# GWAS of macro-scale resting state functional brain networks identify shared biology with brain structure and autism

**DOI:** 10.1101/2025.04.27.25326490

**Authors:** Yuankai He, Rafael Romero-Garcia, Bin Wan, Jakob Grove, Anders D. Børglum, Simon Baron-Cohen, Sofie L. Valk, Edward T. Bullmore, Richard A.I. Bethlehem, Varun Warrier

**Affiliations:** Department of Psychiatry, University of Cambridge, Sir William Hardy Building, Downing Site, CB2 3EB, Cambridge, UK; Instituto de Biomedicina de Sevilla (IBiS) HUVR/CSIC/Universidad de Sevilla/CIBERSAM, ISCIII, Dpto. de Fisiología Médica y Biofísica, Sevilla, Spain; Institute of Neuroscience and Medicine (INM-7: Brain and Behavior), Research Center Jülich, Jülich, Germany; Max-Planck-Institut für Kognitions- und Neurowissenschaften, Stephanstraße 1a, 04103 Leipzig, Germany; University Hospitals of Geneva, Geneva, Switzerland; The Lundbeck Foundation Initiative for Integrative Psychiatric Research, iPSYCH, Aarhus, 8010, Denmark; Center for Genomics and Personalized Medicine (CGPM), Aarhus University, Aarhus, 8000, Denmark; Department of Biomedicine (Human Genetics) and iSEQ Center, Aarhus University, Aarhus, 8000, Denmark; Bioinformatics Research Centre, Aarhus University, Aarhus, Denmark, 8000; Department of Psychology, University of Cambridge, Downing Street, CB2 3EB, Cambridge, UK

**Author notes:** Equal contribution, order can be reversed in citations (Richard A.I. Bethlehem, Varun Warrier).

## Abstract

The topology of the functional brain network has been associated with several neuropsychiatric conditions. However, little is known about its genetic underpinnings, and whether this overlaps with brain structure and neuropsychiatric conditions. Hence, we conducted genome-wide association study across six graph metrics of the macroscale functional networks at global, hemispheric and regional levels and their hemispheric asymmetry in 54,030 individuals. We identified seven experiment-wide significant loci and prioritised ten candidate genes. Both global graph metrics and hemispheric asymmetry are modestly heritable, but phenotypically and genetically form two clusters. Furthermore, cortical macro- and microstructure are causally related to global graph metrics and asymmetry, respectively, suggesting a dual structural constraint on functional network organisation. Finally, amongst twelve common neuropsychiatric conditions, only autism was genetically correlated with graph metrics of the functional network, supporting phenotypic case-control differences in functional connectivity. Overall, our results suggest different genetic axes shaping different aspects of brain functional topology and demonstrate shared biology with brain structure and autism.

## Supplementary Table 1 for "GWAS of macro-scale resting state functional brain networks identify shared biology with brain structure and autism"

### Sheet: Overview
Reference	Description
ST1.1	Top loci for global graph phenotypes and asymmetry from the current study, clumped for a 1Mb window
ST1.2	Results for previously identified candidate SNPs
ST1.3	Sentinel SNPs for all genome-wide significant loci identified for regional phenotypes
ST1.4	Colocalisation results of global, asymmetry and regional graph phenotypes
ST1.5	Fine-mapped causal variants for global graph phenotypes and asymmetry
ST1.6	Ensembl Variant Effect Predictor output for fine-mapped variants
ST1.7	Colocalisation results of global, asymmetry of the functional connectome and other IDPs

### Sheet: ST1.1
ST1.1	Top loci for global graph phenotypes and asymmetry from the current study, clumped for a 1Mb window
CHR = chromosome, POS = position, AF1 = frequency of allele A1, SE = standard error of GWAS effect size beta
Phenotype group	Phenotype	CHR	SNP	POS	A1	A2	N	AF1	BETA	SE	P
global_asymmetry	clustering_asymmetry	1	rs113158818	10866424	CA	C	49049	0.171145	0.00586484	0.00126567	3.59068e-06
global_asymmetry	degree_asymmetry	1	rs145023850	23863699	G	A	53641	0.246491	-0.0048476	0.000997483	1.17487e-06
global_asymmetry	contralateral_degree_asymmetry	1	rs145023850	23863699	G	A	53641	0.246491	-0.00484945	0.00102416	2.18993e-06
global_asymmetry	efficiency_asymmetry	1	rs145023850	23863699	G	A	53641	0.246491	-0.00479647	0.00104271	4.22516e-06
global_asymmetry	path_length_asymmetry	1	rs1884984	34360230	T	A	53977	0.730728	-0.00500072	0.00105606	2.18782e-06
global_asymmetry	efficiency_asymmetry	1	rs12070656	104975495	C	T	53983	0.284191	-0.00499823	0.000999122	5.65558e-07
global_asymmetry	clustering_asymmetry	1	rs12070656	104975495	C	T	53983	0.284191	-0.00501828	0.00100691	6.23284e-07
global_asymmetry	efficiency_asymmetry	1	1:108422333_CA_C	108422333	C	CA	52592	0.808336	-0.00560784	0.00115871	1.30008e-06
global_asymmetry	clustering_asymmetry	1	1:108422333_CA_C	108422333	C	CA	52592	0.808336	-0.00559412	0.00116774	1.66317e-06
global_asymmetry	degree_asymmetry	1	1:108422333_CA_C	108422333	C	CA	52592	0.808336	-0.00510908	0.00110849	4.04541e-06
global_asymmetry	contralateral_degree_asymmetry	1	rs2066320	160275434	G	A	54028	0.946537	-0.0090648	0.00196575	4.00024e-06
global_asymmetry	clustering_asymmetry	1	1:160283209_AT_A	160283209	A	AT	52002	0.962684	-0.0117706	0.00244284	1.4472e-06
global_asymmetry	efficiency_asymmetry	1	1:160283209_AT_A	160283209	A	AT	52002	0.962684	-0.0115833	0.00242397	1.76465e-06
global_asymmetry	path_length_asymmetry	2	rs189640678	2207331	G	T	53832	0.158177	0.00621918	0.00128626	1.33099e-06
global_asymmetry	efficiency_asymmetry	2	rs62180179	199844791	C	A	53603	0.312343	0.00464234	0.000975189	1.93158e-06
global_asymmetry	path_length_asymmetry	2	rs7583546	199857967	G	A	48701	0.340722	0.00523742	0.00104188	4.98479e-07
global_asymmetry	degree_asymmetry	2	rs7583546	199857967	G	A	48701	0.340722	0.00453969	0.000958137	2.15796e-06
global_asymmetry	clustering_asymmetry	2	rs7601627	199882065	C	T	53246	0.328372	0.00446032	0.000971696	4.42732e-06
global_asymmetry	clustering_asymmetry	3	rs1669218	77746769	G	T	52895	0.270971	0.00492096	0.00102865	1.71943e-06
global_asymmetry	ipsilateral_degree_asymmetry	3	rs75622062	103105759	A	G	54028	0.0523247	-0.00841015	0.00183941	4.82636e-06
global_asymmetry	ipsilateral_degree_asymmetry	3	rs73157085	149789133	A	G	53801	0.0729633	-0.00724479	0.00157653	4.31921e-06
global_asymmetry	path_length_asymmetry	3	rs711986	194256053	C	G	53792	0.702075	0.00485405	0.00102455	2.16127e-06
global_asymmetry	degree_asymmetry	3	rs711986	194256053	C	G	53792	0.702075	0.00436044	0.000942187	3.69225e-06
global_asymmetry	clustering_asymmetry	4	rs3733604	6620710	G	A	53882	0.920539	-0.00808679	0.00168059	1.49532e-06
global_asymmetry	efficiency_asymmetry	4	rs3733604	6620710	G	A	53882	0.920539	-0.00788756	0.00166762	2.24695e-06
global_asymmetry	path_length_asymmetry	4	rs369770178	188817763	T	C	54021	0.0116066	-0.0200322	0.00436451	4.43699e-06
global_asymmetry	clustering_asymmetry	5	rs7341080	24087325	A	G	53771	0.162355	-0.00575691	0.00123179	2.95938e-06
global_asymmetry	ipsilateral_degree_asymmetry	5	rs751845575	32014757	G	GA	50331	0.251892	0.00448468	0.000981585	4.90494e-06
global_asymmetry	contralateral_degree_asymmetry	5	5:50447573_GTTTTTTTTTTTT_G	50447573	G	GTTTTTTTTTTTT	50488	0.345359	0.00439115	0.000959615	4.74062e-06
global_asymmetry	clustering_asymmetry	5	rs115929370	102523626	A	G	53786	0.0101049	0.0238659	0.00452976	1.37403e-07
global_asymmetry	efficiency_asymmetry	5	rs115929370	102523626	A	G	53786	0.0101049	0.0230381	0.00449481	2.96775e-07
global_asymmetry	degree_asymmetry	5	rs115929370	102523626	A	G	53786	0.0101049	0.0209864	0.00430003	1.05802e-06
global_asymmetry	path_length_asymmetry	5	rs115929370	102523626	A	G	53786	0.0101049	0.0215444	0.00467608	4.07801e-06
global_asymmetry	ipsilateral_degree_asymmetry	5	rs116344474	112407219	C	T	53930	0.0158168	-0.0152198	0.00327473	3.35746e-06
global_asymmetry	efficiency_asymmetry	5	rs115877358	118700011	G	A	53707	0.0134899	-0.018986	0.00391928	1.27083e-06
global_asymmetry	clustering_asymmetry	5	rs115877358	118700011	G	A	53707	0.0134899	-0.0188949	0.00394983	1.72074e-06
global_asymmetry	path_length_asymmetry	6	rs78860158	106179891	G	T	53849	0.0259058	0.0141574	0.00294818	1.57024e-06
global_asymmetry	clustering_asymmetry	6	rs75377453	130288964	C	T	53766	0.0121359	0.019967	0.00415115	1.50945e-06
global_asymmetry	efficiency_asymmetry	6	rs75377453	130288964	C	T	53766	0.0121359	0.0188698	0.00411915	4.62752e-06
global_asymmetry	contralateral_degree_asymmetry	7	rs12532419	146266638	T	C	53545	0.773639	0.00516038	0.00106218	1.18412e-06
global_asymmetry	path_length_asymmetry	9	rs74346151	21073494	C	T	53719	0.0241442	0.0142293	0.00306954	3.55841e-06
global_asymmetry	contralateral_degree_asymmetry	9	rs11548276	71869985	C	G	53566	0.0453739	0.00989252	0.00212561	3.25594e-06
global_asymmetry	contralateral_degree_asymmetry	9	rs10733568	111508476	G	C	53062	0.781077	0.00499275	0.00107542	3.44004e-06
global_asymmetry	ipsilateral_degree_asymmetry	9	rs3842787	125133507	T	C	54028	0.0700748	0.00754535	0.00161124	2.82798e-06
global_asymmetry	path_length_asymmetry	10	rs1340130	16303877	T	C	53237	0.906747	-0.00744831	0.00162413	4.51721e-06
global_asymmetry	path_length_asymmetry	12	12:88246835_ATCTTTTT_A	88246835	A	ATCTTTTT	50609	0.450483	0.00517269	0.000970064	9.69658e-08
global_asymmetry	degree_asymmetry	12	12:88246835_ATCTTTTT_A	88246835	A	ATCTTTTT	50609	0.450483	0.00424344	0.00089212	1.96895e-06
global_asymmetry	ipsilateral_degree_asymmetry	12	rs73200756	88268576	C	T	54028	0.160722	0.00517391	0.0011157	3.52863e-06
global_asymmetry	efficiency_asymmetry	12	rs73200756	88268576	C	T	54028	0.160722	0.00564182	0.00122555	4.15461e-06
global_asymmetry	contralateral_degree_asymmetry	12	rs12369290	131284736	C	G	54028	0.0221552	0.0139625	0.00299199	3.06154e-06
global_asymmetry	ipsilateral_degree_asymmetry	13	rs3751368	23949252	A	G	53572	0.17735	0.00494248	0.00107895	4.63197e-06
global_asymmetry	clustering_asymmetry	13	rs77395534	100458813	G	A	54028	0.028041	0.0132469	0.00274684	1.41715e-06
global_asymmetry	efficiency_asymmetry	13	rs77395534	100458813	G	A	54028	0.028041	0.0129159	0.00272563	2.15119e-06
global_asymmetry	contralateral_degree_asymmetry	14	rs10145137	26885912	A	C	54028	0.4182	-0.00418559	0.00089252	2.73695e-06
global_asymmetry	path_length_asymmetry	15	rs2414000	50312468	G	T	51785	0.42688	0.004703	0.000970807	1.26977e-06
global_asymmetry	path_length_asymmetry	15	15:79100883_TA_T	79100883	T	TA	52860	0.01416	0.0183125	0.00399831	4.64865e-06
global_asymmetry	contralateral_degree_asymmetry	16	rs4843550	87236383	C	G	53363	0.567734	-0.00429141	0.000896302	1.68534e-06
global_asymmetry	contralateral_degree_asymmetry	18	rs77975794	22234004	T	C	53786	0.010644	-0.0201558	0.00430573	2.85255e-06
global_asymmetry	ipsilateral_degree_asymmetry	19	rs57256605	2169972	G	A	54027	0.0312066	-0.0110536	0.00236095	2.84293e-06
global_asymmetry	ipsilateral_degree_asymmetry	19	rs55762744	10488926	T	C	54028	0.0101614	0.0188139	0.00407209	3.83366e-06
global_asymmetry	degree_asymmetry	20	rs117222713	38111230	G	A	52839	0.0231079	0.0145025	0.00288881	5.16147e-07
global_asymmetry	efficiency_asymmetry	20	rs117222713	38111230	G	A	52839	0.0231079	0.0141563	0.00301983	2.76169e-06
global_asymmetry	path_length_asymmetry	20	rs117222713	38111230	G	A	52839	0.0231079	0.0147096	0.00314147	2.83529e-06
global_asymmetry	efficiency_asymmetry	21	rs11909591	22354320	C	T	53919	0.371251	-0.00460747	0.000933778	8.04691e-07
global_asymmetry	clustering_asymmetry	21	rs11909591	22354320	C	T	53919	0.371251	-0.00452178	0.000941063	1.54778e-06
global_asymmetry	degree_asymmetry	21	rs11909591	22354320	C	T	53919	0.371251	-0.00420229	0.000893312	2.54897e-06
global_asymmetry	efficiency_asymmetry	22	rs55883849	27962792	C	T	54003	0.0305631	-0.0122075	0.00261537	3.04744e-06
global_asymmetry	clustering_asymmetry	22	rs55883849	27962792	C	T	54003	0.0305631	-0.0121375	0.00263576	4.12595e-06
global_graph	small_worldness_l	1	rs2281597	34359858	C	G	54030	0.730696	-0.0309876	0.00671883	3.98722e-06
global_graph	path_length_r	1	rs10782717	80556105	C	T	54009	0.0620915	0.0585578	0.0123721	2.21164e-06
global_graph	ipsilateral_degree_l	1	rs147127364	199669624	A	G	53884	0.0100679	0.141761	0.0297821	1.9366e-06
global_graph	contralateral_degree_global	1	rs147127364	199669624	A	G	53884	0.0100679	0.141226	0.0298683	2.26429e-06
global_graph	degree_global	1	rs147127364	199669624	A	G	53884	0.0100679	0.140987	0.0298416	2.30659e-06
global_graph	ipsilateral_degree_global	1	rs147127364	199669624	A	G	53884	0.0100679	0.140252	0.0298165	2.55306e-06
global_graph	path_length_l	1	1:234086226_CCTTCCTTT_C	234086226	C	CCTTCCTTT	52161	0.0172351	0.110564	0.0232654	2.01131e-06
global_graph	ipsilateral_degree_l	1	rs12562500	237840039	C	G	52364	0.540142	-0.0322998	0.00604297	9.04088e-08
global_graph	clustering_l	1	rs12562500	237840039	C	G	52364	0.540142	-0.0322558	0.00605264	9.86365e-08
global_graph	small_worldness_l	1	rs12562500	237840039	C	G	52364	0.540142	-0.0318085	0.00606626	1.57551e-07
global_graph	path_length_l	1	rs12562500	237840039	C	G	52364	0.540142	0.0316894	0.00605837	1.68892e-07
global_graph	efficiency_l	1	rs12562500	237840039	C	G	52364	0.540142	-0.0315681	0.00605047	1.814e-07
global_graph	ipsilateral_degree_global	1	rs12562500	237840039	C	G	52364	0.540142	-0.0310139	0.00605028	2.95906e-07
global_graph	degree_global	1	rs12562500	237840039	C	G	52364	0.540142	-0.0307515	0.00605535	3.80625e-07
global_graph	clustering_global	1	rs12562500	237840039	C	G	52364	0.540142	-0.030672	0.00605943	4.15166e-07
global_graph	contralateral_degree_global	1	rs12562500	237840039	C	G	52364	0.540142	-0.0303891	0.00606078	5.32917e-07
global_graph	efficiency_global	1	rs12562500	237840039	C	G	52364	0.540142	-0.0299441	0.00605892	7.72685e-07
global_graph	small_worldness_global	1	rs12562500	237840039	C	G	52364	0.540142	-0.0299783	0.00607153	7.91204e-07
global_graph	path_length_global	1	rs12562500	237840039	C	G	52364	0.540142	0.0298104	0.00606504	8.87308e-07
global_graph	ipsilateral_degree_r	1	rs12562500	237840039	C	G	52364	0.540142	-0.028774	0.0060585	2.04067e-06
global_graph	clustering_r	1	rs12562500	237840039	C	G	52364	0.540142	-0.0286241	0.00606453	2.35942e-06
global_graph	path_length_l	1	rs116664951	239109773	T	G	53828	0.0139426	0.133279	0.0253901	1.52732e-07
global_graph	path_length_global	1	rs116664951	239109773	T	G	53828	0.0139426	0.125505	0.0254181	7.90855e-07
global_graph	path_length_r	2	rs1558655	40586022	T	A	53238	0.571077	-0.0286646	0.00608845	2.50121e-06
global_graph	path_length_global	2	rs1558655	40586022	T	A	53238	0.571077	-0.028298	0.0060824	3.28026e-06
global_graph	small_worldness_global	2	rs34463913	61606048	G	GA	48628	0.273238	0.0331709	0.00706013	2.62275e-06
global_graph	small_worldness_l	2	rs34463913	61606048	G	GA	48628	0.273238	0.0330844	0.00705421	2.73178e-06
global_graph	contralateral_degree_global	2	rs34463913	61606048	G	GA	48628	0.273238	0.0322841	0.00704748	4.62886e-06
global_graph	contralateral_degree_global	2	rs111789636	114065433	AC	A	53158	0.265981	-0.0347547	0.00675516	2.67636e-07
global_graph	clustering_global	2	rs111789636	114065433	AC	A	53158	0.265981	-0.0342567	0.00675365	3.92993e-07
global_graph	degree_global	2	rs111789636	114065433	AC	A	53158	0.265981	-0.033433	0.00674911	7.28204e-07
global_graph	ipsilateral_degree_global	2	rs111789636	114065433	AC	A	53158	0.265981	-0.0319715	0.00674345	2.12547e-06
global_graph	clustering_r	2	rs62158168	114078381	G	C	53381	0.225651	-0.0376841	0.00714898	1.355e-07
global_graph	ipsilateral_degree_r	2	rs62158168	114078381	G	C	53381	0.225651	-0.0357171	0.00714187	5.70106e-07
global_graph	small_worldness_r	2	rs62158213	114110568	A	G	53632	0.212662	-0.0357246	0.00730898	1.01986e-06
global_graph	small_worldness_global	2	rs62158213	114110568	A	G	53632	0.212662	-0.0334034	0.00730198	4.77213e-06
global_graph	contralateral_degree_global	2	rs111918424	238242364	G	A	53967	0.0120444	0.126611	0.0272521	3.38563e-06
global_graph	efficiency_global	3	rs7638636	6760499	A	G	54030	0.483694	-0.0295399	0.00592448	6.16178e-07
global_graph	efficiency_l	3	rs7638636	6760499	A	G	54030	0.483694	-0.0288834	0.00591622	1.04976e-06
global_graph	small_worldness_global	3	rs7638636	6760499	A	G	54030	0.483694	-0.0288262	0.00593685	1.20105e-06
global_graph	efficiency_r	3	rs7638636	6760499	A	G	54030	0.483694	-0.0284751	0.00593154	1.58169e-06
global_graph	small_worldness_r	3	rs7638636	6760499	A	G	54030	0.483694	-0.0285155	0.00594273	1.59958e-06
global_graph	path_length_global	3	rs7638636	6760499	A	G	54030	0.483694	0.0280371	0.00593046	2.27154e-06
global_graph	clustering_global	3	rs7638636	6760499	A	G	54030	0.483694	-0.0276001	0.00592498	3.1889e-06
global_graph	small_worldness_l	3	rs7638636	6760499	A	G	54030	0.483694	-0.0275032	0.00593199	3.54488e-06
global_graph	path_length_r	3	rs7638636	6760499	A	G	54030	0.483694	0.0273193	0.00593636	4.18405e-06
global_graph	path_length_l	3	rs7638636	6760499	A	G	54030	0.483694	0.0272267	0.00592394	4.30599e-06
global_graph	clustering_l	3	rs7638636	6760499	A	G	54030	0.483694	-0.027103	0.00591834	4.66113e-06
global_graph	small_worldness_l	3	rs75221584	38493581	T	C	53372	0.12115	0.0424633	0.00916248	3.57843e-06
global_graph	clustering_r	3	rs574501994	72020605	C	A	52239	0.0225119	0.0986955	0.0204131	1.33208e-06
global_graph	clustering_global	3	rs574501994	72020605	C	A	52239	0.0225119	0.0976619	0.0203959	1.68199e-06
global_graph	contralateral_degree_global	3	rs574501994	72020605	C	A	52239	0.0225119	0.095585	0.0204005	2.79373e-06
global_graph	degree_global	3	rs574501994	72020605	C	A	52239	0.0225119	0.0950472	0.0203822	3.11269e-06
global_graph	ipsilateral_degree_r	3	rs574501994	72020605	C	A	52239	0.0225119	0.0950428	0.0203928	3.1528e-06
global_graph	ipsilateral_degree_global	3	rs574501994	72020605	C	A	52239	0.0225119	0.0941707	0.0203651	3.76202e-06
global_graph	efficiency_l	3	rs369669962	108959086	GA	G	50207	0.236939	-0.0337057	0.00724977	3.3321e-06
global_graph	efficiency_l	3	rs2175756	124866426	C	G	51494	0.35811	0.0323467	0.00632888	3.20519e-07
global_graph	small_worldness_l	3	rs2175756	124866426	C	G	51494	0.35811	0.0316396	0.00634554	6.16056e-07
global_graph	efficiency_global	3	rs2175756	124866426	C	G	51494	0.35811	0.031225	0.00633771	8.35624e-07
global_graph	small_worldness_global	3	rs2175756	124866426	C	G	51494	0.35811	0.0310097	0.00635093	1.04639e-06
global_graph	ipsilateral_degree_l	3	rs2175756	124866426	C	G	51494	0.35811	0.0304667	0.00632134	1.43799e-06
global_graph	clustering_l	3	rs2175756	124866426	C	G	51494	0.35811	0.0302467	0.00633114	1.77527e-06
global_graph	path_length_l	3	rs2175756	124866426	C	G	51494	0.35811	-0.030122	0.00633714	2.00176e-06
global_graph	contralateral_degree_global	3	rs2175756	124866426	C	G	51494	0.35811	0.0296329	0.00633966	2.95079e-06
global_graph	path_length_global	3	rs2175756	124866426	C	G	51494	0.35811	-0.0295513	0.00634411	3.19188e-06
global_graph	degree_global	3	rs2175756	124866426	C	G	51494	0.35811	0.0294807	0.00633398	3.24965e-06
global_graph	ipsilateral_degree_global	3	rs2175756	124866426	C	G	51494	0.35811	0.0292239	0.00632867	3.8803e-06
global_graph	clustering_global	3	rs2175756	124866426	C	G	51494	0.35811	0.0291602	0.00633824	4.2112e-06
global_graph	small_worldness_global	4	rs17722635	31166614	C	T	53543	0.235437	-0.0326671	0.00702802	3.34964e-06
global_graph	small_worldness_l	4	rs17722635	31166614	C	T	53543	0.235437	-0.0324495	0.00702214	3.81847e-06
global_graph	path_length_r	4	rs423863	189542592	T	C	54030	0.660244	0.029869	0.0062756	1.94029e-06
global_graph	small_worldness_r	5	5:11019345_CAG_C	11019345	C	CAG	50421	0.263938	0.0321047	0.00700015	4.51189e-06
global_graph	small_worldness_global	5	5:11019345_CAG_C	11019345	C	CAG	50421	0.263938	0.0319315	0.00699327	4.97035e-06
global_graph	clustering_l	5	rs11952802	17200074	A	G	53907	0.270011	0.0308466	0.00668708	3.97163e-06
global_graph	efficiency_global	5	rs154597	115843707	G	C	50472	0.325131	0.0313597	0.0065638	1.77338e-06
global_graph	contralateral_degree_global	5	rs154597	115843707	G	C	50472	0.325131	0.0310898	0.00656581	2.18944e-06
global_graph	degree_global	5	rs154597	115843707	G	C	50472	0.325131	0.0310117	0.00655993	2.27374e-06
global_graph	clustering_global	5	rs154597	115843707	G	C	50472	0.325131	0.0310198	0.00656435	2.29558e-06
global_graph	clustering_l	5	rs154597	115843707	G	C	50472	0.325131	0.0309482	0.00655699	2.35979e-06
global_graph	efficiency_l	5	rs154597	115843707	G	C	50472	0.325131	0.0308841	0.00655465	2.45561e-06
global_graph	ipsilateral_degree_global	5	rs154597	115843707	G	C	50472	0.325131	0.0308242	0.00655444	2.5662e-06
global_graph	small_worldness_global	5	rs154597	115843707	G	C	50472	0.325131	0.0307079	0.00657761	3.03342e-06
global_graph	efficiency_r	5	rs154597	115843707	G	C	50472	0.325131	0.0303947	0.00657162	3.74345e-06
global_graph	ipsilateral_degree_l	5	rs154597	115843707	G	C	50472	0.325131	0.0302566	0.00654695	3.81001e-06
global_graph	ipsilateral_degree_r	5	rs154597	115843707	G	C	50472	0.325131	0.0302936	0.00656334	3.91999e-06
global_graph	small_worldness_l	5	rs154597	115843707	G	C	50472	0.325131	0.030106	0.00657214	4.63094e-06
global_graph	path_length_r	5	rs77811307	152393910	G	A	52808	0.117141	0.0460735	0.00936213	8.5989e-07
global_graph	path_length_global	5	rs77811307	152393910	G	A	52808	0.117141	0.0456499	0.00935284	1.05623e-06
global_graph	path_length_l	5	rs77811307	152393910	G	A	52808	0.117141	0.0431993	0.00934256	3.76548e-06
global_graph	path_length_l	6	rs6918563	25622571	T	G	53750	0.12894	0.0407586	0.00889259	4.57393e-06
global_graph	path_length_r	6	6:25627819_GA_G	25627819	G	GA	53607	0.128276	0.0431591	0.00894608	1.40456e-06
global_graph	path_length_global	6	6:25627819_GA_G	25627819	G	GA	53607	0.128276	0.0428237	0.0089372	1.65432e-06
global_graph	contralateral_degree_global	6	rs2735103	29912796	A	G	51413	0.303542	-0.0330938	0.00664585	6.37103e-07
global_graph	clustering_global	6	rs2735103	29912796	A	G	51413	0.303542	-0.0330716	0.00664437	6.44506e-07
global_graph	degree_global	6	rs2735103	29912796	A	G	51413	0.303542	-0.032456	0.0066399	1.01853e-06
global_graph	ipsilateral_degree_global	6	rs2735103	29912796	A	G	51413	0.303542	-0.0316942	0.00663434	1.77671e-06
global_graph	clustering_l	6	rs2517701	29925972	T	A	54030	0.319832	-0.0327889	0.00638106	2.76983e-07
global_graph	ipsilateral_degree_l	6	rs2517701	29925972	T	A	54030	0.319832	-0.0321748	0.00637104	4.41432e-07
global_graph	small_worldness_l	6	rs2517701	29925972	T	A	54030	0.319832	-0.0322572	0.00639554	4.56603e-07
global_graph	small_worldness_global	6	rs2517701	29925972	T	A	54030	0.319832	-0.0311157	0.00640101	1.16761e-06
global_graph	efficiency_l	6	rs9260757	29935108	G	A	54028	0.382681	-0.0308312	0.00611235	4.55687e-07
global_graph	path_length_l	6	rs9260757	29935108	G	A	54028	0.382681	0.0292138	0.00612032	1.81275e-06
global_graph	path_length_global	6	rs9260757	29935108	G	A	54028	0.382681	0.02829	0.00612706	3.88908e-06
global_graph	efficiency_global	6	rs9393989	30040084	A	G	54030	0.272413	-0.0317525	0.00668516	2.03723e-06
global_graph	path_length_r	6	rs1316680	45417021	C	T	54030	0.0461595	0.0693175	0.0142205	1.09093e-06
global_graph	path_length_global	6	rs1316680	45417021	C	T	54030	0.0461595	0.0688904	0.0142064	1.23919e-06
global_graph	path_length_l	6	rs1316680	45417021	C	T	54030	0.0461595	0.0664586	0.0141907	2.82382e-06
global_graph	efficiency_l	6	rs115432507	45666491	T	G	54030	0.0184435	-0.103129	0.022125	3.14357e-06
global_graph	clustering_l	6	rs115432507	45666491	T	G	54030	0.0184435	-0.102442	0.0221329	3.68308e-06
global_graph	path_length_l	6	rs116206841	84973784	G	A	53177	0.0262802	0.0928634	0.018805	7.88386e-07
global_graph	path_length_global	6	rs116206841	84973784	G	A	53177	0.0262802	0.0889703	0.0188257	2.28992e-06
global_graph	efficiency_l	6	rs116206841	84973784	G	A	53177	0.0262802	-0.0872381	0.0187805	3.39853e-06
global_graph	path_length_l	6	rs12209214	97024688	G	A	53626	0.0624324	0.056545	0.0123583	4.75128e-06
global_graph	path_length_r	6	rs141172844	144525576	A	G	53662	0.0178152	0.107566	0.0226326	2.00696e-06
global_graph	path_length_global	6	rs141172844	144525576	A	G	53662	0.0178152	0.103927	0.0226101	4.29692e-06
global_graph	small_worldness_l	6	rs55712219	146382732	G	A	53169	0.212473	-0.0364099	0.00734233	7.08906e-07
global_graph	small_worldness_global	6	rs55712219	146382732	G	A	53169	0.212473	-0.0356693	0.00734857	1.21052e-06
global_graph	ipsilateral_degree_l	6	rs55712219	146382732	G	A	53169	0.212473	-0.0349723	0.00731433	1.74128e-06
global_graph	clustering_l	6	rs55712219	146382732	G	A	53169	0.212473	-0.0347615	0.00732565	2.08322e-06
global_graph	contralateral_degree_global	6	rs55712219	146382732	G	A	53169	0.212473	-0.0346822	0.0073355	2.26756e-06
global_graph	degree_global	6	rs55712219	146382732	G	A	53169	0.212473	-0.0344718	0.00732894	2.55711e-06
global_graph	clustering_global	6	rs55712219	146382732	G	A	53169	0.212473	-0.0342744	0.00733387	2.9619e-06
global_graph	ipsilateral_degree_global	6	rs55712219	146382732	G	A	53169	0.212473	-0.0341377	0.00732279	3.13401e-06
global_graph	small_worldness_l	6	rs117691518	158757541	G	T	53884	0.0438999	0.0782963	0.0145183	6.93184e-08
global_graph	clustering_l	6	rs117691518	158757541	G	T	53884	0.0438999	0.0736374	0.014486	3.7081e-07
global_graph	efficiency_l	6	rs117691518	158757541	G	T	53884	0.0438999	0.0734756	0.0144808	3.8951e-07
global_graph	small_worldness_global	6	rs117691518	158757541	G	T	53884	0.0438999	0.0729932	0.014531	5.08022e-07
global_graph	ipsilateral_degree_l	6	rs117691518	158757541	G	T	53884	0.0438999	0.0725068	0.0144633	5.35397e-07
global_graph	efficiency_global	6	rs117691518	158757541	G	T	53884	0.0438999	0.0714953	0.014501	8.20722e-07
global_graph	clustering_global	6	rs117691518	158757541	G	T	53884	0.0438999	0.0708509	0.0145022	1.03152e-06
global_graph	ipsilateral_degree_global	6	rs117691518	158757541	G	T	53884	0.0438999	0.07006	0.0144803	1.30957e-06
global_graph	degree_global	6	rs117691518	158757541	G	T	53884	0.0438999	0.0699664	0.0144924	1.38061e-06
global_graph	contralateral_degree_global	6	rs117691518	158757541	G	T	53884	0.0438999	0.0696375	0.0145054	1.58042e-06
global_graph	efficiency_r	6	rs117691518	158757541	G	T	53884	0.0438999	0.0668557	0.0145183	4.12583e-06
global_graph	path_length_global	7	rs7804474	999511	G	A	53261	0.659704	-0.0292008	0.00634223	4.14083e-06
global_graph	path_length_r	7	rs12538544	1217440	C	A	53343	0.370199	0.0297844	0.00622183	1.69225e-06
global_graph	path_length_l	7	7:13453295_GT_G	13453295	G	GT	51060	0.761917	-0.032901	0.00720682	4.98866e-06
global_graph	ipsilateral_degree_r	7	rs79949540	14645720	G	C	53043	0.0901816	0.0558406	0.0104468	9.02896e-08
global_graph	clustering_r	7	rs79949540	14645720	G	C	53043	0.0901816	0.0557252	0.0104572	9.88107e-08
global_graph	ipsilateral_degree_global	7	rs79949540	14645720	G	C	53043	0.0901816	0.0535395	0.0104326	2.86766e-07
global_graph	degree_global	7	rs79949540	14645720	G	C	53043	0.0901816	0.0535692	0.0104413	2.88996e-07
global_graph	contralateral_degree_global	7	rs79949540	14645720	G	C	53043	0.0901816	0.0534172	0.0104507	3.19866e-07
global_graph	clustering_global	7	rs79949540	14645720	G	C	53043	0.0901816	0.053283	0.0104484	3.40278e-07
global_graph	clustering_l	7	rs79949540	14645720	G	C	53043	0.0901816	0.0490046	0.0104367	2.66049e-06
global_graph	small_worldness_l	7	rs79949540	14645720	G	C	53043	0.0901816	0.0483651	0.0104607	3.77334e-06
global_graph	ipsilateral_degree_l	7	rs77431173	14742864	C	T	54030	0.0315751	0.081845	0.0169714	1.4176e-06
global_graph	small_worldness_r	7	rs189777830	14745441	G	C	52641	0.0712467	0.0617869	0.0117358	1.40315e-07
global_graph	small_worldness_global	7	rs189777830	14745441	G	C	52641	0.0712467	0.0587921	0.0117245	5.31822e-07
global_graph	small_worldness_l	7	rs11426781	14785427	TC	T	52785	0.963512	-0.0759142	0.0160624	2.28748e-06
global_graph	ipsilateral_degree_global	7	rs11426781	14785427	TC	T	52785	0.963512	-0.0734032	0.0160193	4.60166e-06
global_graph	clustering_l	7	rs76743801	81630961	C	T	54030	0.0403757	0.0719814	0.0151931	2.16087e-06
global_graph	ipsilateral_degree_l	7	rs76743801	81630961	C	T	54030	0.0403757	0.0706759	0.0151698	3.17771e-06
global_graph	ipsilateral_degree_l	7	rs221811	100359117	T	C	52796	0.193755	-0.0346825	0.00759227	4.92073e-06
global_graph	ipsilateral_degree_l	7	rs73714231	100549967	T	C	53874	0.227652	0.0339262	0.00705858	1.53687e-06
global_graph	clustering_l	7	rs73714231	100549967	T	C	53874	0.227652	0.0338166	0.00706952	1.72321e-06
global_graph	clustering_global	7	rs73714231	100549967	T	C	53874	0.227652	0.0338247	0.00707745	1.75979e-06
global_graph	ipsilateral_degree_global	7	rs73714231	100549967	T	C	53874	0.227652	0.0334926	0.00706676	2.14293e-06
global_graph	small_worldness_l	7	rs73714231	100549967	T	C	53874	0.227652	0.0335465	0.00708576	2.19752e-06
global_graph	degree_global	7	rs73714231	100549967	T	C	53874	0.227652	0.0334103	0.00707269	2.31426e-06
global_graph	small_worldness_global	7	rs73714231	100549967	T	C	53874	0.227652	0.0334386	0.00709172	2.41519e-06
global_graph	contralateral_degree_global	7	rs73714231	100549967	T	C	53874	0.227652	0.0332158	0.00707903	2.70367e-06
global_graph	clustering_r	7	rs73714231	100549967	T	C	53874	0.227652	0.0331823	0.00708341	2.80626e-06
global_graph	efficiency_l	7	rs202056918	105302502	T	C	51245	0.197434	-0.0357974	0.00763928	2.7865e-06
global_graph	path_length_l	7	rs202056918	105302502	T	C	51245	0.197434	0.0353467	0.00764925	3.82015e-06
global_graph	efficiency_global	7	rs527896176	120628933	cortical_thickness	C	53589	0.0245573	0.0899442	0.0193344	3.28682e-06
global_graph	efficiency_l	7	rs527896176	120628933	cortical_thickness	C	53589	0.0245573	0.0886927	0.0193074	4.35441e-06
global_graph	path_length_global	7	rs7785453	122048354	C	T	51188	0.597796	-0.0308871	0.00623473	7.26872e-07
global_graph	path_length_r	7	rs7785453	122048354	C	T	51188	0.597796	-0.0306408	0.00624092	9.1235e-07
global_graph	path_length_l	7	rs7785453	122048354	C	T	51188	0.597796	-0.0303916	0.00622787	1.06119e-06
global_graph	efficiency_l	7	rs7785453	122048354	C	T	51188	0.597796	0.0284816	0.00621975	4.66709e-06
global_graph	efficiency_l	8	rs13271127	3764204	C	T	50844	0.11494	-0.0445899	0.00957429	3.20451e-06
global_graph	path_length_l	8	rs13271127	3764204	C	T	50844	0.11494	0.0439611	0.00958679	4.52704e-06
global_graph	clustering_l	8	rs111946616	23025616	G	A	52583	0.0123044	-0.126117	0.027349	3.9996e-06
global_graph	contralateral_degree_global	8	rs6557626	23052392	A	G	53411	0.146402	-0.0389466	0.008513	4.76318e-06
global_graph	efficiency_r	8	rs190566562	95761217	A	T	53674	0.0121008	0.125019	0.027352	4.86025e-06
global_graph	ipsilateral_degree_r	8	8:118172675_CGCGCACATGT_C	118172675	C	CGCGCACATGT	51592	0.0237052	-0.0911654	0.0198967	4.60683e-06
global_graph	clustering_r	8	8:118172675_CGCGCACATGT_C	118172675	C	CGCGCACATGT	51592	0.0237052	-0.0909685	0.0199165	4.93593e-06
global_graph	path_length_r	8	rs10113603	137041942	T	C	53872	0.794253	0.0347937	0.00736264	2.29314e-06
global_graph	small_worldness_r	9	9:13496255_GA_G	13496255	G	GA	53493	0.405287	0.0293355	0.00611471	1.60634e-06
global_graph	clustering_r	9	9:13496255_GA_G	13496255	G	GA	53493	0.405287	0.028259	0.00610158	3.63161e-06
global_graph	efficiency_r	9	9:13496255_GA_G	13496255	G	GA	53493	0.405287	0.0281704	0.0061032	3.91823e-06
global_graph	ipsilateral_degree_r	9	9:13496255_GA_G	13496255	G	GA	53493	0.405287	0.0278479	0.00609551	4.90994e-06
global_graph	efficiency_l	9	rs144012686	118949221	T	C	53050	0.0206409	-0.105975	0.0210975	5.08452e-07
global_graph	path_length_l	9	rs144012686	118949221	T	C	53050	0.0206409	0.106101	0.0211251	5.10016e-07
global_graph	path_length_global	9	rs144012686	118949221	T	C	53050	0.0206409	0.104226	0.0211483	8.29263e-07
global_graph	efficiency_global	9	rs144012686	118949221	T	C	53050	0.0206409	-0.103445	0.021127	9.76405e-07
global_graph	clustering_l	9	rs144012686	118949221	T	C	53050	0.0206409	-0.102799	0.0211051	1.11134e-06
global_graph	ipsilateral_degree_l	9	rs144012686	118949221	T	C	53050	0.0206409	-0.102576	0.0210723	1.12848e-06
global_graph	ipsilateral_degree_global	9	rs144012686	118949221	T	C	53050	0.0206409	-0.100806	0.0210968	1.76845e-06
global_graph	clustering_global	9	rs144012686	118949221	T	C	53050	0.0206409	-0.0995386	0.0211287	2.46444e-06
global_graph	efficiency_r	9	rs144012686	118949221	T	C	53050	0.0206409	-0.099642	0.0211521	2.46833e-06
global_graph	path_length_r	9	rs144012686	118949221	T	C	53050	0.0206409	0.099706	0.0211693	2.47803e-06
global_graph	degree_global	9	rs144012686	118949221	T	C	53050	0.0206409	-0.0989099	0.0211145	2.80721e-06
global_graph	clustering_r	9	rs144012686	118949221	T	C	53050	0.0206409	-0.0971341	0.0211465	4.36123e-06
global_graph	contralateral_degree_global	9	rs144012686	118949221	T	C	53050	0.0206409	-0.0967128	0.0211335	4.73296e-06
global_graph	small_worldness_l	9	rs144012686	118949221	T	C	53050	0.0206409	-0.0965718	0.0211539	4.98999e-06
global_graph	small_worldness_l	10	10:13408789_TC_T	13408789	T	TC	49202	0.380096	-0.0327188	0.00643886	3.7456e-07
global_graph	small_worldness_global	10	10:13408789_TC_T	13408789	T	TC	49202	0.380096	-0.0314445	0.00644439	1.06429e-06
global_graph	clustering_l	10	10:13408789_TC_T	13408789	T	TC	49202	0.380096	-0.0312533	0.00642431	1.14543e-06
global_graph	efficiency_l	10	10:13408789_TC_T	13408789	T	TC	49202	0.380096	-0.0304321	0.00642201	2.15067e-06
global_graph	small_worldness_r	10	10:13408789_TC_T	13408789	T	TC	49202	0.380096	-0.0300655	0.00645086	3.1515e-06
global_graph	ipsilateral_degree_l	10	10:13408789_TC_T	13408789	T	TC	49202	0.380096	-0.0298628	0.00641445	3.23115e-06
global_graph	clustering_global	10	10:13408789_TC_T	13408789	T	TC	49202	0.380096	-0.0297232	0.00643151	3.80985e-06
global_graph	small_worldness_global	10	rs2275284	80765997	A	T	52395	0.59792	-0.0313938	0.00618457	3.8518e-07
global_graph	contralateral_degree_global	10	rs2275284	80765997	A	T	52395	0.59792	-0.0312895	0.00617371	4.01617e-07
global_graph	clustering_global	10	rs2275284	80765997	A	T	52395	0.59792	-0.0311307	0.00617233	4.5687e-07
global_graph	degree_global	10	rs2275284	80765997	A	T	52395	0.59792	-0.0311034	0.00616818	4.59365e-07
global_graph	clustering_l	10	rs2275284	80765997	A	T	52395	0.59792	-0.0310693	0.00616542	4.67253e-07
global_graph	ipsilateral_degree_l	10	rs2275284	80765997	A	T	52395	0.59792	-0.0308043	0.00615576	5.61135e-07
global_graph	ipsilateral_degree_global	10	rs2275284	80765997	A	T	52395	0.59792	-0.0308061	0.00616301	5.77637e-07
global_graph	small_worldness_r	10	rs2275284	80765997	A	T	52395	0.59792	-0.0307341	0.00619073	6.88641e-07
global_graph	small_worldness_l	10	rs2275284	80765997	A	T	52395	0.59792	-0.030422	0.00617947	8.51971e-07
global_graph	clustering_r	10	rs2275284	80765997	A	T	52395	0.59792	-0.0298883	0.00617753	1.30997e-06
global_graph	ipsilateral_degree_r	10	rs2275284	80765997	A	T	52395	0.59792	-0.0298139	0.00617138	1.35857e-06
global_graph	efficiency_global	10	rs2275284	80765997	A	T	52395	0.59792	-0.0290692	0.00617182	2.47718e-06
global_graph	efficiency_l	10	rs2275284	80765997	A	T	52395	0.59792	-0.0284536	0.00616321	3.89932e-06
global_graph	path_length_r	10	rs12358548	134273093	A	T	53844	0.43509	0.0275469	0.00601218	4.60884e-06
global_graph	small_worldness_r	11	rs537262709	56819232	cortical_thickness	C	50183	0.284628	-0.0317822	0.00684664	3.45038e-06
global_graph	path_length_l	11	11:61542006_GA_G	61542006	G	GA	52550	0.348953	-0.029298	0.00633778	3.78692e-06
global_graph	small_worldness_l	11	rs112424480	93740393	G	T	53052	0.0441736	0.0693801	0.01465	2.18137e-06
global_graph	small_worldness_global	11	rs112424480	93740393	G	T	53052	0.0441736	0.0683342	0.0146624	3.15414e-06
global_graph	path_length_r	11	rs116906345	116048667	T	C	54030	0.0155562	-0.111119	0.0241305	4.12604e-06
global_graph	small_worldness_l	12	rs12309895	56359085	A	T	54030	0.0848325	-0.0495224	0.0106801	3.53715e-06
global_graph	efficiency_l	13	rs113596096	46004883	G	A	53393	0.0191317	-0.099415	0.0217734	4.97361e-06
global_graph	path_length_global	13	13:57014326_TA_T	57014326	T	TA	53592	0.226722	0.0328535	0.00714326	4.24048e-06
global_graph	path_length_r	13	rs1832805	57058944	C	A	53955	0.22744	0.0328225	0.00710896	3.8922e-06
global_graph	small_worldness_l	14	rs57114479	21313251	G	C	53930	0.0191823	0.103368	0.021687	1.87575e-06
global_graph	small_worldness_global	14	rs57114479	21313251	G	C	53930	0.0191823	0.100445	0.0217054	3.69832e-06
global_graph	path_length_l	14	rs138226506	31872213	TTC	T	53487	0.0113299	-0.140163	0.0282962	7.29162e-07
global_graph	efficiency_l	14	rs138226506	31872213	TTC	T	53487	0.0113299	0.131192	0.0282593	3.44298e-06
global_graph	path_length_r	14	rs1472310	58026030	C	G	53657	0.436942	0.0275568	0.00602868	4.85524e-06
global_graph	efficiency_r	14	rs11455805	61753048	TC	T	53750	0.857851	0.0393201	0.00855602	4.31493e-06
global_graph	path_length_r	14	rs11455805	61753048	TC	T	53750	0.857851	-0.0393084	0.00856297	4.42178e-06
global_graph	contralateral_degree_global	14	rs12879545	98500393	T	G	53323	0.121599	0.0479404	0.00917397	1.73504e-07
global_graph	degree_global	14	rs12879545	98500393	T	G	53323	0.121599	0.0477751	0.00916576	1.86472e-07
global_graph	clustering_global	14	rs12879545	98500393	T	G	53323	0.121599	0.0460347	0.00917193	5.19182e-07
global_graph	ipsilateral_degree_r	14	rs12879545	98500393	T	G	53323	0.121599	0.0460213	0.00917052	5.21046e-07
global_graph	clustering_r	14	rs12879545	98500393	T	G	53323	0.121599	0.044124	0.00917965	1.53432e-06
global_graph	ipsilateral_degree_l	14	rs12886000	98501877	T	G	53401	0.10424	0.051295	0.0097742	1.53757e-07
global_graph	ipsilateral_degree_global	14	rs12886000	98501877	T	G	53401	0.10424	0.0508732	0.00978594	2.00796e-07
global_graph	clustering_l	14	rs12886000	98501877	T	G	53401	0.10424	0.0498397	0.00978976	3.56172e-07
global_graph	small_worldness_l	14	rs12886000	98501877	T	G	53401	0.10424	0.0497999	0.00981194	3.86612e-07
global_graph	efficiency_global	14	rs12886000	98501877	T	G	53401	0.10424	0.0490379	0.00979992	5.61803e-07
global_graph	small_worldness_global	14	rs12886000	98501877	T	G	53401	0.10424	0.0489639	0.00982026	6.1639e-07
global_graph	efficiency_l	14	rs12886000	98501877	T	G	53401	0.10424	0.048745	0.00978625	6.32664e-07
global_graph	path_length_l	14	rs12886000	98501877	T	G	53401	0.10424	-0.0481621	0.00979903	8.87869e-07
global_graph	path_length_global	14	rs12886000	98501877	T	G	53401	0.10424	-0.0479235	0.00980981	1.03293e-06
global_graph	efficiency_r	14	rs12886000	98501877	T	G	53401	0.10424	0.0473733	0.00981159	1.37706e-06
global_graph	small_worldness_r	14	rs12886000	98501877	T	G	53401	0.10424	0.046378	0.00983017	2.38271e-06
global_graph	path_length_r	14	rs12886000	98501877	T	G	53401	0.10424	-0.0458954	0.00981956	2.95574e-06
global_graph	small_worldness_global	15	rs432029	58705060	A	T	53756	0.0697969	0.056008	0.0117346	1.81586e-06
global_graph	small_worldness_r	15	rs432029	58705060	A	T	53756	0.0697969	0.0555123	0.0117462	2.28999e-06
global_graph	clustering_global	15	rs432029	58705060	A	T	53756	0.0697969	0.0542326	0.011711	3.64074e-06
global_graph	small_worldness_l	15	rs432029	58705060	A	T	53756	0.0697969	0.0540584	0.0117249	4.01577e-06
global_graph	contralateral_degree_global	15	rs432029	58705060	A	T	53756	0.0697969	0.0537382	0.0117136	4.48234e-06
global_graph	degree_global	15	rs432029	58705060	A	T	53756	0.0697969	0.0536684	0.0117031	4.52228e-06
global_graph	ipsilateral_degree_r	15	rs432029	58705060	A	T	53756	0.0697969	0.0535453	0.0117092	4.80973e-06
global_graph	ipsilateral_degree_global	15	rs432029	58705060	A	T	53756	0.0697969	0.053411	0.0116933	4.93232e-06
global_graph	small_worldness_r	15	rs17343452	68882727	G	T	51801	0.45086	-0.0321783	0.00612266	1.47535e-07
global_graph	ipsilateral_degree_r	15	rs17343452	68882727	G	T	51801	0.45086	-0.0313037	0.00610369	2.91841e-07
global_graph	clustering_r	15	rs17343452	68882727	G	T	51801	0.45086	-0.0313297	0.00610977	2.93136e-07
global_graph	small_worldness_global	15	rs17343452	68882727	G	T	51801	0.45086	-0.0311892	0.00611673	3.41456e-07
global_graph	contralateral_degree_global	15	rs17343452	68882727	G	T	51801	0.45086	-0.030659	0.00610599	5.1366e-07
global_graph	clustering_global	15	rs17343452	68882727	G	T	51801	0.45086	-0.0305613	0.00610463	5.55009e-07
global_graph	degree_global	15	rs17343452	68882727	G	T	51801	0.45086	-0.0304865	0.00610053	5.81227e-07
global_graph	ipsilateral_degree_global	15	rs17343452	68882727	G	T	51801	0.45086	-0.030205	0.00609541	7.21937e-07
global_graph	efficiency_r	15	rs17343452	68882727	G	T	51801	0.45086	-0.0301651	0.00611139	7.97916e-07
global_graph	efficiency_global	15	rs17343452	68882727	G	T	51801	0.45086	-0.0291552	0.00610412	1.78533e-06
global_graph	small_worldness_l	15	rs17343452	68882727	G	T	51801	0.45086	-0.0284219	0.00611184	3.31446e-06
global_graph	clustering_l	15	rs17343452	68882727	G	T	51801	0.45086	-0.028299	0.00609779	3.46957e-06
global_graph	ipsilateral_degree_l	15	rs17343452	68882727	G	T	51801	0.45086	-0.0280526	0.00608846	4.07517e-06
global_graph	contralateral_degree_global	15	rs6496933	92953305	A	G	52353	0.568802	-0.0279235	0.00610527	4.79263e-06
global_graph	small_worldness_l	15	rs7174576	99615560	T	C	51505	0.525211	0.0288374	0.00613588	2.60411e-06
global_graph	ipsilateral_degree_l	15	rs7174576	99615560	T	C	51505	0.525211	0.0286268	0.00611239	2.82144e-06
global_graph	small_worldness_global	15	rs7174576	99615560	T	C	51505	0.525211	0.0283038	0.00614108	4.04741e-06
global_graph	efficiency_l	15	rs7174576	99615560	T	C	51505	0.525211	0.0280781	0.00611961	4.47031e-06
global_graph	ipsilateral_degree_global	16	rs763861328	1441259	A	ACACACACACACAC	49487	0.950118	-0.0652085	0.0142639	4.84072e-06
global_graph	small_worldness_l	16	rs4786635	1862724	A	G	53680	0.617958	-0.0325837	0.00612514	1.03958e-07
global_graph	clustering_l	16	rs4786635	1862724	A	G	53680	0.617958	-0.0303543	0.00611143	6.80659e-07
global_graph	ipsilateral_degree_l	16	rs4786635	1862724	A	G	53680	0.617958	-0.0300714	0.00610191	8.29919e-07
global_graph	small_worldness_global	16	rs4786635	1862724	A	G	53680	0.617958	-0.0300069	0.00613053	9.8475e-07
global_graph	efficiency_l	16	rs173163	1976936	G	A	53981	0.404059	0.0310709	0.0060398	2.68433e-07
global_graph	path_length_global	16	rs186940	1977284	G	A	53609	0.422112	-0.0302381	0.0060373	5.48429e-07
global_graph	efficiency_global	16	rs186940	1977284	G	A	53609	0.422112	0.0294596	0.00603121	1.03677e-06
global_graph	path_length_r	16	rs186940	1977284	G	A	53609	0.422112	-0.0286497	0.0060433	2.12944e-06
global_graph	efficiency_r	16	rs186940	1977284	G	A	53609	0.422112	0.0280336	0.00603839	3.44125e-06
global_graph	ipsilateral_degree_global	16	rs186940	1977284	G	A	53609	0.422112	0.0275704	0.0060226	4.69846e-06
global_graph	path_length_l	16	rs2575358	1978487	C	T	51650	0.366486	-0.0328656	0.00629792	1.80394e-07
global_graph	path_length_r	16	rs137895239	17196033	A	G	53832	0.0204339	0.0989643	0.0210492	2.58158e-06
global_graph	path_length_l	17	rs34405330	28681943	G	A	53915	0.25619	-0.0315947	0.00681503	3.5517e-06
global_graph	contralateral_degree_global	18	rs116853465	30163893	T	G	54030	0.0228207	0.0956241	0.0198737	1.49727e-06
global_graph	degree_global	18	rs116853465	30163893	T	G	54030	0.0228207	0.0947781	0.0198559	1.81227e-06
global_graph	ipsilateral_degree_global	18	rs116853465	30163893	T	G	54030	0.0228207	0.0935888	0.0198392	2.38926e-06
global_graph	ipsilateral_degree_r	18	rs116853465	30163893	T	G	54030	0.0228207	0.0934018	0.0198662	2.582e-06
global_graph	clustering_global	18	rs116853465	30163893	T	G	54030	0.0228207	0.0925162	0.0198692	3.22013e-06
global_graph	small_worldness_global	18	rs116853465	30163893	T	G	54030	0.0228207	0.0923902	0.0199094	3.47523e-06
global_graph	small_worldness_r	18	rs116853465	30163893	T	G	54030	0.0228207	0.0916259	0.0199291	4.27412e-06
global_graph	ipsilateral_degree_l	18	rs116853465	30163893	T	G	54030	0.0228207	0.0910015	0.0198166	4.38636e-06
global_graph	clustering_r	18	rs116853465	30163893	T	G	54030	0.0228207	0.0911051	0.019886	4.61922e-06
global_graph	path_length_r	19	rs3746027	33317828	C	T	53967	0.020318	0.101332	0.021158	1.6735e-06
global_graph	efficiency_r	19	rs3746027	33317828	C	T	53967	0.020318	-0.100734	0.0211408	1.8894e-06
global_graph	path_length_global	19	rs3746027	33317828	C	T	53967	0.020318	0.100559	0.021137	1.96023e-06
global_graph	clustering_r	19	rs3746027	33317828	C	T	53967	0.020318	-0.0999058	0.0211352	2.27883e-06
global_graph	efficiency_global	19	rs3746027	33317828	C	T	53967	0.020318	-0.0991034	0.0211157	2.68755e-06
global_graph	clustering_global	19	rs3746027	33317828	C	T	53967	0.020318	-0.0983338	0.0211174	3.21597e-06
global_graph	clustering_l	19	rs3746027	33317828	C	T	53967	0.020318	-0.0979457	0.0210938	3.42808e-06
global_graph	path_length_l	19	rs3746027	33317828	C	T	53967	0.020318	0.0978649	0.0211138	3.56723e-06
global_graph	ipsilateral_degree_global	19	rs3746027	33317828	C	T	53967	0.020318	-0.0971746	0.0210855	4.05415e-06
global_graph	small_worldness_r	19	rs3746027	33317828	C	T	53967	0.020318	-0.0967105	0.0211811	4.97414e-06
global_graph	efficiency_r	20	rs4426592	3181544	C	T	53115	0.657037	-0.0290449	0.00632369	4.36853e-06
global_graph	small_worldness_r	20	rs8192560	21494382	T	C	53535	0.0128981	0.124564	0.0265287	2.66047e-06
global_graph	efficiency_r	20	rs8192560	21494382	T	C	53535	0.0128981	0.124292	0.0264785	2.67816e-06
global_graph	ipsilateral_degree_r	20	rs8192560	21494382	T	C	53535	0.0128981	0.122015	0.0264452	3.9524e-06
global_graph	clustering_r	20	rs8192560	21494382	T	C	53535	0.0128981	0.122011	0.0264715	4.0437e-06
global_graph	clustering_global	21	rs379592	30706470	G	A	53877	0.499137	0.0278792	0.00595081	2.80039e-06
global_graph	contralateral_degree_global	21	rs379592	30706470	G	A	53877	0.499137	0.0274376	0.00595213	4.03228e-06
global_graph	small_worldness_r	21	21:37259810_cortical_thickness_C	37259810	C	cortical_thickness	53667	0.177502	-0.0396987	0.0078455	4.19115e-07
global_graph	small_worldness_global	21	21:37259810_cortical_thickness_C	37259810	C	cortical_thickness	53667	0.177502	-0.0396204	0.00783778	4.30263e-07
global_graph	clustering_r	21	21:37259810_cortical_thickness_C	37259810	C	cortical_thickness	53667	0.177502	-0.0395478	0.00782883	4.38217e-07
global_graph	clustering_global	21	21:37259810_cortical_thickness_C	37259810	C	cortical_thickness	53667	0.177502	-0.0389234	0.00782224	6.49162e-07
global_graph	ipsilateral_degree_global	21	21:37259810_cortical_thickness_C	37259810	C	cortical_thickness	53667	0.177502	-0.0386543	0.00781043	7.4571e-07
global_graph	degree_global	21	21:37259810_cortical_thickness_C	37259810	C	cortical_thickness	53667	0.177502	-0.0386593	0.00781699	7.59307e-07
global_graph	ipsilateral_degree_r	21	21:37259810_cortical_thickness_C	37259810	C	cortical_thickness	53667	0.177502	-0.0386671	0.00782104	7.65441e-07
global_graph	contralateral_degree_global	21	21:37259810_cortical_thickness_C	37259810	C	cortical_thickness	53667	0.177502	-0.0385329	0.00782399	8.43727e-07
global_graph	small_worldness_l	21	21:37259810_cortical_thickness_C	37259810	C	cortical_thickness	53667	0.177502	-0.0382309	0.00783133	1.0513e-06
global_graph	ipsilateral_degree_l	21	21:37259810_cortical_thickness_C	37259810	C	cortical_thickness	53667	0.177502	-0.0373549	0.0078014	1.68258e-06
global_graph	clustering_l	21	21:37259810_cortical_thickness_C	37259810	C	cortical_thickness	53667	0.177502	-0.0371309	0.00781348	2.01253e-06
global_graph	clustering_l	21	rs16993684	37285908	G	A	54030	0.0424024	0.0813644	0.0147518	3.47652e-08
global_graph	clustering_global	21	rs16993684	37285908	G	A	54030	0.0424024	0.0809048	0.0147683	4.29502e-08
global_graph	ipsilateral_degree_l	21	rs16993684	37285908	G	A	54030	0.0424024	0.0801996	0.014728	5.16985e-08
global_graph	ipsilateral_degree_global	21	rs16993684	37285908	G	A	54030	0.0424024	0.0802941	0.014746	5.17649e-08
global_graph	degree_global	21	rs16993684	37285908	G	A	54030	0.0424024	0.0798131	0.0147584	6.37375e-08
global_graph	small_worldness_l	21	rs16993684	37285908	G	A	54030	0.0424024	0.0792231	0.0147848	8.39522e-08
global_graph	contralateral_degree_global	21	rs16993684	37285908	G	A	54030	0.0424024	0.0790709	0.0147716	8.65571e-08
global_graph	clustering_r	21	rs16993684	37285908	G	A	54030	0.0424024	0.078956	0.0147807	9.20212e-08
global_graph	small_worldness_global	21	rs16993684	37285908	G	A	54030	0.0424024	0.0779129	0.0147973	1.39936e-07
global_graph	ipsilateral_degree_r	21	rs16993684	37285908	G	A	54030	0.0424024	0.0777415	0.014766	1.40278e-07
global_graph	efficiency_global	21	rs16993684	37285908	G	A	54030	0.0424024	0.075707	0.0147671	2.94792e-07
global_graph	efficiency_l	21	rs16993684	37285908	G	A	54030	0.0424024	0.0754456	0.0147465	3.11791e-07
global_graph	small_worldness_r	21	rs16993684	37285908	G	A	54030	0.0424024	0.074243	0.0148123	5.37937e-07
global_graph	efficiency_r	21	rs16993684	37285908	G	A	54030	0.0424024	0.0736224	0.0147847	6.37003e-07
global_graph	efficiency_r	22	rs165851	21048616	T	G	51720	0.160093	-0.0398208	0.0083078	1.64153e-06

### Sheet: ST1.2
ST1.2	Results for previously identified candidate SNPs
SNP	rs62158161	rs6672273	rs36071060	rs77319639	rs115465481	rs12201449	rs4744712	rs2274224
Original study	Foo et al 2021	Bell et al 2022	Bell et al 2022	Bell et al 2022	Bell et al 2022	Bell et al 2022	Bell et al 2022	Bell et al 2022
Phenotype associated in original study	global efficiency; global path length	global efficiency	global efficiency	global efficiency	global efficiency	global efficiency	global efficiency	global efficiency
min p value	6.16e-07	0.426	0.0599	0.213	0.0274	1.36e-05	0.018	0.00011
global clustering	9.65e-07	0.752534	0.0700015	0.268186	0.101222	0.0378453	0.336699	0.545149
clustering L	1.17e-05	0.807983	0.105566	0.306066	0.109987	0.0178461	0.429924	0.476361
clustering R	6.98e-07	0.765683	0.092567	0.345415	0.0843254	0.0259742	0.167707	0.293196
global contralateral degree	6.16e-07	0.75253	0.0598566	0.302181	0.0922581	0.0352337	0.383212	0.672684
ipsilateral degree L	1.92e-05	0.843651	0.118386	0.435621	0.0837611	0.0071675	0.371865	0.382572
ipsilateral degree R	1.44e-06	0.763303	0.120712	0.436643	0.0662318	0.00924261	0.158369	0.235186
global efficiency	2.04e-05	0.955454	0.178129	0.21324	0.0704784	0.00800659	0.189143	0.150809
efficiency L	0.00023292	0.962574	0.251048	0.236001	0.0769657	0.00394108	0.215274	0.110348
efficiency R	1.42e-05	0.937472	0.226773	0.29571	0.0561265	0.00429651	0.0990606	0.0637967
global degree	1.49e-06	0.772141	0.0818011	0.360348	0.0800548	0.0163617	0.305165	0.463584
global ipsilateral degree	3.85e-06	0.793143	0.111871	0.4284	0.0699392	0.00707389	0.238657	0.295064
global path length	0.00024925	0.539679	0.672503	0.695571	0.0273753	3.74e-05	0.0265362	0.00044838
path length L	0.00069911	0.426278	0.755641	0.678076	0.0279706	3.98e-05	0.0286639	0.00048307
path length R	0.00024085	0.640657	0.736815	0.864926	0.0290946	1.36e-05	0.0180018	0.00010981
global small-worldness	1.63e-05	0.966195	0.320587	0.3875	0.117797	0.00705995	0.263506	0.0831446
small-worldness L	0.00014792	0.968831	0.402528	0.414146	0.0972139	0.00410329	0.287609	0.0783458
small-worldness R	9.55e-06	0.956029	0.350646	0.475583	0.128521	0.00432163	0.168432	0.0339455

### Sheet: ST1.3
ST1.3	Sentinel SNPs for all genome-wide significant loci identified for regional phenotypes
ROI = region of interest, CHR = chromosome, POS = position, AF1 = frequency of allele A1, SE = standard error of GWAS effect size beta
Phenotype	ROI	CHR	SNP	POS	A1	A2	N	AF1	BETA	SE	P
clustering	R_V6A	1	rs115085608	62277872	A	G	53705	0.0100177	0.168549	0.0302355	2.48e-08
clustering	L_9m	1	rs12562500	237840039	C	G	52364	0.540142	-0.0335188	0.00609762	3.86e-08
clustering	L_Hippocampus	1	rs12562500	237840039	C	G	52364	0.540142	-0.0336018	0.00613076	4.23e-08
clustering	L_23d	1	rs12562500	237840039	C	G	52364	0.540142	-0.0329666	0.00603955	4.8e-08
clustering	L_11l	1	rs34967813	237841390	G	A	54000	0.313	0.0374	0.00646	7.1e-09
clustering	L_TE1m	1	rs7532996	237858185	A	G	53139	0.624786	-0.0341327	0.00624135	4.53e-08
clustering	L_Amygdala	2	rs6545852	61513390	A	G	53874	0.537254	-0.0334866	0.00599443	2.32e-08
clustering	L_23c	2	rs111789636	114065433	AC	A	53158	0.265981	-0.0437423	0.0067442	8.82e-11
clustering	R_a24pr	2	rs111789636	114065433	AC	A	53158	0.265981	-0.0414345	0.00677976	9.87e-10
clustering	R_p32pr	2	rs111789636	114065433	AC	A	53158	0.265981	-0.0400578	0.00677592	3.38e-09
clustering	L_Ig	2	rs62158166	114077218	C	G	53386	0.225668	-0.0585334	0.00710318	1.72e-16
clustering	L_5m	2	rs62158166	114077218	C	G	53386	0.225668	-0.0424542	0.00717243	3.24e-09
clustering	L_6v	2	rs62158166	114077218	C	G	53386	0.225668	-0.0394573	0.00716227	3.61e-08
clustering	L_5L	2	rs62158168	114078381	G	C	53381	0.225651	-0.0570133	0.0071581	1.65e-15
clustering	R_6mp	2	rs62158168	114078381	G	C	53381	0.225651	-0.0526158	0.0071398	1.71e-13
clustering	R_5L	2	rs62158168	114078381	G	C	53381	0.225651	-0.0504256	0.00716459	1.95e-12
clustering	L_6mp	2	rs62158168	114078381	G	C	53381	0.225651	-0.0485351	0.00712389	9.56e-12
clustering	L_p24pr	2	rs62158168	114078381	G	C	53381	0.225651	-0.0480369	0.00711378	1.45e-11
clustering	L_7AL	2	rs62158168	114078381	G	C	53381	0.225651	-0.0463471	0.00716532	9.91e-11
clustering	R_5m	2	rs62158168	114078381	G	C	53381	0.225651	-0.0441284	0.00715157	6.81e-10
clustering	L_2	2	rs62158168	114078381	G	C	53381	0.225651	-0.043885	0.00716551	9.1e-10
clustering	R_PFop	2	rs62158168	114078381	G	C	53400	0.226	-0.0429	0.00716435	2.19e-09
clustering	R_7AL	2	rs62158168	114078381	G	C	53381	0.225651	-0.0427335	0.00717126	2.54e-09
clustering	R_23d	2	rs62158168	114078381	G	C	53400	0.225651	-0.0412996	0.00710513	6.15e-09
clustering	L_43	2	rs12616641	114079248	A	C	53377	0.225462	-0.0458981	0.00712836	1.2e-10
clustering	L_7PC	2	rs12616641	114079248	A	C	53377	0.225462	-0.0408646	0.00717137	1.21e-08
clustering	R_24dv	2	rs62158169	114081827	T	C	53440	0.21512	-0.0486593	0.00728936	2.47e-11
clustering	R_RI	2	rs62158169	114081827	T	C	53440	0.21512	-0.0487211	0.0073028	2.53e-11
clustering	R_PBelt	2	rs62158170	114082175	G	A	53469	0.21533	-0.0464357	0.00724574	1.47e-10
clustering	R_LBelt	2	rs62158170	114082175	G	A	53500	0.21533	-0.0459959	0.00724865	2.22e-10
clustering	L_A1	2	rs62158170	114082175	G	A	53469	0.21533	-0.0440204	0.00720633	1.01e-09
clustering	R_A4	2	rs62158170	114082175	G	A	53469	0.21533	-0.0435338	0.00723482	1.77e-09
clustering	L_5mv	2	rs6737318	114083120	G	A	53492	0.219743	-0.0483119	0.00728199	3.26e-11
clustering	L_24dv	2	rs6737318	114083120	G	A	53492	0.219743	-0.0466779	0.00724366	1.16e-10
clustering	R_OP2-3	2	rs6737318	114083120	G	A	53492	0.219743	-0.0407411	0.00728275	2.22e-08
clustering	L_OP2-3	2	rs7556815	114085785	A	G	53500	0.219717	-0.0426548	0.00729193	4.93e-09
clustering	L_PoI1	2	rs2863957	114089551	A	C	53920	0.22092	-0.0518999	0.00715596	4.09e-13
clustering	L_PI	2	rs2863957	114089551	A	C	53920	0.22092	-0.0517614	0.00718774	5.96e-13
clustering	R_p24pr	2	rs1823125	114090412	G	A	54030	0.221016	-0.0507491	0.00713897	1.17e-12
clustering	L_SCEF	2	rs1823125	114090412	G	A	54030	0.221016	-0.0492424	0.00715561	5.92e-12
clustering	L_OP1	2	rs1823125	114090412	G	A	54030	0.221016	-0.0488999	0.00717393	9.34e-12
clustering	L_PoI2	2	rs1823125	114090412	G	A	54030	0.221016	-0.0472874	0.00714473	3.63e-11
clustering	L_24dd	2	rs1823125	114090412	G	A	54030	0.221016	-0.0474994	0.00718064	3.72e-11
clustering	R_24dd	2	rs1823125	114090412	G	A	54030	0.221016	-0.0474252	0.007193	4.3e-11
clustering	R_23c	2	rs1823125	114090412	G	A	54030	0.221016	-0.0441616	0.00715028	6.57e-10
clustering	R_2	2	rs1823125	114090412	G	A	54030	0.221016	-0.0429517	0.0071876	2.29e-09
clustering	L_MI	2	rs1823125	114090412	G	A	54030	0.221016	-0.0405801	0.00715506	1.42e-08
clustering	L_AVI	2	rs1823125	114090412	G	A	54030	0.221016	-0.0398322	0.00710103	2.03e-08
clustering	L_6ma	2	rs1823125	114090412	G	A	54030	0.221016	-0.0393221	0.00715822	3.95e-08
clustering	L_PFt	2	rs1823125	114090412	G	A	54030	0.221016	-0.0392572	0.007161	4.2e-08
clustering	R_SCEF	2	rs60873293	114092549	T	G	53952	0.220807	-0.0475757	0.0071883	3.63e-11
clustering	L_OP4	2	rs56093896	114103966	A	C	53814	0.213885	-0.0574729	0.00722539	1.8e-15
clustering	L_a24pr	2	rs56093896	114103966	A	C	53814	0.213885	-0.0489864	0.00729953	1.93e-11
clustering	R_pOFC	2	rs56093896	114103966	A	C	53814	0.213885	-0.0470871	0.00728986	1.05e-10
clustering	L_3a	2	rs56093896	114103966	A	C	53814	0.213885	-0.0460444	0.00725787	2.24e-10
clustering	R_3a	2	rs56093896	114103966	A	C	53814	0.213885	-0.0439631	0.00727278	1.5e-09
clustering	L_33pr	2	rs56093896	114103966	A	C	53814	0.213885	-0.0413698	0.00726396	1.23e-08
clustering	R_A1	2	rs62158211	114106139	T	G	53804	0.213804	-0.0559376	0.00722404	9.69e-15
clustering	R_52	2	rs62158211	114106139	T	G	53804	0.213804	-0.0531197	0.00727884	2.92e-13
clustering	R_5mv	2	rs62158211	114106139	T	G	53804	0.213804	-0.0504736	0.00730041	4.72e-12
clustering	R_OP1	2	rs62158211	114106139	T	G	53804	0.213804	-0.044139	0.00728632	1.38e-09
clustering	L_Pir	2	rs62158211	114106139	T	G	53804	0.213804	-0.0406895	0.00727275	2.21e-08
clustering	L_1	2	rs62158211	114106139	T	G	53804	0.213804	-0.0404638	0.00728288	2.76e-08
clustering	L_52	2	rs1807282	114110036	T	A	53712	0.212867	-0.0569686	0.00728184	5.14e-15
clustering	R_Ig	2	rs62158213	114110568	A	G	53632	0.212662	-0.0573051	0.00723891	2.45e-15
clustering	R_OP4	2	rs62158213	114110568	A	G	53632	0.212662	-0.054419	0.00726563	6.89e-14
clustering	R_43	2	rs62158213	114110568	A	G	53632	0.212662	-0.0535301	0.00727017	1.8e-13
clustering	R_MBelt	2	rs62158213	114110568	A	G	53632	0.212662	-0.052672	0.00722035	2.99e-13
clustering	R_PoI1	2	rs62158213	114110568	A	G	53632	0.212662	-0.049953	0.00730823	8.19e-12
clustering	L_LBelt	2	rs62158213	114110568	A	G	53632	0.212662	-0.0490342	0.00728154	1.65e-11
clustering	R_PoI2	2	rs62158213	114110568	A	G	53632	0.212662	-0.0481285	0.00728264	3.88e-11
clustering	R_PFcm	2	rs62158213	114110568	A	G	53632	0.212662	-0.0473318	0.00733095	1.07e-10
clustering	L_A4	2	rs62158213	114110568	A	G	53632	0.212662	-0.0465625	0.00728006	1.6e-10
clustering	L_A5	2	rs62158213	114110568	A	G	53632	0.212662	-0.0460143	0.00723399	2.01e-10
clustering	L_PBelt	2	rs62158213	114110568	A	G	53632	0.212662	-0.0459478	0.0072926	2.96e-10
clustering	R_MI	2	rs62158213	114110568	A	G	53632	0.212662	-0.0450693	0.00729602	6.52e-10
clustering	L_MBelt	2	rs62158213	114110568	A	G	53632	0.212662	-0.0442208	0.00722649	9.4e-10
clustering	L_TA2	2	rs62158213	114110568	A	G	53632	0.212662	-0.0443973	0.00725952	9.61e-10
clustering	L_PFcm	2	rs62158213	114110568	A	G	53632	0.212662	-0.044138	0.00731517	1.6e-09
clustering	R_13l	2	rs62158213	114110568	A	G	53632	0.212662	-0.0426339	0.00726957	4.5e-09
clustering	L_PFop	2	rs62158213	114110568	A	G	53632	0.212662	-0.0417172	0.00729078	1.05e-08
clustering	L_p24	2	rs62158213	114110568	A	G	53632	0.212662	-0.0414082	0.00727614	1.26e-08
clustering	L_13l	2	rs62158213	114110568	A	G	53632	0.212662	-0.0412438	0.00727256	1.42e-08
clustering	R_Ig	2	rs10181572	162792864	A	G	53932	0.0558296	0.0710283	0.0129021	3.69e-08
clustering	R_V3B	2	rs6432706	162797621	T	C	53689	0.288467	0.0393606	0.00663097	2.92e-09
clustering	R_IPS1	2	rs6432706	162797621	T	C	53689	0.288467	0.0363224	0.00660997	3.91e-08
clustering	R_LO1	2	rs4140685	162852079	T	G	53115	0.31027	0.0360037	0.00655835	4.02e-08
clustering	L_LO1	2	rs2284871	162888055	T	C	53682	0.30201	0.0370307	0.0065651	1.7e-08
clustering	L_5m	2	rs2111850	162891279	C	T	54011	0.310853	0.0352619	0.00644733	4.52e-08
clustering	L_VMV1	2	rs114295733	194600783	T	G	53776	0.0148114	0.14056	0.024808	1.46e-08
clustering	L_a24pr	2	rs111918424	238242364	G	A	53967	0.0120444	0.151356	0.0274055	3.34e-08
clustering	R_FST	2	rs28709058	238246463	G	A	54008	0.0163031	0.13331	0.0236549	1.74e-08
clustering	R_V7	2	2:238254118_ATGTAAAGCCCACGAGTGAACC_A	238254118	A	ATGTAAAGCCCACGAGTGAACC	54015	0.0168194	0.128266	0.023318	3.78e-08
clustering	R_s32	3	rs7638636	6760499	A	G	54030	0.483694	-0.0325275	0.00594953	4.57e-08
clustering	R_VMV1	3	rs11928865	7155702	A	T	53370	0.256558	0.0384198	0.00689676	2.54e-08
clustering	R_10r	3	rs71308134	15187841	T	C	51640	0.0676607	0.0683275	0.012124	1.74e-08
clustering	L_a32pr	3	rs75158816	36000376	T	C	53743	0.0315297	0.0957675	0.0170376	1.9e-08
clustering	R_IFSa	3	rs574501994	72020605	C	A	52239	0.0225119	0.116201	0.0204601	1.35e-08
clustering	R_RI	3	rs574501994	72020605	C	A	52239	0.0225119	0.113607	0.0205082	3.03e-08
clustering	L_LBelt	3	rs574501994	72020605	C	A	52239	0.0225119	0.112363	0.0203829	3.54e-08
clustering	L_A4	3	rs574501994	72020605	C	A	52239	0.0225119	0.111592	0.0203759	4.33e-08
clustering	L_31a	3	rs2175756	124866426	C	G	51494	0.35811	0.0357439	0.0063403	1.72e-08
clustering	L_FOP4	3	rs3772216	124869785	T	C	52667	0.248704	0.0400225	0.00704635	1.35e-08
clustering	L_5mv	3	rs6773722	183312015	C	T	49539	0.142292	-0.0512014	0.0089997	1.28e-08
clustering	R_6ma	3	3:183323351_GCAAAAAAAACAAAAAAA_G	183323351	G	GCAAAAAAAACAAAAAAA	50334	0.132853	-0.0494139	0.00906171	4.95e-08
clustering	R_PIT	4	rs17601869	168363599	T	C	53693	0.0548116	-0.0728386	0.0131983	3.41e-08
clustering	L_IFJp	5	rs75113168	1726710	C	G	53978	0.0111434	0.159339	0.0283987	2.01e-08
clustering	R_SCEF	5	rs75113168	1726710	C	G	53978	0.0111434	0.157888	0.0284632	2.9e-08
clustering	R_PI	5	rs144029111	2176142	T	C	51771	0.0357343	0.091616	0.0164274	2.45e-08
clustering	L_FOP2	5	rs6451566	41166693	C	T	53931	0.789648	-0.0406296	0.00740604	4.11e-08
clustering	L_p24pr	5	rs111807338	41659882	C	T	53883	0.0147264	0.135156	0.0245975	3.91e-08
clustering	R_V6A	5	rs154597	115843707	G	C	50472	0.325131	0.0387857	0.00661323	4.5e-09
clustering	L_H	5	rs11134563	168648667	G	T	53564	0.196121	-0.0437068	0.00759676	8.75e-09
clustering	L_PFt	6	6:29824610_C_A	29824610	A	C	53969	0.377337	-0.0338635	0.00613794	3.45e-08
110448(1),rs1108053(1),rs1111180(1),rs2072110(1),rs2523994(1),rs574054143(1),rs5875231(1),rs2240071(1),rs1110446(1),rs2240070(1),rs1116222(1),rs1116221(1),rs2844796(1),rs2248289(1),rs3132680(1),rs2517664(1),rs7767188(1),rs2023472(1),rs28400887(1),rs2523990(1),rs10947053(1),rs4959041(1),rs2284163(1),rs9261424(1),rs9261425(1),rs9261431(1),rs9261433(1),rs9261438(1),rs9261439(1),rs9261440(1),rs9261442(1),rs9261443(1),rs35669053(1),rs9261444(1),rs9261445(1),rs9261446(1),rs9261447(1),rs9261448(1),rs9261449(1),rs34182910(1),rs1419673(1),rs1419672(1),6:30096914_TC_T(1),rs1419671(1),rs9261450(1),rs9261451(1),rs757264(1),rs5875234(1),rs757263(1),rs3888580(1),rs1076229(1),rs9261453(1),rs9261454(1),rs9261455(1),rs9261456(1),rs9261457(1),rs34694199(1),rs9261458(1),rs9261459(1),rs1362104(1),rs9261461(1),rs9261462(1),rs9261463(1),rs4713293(1),rs1541270(1),rs1541268(1),rs1541267(1),rs9261465(1),rs9261466(1),rs9261467(1),rs9261468(1),rs2857458(1),rs9261470(1),rs9261471(1),rs9261472(1),rs9261473(1),6:30105851_CACA_C(1),6:30105855_CACA_C(1),rs2857435(1),rs2857438(1),rs2857439(1),rs2857440(1),6:30106970_TA_T(1),rs9261476(1),rs9261479(1),rs9261480(1),rs9261481(1),rs9261482(1),rs9261483(1),rs9261484(1),rs9261485(1),rs9261486(1),6:30109172_GA_G(1),rs9261488(1),rs9261489(1),rs9261490(1),rs9261491(1),rs145380596(1),rs9261492(1),rs9261493(1),rs9261495(1),rs9261496(1),rs9261497(1),rs9261498(1),rs9261499(1),rs9261500(1),rs9261501(1),rs9261502(1),rs9261503(1),rs151283045(1),rs9261504(1),rs9261505(1),rs9261507(1),rs9261508(1),rs9261509(1),rs9261510(1),rs3815086(1),rs3815085(1),rs3815084(1),rs1541324(1),rs3815082(1),rs3815080(1),rs9261512(1),rs3815079(1),rs3132124(1),rs4959011(1),rs4959044(1),rs4959012(1),rs757262(1),rs757261(1),rs757260(1),rs9261513(1),rs757259(1),rs1573299(1),rs1573298(1),rs1573297(1),rs9261514(1),rs9261516(1),rs9261517(1),rs9261518(1),rs9261519(1),6:30117408_CTTT_C(1),6:30117445_AT_A(1),rs9261521(1),rs9261522(1),rs9261523(1),rs9261524(1),rs9261525(1),rs1557611(1),rs1557610(1),rs1557609(1),6:30118544_GAGA_G(1),rs1557608(1),rs1557607(1),rs4392759(1),rs9261526(1),rs9261527(1),rs9261528(1),rs139813383(1),rs9261529(1),rs9261530(1),rs9261531(1),rs2285796(1),rs71555000(1),rs2857433(1),rs2285795(1),rs9261532(1),rs2517655(1),rs2508031(1),rs2508030(1),rs2517653(1),rs9261533(1),rs2022065(1),rs9261535(1),rs1029239(1),rs1029237(1),rs929156(1),rs957765(1),rs2844786(1),rs2508029(1),rs13194768(1),rs28743267(1),rs2107196(1),rs2844782(1),rs2239530(1),rs7843(1),rs1042338(1),rs2074472(1),rs5875242(1),rs2517616(1),rs4711211(1),rs3778622(1),rs9357094(1),rs2517607(1),rs2517606(1),rs79647112(1),rs2844775(1),rs17194607(1),rs5875246(1),rs9380159(1),rs2517602(1),rs885915(1),rs885914(1),rs1264687(1),6:30203312_AT_A(1),rs1986773(1),rs954038(1),rs2844780(1),6:30204868_GA_G(1),rs2517586(1),rs2844779(1),rs2844778(1),rs2021366(1),rs4959046(1),rs35848695(1),rs35601018(1),rs2253163(1),rs2253164(1),rs3094638(1),rs3094637(1),rs4493062(1),rs62407546(1),rs34321430(1),rs62407547(1),rs2844769(1),rs9261607(1),rs371834770(1),rs35601212(1),rs34480561(1),rs9261639(1),rs4713305(1),rs9261647(1),rs2285800(1),rs36072326(1),rs261954(1),rs261946(1),rs261944(1),rs1264585(1),rs9261655(1),rs9261659(1),rs11967(1),rs2844749(1),rs974961(1),rs1419689(1),rs2894163(1),rs9261752(1),rs7741364(1),rs9261763(1),rs2021076(1),rs9261789(1),rs9261793(1),rs4713320(1),rs9261818(1),rs9261822(1),rs4713324(1),rs9261831(1),rs9261832(1),rs4713327(1),6:30404243_TATATA_T(1),rs7764934(1),rs7747873(1),rs71552006(1),rs78000963(1),rs45503895(1),rs74917683(1),rs3132586(1)
clustering	L_PeEc	6	rs1611741	29831983	A	C	53991	0.367608	-0.0351762	0.00625483	1.87e-08
1),rs574054143(1),rs5875231(1),rs2240071(1),rs1110446(1),rs2240070(1),rs1116222(1),rs1116221(1),rs2844796(1),rs2248289(1),rs3132680(1),rs2517664(1),rs7767188(1),rs28400887(1),rs2523990(1),rs10947053(1),rs4959041(1),rs2284163(1),rs9261424(1),rs9261425(1),rs9261431(1),rs9261433(1),rs9261438(1),rs9261439(1),rs9261440(1),rs9261442(1),rs9261443(1),rs35669053(1),rs9261444(1),rs9261445(1),rs9261446(1),rs9261447(1),rs9261448(1),rs9261449(1),rs34182910(1),rs1419673(1),rs1419672(1),6:30096914_TC_T(1),rs1419671(1),rs9261450(1),rs9261451(1),rs757264(1),rs5875234(1),rs757263(1),rs3888580(1),rs1076229(1),rs9261453(1),rs9261454(1),rs9261455(1),rs9261456(1),rs9261457(1),rs34694199(1),rs9261458(1),rs9261459(1),rs1362104(1),rs9261461(1),rs9261462(1),rs9261463(1),rs4713293(1),rs1541270(1),rs1541268(1),rs1541267(1),rs9261465(1),rs9261466(1),rs9261467(1),rs9261468(1),rs2857458(1),rs9261470(1),rs9261471(1),rs9261472(1),rs9261473(1),6:30105851_CACA_C(1),6:30105855_CACA_C(1),rs2857435(1),rs2857438(1),rs2857439(1),rs2857440(1),6:30106970_TA_T(1),rs9261476(1),rs9261479(1),rs9261480(1),rs9261481(1),rs9261482(1),rs9261483(1),rs9261484(1),rs9261485(1),rs9261486(1),6:30109172_GA_G(1),rs9261488(1),rs9261489(1),rs9261490(1),rs9261491(1),rs145380596(1),rs9261492(1),rs9261493(1),rs9261495(1),rs9261496(1),rs9261497(1),rs9261498(1),rs9261499(1),rs9261500(1),rs9261501(1),rs9261502(1),rs9261503(1),rs151283045(1),rs9261504(1),rs9261505(1),rs9261507(1),rs9261508(1),rs9261509(1),rs9261510(1),rs3815086(1),rs3815085(1),rs3815084(1),rs1541324(1),rs3815082(1),rs3815080(1),rs9261512(1),rs3815079(1),rs3132124(1),rs4959011(1),rs4959044(1),rs4959012(1),rs757262(1),rs757261(1),rs757260(1),rs9261513(1),rs757259(1),rs1573299(1),rs1573298(1),rs1573297(1),rs9261514(1),rs9261516(1),rs9261517(1),rs9261518(1),rs9261519(1),6:30117408_CTTT_C(1),6:30117445_AT_A(1),rs9261521(1),rs9261522(1),rs9261523(1),rs9261524(1),rs9261525(1),rs1557611(1),rs1557610(1),rs1557609(1),6:30118544_GAGA_G(1),rs1557608(1),rs1557607(1),rs4392759(1),rs9261526(1),rs9261527(1),rs9261528(1),rs139813383(1),rs9261529(1),rs9261530(1),rs9261531(1),rs2285796(1),rs71555000(1),rs2857433(1),rs2285795(1),rs9261532(1),rs2517655(1),rs2508031(1),rs2508030(1),rs2517653(1),rs9261533(1),rs2022065(1),rs9261535(1),rs1029239(1),rs1029237(1),rs929156(1),rs957765(1),rs2844786(1),rs2508029(1),rs13194768(1),rs28743267(1),rs2107196(1),rs2844782(1),rs2239530(1),rs7843(1),rs1042338(1),rs2074472(1),rs5875242(1),rs2517616(1),rs4711211(1),rs3778622(1),rs9357094(1),rs2517607(1),rs2517606(1),6:30176292_CTT_C(1),rs3130382(1),rs79647112(1),rs2844775(1),rs17194607(1),rs5875246(1),rs9380159(1),rs2097772(1),rs2517602(1),rs885915(1),rs885914(1),rs1264687(1),6:30203312_AT_A(1),rs1986773(1),rs954038(1),rs2844780(1),6:30204868_GA_G(1),rs2517586(1),rs2844779(1),rs2844778(1),rs2021366(1),rs4959046(1),rs35848695(1),rs35601018(1),rs2253163(1),rs2253164(1),rs3094638(1),rs3094637(1),rs3132661(1),rs6926028(1),rs4493062(1),rs62407546(1),rs34321430(1),rs62407547(1),rs2844769(1),rs9261607(1),rs371834770(1),rs7739980(1),6:30219489_T_TA(1),rs6929870(1),6:30220284_TCAAA_T(1),rs35601212(1),rs2844768(1),rs34480561(1),rs928824(1),rs2516712(1),rs9261639(1),rs2844753(1),rs4713305(1),rs9261647(1),rs2285800(1),rs928823(1),rs36072326(1),rs1264611(1),rs261954(1),rs261946(1),rs261944(1),rs1264608(1),rs1268447(1),rs1264586(1),rs1264585(1),rs9261655(1),rs1264583(1),rs9261659(1),rs3129839(1),rs11967(1),rs2844749(1),rs974961(1),6:30404243_TATATA_T(1),rs35758134(1),rs78000963(1),rs1264423(1),rs1264421(1),rs1264419(1),rs45503895(1),rs74917683(1),rs112905979(1),rs3132586(1)
clustering	R_VMV1	6	rs2735103	29912796	A	G	51413	0.303542	-0.0397581	0.00669359	2.86e-09
61945(1),rs261944(1),rs928822(1),rs1264585(1),rs9280944(1),rs9261655(1),rs2844751(1),rs2523727(1),rs1110464(1),rs35724275(1),rs9261659(1),rs11967(1),rs2844749(1),rs974961(1),rs77599976(1),rs77207841(1),rs970270(1),rs1245219(1),6:30355773_AAATTGCCAT_A(1),rs35102994(1),rs9261737(1),rs1362118(1),rs1362117(1),rs1592414(1),6:30367772_TTTTC_T(1),rs1034325(1),rs1034323(1),rs1034321(1),rs1419690(1),rs2021369(1),rs1419689(1),rs2894163(1),rs9261752(1),rs7741364(1),rs9261763(1),rs2021076(1),rs9261789(1),rs9261793(1),rs4713320(1),rs9261818(1),rs9261822(1),rs4713324(1),rs9261831(1),rs9261832(1),rs9261848(1),rs4713327(1),6:30404243_TATATA_T(1),rs7761083(1),rs7761210(1),rs7764934(1),rs7747873(1),rs12174870(1),rs13202930(1),rs9461613(1),rs9461614(1),rs9295896(1),rs9391763(1),rs35600573(1),rs6929424(1),rs10081054(1),rs538589741(1),rs796872715(1),rs10080488(1),6:30444645_AT_A(1),rs71552006(1),rs7769823(1),rs9295897(1),rs7775268(1),rs9295898(1),rs2021720(1),rs2021719(1),rs2524192(1),rs9295899(1),rs6921669(1),rs35758134(1),rs4711220(1),rs9394007(1),rs9380180(1),rs2105960(1),rs78000963(1),rs45503895(1),rs74917683(1),rs112905979(1),rs3132586(1)
clustering	R_43	6	rs2735103	29912796	A	G	51413	0.303542	-0.0376606	0.00662884	1.34e-08
61945(1),rs261944(1),rs928822(1),rs1264585(1),rs9280944(1),rs9261655(1),rs2844751(1),rs2523727(1),rs1110464(1),rs35724275(1),rs9261659(1),rs11967(1),rs2844749(1),rs974961(1),rs77599976(1),rs77207841(1),rs970270(1),rs1245219(1),6:30355773_AAATTGCCAT_A(1),rs35102994(1),rs9261737(1),rs1362118(1),rs1362117(1),rs1592414(1),6:30367772_TTTTC_T(1),rs1034325(1),rs1034323(1),rs1034321(1),rs1419690(1),rs2021369(1),rs1419689(1),rs2894163(1),rs9261752(1),rs7741364(1),rs9261763(1),rs2021076(1),rs9261789(1),rs9261793(1),rs4713320(1),rs9261818(1),rs9261822(1),rs4713324(1),rs9261831(1),rs9261832(1),rs9261848(1),rs4713327(1),6:30404243_TATATA_T(1),rs7761083(1),rs7761210(1),rs7764934(1),rs7747873(1),rs12174870(1),rs13202930(1),rs9461613(1),rs9461614(1),rs9295896(1),rs9391763(1),rs35600573(1),rs6929424(1),rs10081054(1),rs538589741(1),rs796872715(1),rs10080488(1),6:30444645_AT_A(1),rs71552006(1),rs7769823(1),rs9295897(1),rs7775268(1),rs9295898(1),rs2021720(1),rs2021719(1),rs2524192(1),rs9295899(1),rs6921669(1),rs35758134(1),rs4711220(1),rs9394007(1),rs9380180(1),rs2105960(1),rs78000963(1),rs45503895(1),rs74917683(1),rs112905979(1),rs3132586(1)
clustering	R_p24pr	6	rs2735103	29912796	A	G	51413	0.303542	-0.037529	0.00662561	1.48e-08
61945(1),rs261944(1),rs928822(1),rs1264585(1),rs9280944(1),rs9261655(1),rs2844751(1),rs2523727(1),rs1110464(1),rs35724275(1),rs9261659(1),rs11967(1),rs2844749(1),rs974961(1),rs77599976(1),rs77207841(1),rs970270(1),rs1245219(1),6:30355773_AAATTGCCAT_A(1),rs35102994(1),rs9261737(1),rs1362118(1),rs1362117(1),rs1592414(1),6:30367772_TTTTC_T(1),rs1034325(1),rs1034323(1),rs1034321(1),rs1419690(1),rs2021369(1),rs1419689(1),rs2894163(1),rs9261752(1),rs7741364(1),rs9261763(1),rs2021076(1),rs9261789(1),rs9261793(1),rs4713320(1),rs9261818(1),rs9261822(1),rs4713324(1),rs9261831(1),rs9261832(1),rs9261848(1),rs4713327(1),6:30404243_TATATA_T(1),rs7761083(1),rs7761210(1),rs7764934(1),rs7747873(1),rs12174870(1),rs13202930(1),rs9461613(1),rs9461614(1),rs9295896(1),rs9391763(1),rs35600573(1),rs6929424(1),rs10081054(1),rs538589741(1),rs796872715(1),rs10080488(1),6:30444645_AT_A(1),rs71552006(1),rs7769823(1),rs9295897(1),rs7775268(1),rs9295898(1),rs2021720(1),rs2021719(1),rs2524192(1),rs9295899(1),rs6921669(1),rs35758134(1),rs4711220(1),rs9394007(1),rs9380180(1),rs2105960(1),rs78000963(1),rs45503895(1),rs74917683(1),rs112905979(1),rs3132586(1)
clustering	R_Ig	6	rs2735103	29912796	A	G	51413	0.303542	-0.0362615	0.00660232	3.97e-08
61945(1),rs261944(1),rs928822(1),rs1264585(1),rs9280944(1),rs9261655(1),rs2844751(1),rs2523727(1),rs1110464(1),rs35724275(1),rs9261659(1),rs11967(1),rs2844749(1),rs974961(1),rs77599976(1),rs77207841(1),rs970270(1),rs1245219(1),6:30355773_AAATTGCCAT_A(1),rs35102994(1),rs9261737(1),rs1362118(1),rs1362117(1),rs1592414(1),6:30367772_TTTTC_T(1),rs1034325(1),rs1034323(1),rs1034321(1),rs1419690(1),rs2021369(1),rs1419689(1),rs2894163(1),rs9261752(1),rs7741364(1),rs9261763(1),rs2021076(1),rs9261789(1),rs9261793(1),rs4713320(1),rs9261818(1),rs9261822(1),rs4713324(1),rs9261831(1),rs9261832(1),rs9261848(1),rs4713327(1),6:30404243_TATATA_T(1),rs7761083(1),rs7761210(1),rs7764934(1),rs7747873(1),rs12174870(1),rs13202930(1),rs9461613(1),rs9461614(1),rs9295896(1),rs9391763(1),rs35600573(1),rs6929424(1),rs10081054(1),rs538589741(1),rs796872715(1),rs10080488(1),6:30444645_AT_A(1),rs71552006(1),rs7769823(1),rs9295897(1),rs7775268(1),rs9295898(1),rs2021720(1),rs2021719(1),rs2524192(1),rs9295899(1),rs6921669(1),rs35758134(1),rs4711220(1),rs9394007(1),rs9380180(1),rs2105960(1),rs78000963(1),rs45503895(1),rs74917683(1),rs112905979(1),rs3132586(1)
clustering	R_47s	6	rs2735103	29912796	A	G	51413	0.303542	-0.03629	0.00662592	4.33e-08
61945(1),rs261944(1),rs928822(1),rs1264585(1),rs9280944(1),rs9261655(1),rs2844751(1),rs2523727(1),rs1110464(1),rs35724275(1),rs9261659(1),rs11967(1),rs2844749(1),rs974961(1),rs77599976(1),rs77207841(1),rs970270(1),rs1245219(1),6:30355773_AAATTGCCAT_A(1),rs35102994(1),rs9261737(1),rs1362118(1),rs1362117(1),rs1592414(1),6:30367772_TTTTC_T(1),rs1034325(1),rs1034323(1),rs1034321(1),rs1419690(1),rs2021369(1),rs1419689(1),rs2894163(1),rs9261752(1),rs7741364(1),rs9261763(1),rs2021076(1),rs9261789(1),rs9261793(1),rs4713320(1),rs9261818(1),rs9261822(1),rs4713324(1),rs9261831(1),rs9261832(1),rs9261848(1),rs4713327(1),6:30404243_TATATA_T(1),rs7761083(1),rs7761210(1),rs7764934(1),rs7747873(1),rs12174870(1),rs13202930(1),rs9461613(1),rs9461614(1),rs9295896(1),rs9391763(1),rs35600573(1),rs6929424(1),rs10081054(1),rs538589741(1),rs796872715(1),rs10080488(1),6:30444645_AT_A(1),rs71552006(1),rs7769823(1),rs9295897(1),rs7775268(1),rs9295898(1),rs2021720(1),rs2021719(1),rs2524192(1),rs9295899(1),rs6921669(1),rs35758134(1),rs4711220(1),rs9394007(1),rs9380180(1),rs2105960(1),rs78000963(1),rs45503895(1),rs74917683(1),rs112905979(1),rs3132586(1)
clustering	L_MBelt	6	rs13215305	29916650	A	G	53742	0.322113	-0.0382742	0.00633121	1.49e-09
clustering	L_PEF	6	rs2517701	29925972	T	A	54030	0.319832	-0.0354875	0.00643639	3.52e-08
clustering	L_A1	6	rs9393989	30040084	A	G	54030	0.272413	-0.0383752	0.00663767	7.41e-09
32653(1),rs4713305(1),rs9261647(1),rs35988543(1),rs2285800(1),rs36072326(1),rs261954(1),rs261946(1),rs261945(1),rs261944(1),rs928822(1),rs1264585(1),rs9280944(1),rs9261655(1),rs2844751(1),rs2523727(1),rs1110464(1),rs35724275(1),rs9261659(1),rs11967(1),rs2844749(1),rs974961(1),rs77599976(1),rs77207841(1),rs2022081(1),rs970270(1),rs1245219(1),6:30355773_AAATTGCCAT_A(1),rs35102994(1),rs34337286(1),rs9261737(1),rs12192526(1),rs1362118(1),rs1362117(1),rs1592414(1),6:30367772_TTTTC_T(1),rs1034325(1),rs1034324(1),rs1034323(1),rs1034322(1),rs1034321(1),rs1419690(1),rs2021369(1),rs1419689(1),rs2894163(1),rs9261752(1),rs7741364(1),rs9261763(1),rs2021076(1),rs9261789(1),rs35736039(1),rs9261793(1),rs4713320(1),rs1592415(1),rs9261818(1),rs13199247(1),rs9261822(1),rs4711217(1),rs4713324(1),rs9261831(1),rs9261832(1),rs9261848(1),rs4713327(1),rs12210448(1),rs12198379(1),6:30390209_AT_A(1),rs113714366(1),rs111828387(1),rs4713331(1),rs12215239(1),rs33950405(1),rs34723946(1),rs33976297(1),6:30399739_AT_A(1),rs574255449(1),rs35454801(1),rs35743618(1),6:30404243_TATATA_T(1),rs9501468(1),rs17410877(1),6:30417431_TG_T(1),rs34111681(1),rs1076832(1),rs34521355(1),rs34039931(1),rs7761083(1),rs7761210(1),rs7764934(1),rs7747873(1),rs12174870(1),rs13202930(1),rs9461613(1),rs9461614(1),rs9295896(1),rs9391763(1),rs35600573(1),rs6929424(1),rs10081054(1),rs538589741(1),rs796872715(1),rs10080488(1),6:30444645_AT_A(1),rs71552006(1),rs7769823(1),rs9295897(1),rs7775268(1),rs9295898(1),rs2021720(1),rs2021719(1),rs2524192(1),rs9295899(1),rs6921669(1),rs35758134(1),rs4711220(1),rs9394007(1),rs9380180(1),rs2105960(1),rs78000963(1),rs1264423(1),rs1264421(1),rs1264419(1),rs1140809(1),rs45503895(1),rs74917683(1),rs112905979(1),rs3132586(1),rs62408687(1),rs3132596(1)
clustering	L_11l	6	rs6934510	126263895	G	A	54030	0.772358	0.038881	0.00711198	4.58e-08
clustering	R_10v	6	rs12194297	130670829	G	A	53864	0.0662409	0.0671323	0.0121848	3.6e-08
clustering	L_d23ab	6	rs55712219	146382732	G	A	53169	0.212473	-0.0427865	0.00740427	7.53e-09
clustering	L_47s	7	rs4311576	1010285	G	C	53058	0.604499	0.033683	0.00614903	4.31e-08
clustering	R_PFcm	7	rs13224393	1157025	G	A	53822	0.628098	0.0355792	0.00619917	9.5e-09
clustering	L_52	7	rs6950319	1161324	G	A	53877	0.627708	0.034671	0.00616356	1.85e-08
clustering	R_7PC	7	rs79949540	14645720	G	C	53043	0.0901816	0.0660006	0.0105055	3.33e-10
clustering	L_PH	7	rs79949540	14645720	G	C	53043	0.0901816	0.0645095	0.0105184	8.62e-10
clustering	R_PH	7	rs79949540	14645720	G	C	53043	0.0901816	0.0624353	0.0105137	2.88e-09
clustering	L_V3B	7	rs79949540	14645720	G	C	53043	0.0901816	0.0608452	0.0105354	7.68e-09
clustering	R_LO3	7	rs79949540	14645720	G	C	53043	0.0901816	0.0599829	0.0105459	1.29e-08
clustering	L_V3CD	7	rs79949540	14645720	G	C	53043	0.0901816	0.059368	0.0105584	1.88e-08
clustering	R_LIPd	7	rs79949540	14645720	G	C	53043	0.0901816	0.0589225	0.0104981	1.99e-08
clustering	L_MIP	7	rs79949540	14645720	G	C	53043	0.0901816	0.0576167	0.0105074	4.17e-08
clustering	R_MI	7	rs79949540	14645720	G	C	53043	0.0901816	0.0573072	0.0104618	4.31e-08
clustering	R_AIP	7	rs79949540	14645720	G	C	53043	0.0901816	0.0573316	0.0104736	4.4e-08
clustering	R_24dv	7	rs189777830	14745441	G	C	52641	0.0712467	0.0709867	0.011744	1.5e-09
clustering	L_LO1	7	rs189777830	14745441	G	C	52641	0.0712467	0.0683012	0.0118246	7.64e-09
clustering	R_LO2	7	rs189777830	14745441	G	C	52641	0.0712467	0.0660725	0.0118192	2.27e-08
clustering	L_IPS1	7	rs189777830	14745441	G	C	52641	0.0712467	0.0653841	0.0117751	2.81e-08
clustering	R_FFC	7	rs189777830	14745441	G	C	52641	0.0712467	0.0644478	0.0118001	4.72e-08
clustering	R_VentralDC	7	rs189777830	14745441	G	C	52641	0.0712467	0.0645867	0.0118303	4.78e-08
clustering	L_FFC	7	rs189777830	14745441	G	C	52641	0.0712467	0.0643518	0.0117919	4.84e-08
clustering	L_MST	7	rs217554	14905933	A	G	53272	0.67192	0.0353194	0.00644824	4.32e-08
clustering	R_a24	7	rs13241351	100532792	T	C	53747	0.219752	0.0402673	0.00715139	1.79e-08
clustering	R_STSda	8	rs876983	18407858	C	T	52100	0.54001	0.0346601	0.00610232	1.35e-08
clustering	R_MT	8	rs140459136	30402306	T	C	53373	0.0109887	-0.163825	0.0288574	1.37e-08
clustering	R_FOP3	8	rs80309268	120466959	C	T	53548	0.220905	0.0398416	0.00729242	4.67e-08
clustering	L_FOP2	8	rs17678562	139872442	C	T	54030	0.0555432	-0.0735041	0.0131019	2.02e-08
clustering	R_A1	9	rs2778436	27882502	G	C	53987	0.987302	-0.144452	0.0263779	4.34e-08
clustering	R_IP2	9	rs144012686	118949221	T	C	53050	0.0206409	-0.117334	0.0212178	3.2e-08
clustering	L_5m	10	rs10995151	64175438	A	G	53913	0.643694	-0.0351336	0.00623726	1.77e-08
clustering	L_V4	10	rs10762827	80762481	G	C	52626	0.589918	-0.0365864	0.00622317	4.13e-09
clustering	R_Hippocampus	10	rs10762827	80762481	G	C	52626	0.589918	-0.0342969	0.00620639	3.28e-08
clustering	L_V3A	10	rs2275284	80765997	A	T	52395	0.59792	-0.0360853	0.00623513	7.15e-09
clustering	R_PIT	10	rs2275284	80765997	A	T	52395	0.59792	-0.0349555	0.00623693	2.09e-08
clustering	R_LO2	10	rs2275284	80765997	A	T	52395	0.59792	-0.0347804	0.00623459	2.42e-08
clustering	L_IPS1	10	rs2275284	80765997	A	T	52395	0.59792	-0.0345613	0.00621132	2.63e-08
clustering	L_V3	10	rs2027260	80768033	G	A	53495	0.580316	-0.0350416	0.00613585	1.12e-08
clustering	R_V4	10	rs2027260	80768033	G	A	53495	0.580316	-0.0344174	0.00614653	2.15e-08
clustering	L_FFC	10	rs2027260	80768033	G	A	53495	0.580316	-0.0337267	0.00612122	3.59e-08
clustering	R_EC	10	rs780208561	80788664	A	AC	52595	0.586539	0.0347028	0.0061824	1.99e-08
clustering	L_FOP1	10	rs7080472	96012950	T	G	53581	0.424171	0.0345684	0.00608994	1.38e-08
clustering	R_PHA1	10	rs10786156	96014622	G	C	53942	0.434253	0.0356347	0.00603916	3.62e-09
clustering	L_EC	10	rs10786156	96014622	G	C	53942	0.434253	0.0340965	0.00605072	1.75e-08
clustering	R_Caudate	10	rs2274224	96039597	C	G	54030	0.434148	-0.0333092	0.00604839	3.65e-08
clustering	R_FOP1	10	rs10747062	134285515	T	C	53941	0.436764	-0.0334152	0.00605957	3.5e-08
clustering	L_TE2a	12	rs3213122	56363666	A	C	53814	0.0839558	-0.061708	0.0108539	1.31e-08
clustering	R_47m	12	12:56366840_CCACACCACACACACATCACATACA_C	56366840	C	CCACACCACACACACATCACATACA	53564	0.0870734	-0.0580377	0.010595	4.31e-08
clustering	L_MBelt	12	rs1059844	96366769	G	T	52825	0.408992	-0.0346107	0.00608013	1.25e-08
clustering	L_OP4	13	rs756422906	100592131	C	CTT	52650	0.190218	-0.04226	0.00762868	3.03e-08
clustering	R_V6	14	rs12879545	98500393	T	G	53323	0.121599	0.051573	0.00921619	2.19e-08
clustering	R_STSvp	14	rs12879545	98500393	T	G	53323	0.121599	0.0511042	0.00921052	2.88e-08
clustering	R_5m	15	rs17343452	68882727	G	T	51801	0.45086	-0.0350514	0.00611228	9.77e-09
clustering	R_Putamen	15	rs17343452	68882727	G	T	51801	0.45086	-0.0348289	0.00613843	1.4e-08
clustering	R_a47r	15	rs17343452	68882727	G	T	51801	0.45086	-0.0341271	0.00611911	2.45e-08
clustering	R_1	15	rs6496933	92953305	A	G	52353	0.568802	-0.0338363	0.0061269	3.34e-08
clustering	L_31pv	16	rs4786635	1862724	A	G	53680	0.617958	-0.0359356	0.00619714	6.68e-09
clustering	L_PHA1	16	rs4786635	1862724	A	G	53680	0.617958	-0.0338243	0.00618843	4.61e-08
clustering	L_52	16	rs1632124	1952369	G	A	53230	0.368223	0.0344197	0.00620273	2.87e-08
clustering	R_A5	16	rs4027416	1978193	CTA	C	50533	0.406724	0.0346538	0.00621162	2.42e-08
clustering	L_p10p	16	rs2906905	1978340	T	C	51894	0.366613	0.0356919	0.00633157	1.73e-08
clustering	L_5mv	16	rs12711472	87224132	C	A	53424	0.619909	0.0361705	0.00623074	6.43e-09
clustering	R_SFL	16	rs9937293	87225101	A	G	53737	0.620206	0.0385034	0.00611248	2.99e-10
clustering	L_SFL	16	rs4843226	87225264	T	C	53884	0.619405	0.0353481	0.00612656	7.94e-09
clustering	L_6ma	16	rs4843550	87236383	C	G	53365	0.567741	0.0357005	0.00603362	3.28e-09
clustering	L_MBelt	17	rs11658881	2072949	G	A	53657	0.422694	0.0329422	0.00602671	4.6e-08
clustering	L_8C	17	rs78619322	4559187	T	C	53984	0.0153564	0.135888	0.0242829	2.19e-08
clustering	R_Accumbens-area	17	rs894966	76557862	C	T	53567	0.965548	-0.0912332	0.0166088	3.95e-08
clustering	L_5L	18	rs76099220	4387238	A	C	54030	0.0221544	0.117928	0.0202178	5.45e-09
clustering	L_PoI1	18	rs7231286	24936558	A	G	53109	0.438852	-0.0336638	0.00603019	2.37e-08
clustering	L_FOP1	20	rs6118809	9901312	T	C	53677	0.27604	-0.0375997	0.00676684	2.75e-08
clustering	R_Caudate	20	rs8192560	21494382	T	C	53535	0.0128981	0.158202	0.026743	3.31e-09
clustering	R_EC	20	rs8192560	21494382	T	C	53535	0.0128981	0.146901	0.0266759	3.65e-08
clustering	L_VIP	21	rs2832292	30738760	A	C	53818	0.527649	-0.0327916	0.00598775	4.34e-08
clustering	L_PIT	21	rs2832292	30738760	A	C	53818	0.527649	-0.0328318	0.00601324	4.76e-08
clustering	R_VentralDC	21	rs16993684	37285908	G	A	54030	0.0424024	0.0944156	0.0149298	2.55e-10
clustering	R_a10p	21	rs16993684	37285908	G	A	54030	0.0424024	0.094112	0.0149322	2.93e-10
clustering	L_PF	21	rs16993684	37285908	G	A	54030	0.0424024	0.0929765	0.0149056	4.44e-10
clustering	R_PHT	21	rs16993684	37285908	G	A	54030	0.0424024	0.0918097	0.0148367	6.09e-10
clustering	L_Pallidum	21	rs16993684	37285908	G	A	54030	0.0424024	0.0907776	0.0148547	9.9e-10
clustering	R_p47r	21	rs16993684	37285908	G	A	54030	0.0424024	0.089618	0.014766	1.29e-09
clustering	R_PF	21	rs16993684	37285908	G	A	54030	0.0424024	0.088924	0.0148462	2.1e-09
clustering	L_PBelt	21	rs16993684	37285908	G	A	54030	0.0424024	0.087692	0.0147792	2.97e-09
clustering	L_PH	21	rs16993684	37285908	G	A	54030	0.0424024	0.0875425	0.0148672	3.9e-09
clustering	L_a10p	21	rs16993684	37285908	G	A	54030	0.0424024	0.0869927	0.0148862	5.1e-09
clustering	L_VentralDC	21	rs16993684	37285908	G	A	54030	0.0424024	0.0864213	0.0149279	7.07e-09
clustering	L_p47r	21	rs16993684	37285908	G	A	54030	0.0424024	0.0854918	0.0147727	7.16e-09
clustering	L_AIP	21	rs16993684	37285908	G	A	54030	0.0424024	0.0848878	0.0147852	9.39e-09
clustering	L_TE1p	21	rs16993684	37285908	G	A	54030	0.0424024	0.0851621	0.0148381	9.5e-09
clustering	L_PFop	21	rs16993684	37285908	G	A	54030	0.0424024	0.0844234	0.0147756	1.11e-08
clustering	R_Thalamus-Proper	21	rs16993684	37285908	G	A	54030	0.0424024	0.0845086	0.0148303	1.21e-08
clustering	R_POS2	21	rs16993684	37285908	G	A	54030	0.0424024	0.0838917	0.0147263	1.22e-08
clustering	R_PFm	21	rs16993684	37285908	G	A	54030	0.0424024	0.0842772	0.0148662	1.44e-08
clustering	R_PGp	21	rs16993684	37285908	G	A	54030	0.0424024	0.0841603	0.0148723	1.52e-08
clustering	L_V4t	21	rs16993684	37285908	G	A	54030	0.0424024	0.0844023	0.0149239	1.55e-08
clustering	L_MI	21	rs16993684	37285908	G	A	54030	0.0424024	0.0833913	0.0147598	1.61e-08
clustering	L_IFSa	21	rs16993684	37285908	G	A	54030	0.0424024	0.0834896	0.0147919	1.66e-08
clustering	R_7Pm	21	rs16993684	37285908	G	A	54030	0.0424024	0.0828602	0.0147408	1.9e-08
clustering	R_p24pr	21	rs16993684	37285908	G	A	54030	0.0424024	0.0823995	0.0147266	2.2e-08
clustering	L_7PC	21	rs16993684	37285908	G	A	54030	0.0424024	0.0827084	0.0148244	2.42e-08
clustering	L_PHT	21	rs16993684	37285908	G	A	54030	0.0424024	0.0826596	0.0148167	2.42e-08
clustering	R_6r	21	rs16993684	37285908	G	A	54030	0.0424024	0.0825258	0.0147971	2.44e-08
clustering	L_6v	21	rs16993684	37285908	G	A	54030	0.0424024	0.0823255	0.0148096	2.71e-08
clustering	L_MT	21	rs16993684	37285908	G	A	54030	0.0424024	0.0823888	0.0148786	3.07e-08
clustering	L_a47r	21	rs16993684	37285908	G	A	54030	0.0424024	0.0822847	0.0148604	3.07e-08
clustering	R_11l	21	rs16993684	37285908	G	A	54030	0.0424024	0.0818583	0.014784	3.08e-08
clustering	R_23c	21	rs16993684	37285908	G	A	54030	0.0424024	0.0816116	0.0147499	3.15e-08
clustering	R_IP2	21	rs16993684	37285908	G	A	54030	0.0424024	0.0817357	0.0148306	3.56e-08
clustering	R_PH	21	rs16993684	37285908	G	A	54030	0.0424024	0.0818639	0.0148606	3.61e-08
clustering	R_7Am	21	rs16993684	37285908	G	A	54030	0.0424024	0.0809895	0.0147543	4.04e-08
clustering	R_PFt	21	rs16993684	37285908	G	A	54030	0.0424024	0.081136	0.0148042	4.24e-08
clustering	L_IP0	21	rs16993684	37285908	G	A	54030	0.0424024	0.0815419	0.0149067	4.5e-08
clustering	L_Putamen	21	rs58638188	46422296	G	T	48960	0.109365	-0.0560726	0.0100972	2.8e-08
clustering	R_Caudate	21	rs58638188	46422296	G	T	48960	0.109365	-0.0555122	0.0101607	4.67e-08
degree	R_V6A	1	rs115085608	62277872	A	G	53705	0.0100177	0.184664	0.0302804	1.07e-09
degree	R_PGs	1	rs1009262	117555012	C	A	53916	0.188172	0.0431056	0.00769001	2.08e-08
degree	L_PeEc	1	rs66473804	187325461	T	C	53458	0.0958135	-0.0581698	0.0103267	1.77e-08
degree	L_IP2	1	rs1452628	215139887	T	A	53633	0.378116	0.039963	0.00625197	1.64e-10
degree	L_11l	1	rs34967813	237841390	G	A	54030	0.313307	0.0360862	0.00648383	2.61e-08
degree	R_PF	2	rs144070982	12957659	G	A	53827	0.0130975	-0.146441	0.0263849	2.85e-08
degree	R_SFL	2	rs1430192	56117040	C	T	52159	0.528682	0.0332301	0.00603606	3.69e-08
degree	L_23c	2	rs111789636	114065433	AC	A	53158	0.265981	-0.0477968	0.00675599	1.5e-12
degree	R_PF	2	rs111789636	114065433	AC	A	53158	0.265981	-0.0400235	0.00679517	3.86e-09
degree	R_p32pr	2	rs62158161	114065572	T	C	53044	0.249434	-0.0411932	0.00693568	2.86e-09
degree	L_Ig	2	rs62158166	114077218	C	G	53386	0.225668	-0.0572503	0.00712549	9.39e-16
degree	R_6mp	2	rs62158168	114078381	G	C	53381	0.225651	-0.052042	0.00712017	2.69e-13
degree	R_5L	2	rs62158168	114078381	G	C	53381	0.225651	-0.0466202	0.00717303	8.07e-11
degree	R_7Am	2	rs62158168	114078381	G	C	53381	0.225651	-0.0410695	0.00713757	8.72e-09
degree	L_5L	2	rs12616641	114079248	A	C	53377	0.225462	-0.055116	0.00718174	1.66e-14
degree	R_23d	2	rs12616641	114079248	A	C	53377	0.225462	-0.0432237	0.00711691	1.25e-09
degree	R_PoI2	2	rs62158169	114081827	T	C	53440	0.21512	-0.0521084	0.00725297	6.75e-13
degree	R_5mv	2	rs62158169	114081827	T	C	53440	0.21512	-0.0499113	0.00731376	8.84e-12
degree	R_23c	2	rs62158169	114081827	T	C	53440	0.21512	-0.0490087	0.00724605	1.35e-11
degree	R_RI	2	rs62158169	114081827	T	C	53440	0.21512	-0.0474676	0.00733209	9.55e-11
degree	R_24dv	2	rs62158169	114081827	T	C	53440	0.21512	-0.0471561	0.00730848	1.1e-10
degree	R_a24pr	2	rs62158169	114081827	T	C	53440	0.21512	-0.0470895	0.00730728	1.16e-10
degree	L_TA2	2	rs62158169	114081827	T	C	53440	0.21512	-0.0462468	0.00722879	1.58e-10
degree	R_PBelt	2	rs62158170	114082175	G	A	53469	0.21533	-0.0519414	0.0072442	7.5e-13
degree	R_MBelt	2	rs62158170	114082175	G	A	53469	0.21533	-0.0501918	0.00720873	3.34e-12
degree	R_A4	2	rs62158170	114082175	G	A	53469	0.21533	-0.0481773	0.0072142	2.42e-11
degree	R_LBelt	2	rs62158170	114082175	G	A	53469	0.21533	-0.0447747	0.00725274	6.68e-10
degree	L_A1	2	rs62158170	114082175	G	A	53469	0.21533	-0.044577	0.00722765	6.94e-10
degree	L_OP1	2	rs62158170	114082175	G	A	53469	0.21533	-0.0440254	0.00728391	1.5e-09
degree	L_PFcm	2	rs62158170	114082175	G	A	53469	0.21533	-0.0427566	0.00728813	4.45e-09
degree	R_p24pr	2	rs6737318	114083120	G	A	53492	0.219743	-0.0545387	0.00718337	3.14e-14
degree	L_PoI1	2	rs6737318	114083120	G	A	53492	0.219743	-0.0530169	0.00721425	2e-13
degree	L_p24pr	2	rs6737318	114083120	G	A	53492	0.219743	-0.0506588	0.00717948	1.71e-12
degree	L_24dv	2	rs6737318	114083120	G	A	53492	0.219743	-0.0470751	0.00726534	9.21e-11
degree	L_5mv	2	rs6737318	114083120	G	A	53492	0.219743	-0.0437924	0.007297	1.96e-09
degree	L_PI	2	rs2863957	114089551	A	C	53920	0.22092	-0.0506906	0.00721036	2.06e-12
degree	R_13l	2	rs2863957	114089551	A	C	53920	0.22092	-0.0418545	0.00716217	5.1e-09
degree	L_6ma	2	rs2863957	114089551	A	C	53920	0.22092	-0.0396403	0.00717016	3.23e-08
degree	L_PoI2	2	rs1823125	114090412	G	A	54030	0.221016	-0.0510255	0.00713576	8.63e-13
degree	R_24dd	2	rs1823125	114090412	G	A	54030	0.221016	-0.0396582	0.00721184	3.82e-08
degree	L_AVI	2	rs1823125	114090412	G	A	54030	0.221016	-0.0390026	0.00711789	4.26e-08
degree	R_SCEF	2	rs60873293	114092549	T	G	53952	0.220807	-0.0540489	0.007192	5.68e-14
degree	R_7AL	2	rs60873293	114092549	T	G	53952	0.220807	-0.044307	0.00718146	6.84e-10
degree	L_a24pr	2	rs56093896	114103966	A	C	53814	0.213885	-0.0535586	0.00732438	2.62e-13
degree	R_43	2	rs56093896	114103966	A	C	53814	0.213885	-0.051893	0.00724374	7.84e-13
degree	L_OP4	2	rs56093896	114103966	A	C	53814	0.213885	-0.0494014	0.00723441	8.57e-12
degree	R_pOFC	2	rs56093896	114103966	A	C	53814	0.213885	-0.0433753	0.00732923	3.26e-09
degree	L_33pr	2	rs56093896	114103966	A	C	53814	0.213885	-0.0427186	0.00729473	4.74e-09
degree	R_A1	2	rs62158211	114106139	T	G	53804	0.213804	-0.0544825	0.00724868	5.64e-14
degree	R_52	2	rs62158211	114106139	T	G	53804	0.213804	-0.0508619	0.00729503	3.12e-12
degree	L_52	2	rs1807282	114110036	T	A	53712	0.212867	-0.0573904	0.00729963	3.78e-15
degree	R_MI	2	rs62158213	114110568	A	G	53632	0.212662	-0.0559083	0.00728477	1.66e-14
degree	R_Ig	2	rs62158213	114110568	A	G	53632	0.212662	-0.0544675	0.00726445	6.49e-14
degree	L_LBelt	2	rs62158213	114110568	A	G	53632	0.212662	-0.0522251	0.00730275	8.59e-13
degree	L_PBelt	2	rs62158213	114110568	A	G	53632	0.212662	-0.0516514	0.00728655	1.35e-12
degree	R_PoI1	2	rs62158213	114110568	A	G	53632	0.212662	-0.0514025	0.00732038	2.19e-12
degree	R_PFcm	2	rs62158213	114110568	A	G	53632	0.212662	-0.0480767	0.00734633	5.98e-11
degree	L_MI	2	rs62158213	114110568	A	G	53632	0.212662	-0.0473244	0.00726121	7.15e-11
degree	R_OP4	2	rs62158213	114110568	A	G	53632	0.212662	-0.0469932	0.00727313	1.04e-10
degree	L_A5	2	rs62158213	114110568	A	G	53632	0.212662	-0.0464564	0.00720362	1.13e-10
degree	R_PFop	2	rs62158213	114110568	A	G	53632	0.212662	-0.0471339	0.00731437	1.16e-10
degree	L_6mp	2	rs62158213	114110568	A	G	53632	0.212662	-0.0456936	0.00725432	3e-10
degree	L_43	2	rs62158213	114110568	A	G	53632	0.212662	-0.045154	0.00728414	5.68e-10
degree	R_TA2	2	rs62158213	114110568	A	G	53632	0.212662	-0.044877	0.00727564	6.91e-10
degree	L_PFop	2	rs62158213	114110568	A	G	53632	0.212662	-0.0437554	0.00730003	2.05e-09
degree	L_MBelt	2	rs62158213	114110568	A	G	53632	0.212662	-0.0421799	0.00723681	5.59e-09
degree	L_p24	2	rs62158213	114110568	A	G	53632	0.212662	-0.040926	0.00729427	2.02e-08
degree	L_VMV1	2	rs114295733	194600783	T	G	53776	0.0148114	0.139217	0.0248576	2.14e-08
degree	R_FST	2	rs28709058	238246463	G	A	54008	0.0163031	0.135729	0.0236726	9.83e-09
degree	R_VMV1	3	rs11928865	7155702	A	T	53370	0.256558	0.0405327	0.00690923	4.45e-09
degree	L_a32pr	3	rs75158816	36000376	T	C	53743	0.0315297	0.10085	0.0170944	3.64e-09
degree	R_IFSa	3	rs574501994	72020605	C	A	52239	0.0225119	0.114714	0.0204981	2.19e-08
degree	R_7PC	3	rs6776662	73916849	G	A	51573	0.21805	-0.0403104	0.00737795	4.67e-08
degree	L_6mp	3	rs10663657	114073434	GT	G	53312	0.979104	-0.11373	0.0208352	4.8e-08
degree	L_31a	3	rs11917613	124861521	T	C	53904	0.364379	0.0357108	0.00618901	7.93e-09
degree	L_5mv	3	rs6773722	183312015	C	T	49539	0.142292	-0.0514159	0.00901826	1.19e-08
degree	R_6ma	3	3:183323351_GCAAAAAAAACAAAAAAA_G	183323351	G	GCAAAAAAAACAAAAAAA	50334	0.132853	-0.0538188	0.00906465	2.9e-09
degree	R_p32pr	3	3:183323351_GCAAAAAAAACAAAAAAA_G	183323351	G	GCAAAAAAAACAAAAAAA	50334	0.132853	-0.050497	0.00909747	2.85e-08
degree	L_Pallidum	4	rs6855246	103112470	G	A	51835	0.0685251	-0.0729364	0.0121675	2.04e-09
degree	R_PI	5	rs144029111	2176142	T	C	51771	0.0357343	0.0929756	0.0164684	1.65e-08
degree	L_PF	5	rs13162280	17178474	A	G	52728	0.33542	0.0365951	0.00646509	1.51e-08
degree	L_p24pr	5	rs111807338	41659882	C	T	53883	0.0147264	0.141472	0.0246109	9.01e-09
degree	L_FOP4	5	rs1427948	91112779	T	C	53218	0.363486	0.0359733	0.00634171	1.41e-08
degree	L_ProS	5	rs6881176	122731406	C	T	53002	0.705907	0.0370491	0.00667285	2.82e-08
degree	R_V6A	5	rs77599765	127648940	cortical_thickness	C	53627	0.387454	0.0337659	0.00617297	4.5e-08
degree	L_PFt	6	rs2734957	29850684	G	A	53627	0.339997	-0.0366448	0.00631999	6.7e-09
degree	R_VMV1	6	rs2735103	29912796	A	G	51413	0.303542	-0.0407573	0.0067058	1.22e-09
61945(1),rs261944(1),rs928822(1),rs1264585(1),rs9280944(1),rs9261655(1),rs2844751(1),rs2523727(1),rs1110464(1),rs35724275(1),rs9261659(1),rs11967(1),rs2844749(1),rs974961(1),rs77599976(1),rs77207841(1),rs970270(1),rs1245219(1),6:30355773_AAATTGCCAT_A(1),rs35102994(1),rs9261737(1),rs1362118(1),rs1362117(1),rs1592414(1),6:30367772_TTTTC_T(1),rs1034325(1),rs1034323(1),rs1034321(1),rs1419690(1),rs2021369(1),rs1419689(1),rs2894163(1),rs9261752(1),rs7741364(1),rs9261763(1),rs2021076(1),rs9261789(1),rs9261793(1),rs4713320(1),rs9261818(1),rs9261822(1),rs4713324(1),rs9261831(1),rs9261832(1),rs9261848(1),rs4713327(1),6:30404243_TATATA_T(1),rs7761083(1),rs7761210(1),rs7764934(1),rs7747873(1),rs12174870(1),rs13202930(1),rs9461613(1),rs9461614(1),rs9295896(1),rs9391763(1),rs35600573(1),rs6929424(1),rs10081054(1),rs538589741(1),rs796872715(1),rs10080488(1),6:30444645_AT_A(1),rs71552006(1),rs7769823(1),rs9295897(1),rs7775268(1),rs9295898(1),rs2021720(1),rs2021719(1),rs2524192(1),rs9295899(1),rs6921669(1),rs35758134(1),rs4711220(1),rs9394007(1),rs9380180(1),rs2105960(1),rs78000963(1),rs45503895(1),rs74917683(1),rs112905979(1),rs3132586(1)
degree	R_47s	6	rs2735103	29912796	A	G	51413	0.303542	-0.0364357	0.00664425	4.16e-08
61945(1),rs261944(1),rs928822(1),rs1264585(1),rs9280944(1),rs9261655(1),rs2844751(1),rs2523727(1),rs1110464(1),rs35724275(1),rs9261659(1),rs11967(1),rs2844749(1),rs974961(1),rs77599976(1),rs77207841(1),rs970270(1),rs1245219(1),6:30355773_AAATTGCCAT_A(1),rs35102994(1),rs9261737(1),rs1362118(1),rs1362117(1),rs1592414(1),6:30367772_TTTTC_T(1),rs1034325(1),rs1034323(1),rs1034321(1),rs1419690(1),rs2021369(1),rs1419689(1),rs2894163(1),rs9261752(1),rs7741364(1),rs9261763(1),rs2021076(1),rs9261789(1),rs9261793(1),rs4713320(1),rs9261818(1),rs9261822(1),rs4713324(1),rs9261831(1),rs9261832(1),rs9261848(1),rs4713327(1),6:30404243_TATATA_T(1),rs7761083(1),rs7761210(1),rs7764934(1),rs7747873(1),rs12174870(1),rs13202930(1),rs9461613(1),rs9461614(1),rs9295896(1),rs9391763(1),rs35600573(1),rs6929424(1),rs10081054(1),rs538589741(1),rs796872715(1),rs10080488(1),6:30444645_AT_A(1),rs71552006(1),rs7769823(1),rs9295897(1),rs7775268(1),rs9295898(1),rs2021720(1),rs2021719(1),rs2524192(1),rs9295899(1),rs6921669(1),rs35758134(1),rs4711220(1),rs9394007(1),rs9380180(1),rs2105960(1),rs78000963(1),rs45503895(1),rs74917683(1),rs112905979(1),rs3132586(1)
degree	L_MBelt	6	rs13215305	29916650	A	G	53742	0.322113	-0.0374802	0.00634025	3.39e-09
degree	R_PFcm	7	rs7803229	1157449	G	A	53903	0.508265	0.0328265	0.00600254	4.53e-08
degree	L_52	7	rs6950319	1161324	G	A	53877	0.627708	0.0354351	0.00617858	9.74e-09
degree	R_5mv	7	rs7784066	2819727	A	T	53640	0.304129	0.0369131	0.00654854	1.73e-08
degree	L_6ma	7	rs1182199	2862542	A	C	53912	0.307844	0.0400047	0.00647526	6.49e-10
degree	R_6ma	7	rs1182199	2862542	A	C	53912	0.307844	0.0387187	0.00647146	2.19e-09
degree	L_SFL	7	rs1182199	2862542	A	C	53912	0.307844	0.0356767	0.00646473	3.42e-08
degree	L_LO2	7	rs7792816	14617904	C	G	52912	0.972502	-0.109086	0.0186469	4.91e-09
degree	R_7PC	7	rs79949540	14645720	G	C	53043	0.0901816	0.0662367	0.0104835	2.65e-10
degree	R_AIP	7	rs79949540	14645720	G	C	53043	0.0901816	0.0602439	0.0104776	8.94e-09
degree	L_PH	7	rs79949540	14645720	G	C	53043	0.0901816	0.0604832	0.0105359	9.43e-09
degree	L_V3B	7	rs79949540	14645720	G	C	53043	0.0901816	0.0579093	0.0105513	4.06e-08
degree	R_LO3	7	rs117382294	14722075	G	C	54030	0.0788729	0.0611219	0.0111589	4.32e-08
degree	R_2	7	rs77431173	14742864	C	T	54030	0.0315751	0.0950956	0.0171177	2.77e-08
degree	L_LO1	7	rs189777830	14745441	G	C	52641	0.0712467	0.0710755	0.0118514	2.01e-09
degree	R_24dv	7	rs189777830	14745441	G	C	52641	0.0712467	0.0691714	0.0117748	4.24e-09
degree	R_LO2	7	rs189777830	14745441	G	C	52641	0.0712467	0.0693408	0.0118312	4.61e-09
degree	R_47m	7	rs189777830	14745441	G	C	52641	0.0712467	0.064137	0.0117035	4.25e-08
degree	L_13l	7	rs1476944	19558261	A	G	53133	0.632357	-0.0338715	0.00621212	4.97e-08
degree	R_A1	8	rs3098012	6323184	G	A	53706	0.149043	-0.0504332	0.00839726	1.9e-09
degree	R_STSda	8	rs876983	18407858	C	T	52100	0.54001	0.0341417	0.00611419	2.35e-08
degree	L_PGi	8	rs33984189	19530228	GCAT	G	53715	0.877399	-0.0512107	0.00923648	2.95e-08
degree	R_7Am	8	rs6557626	23052392	A	G	53411	0.146402	-0.0465718	0.00850492	4.35e-08
degree	R_TE2p	8	rs144307185	72000223	A	G	53825	0.0252485	0.106144	0.0192237	3.36e-08
degree	R_8BL	8	rs2514867	108398309	T	C	53960	0.22323	-0.0430503	0.00718536	2.08e-09
degree	L_8BL	8	rs62513195	108404452	T	C	53963	0.223181	-0.0476936	0.00718111	3.1e-11
degree	L_FOP2	8	rs17678562	139872442	C	T	54030	0.0555432	-0.0717533	0.0131437	4.78e-08
degree	R_MBelt	9	rs3847222	1789931	A	T	53856	0.243436	0.0381359	0.00688411	3.03e-08
degree	R_A1	9	rs2778436	27882502	G	C	53987	0.987302	-0.148964	0.0264667	1.82e-08
degree	L_ProS	10	rs55641546	52554308	G	A	54030	0.0671386	-0.0664232	0.0120564	3.6e-08
degree	L_V4	10	rs10762827	80762481	G	C	52626	0.589918	-0.0360099	0.00623591	7.71e-09
degree	L_V3	10	rs6480914	80772591	A	G	53340	0.580202	-0.0340067	0.00615803	3.35e-08
degree	R_EC	10	rs780208561	80788664	A	AC	52595	0.586539	0.0339423	0.00620438	4.48e-08
degree	R_PHA1	10	rs10786156	96014622	G	C	53942	0.434253	0.0411867	0.00605521	1.03e-11
degree	L_EC	10	rs10786156	96014622	G	C	53942	0.434253	0.0366923	0.00607623	1.55e-09
degree	R_Hippocampus	11	rs576273700	12654243	TTG	T	48846	0.403083	0.0355972	0.00647133	3.78e-08
degree	R_FOP5	11	rs1943637	56542757	T	C	54030	0.0966963	-0.0574783	0.0102029	1.77e-08
degree	L_7Pm	11	rs75669017	78722380	T	C	53920	0.0504544	0.0752097	0.0135683	2.97e-08
degree	L_pOFC	12	rs7302588	96363036	A	G	49798	0.633539	-0.035609	0.0065056	4.41e-08
degree	R_LO1	12	rs201295688	131068859	T	TC	52438	0.835644	0.0463578	0.00828119	2.17e-08
degree	L_OP4	13	rs756422906	100592131	C	CTT	52650	0.190218	-0.0429791	0.0076382	1.84e-08
degree	L_23c	14	rs12879545	98500393	T	G	53323	0.121599	0.0520685	0.00917662	1.39e-08
degree	L_2	14	rs12884892	98501431	T	C	53397	0.104201	0.0553375	0.00983568	1.84e-08
degree	L_1	14	rs12886000	98501877	T	G	53401	0.10424	0.0550552	0.00983294	2.16e-08
degree	R_8Ad	14	rs79367542	104841107	T	A	52295	0.0638971	0.068634	0.0124101	3.19e-08
degree	L_8Ad	14	rs79367542	104841107	T	A	52295	0.0638971	0.0676892	0.0123909	4.69e-08
degree	L_p47r	15	rs17343452	68882727	G	T	51801	0.45086	-0.0340434	0.00611733	2.62e-08
degree	R_MBelt	15	rs6496584	89973302	A	T	53933	0.18154	0.0437321	0.0076815	1.25e-08
degree	R_1	15	rs6496933	92953305	A	G	52353	0.568802	-0.0335699	0.00613554	4.47e-08
degree	L_p10p	16	rs2906905	1978340	T	C	51894	0.366613	0.0346665	0.00633422	4.43e-08
degree	L_5mv	16	rs12711472	87224132	C	A	53424	0.619909	0.0432076	0.00624359	4.51e-12
degree	R_5mv	16	rs12711472	87224132	C	A	53424	0.619909	0.0353114	0.00620903	1.29e-08
degree	R_SFL	16	rs4843227	87225139	T	C	53621	0.619431	0.0508045	0.00612059	1.04e-16
degree	L_SFL	16	rs9933149	87226206	C	T	54030	0.619369	0.0481629	0.00612103	3.59e-15
degree	R_6ma	16	rs56023709	87229344	C	A	53753	0.618654	0.0370564	0.00614203	1.61e-09
degree	L_8BL	16	rs56023709	87229344	C	A	53753	0.618654	0.0356567	0.00616489	7.3e-09
degree	L_6ma	16	rs4843550	87236383	C	G	53365	0.567741	0.0462831	0.00604104	1.84e-14
degree	L_6mp	16	rs4843576	87261644	C	T	53488	0.61081	0.0333205	0.00610242	4.76e-08
degree	L_MBelt	17	rs11658881	2072949	G	A	53657	0.422694	0.034085	0.00603532	1.63e-08
degree	L_8C	17	rs78619322	4559187	T	C	53984	0.0153564	0.141638	0.0243089	5.66e-09
degree	R_5m	17	rs11655301	13317195	A	G	54030	0.525356	0.0330648	0.00594755	2.71e-08
degree	L_2	17	rs371894855	44355304	T	G	48808	0.177799	-0.0462587	0.00823042	1.9e-08
70(1),rs75534191(1),rs9891103(1),rs62062271(1),rs62062272(1),rs62062273(1),rs12150469(1),17:44092729_TAAA_T(1),rs112402370(1),rs12149995(1),rs62062274(1),rs62062275(1),rs62062276(1),rs62062277(1),rs62062278(1),rs62062279(1),rs62062280(1),rs62062281(1),17:44094133_CA_C(1),rs62062282(1),rs17652502(1),rs2316948(1),rs9709338(1),rs62062283(1),rs111976319(1),rs58879558(1),rs62062284(1),rs62062285(1),rs62062286(1),rs62062288(1),rs62062289(1),rs916896(1),rs76159289(1),rs78590209(1),rs17652520(1),rs17573907(1),rs62062290(1),rs55726761(1),rs62062292(1),rs77747656(1),rs113139571(1),rs62062293(1),rs62062294(1),rs62062295(1),rs62062296(1),rs62062297(1),rs9468(1),rs147091683(1),rs147268270(1),rs8712(1),rs141412361(1),rs1052587(1),rs1052590(1),rs5820605(1),rs1052594(1),17:44102741_TCA_T(1),rs17574040(1),rs16940799(1),rs7687(1),rs17652748(1),rs75010486(1),rs16940806(1),rs35134656(1),17:44104278_TG_T(1),rs2158257(1),rs2158256(1),17:44104410_TCTC_T(1),rs17574228(1),17:44104576_CCTT_C(1),rs7521(1),rs78681971(1),rs79772576(1),17:44106515_AAAG_A(1),rs368385820(1),rs78229689(1),17:44107321_cortical_thickness_C(1),17:44107487_GT_G(1),17:44107513_GT_G(1),rs140510364(1),rs7350928(1),rs17574361(1),rs17652961(1),rs113448888(1),rs34579536(1),rs17574425(1),rs55881134(1),rs7220988(1),rs1076222(1),rs7350980(1),rs36076725(1),rs35833914(1),rs4597358(1),rs77009866(1),rs62062321(1),rs17574604(1),rs17653162(1),rs62062322(1),rs17653193(1),rs17653211(1),rs17653255(1),rs201474071(1),rs62062323(1),rs141698966(1),rs4608377(1),rs9897621(1),rs200123357(1),rs12185225(1),rs111459873(1),rs12150438(1),rs796613028(1),rs12150162(1),rs62062324(1),rs62062325(1),rs62062133(1),rs62062134(1),rs17574796(1),rs17574824(1),rs12185243(1),rs8077487(1),rs11079729(1),rs12150542(1),rs12150090(1),rs41437445(1),rs62062136(1),rs16940845(1),rs7221390(1),rs34043286(1),rs10514897(1),rs62062137(1),rs41382552(1),rs7213077(1),rs55893711(1),rs8064986(1),rs55649944(1),rs56406462(1),rs56155809(1),rs10514898(1),rs62063662(1),rs10514899(1),rs41374248(1),rs79252344(1),rs41399444(1),rs77768866(1),rs62063665(1),rs62063666(1),rs62063667(1),rs62063668(1),rs62063669(1),rs77105679(1),rs62063670(1),rs74571696(1),rs79698033(1),rs79065019(1),rs62063671(1),rs112578465(1),17:44125277_cortical_thickness_C(1),rs62063672(1),rs8078067(1),rs62063673(1),rs12150336(1),rs12150570(1),rs7218319(1),17:44126473_AG_A(1),rs76402917(1),rs78773690(1),rs62063675(1),rs112746008(1),rs112333322(1),rs111327992(1),rs113434679(1),rs74977736(1),17:44127285_CTT_C(1),17:44127471_GTGGTTTCACCA_G(1),rs12150447(1),rs12150064(1),rs112887308(1),rs17653836(1),rs17575423(1),rs112384186(1),rs62063676(1),rs62063677(1),17:44129997_AAAC_A(1),rs138464472(1),17:44130328_TC_T(1),rs79649865(1),rs75546272(1),rs111853996(1),rs112674766(1),rs112074397(1),rs11654745(1),rs4792827(1),rs62063680(1),rs62063681(1),rs62063682(1),rs62063683(1),rs79180862(1),rs62063684(1),rs62063685(1),rs62063686(1),rs62063687(1),rs62060760(1),rs17575437(1),rs17653889(1),rs17653906(1),rs62060761(1),rs62060762(1),rs62060763(1),rs111259120(1),rs62060764(1),rs62060765(1),17:44133818_TA_T(1),17:44133950_CTGATAGAACATTTACCATCAAACT_C(1),rs17575507(1),rs876944(1),rs62060767(1),rs62060768(1),rs62060769(1),rs1107820(1),rs17575556(1),rs17653998(1),17:44136425_AAAG_A(1),rs111372048(1),rs62060785(1),rs62060786(1),rs62060787(1),rs750783539(1),rs41384744(1),rs55714296(1),rs55690782(1),rs55857174(1),rs62060790(1),rs62060791(1),rs17654016(1),rs7220752(1),rs2316951(1),rs2316952(1),rs113042517(1),rs17575683(1),rs112411928(1),rs2316953(1),rs6503455(1),rs2838(1),rs12150127(1),rs62060792(1),rs76307183(1),rs150514510(1),rs77184207(1),rs76682988(1),rs62060793(1),rs146149698(1),rs62060794(1),rs62060795(1),rs17575773(1),rs62060796(1),rs62060797(1),rs12150344(1),rs62060798(1),rs62060799(1),rs17575822(1),rs17575850(1),rs17659731(1),rs75641221(1),17:44145512_CAAG_C(1),rs62060800(1),rs62060801(1),rs17659743(1),rs62060802(1),rs75975083(1),rs77950913(1),rs79782347(1),rs56318865(1),rs56041778(1),rs55947022(1),rs55929190(1),rs56323408(1),rs55831516(1),rs62060809(1),rs62060810(1),rs5820609(1),rs1117253(1),rs1029464(1),rs12150625(1),rs12150627(1),rs12150628(1),rs12150611(1),rs74850776(1),rs974295(1),rs1029463(1),rs974294(1),rs974293(1),rs974292(1),rs974291(1),rs12150551(1),rs12150558(1),rs9907738(1),rs62060812(1),rs62060834(1),rs113989747(1),rs62060835(1),rs62060836(1),rs112597362(1),rs62060837(1),rs368572568(1),rs62060838(1),rs62060839(1),rs62060840(1),rs62060841(1),rs62060842(1),rs62060843(1),rs62060844(1),rs74825921(1),rs76154201(1),rs75530705(1),rs112197756(1),rs62060845(1),rs62060846(1),rs74481389(1),rs62060847(1),rs56100031(1),17:44155299_cortical_thickness_C(1),rs55972730(1),rs2066899(1),17:44155925_TACAA_T(1),rs111750615(1),rs2316954(1),rs1987152(1),rs1987151(1),rs111411180(1),rs17659881(1),rs78938131(1),17:44157676_cortical_thickness_C(1),rs62060850(1),rs62060851(1),rs1476554(1),rs77138434(1),rs111913701(1),rs111519055(1),rs77925835(1),rs17659953(1),rs17576165(1),rs17576200(1),rs62060852(1),rs62060853(1),rs17660017(1),17:44161091_GCTCCCCTGGTAAGTCCTAAA_G(1),rs55987700(1),rs113788190(1),rs112364920(1),rs80028338(1),17:44161478_CTCACACCTGTAATCCCAGCACTTTGGGAAGCTGAGGCGGGTGGA_C(1),rs113955100(1),rs11079732(1),rs201722973(1),rs72836329(1),rs62060855(1),rs62060856(1),rs2316955(1),rs2316956(1),rs11654640(1),rs17660065(1),rs8080583(1),rs55864131(1),17:44163547_ACG_A(1),17:44163551_AGT_A(1),rs2158258(1),rs62060858(1),rs62060859(1),rs55692232(1),rs3912063(1),rs3912062(1),rs3912061(1),rs3865315(1),rs3912060(1),rs55955207(1),rs55735563(1),rs17660132(1),rs74348235(1),rs62061764(1),rs17660167(1),rs111657460(1),rs17660228(1),rs17660251(1),rs146895044(1),rs17660294(1),rs62061766(1),rs79923630(1),rs62061767(1),17:44168295_CTTA_C(1),rs111364350(1),rs2097760(1),rs62061770(1),rs62061771(1),rs62061772(1),rs111970616(1),rs17660337(1),rs62061788(1),rs62061789(1),rs17576631(1),17:44170077_TTTTTGGG_T(1),rs143143028(1),rs112596352(1),rs62061790(1),rs17660398(1),rs62061791(1),rs62061792(1),rs62061793(1),17:44172205_CA_C(1),rs17576695(1),rs80020809(1),rs77044307(1),rs146453014(1),rs79348289(1),rs75412750(1),rs60521849(1),rs62061795(1),rs17576709(1),rs62061796(1),rs62061798(1),rs139282381(1),rs62061799(1),rs62061800(1),rs62061801(1),rs62061802(1),rs62061803(1),rs8065825(1),rs55900347(1),rs56240678(1),rs55825513(1),rs62061807(1),17:44177304_TA_T(1),rs62061808(1),rs77604208(1),rs80120913(1),rs17660464(1),rs17576779(1),rs17660488(1),rs62061809(1),rs62061810(1),rs113564729(1),17:44179168_AACC_A(1),rs111957446(1),rs112102887(1),rs112893440(1),rs17576842(1),rs62061811(1),rs17576870(1),rs17660595(1),rs62061812(1),rs62061813(1),rs111952388(1),rs62061814(1),rs62061815(1),rs17576954(1),rs77924366(1),rs11652924(1),rs62061816(1),rs62061817(1),rs112790197(1),rs62061818(1),rs75330746(1),rs75183956(1),17:44183002_C_A(1),17:44183232_C_G(1),rs371996525(1),rs111676341(1),rs17576989(1),rs79923708(1),rs141004635(1),rs79346219(1),rs73984689(1),rs111295615(1),rs111905143(1),17:44184819_CAAAGGT_C(1),rs4510068(1),rs76761511(1),rs111548998(1),rs62061820(1),rs8070420(1),rs62061821(1),rs16940904(1),rs17577024(1),rs17577052(1),rs77635460(1),rs62061822(1),rs9904766(1),rs9303525(1),rs17577094(1),rs17577159(1),rs62061823(1),rs56280414(1),rs62061824(1),rs55794067(1),rs7225002(1),rs56807059(1),rs17660847(1),rs17660865(1),rs2016034(1),rs112480703(1),rs79772780(1),rs76640332(1),rs78929339(1),rs62061845(1),rs17660907(1),rs17660936(1),rs11653367(1),rs62061847(1),rs17577313(1),rs4548919(1),rs4630591(1),rs35524223(1),rs35014258(1),rs4606752(1),rs17577369(1),rs62061848(1),rs17661015(1),rs17661027(1),rs62061849(1),rs113260576(1),rs17661045(1),rs17577447(1),rs62061850(1),rs111880194(1),rs10514901(1),rs17577496(1),rs62061851(1),rs62061852(1),rs727425(1),17:44195611_CA_C(1),rs17661141(1),rs62061853(1),rs1468241(1),rs1468240(1),rs75229280(1),rs112813897(1),rs113909426(1),rs111678697(1),rs138190012(1),rs4383188(1),rs34256996(1),rs1966345(1),rs62061854(1),rs3087534(1),rs111891516(1),rs76924476(1),rs62061855(1),rs62061856(1),rs62061858(1),rs112560196(1),rs9910284(1),rs9908639(1),rs75652502(1),rs62061859(1),rs55802590(1),17:44201358_TG_T(1),rs56257094(1),rs55672516(1),rs112073200(1),rs62063163(1),rs62063164(1),rs62063165(1),rs62063166(1),17:44202370_AAAGGG_A(1),rs55669501(1),rs55686102(1),rs8068300(1),rs55885063(1),rs56273589(1),rs62063171(1),rs62063172(1),rs76380490(1),rs113120855(1),rs149079649(1),rs140412994(1),17:44204299_AC_A(1),rs77095128(1),rs4581739(1),rs113638513(1),rs62063174(1),rs113399561(1),rs17577650(1),rs4471723(1),rs1122381(1),rs1122380(1),rs113869018(1),rs62063200(1),rs10514903(1),rs17661348(1),rs62063201(1),rs113667149(1),rs113758975(1),rs17661385(1),rs10514904(1),rs142524806(1),rs79301522(1),rs17661428(1),rs17577877(1),rs6503457(1),rs8070942(1),rs62063202(1),rs62063203(1),rs111724389(1),rs112401617(1),rs17577954(1),rs55780786(1),rs3089(1),rs55909047(1),rs56119705(1),rs143331068(1),rs17577975(1),rs7207582(1),rs12150087(1),rs111424940(1),rs62063207(1),rs62063208(1),rs112421165(1),rs10221243(1),17:44212525_GA_G(1),rs76527351(1),rs35173354(1),17:44212782_T_C(1),rs556046991(1),rs12150320(1),rs2532316(1),rs2696605(1),rs2532315(1),rs2696604(1),rs740711(1),rs740710(1),rs1918802(1),rs369585371(1),rs2696603(1),rs2696601(1),rs2696600(1),rs112542080(1),rs2532314(1),rs2696599(1),rs2532313(1),rs1918799(1),17:44219831_T_A(1),rs1528075(1),rs2532309(1),rs2696594(1),rs755624977(1),rs2532308(1),17:44221042_C_T(1),17:44221350_G_A(1),rs2696590(1),17:44221843_A_G(1),rs143437112(1),rs1406074(1),rs1918798(1),17:44222424_G_C(1),rs2696587(1),rs2532305(1),rs1918797(1),rs1918796(1),17:44224272_G_A(1),rs1918795(1),17:44224940_A_T(1),rs2696586(1),rs1406071(1),rs1406070(1),rs2696585(1),rs2532304(1),rs2696582(1),rs2696581(1),rs2696580(1),rs17585012(1),rs17662115(1),rs2696578(1),rs1918793(1),rs1918792(1),rs1918791(1),rs2696576(1),rs2696575(1),rs2532300(1),rs2696573(1),rs2532299(1),rs2532298(1),rs2532297(1),rs2696572(1),rs2532295(1),rs2109092(1),rs2532294(1),rs2532293(1),rs17662235(1),rs17585214(1),rs1528074(1),rs367881532(1),rs1406068(1),17:44235827_C_A(1),rs62060864(1),17:44236005_C_T(1),rs1528072(1),rs2532292(1),rs2696571(1),rs2696570(1),17:44238130_AT_A(1),rs2532291(1),rs2532289(1),17:44238616_TAAAAAAAA_T(1),rs17662403(1),rs17585426(1),rs2532288(1),rs1918789(1),rs2141299(1),rs2696567(1),rs2532286(1),rs377050127(1),rs4792845(1),rs4792844(1),rs4792843(1),rs76475392(1),rs72245049(1),17:44243543_TA_T(1),rs62060889(1),rs62060890(1),rs62060891(1),rs17585608(1),rs2696684(1),rs17585644(1),rs2696657(1),rs2696658(1),rs2696659(1),rs2696660(1),rs2532278(1),17:44246624_C_A(1),rs2532275(1),rs7206949(1),rs2532274(1),rs2532273(1),rs2532272(1),rs2532271(1),rs1881193(1),rs1881194(1),rs2696662(1),rs2532270(1),rs35095455(1),rs2532269(1),rs2532267(1),17:44250669_TA_T(1),rs956329(1),rs62060915(1),17:44251554_ATG_A(1),rs62060916(1),rs2696664(1),rs2696665(1),rs2732643(1),rs2696666(1),rs2732644(1),rs2532265(1),rs2532264(1),rs2532262(1),rs2532261(1),rs2532259(1),rs2732646(1),rs2732647(1),rs2532257(1),rs113531100(1),17:44254993_GT_G(1),rs2532256(1),rs370739771(1),rs2532255(1),rs2696696(1),rs113089855(1),rs1881195(1),rs2532252(1),rs2696697(1),rs740707(1),rs740706(1),rs758523(1),rs2141300(1),rs2141301(1),rs2141302(1),rs76521502(1),rs2696700(1),rs2696702(1),17:44260931_GGAGAGA_G(1),rs2532249(1),17:44260939_GA_G(1),rs2696703(1),rs2732587(1),rs78765934(1),rs2696704(1),rs761294768(1),rs2532247(1),rs2532246(1),rs8064802(1),17:44262950_G_A(1),rs377660109(1),17:44263341_GA_G(1),rs62060921(1),rs62060922(1),rs2696705(1),rs2696706(1),17:44264269_GT_G(1),rs2696707(1),rs2696708(1),17:44265192_AT_A(1),rs2532243(1),rs2532241(1),17:44265839_C_T(1),rs2732589(1),rs2532239(1),rs2696569(1),rs2696568(1),17:44266531_G_A(1),rs2732590(1),17:44266982_T_C(1),rs2732593(1),rs2732594(1),rs2732595(1),rs1918788(1),rs2696526(1),rs2696523(1),17:44268488_C_T(1),rs2732596(1),rs373582551(1),17:44269964_T_A(1),17:44270059_A_T(1),17:44270181_G_A(1),17:44270659_G_A(1),17:44270708_AGCGGTGGCG_A(1),17:44270809_A_G(1),rs2732658(1),rs2532236(1),rs2532235(1),rs2532234(1),rs17663792(1),rs2732660(1),rs2696438(1),17:44273218_C_T(1),rs2696439(1),rs2532231(1),rs2696440(1),rs55703644(1),rs2696441(1),rs2696442(1),rs35168513(1),rs2532230(1),rs759528501(1),rs1918784(1),rs1918785(1),rs111854640(1),rs1815(1),rs1816(1),rs2696443(1),17:44277265_A_C(1),rs147317628(1),rs2732665(1),rs2532228(1),rs2532226(1),rs2532225(1),17:44278110_AAT_A(1),17:44278742_A_G(1),rs1918786(1),rs1918787(1),17:44279371_TCAAA_T(1),17:44279557_TA_T(1),rs1358438(1),rs2732675(1),rs2668660(1),rs2732673(1),rs2668659(1),rs2696451(1),rs2696453(1),rs2942163(1),17:44282744_G_C(1),rs2668657(1),rs2668656(1),rs2732671(1),rs2732670(1),rs2696456(1),rs2696457(1),rs2696458(1),rs2732669(1),rs11654982(1),rs2668668(1),rs2668669(1),17:44284877_AAAAAAAAAAAAAAG_A(1),rs796654785(1),rs2696459(1),rs34847058(1),17:44285467_A_G(1),rs2469933(1),rs2696461(1),rs2532423(1),rs753788823(1),rs2696462(1),rs2696463(1),rs2732666(1),17:44286384_C_A(1),rs2696464(1),17:44288114_TA_T(1),rs2668653(1),17:44288579_T_C(1),rs2668645(1),rs2696444(1),rs2732629(1),rs2732630(1),rs2532417(1),rs2732631(1),rs2532416(1),rs2668670(1),17:44289832_A_G(1),rs2668665(1),rs2668662(1),rs76475191(1),17:44290910_A_G(1),17:44291365_C_T(1),17:44291381_A_G(1),rs2732601(1),rs2696610(1),17:44291980_G_A(1),17:44292021_C_CAAA(1),17:44292126_T_C(1),rs2668694(1),17:44293205_A_G(1),17:44293963_T_A(1),rs2266497(1),17:44294983_C_A(1),rs430789(1),17:44296230_T_A(1),rs2458207(1),17:44296522_T_C(1),rs144416125(1),17:44296845_A_C(1),17:44296846_G_A(1),rs2696689(1),rs2458210(1),rs2469922(1),rs2429445(1),rs2429444(1),17:44299864_AC_A(1),17:44301546_T_C(1),17:44301840_T_C(1),rs2907488(1),rs2532404(1),rs2532403(1),17:44303525_G_A(1),17:44303564_C_T(1),17:44303606_AG_A(1),17:44303668_G_T(1),rs2532402(1),rs62070943(1),17:44304298_T_A(1),rs76070179(1),rs57631148(1),17:44304910_G_C(1),rs382104(1),rs2260227(1),rs445354(1),17:44305689_A_G(1),17:44305817_T_C(1),rs2532395(1),rs199632045(1),rs62070952(1),rs2532392(1),rs2696682(1),rs2469927(1),rs3108507(1),rs375860768(1),rs568589031(1),rs2532389(1),rs2693333(1),rs62070958(1),rs28434724(1),rs62073062(1),rs148033495(1),rs2532387(1),rs2532386(1),rs2532385(1),rs2696675(1),rs111535660(1),rs112493812(1),rs113343439(1),rs113138968(1),rs9899964(1),rs2696673(1),rs55653937(1),rs62073094(1),rs55744103(1),rs62073097(1),rs62073098(1),rs62073099(1),rs149753849(1),17:44316878_CA_C(1),rs2696671(1),rs2696670(1),rs2532384(1),rs2696668(1),rs3110331(1),rs2696591(1),rs2696593(1),rs2696606(1),rs2732634(1),rs2696607(1),rs2668632(1),rs2532382(1),rs62073102(1),rs2732715(1),rs372745970(1),rs62073105(1),rs2732716(1),rs1724404(1),rs1706723(1),rs1706725(1),rs1706726(1),rs2668639(1),rs62073112(1),17:44325593_TAA_T(1),rs2696618(1),17:44325782_CCT_C(1),rs2257575(1),rs191247549(1),rs2463525(1),rs2668641(1),rs2732581(1),rs56368550(1),rs2696624(1),rs2696625(1),rs2696626(1),rs2257639(1),rs2458185(1),rs2696629(1),rs2696630(1),17:44327642_AC_A(1),rs2907480(1),rs2458186(1),17:44328260_TCTTCCTCTTCCTCTC_T(1),rs1706729(1),17:44329580_AT_A(1),rs2243967(1),rs2907478(1),rs200422537(1),rs11655181(1),17:44332200_GT_G(1),rs2950015(1),rs2732625(1),rs71375338(1),rs2532364(1),rs62073155(1),rs190796367(1),rs150592114(1),rs111920741(1),rs2532363(1),rs113343751(1),rs62073156(1),rs2696422(1),rs2696423(1),rs62073157(1),rs41490145(1),rs1034927(1),rs62074562(1),rs2696429(1),rs139077859(1),rs147431626(1),rs76155390(1),rs62074563(1),rs62074564(1),rs62074565(1),17:44335895_CAT_C(1),rs62074566(1),rs2957321(1),17:44336619_AGGG_A(1),rs2458203(1),rs2469937(1),rs2532351(1),rs36061720(1),rs112305366(1),17:44337986_CTTTTTTT_C(1),rs2696430(1),rs2696431(1),rs2696432(1),rs2950655(1),rs2942185(1),rs2950656(1),rs2732689(1),rs2732688(1),rs2696435(1),rs113313727(1),17:44338640_TATC_T(1),rs2732687(1),rs2732686(1),17:44338782_AT_A(1),rs78903072(1),rs79928920(1),rs34677756(1),17:44339109_AAAAAAAG_A(1),rs62074572(1),rs62074573(1),rs113178301(1),rs80290584(1),rs2732685(1),rs2532349(1),rs34046424(1),rs77917260(1),rs79947689(1),rs36036607(1),rs2732683(1),rs2732682(1),rs2668687(1),rs2696436(1),rs2668686(1),rs2668685(1),17:44340153_GAA_G(1),rs2532348(1),rs2732681(1),rs2266456(1),rs2266455(1),rs62071565(1),rs2458211(1),rs2668711(1),17:44341868_CA_C(1),rs2732679(1),rs2732677(1),rs2696437(1),rs4988900(1),rs2732676(1),rs147456794(1),rs2668713(1),rs2429440(1),rs372661098(1),rs62071573(1),rs2942172(1),rs2950705(1),rs34200189(1),rs2950704(1),rs34782243(1),rs2668714(1),rs2668715(1),rs2696694(1),rs2668716(1),rs2668717(1),rs2696692(1),rs2532344(1),rs2532343(1),rs2696690(1),rs2458213(1),rs2458214(1),rs112535292(1),rs112534607(1),rs111413387(1),rs62071575(1),rs111854089(1),rs113830390(1),rs117995241(1),rs117629202(1),17:44344737_GGCTGGTGACCCT_G(1),rs2732649(1),rs76934998(1),rs74358353(1),rs74652075(1),rs77568881(1),rs2732650(1),rs138875687(1),rs2668719(1),rs2732652(1),rs2532340(1),rs2532339(1),rs2532338(1),rs2696561(1),rs2732654(1),rs2732655(1),rs77488920(1),rs77718275(1),rs79799114(1),rs2696559(1),rs77082329(1),rs79497544(1),rs62071576(1),rs2696558(1),rs2458216(1),rs2532335(1),rs2532334(1),rs2732656(1),rs2696557(1),rs2532333(1),rs2696556(1),rs2668724(1),rs2732657(1),rs2429439(1),rs2429438(1),rs2950693(1),rs2696555(1),rs2950692(1),rs577360216(1),rs530382466(1),rs2732713(1),rs113056783(1),rs112665297(1),rs2942174(1),rs2950691(1),rs2942175(1),rs2942176(1),rs2732712(1),17:44348963_TAG_T(1),rs2942177(1),rs78570732(1),17:44349136_cortical_thickness_C(1),17:44349150_CAG_C(1),rs62071595(1),rs62071596(1),rs2696551(1),rs2469944(1),rs2696550(1),rs2469943(1),rs2696549(1),rs2469942(1),rs2262140(1),rs2469941(1),rs142413608(1),rs2532330(1),rs2261016(1),rs2532329(1),rs2668611(1),rs2668612(1),rs2668613(1),17:44350296_ACC_A(1),rs2668614(1),rs2696547(1),rs2668615(1),rs2262144(1),rs2732710(1),rs2668616(1),rs2696546(1),rs2732709(1),rs2696545(1),rs2532328(1),rs2668617(1),rs2732708(1),rs2696543(1),rs2696542(1),rs2668618(1),rs2732707(1),rs2732706(1),rs2469940(1),rs2469939(1),rs2668621(1),rs2732705(1),rs2668622(1),17:44352149_CTTTT_C(1),rs2668623(1),17:44352432_AT_A(1),rs2696537(1),17:44352633_GT_G(1),rs36039990(1),rs2668624(1),rs2668625(1),rs2732704(1),rs2668626(1),rs2458217(1),rs149367039(1),rs78480705(1),rs55843305(1),rs56284313(1),rs55705096(1),rs56026531(1),rs36050210(1),rs55964807(1),rs2668627(1),rs2732702(1),rs2668628(1),rs2732701(1),rs2668629(1),rs2261200(1),rs2261201(1),rs2668630(1),rs2696534(1),rs112082260(1),17:44355315_AT_A(1),rs2696533(1),rs80256414(1),rs2696532(1),rs2696530(1),rs74807476(1),rs113677423(1),rs62071628(1),rs2696524(1),rs2696522(1),rs78569719(1),rs17588637(1),rs17665188(1),17:44357412_TC_T(1),rs74839514(1),rs2696519(1),rs2696516(1),rs2696515(1),rs2532322(1),rs2532321(1),rs2696514(1),rs79523636(1),rs192856660(1),rs184837332(1),rs373695612(1),rs2732623(1),rs2696511(1),rs2696510(1),rs2458218(1),rs2696506(1),rs2089713(1),rs2696504(1),rs2732620(1),rs62073169(1),rs2696500(1),17:44364019_GA_G(1),rs2696499(1),rs2696497(1),rs56157000(1),rs2732613(1),rs2696495(1),rs2696494(1),rs2532279(1),rs2732612(1),rs62073172(1),rs2732608(1),rs2696491(1),rs2668654(1),rs2532250(1),rs56130708(1),rs2732603(1),rs2732602(1),17:44367588_TG_T(1),rs2668650(1),rs2668649(1),rs111769986(1),rs2532426(1),rs62073178(1),rs2532424(1),rs2532421(1),rs2532420(1),rs2469918(1),rs549273578(1),rs62073257(1),17:44459139_TA_T(1),rs4280294(1),rs4506940(1),rs199491(1),17:44568241_cortical_thickness_C(1),rs201101030(1),rs116956554(1),rs530884105(1),rs369268849(1),17:44734604_CAAGTGTA_C(1),17:44736722_CCCTT_C(1),rs199470(1),rs374952396(1),rs369332489(1),rs141783865(1),rs155755(1),rs199461(1),rs147382204(1),rs199441(1),rs752346437(1),rs199440(1),rs200403(1),rs199437(1),rs1378358(1),rs538628(1),rs183211(1),rs199436(1),rs169201(1),rs199438(1),rs17692129(1),rs199439(1),rs56755526(1),rs142167(1),rs199457(1),rs199456(1),rs199455(1),rs7224296(1),rs199454(1),rs199453(1),rs199452(1),rs199451(1),rs34162554(1),rs35937770(1),rs199449(1),rs199448(1),rs199447(1),rs199446(1),rs530345654(1),rs199445(1),rs199444(1),rs113562005(1),rs199443(1),rs199442(1),rs199536(1),rs111404933(1),rs199535(1),rs199534(1),rs9896243(1),rs199533(1),rs199531(1),rs570333647(1),rs9912530(1),rs199530(1),rs199529(1),rs199528(1),rs199527(1),rs199526(1),rs199525(1),rs3809857(1),rs199524(1),rs199523(1),rs199521(1),rs199520(1),rs199519(1),rs199518(1),rs199517(1),rs199516(1),rs199515(1),rs199514(1),rs199513(1),17:44857126_cortical_thickness_C(1),rs199512(1),rs199510(1),17:44858598_CA_C(1),rs199509(1),rs199508(1),rs199507(1),rs199506(1),rs415430(1),rs430685(1),rs199505(1),rs70602(1),rs70600(1),rs199504(1),rs199503(1),rs199502(1),rs199501(1),rs916888(1),rs199500(1),rs1563304(1)
degree	L_5L	18	rs76099220	4387238	A	C	54030	0.0221544	0.115467	0.0202753	1.23e-08
degree	L_PoI1	18	rs7231286	24936558	A	G	53109	0.438852	-0.0350107	0.00604321	6.9e-09
degree	R_SFL	19	rs10411932	3470264	C	T	52865	0.484621	-0.0328437	0.00601758	4.82e-08
degree	L_SFL	19	rs112736536	12010432	A	G	53855	0.0183084	-0.129604	0.0222697	5.89e-09
degree	L_10v	19	rs484121	34599537	T	G	53555	0.541705	0.0330537	0.00605077	4.69e-08
degree	L_FOP1	20	rs6118809	9901312	T	C	53677	0.27604	-0.0389281	0.00678825	9.77e-09
degree	R_EC	20	rs8192560	21494382	T	C	53535	0.0128981	0.14802	0.0267703	3.22e-08
degree	R_H	20	rs57259533	55591409	T	C	53564	0.0378239	0.0876095	0.0159157	3.7e-08
degree	L_PH	21	rs16993684	37285908	G	A	54030	0.0424024	0.0907332	0.0148915	1.11e-09
degree	R_a10p	21	rs16993684	37285908	G	A	54030	0.0424024	0.091012	0.0149841	1.25e-09
degree	L_PF	21	rs16993684	37285908	G	A	54030	0.0424024	0.0894562	0.0149414	2.14e-09
degree	R_PHT	21	rs16993684	37285908	G	A	54030	0.0424024	0.0882612	0.0148502	2.79e-09
degree	L_Pallidum	21	rs16993684	37285908	G	A	54030	0.0424024	0.0866492	0.0149265	6.43e-09
degree	L_AIP	21	rs16993684	37285908	G	A	54030	0.0424024	0.0857802	0.0148117	6.98e-09
degree	R_VentralDC	21	rs16993684	37285908	G	A	54030	0.0424024	0.0867444	0.0150032	7.39e-09
degree	L_PFop	21	rs16993684	37285908	G	A	54030	0.0424024	0.0836384	0.0147943	1.57e-08
degree	R_PF	21	rs16993684	37285908	G	A	54030	0.0424024	0.0834798	0.0148595	1.93e-08
degree	L_a10p	21	rs16993684	37285908	G	A	54030	0.0424024	0.082852	0.0149304	2.87e-08
degree	L_V4t	21	rs16993684	37285908	G	A	54030	0.0424024	0.0820734	0.0149585	4.09e-08
degree	L_PBelt	21	rs16993684	37285908	G	A	54030	0.0424024	0.0810199	0.0147697	4.12e-08
degree	L_Putamen	22	rs2227113	42722518	C	T	53936	0.468129	0.0341013	0.00599559	1.29e-08
contralateral_degree	R_V6A	1	rs115085608	62277872	A	G	53705	0.0100177	0.189119	0.0302718	4.17e-10
contralateral_degree	L_PeEc	1	rs66473804	187325461	T	C	53458	0.0958135	-0.0588142	0.0103325	1.25e-08
contralateral_degree	L_IP2	1	rs1452628	215139887	T	A	53633	0.378116	0.0370395	0.00626047	3.29e-09
contralateral_degree	L_TGv	2	rs62144700	38504549	A	T	53212	0.152644	0.0466599	0.00845102	3.37e-08
contralateral_degree	L_TPOJ2	2	rs62135444	48246577	T	C	53680	0.378959	-0.0352226	0.00624207	1.67e-08
contralateral_degree	L_TPOJ3	2	rs6727241	48257032	C	T	53904	0.388181	-0.0365741	0.00620222	3.7e-09
contralateral_degree	R_SFL	2	rs1430192	56117040	C	T	52159	0.528682	0.0333225	0.0060406	3.46e-08
contralateral_degree	L_Caudate	2	2:61496458_ATTT_A	61496458	A	ATTT	52169	0.430543	-0.0347162	0.00618089	1.95e-08
contralateral_degree	L_Amygdala	2	rs6545852	61513390	A	G	53874	0.537254	-0.0332698	0.00602455	3.34e-08
contralateral_degree	R_MI	2	rs76441419	61709742	T	G	52650	0.136477	0.048458	0.0087709	3.3e-08
contralateral_degree	L_23c	2	rs111789636	114065433	AC	A	53158	0.265981	-0.0482925	0.00677343	1.01e-12
contralateral_degree	R_PF	2	rs111789636	114065433	AC	A	53158	0.265981	-0.0405762	0.00679782	2.39e-09
contralateral_degree	R_p32pr	2	rs62158161	114065572	T	C	53044	0.249434	-0.0407678	0.00693823	4.21e-09
contralateral_degree	L_Ig	2	rs62158166	114077218	C	G	53386	0.225668	-0.0589701	0.00713106	1.35e-16
contralateral_degree	L_5mv	2	rs62158166	114077218	C	G	53386	0.225668	-0.0440193	0.00724036	1.2e-09
contralateral_degree	R_6mp	2	rs62158168	114078381	G	C	53381	0.225651	-0.0509957	0.00712183	8.04e-13
contralateral_degree	L_6mp	2	rs62158168	114078381	G	C	53381	0.225651	-0.0474617	0.0071212	2.65e-11
contralateral_degree	R_5L	2	rs62158168	114078381	G	C	53381	0.225651	-0.0430817	0.00716886	1.86e-09
contralateral_degree	L_5L	2	rs12616641	114079248	A	C	53377	0.225462	-0.0579668	0.00719368	7.75e-16
contralateral_degree	L_7PC	2	rs12616641	114079248	A	C	53377	0.225462	-0.0401352	0.00716952	2.17e-08
contralateral_degree	R_PoI2	2	rs62158169	114081827	T	C	53440	0.21512	-0.0521199	0.00725385	6.71e-13
contralateral_degree	R_a24pr	2	rs62158169	114081827	T	C	53440	0.21512	-0.0479871	0.00730273	4.99e-11
contralateral_degree	R_24dv	2	rs62158169	114081827	T	C	53440	0.21512	-0.0462109	0.00730189	2.47e-10
contralateral_degree	L_PoI1	2	rs62158170	114082175	G	A	53469	0.21533	-0.0530073	0.00728173	3.35e-13
contralateral_degree	R_PBelt	2	rs62158170	114082175	G	A	53469	0.21533	-0.0509479	0.00724372	2.02e-12
contralateral_degree	R_5mv	2	rs62158170	114082175	G	A	53469	0.21533	-0.0503747	0.00729263	4.93e-12
contralateral_degree	R_MBelt	2	rs62158170	114082175	G	A	53469	0.21533	-0.0490936	0.00720936	9.78e-12
contralateral_degree	R_A4	2	rs62158170	114082175	G	A	53469	0.21533	-0.0473936	0.00721877	5.19e-11
contralateral_degree	R_RI	2	rs62158170	114082175	G	A	53469	0.21533	-0.0460045	0.00732469	3.37e-10
contralateral_degree	L_A1	2	rs62158170	114082175	G	A	53469	0.21533	-0.0454143	0.0072353	3.46e-10
contralateral_degree	L_OP1	2	rs62158170	114082175	G	A	53469	0.21533	-0.0449159	0.00729566	7.44e-10
contralateral_degree	R_23d	2	rs62158170	114082175	G	A	53469	0.21533	-0.0436646	0.00723727	1.61e-09
contralateral_degree	R_LBelt	2	rs62158170	114082175	G	A	53469	0.21533	-0.0435979	0.00725266	1.84e-09
contralateral_degree	R_PSL	2	rs62158170	114082175	G	A	53469	0.21533	-0.0433749	0.00728809	2.66e-09
contralateral_degree	L_PFcm	2	rs62158170	114082175	G	A	53469	0.21533	-0.043215	0.00730586	3.32e-09
contralateral_degree	R_p24pr	2	rs6737318	114083120	G	A	53492	0.219743	-0.0538609	0.00717227	5.93e-14
contralateral_degree	L_p24pr	2	rs6737318	114083120	G	A	53492	0.219743	-0.0518588	0.00719436	5.67e-13
contralateral_degree	L_24dv	2	rs6737318	114083120	G	A	53492	0.219743	-0.0480603	0.00727169	3.86e-11
contralateral_degree	L_7AL	2	rs62158206	114084596	C	T	53523	0.219793	-0.0484387	0.00723116	2.1e-11
contralateral_degree	L_PI	2	rs2863957	114089551	A	C	53920	0.22092	-0.050761	0.00721648	2.01e-12
contralateral_degree	L_6ma	2	rs2863957	114089551	A	C	53920	0.22092	-0.0441598	0.00718488	7.94e-10
contralateral_degree	L_PoI2	2	rs1823125	114090412	G	A	54030	0.221016	-0.0505401	0.00715535	1.63e-12
contralateral_degree	R_23c	2	rs1823125	114090412	G	A	54030	0.221016	-0.0487694	0.00712785	7.81e-12
contralateral_degree	L_AVI	2	rs1823125	114090412	G	A	54030	0.221016	-0.041047	0.00712174	8.23e-09
contralateral_degree	L_24dd	2	rs1823125	114090412	G	A	54030	0.221016	-0.0411515	0.00721297	1.16e-08
contralateral_degree	L_Pir	2	rs1823125	114090412	G	A	54030	0.221016	-0.0394327	0.00721093	4.54e-08
contralateral_degree	L_SCEF	2	rs60873293	114092549	T	G	53952	0.220807	-0.0591704	0.00718712	1.83e-16
contralateral_degree	R_SCEF	2	rs60873293	114092549	T	G	53952	0.220807	-0.0542468	0.00719019	4.54e-14
contralateral_degree	R_7AL	2	rs60873293	114092549	T	G	53952	0.220807	-0.0439249	0.00718018	9.5e-10
contralateral_degree	R_7Am	2	rs60873293	114092549	T	G	53952	0.220807	-0.0414899	0.00716404	6.98e-09
contralateral_degree	L_a24pr	2	rs56093896	114103966	A	C	53814	0.213885	-0.0573945	0.00732963	4.86e-15
contralateral_degree	R_43	2	rs56093896	114103966	A	C	53814	0.213885	-0.0518157	0.00724149	8.34e-13
contralateral_degree	L_OP4	2	rs56093896	114103966	A	C	53814	0.213885	-0.0505195	0.00724268	3.05e-12
contralateral_degree	L_p24	2	rs56093896	114103966	A	C	53814	0.213885	-0.0438491	0.00727063	1.63e-09
contralateral_degree	R_pOFC	2	rs56093896	114103966	A	C	53814	0.213885	-0.0431208	0.00732667	3.97e-09
contralateral_degree	R_13l	2	rs56093896	114103966	A	C	53814	0.213885	-0.0423971	0.00725579	5.12e-09
contralateral_degree	L_33pr	2	rs56093896	114103966	A	C	53814	0.213885	-0.0418237	0.00730604	1.04e-08
contralateral_degree	R_A1	2	rs62158211	114106139	T	G	53804	0.213804	-0.0530986	0.0072485	2.38e-13
contralateral_degree	R_52	2	rs62158211	114106139	T	G	53804	0.213804	-0.049611	0.00729209	1.02e-11
contralateral_degree	L_p32pr	2	rs62158212	114106326	G	A	53457	0.32224	-0.0369553	0.00641637	8.44e-09
contralateral_degree	L_52	2	rs1807282	114110036	T	A	53712	0.212867	-0.0566015	0.00731074	9.77e-15
contralateral_degree	R_MI	2	rs62158213	114110568	A	G	53632	0.212662	-0.0561619	0.00728765	1.29e-14
contralateral_degree	R_Ig	2	rs62158213	114110568	A	G	53632	0.212662	-0.0535362	0.00725749	1.62e-13
contralateral_degree	L_A4	2	rs62158213	114110568	A	G	53632	0.212662	-0.0529726	0.0072762	3.33e-13
contralateral_degree	L_PBelt	2	rs62158213	114110568	A	G	53632	0.212662	-0.0518094	0.00729661	1.24e-12
contralateral_degree	L_LBelt	2	rs62158213	114110568	A	G	53632	0.212662	-0.0518766	0.00730961	1.27e-12
contralateral_degree	R_PoI1	2	rs62158213	114110568	A	G	53632	0.212662	-0.050688	0.0073125	4.16e-12
contralateral_degree	L_MI	2	rs62158213	114110568	A	G	53632	0.212662	-0.047973	0.00726872	4.11e-11
contralateral_degree	R_PFcm	2	rs62158213	114110568	A	G	53632	0.212662	-0.0482676	0.00734078	4.86e-11
contralateral_degree	R_PFop	2	rs62158213	114110568	A	G	53632	0.212662	-0.0480258	0.00731056	5.05e-11
contralateral_degree	L_A5	2	rs62158213	114110568	A	G	53632	0.212662	-0.0472864	0.00720864	5.39e-11
contralateral_degree	R_OP4	2	rs62158213	114110568	A	G	53632	0.212662	-0.0460411	0.00727241	2.44e-10
contralateral_degree	L_TA2	2	rs62158213	114110568	A	G	53632	0.212662	-0.0458389	0.00726732	2.84e-10
contralateral_degree	L_43	2	rs62158213	114110568	A	G	53632	0.212662	-0.045958	0.00730054	3.07e-10
contralateral_degree	R_TA2	2	rs62158213	114110568	A	G	53632	0.212662	-0.0445626	0.00727927	9.25e-10
contralateral_degree	L_MBelt	2	rs62158213	114110568	A	G	53632	0.212662	-0.0423032	0.00724777	5.32e-09
contralateral_degree	L_13l	2	rs62158213	114110568	A	G	53632	0.212662	-0.0420526	0.00728902	7.96e-09
contralateral_degree	L_PFop	2	rs62158213	114110568	A	G	53632	0.212662	-0.0420221	0.00731224	9.09e-09
contralateral_degree	R_33pr	2	rs17705966	188165166	G	A	53983	0.203564	0.0419362	0.00744351	1.76e-08
contralateral_degree	R_PoI1	2	rs7561606	238244184	G	C	54001	0.016259	0.132249	0.0235863	2.06e-08
contralateral_degree	R_FST	2	rs28709058	238246463	G	A	54008	0.0163031	0.142724	0.0236772	1.66e-09
contralateral_degree	L_p10p	2	rs28709058	238246463	G	A	54008	0.0163031	0.133317	0.0237175	1.9e-08
contralateral_degree	R_VMV1	3	rs17046795	7156067	A	T	53369	0.256394	0.0399799	0.00690662	7.1e-09
contralateral_degree	L_Hippocampus	3	rs7644895	31266093	T	G	53489	0.0452523	0.0794362	0.0145576	4.85e-08
contralateral_degree	L_a32pr	3	rs75158816	36000376	T	C	53743	0.0315297	0.0957795	0.017116	2.19e-08
contralateral_degree	R_IFSa	3	rs574501994	72020605	C	A	52239	0.0225119	0.119009	0.0205074	6.51e-09
contralateral_degree	R_PFcm	3	rs574501994	72020605	C	A	52239	0.0225119	0.112246	0.0205484	4.69e-08
contralateral_degree	L_PGp	3	rs12636275	89523038	A	C	54021	0.393088	0.0446921	0.0061871	5.07e-13
contralateral_degree	L_TPOJ3	3	rs7650184	89530057	A	C	53886	0.402294	0.043759	0.00618657	1.51e-12
contralateral_degree	R_V6A	3	rs6808483	116596959	A	C	52427	0.698609	0.0375031	0.00664224	1.64e-08
contralateral_degree	R_MI	3	rs78402186	124860561	C	G	53313	0.354369	0.0342141	0.00623869	4.15e-08
contralateral_degree	L_31a	3	rs11714072	124862010	C	T	54013	0.364449	0.0340035	0.00618435	3.83e-08
contralateral_degree	L_5mv	3	rs6773722	183312015	C	T	49539	0.142292	-0.0517792	0.00902692	9.69e-09
contralateral_degree	R_6ma	3	3:183323351_GCAAAAAAAACAAAAAAA_G	183323351	G	GCAAAAAAAACAAAAAAA	50334	0.132853	-0.0546578	0.00907717	1.73e-09
contralateral_degree	L_SCEF	3	3:183323351_GCAAAAAAAACAAAAAAA_G	183323351	G	GCAAAAAAAACAAAAAAA	50334	0.132853	-0.0508988	0.00908612	2.12e-08
contralateral_degree	R_p32pr	3	3:183323351_GCAAAAAAAACAAAAAAA_G	183323351	G	GCAAAAAAAACAAAAAAA	50334	0.132853	-0.0496247	0.00910082	4.96e-08
contralateral_degree	L_i6-8	3	rs78909653	183328462	T	C	53043	0.162114	-0.0451412	0.0082321	4.17e-08
contralateral_degree	R_A5	4	rs114624374	7142456	A	G	53815	0.0292855	0.0970574	0.0175891	3.43e-08
contralateral_degree	L_Pallidum	4	rs6855246	103112470	G	A	51835	0.0685251	-0.0715934	0.0121781	4.13e-09
contralateral_degree	R_PI	5	rs144029111	2176142	T	C	51771	0.0357343	0.0924703	0.0164714	1.98e-08
contralateral_degree	L_PF	5	rs13162280	17178474	A	G	52728	0.33542	0.0362204	0.00648141	2.29e-08
contralateral_degree	L_p24pr	5	rs111807338	41659882	C	T	53883	0.0147264	0.138778	0.0246627	1.83e-08
contralateral_degree	L_s6-8	5	rs150366802	79432853	G	A	53673	0.0115142	-0.155238	0.0282264	3.8e-08
contralateral_degree	L_FOP4	5	rs1427948	91112779	T	C	53218	0.363486	0.035135	0.0063549	3.22e-08
contralateral_degree	R_V6A	5	rs77599765	127648940	cortical_thickness	C	53627	0.387454	0.0344623	0.00617126	2.35e-08
contralateral_degree	L_6r	6	rs565923980	21014843	TAA	T	50937	0.147506	-0.0473447	0.00864872	4.4e-08
contralateral_degree	L_PFt	6	rs2734957	29850684	G	A	53627	0.339997	-0.034843	0.00632771	3.66e-08
contralateral_degree	L_MBelt	6	rs13215305	29916650	A	G	53742	0.322113	-0.0366258	0.00634984	8.02e-09
contralateral_degree	R_47s	6	rs2571391	29923838	C	A	53135	0.320768	-0.0366587	0.00642002	1.13e-08
contralateral_degree	R_VMV1	6	rs3807031	30033884	A	C	54030	0.204303	-0.0443959	0.00745962	2.66e-09
723946(1),rs1313923(1),rs9501448(1),rs9501449(1),rs9501450(1),rs33976297(1),rs9501451(1),rs9501322(1),rs9501323(1),rs114810763(1),rs116472105(1),rs115877125(1),rs149798129(1),rs28849394(1),rs1313922(1),rs9501452(1),rs9501453(1),rs9501454(1),rs9501456(1),rs9501460(1),rs1313921(1),rs1264528(1),rs9501463(1),rs9501464(1),6:30399739_AT_A(1),rs9468733(1),rs9501326(1),rs9468734(1),rs202208437(1),rs9468735(1),rs9468736(1),6:30401571_CA_C(1),rs532178807(1),rs574255449(1),rs35454801(1),rs9468737(1),rs9468738(1),rs9468739(1),rs9468740(1),rs9468741(1),rs9468743(1),rs60077382(1),rs57227759(1),rs55808486(1),rs9468744(1),rs9461600(1),rs9468745(1),rs35743618(1),rs9468746(1),rs9468747(1),rs9461601(1),rs9468748(1),rs9468749(1),rs9461602(1),rs9468750(1),rs9461603(1),rs56212329(1),6:30404243_TATATA_T(1),rs144838787(1),6:30404662_GA_G(1),rs1264524(1),rs9295858(1),rs9295859(1),rs9295860(1),rs9468751(1),rs9468753(1),rs9468754(1),6:30405783_CAAA_C(1),rs5875259(1),rs1079541(1),rs2023470(1),rs9461604(1),rs9468755(1),rs9295861(1),rs9295862(1),rs9295863(1),rs9501465(1),rs1269556(1),rs9501466(1),rs9501467(1),rs9501468(1),rs9501469(1),rs17410877(1),rs9501470(1),rs9295864(1),rs9295865(1),rs9295866(1),rs1264520(1),rs9295867(1),rs9295868(1),rs9295869(1),rs9501019(1),rs9295870(1),rs9461605(1),rs9468756(1),rs9295871(1),rs57857421(1),rs1264516(1),rs73727373(1),rs73727374(1),rs1264515(1),rs3094716(1),rs1264513(1),rs9468758(1),rs9468759(1),rs9468760(1),rs9468762(1),rs9468763(1),rs148373142(1),rs9468764(1),rs60400636(1),rs17188799(1),rs7747320(1),rs9295872(1),rs9295873(1),rs9461606(1),rs9468766(1),rs1362114(1),rs9295874(1),rs2105961(1),rs2524201(1),6:30415931_TCC_T(1),rs9501471(1),6:30416350_A_AAGGGTGACCTGTGTCCTTGGGGATCCTCCAGTGGCCCTAGTTGCTCCTGCTG(1),rs28394115(1),6:30417431_TG_T(1),rs2844730(1),rs9468768(1),rs9461608(1),rs9461609(1),rs34111681(1),rs12183946(1),rs17411284(1),rs41265599(1),rs41265603(1),rs928821(1),rs17195180(1),rs9918486(1),rs17188876(1),rs9918488(1),rs9918350(1),rs9918489(1),rs9295885(1),rs1076832(1),rs9885617(1),rs9885815(1),rs9885618(1),rs9885734(1),rs9885622(1),rs9885620(1),rs9468769(1),rs9468770(1),rs9468773(1),rs9468774(1),rs9468775(1),rs17411410(1),rs34372447(1),rs36036203(1),rs9501328(1),rs9295886(1),rs9885851(1),rs9885685(1),rs9885855(1),rs9885688(1),rs2524194(1),rs2524193(1),rs9885860(1),rs34727270(1),rs7382213(1),rs9501020(1),rs2524191(1),rs2428536(1),rs9295887(1),rs9295888(1),rs9295889(1),rs9295891(1),rs9295892(1),rs9468777(1),rs17411480(1),rs34335619(1),rs35407515(1),rs34340584(1),rs35365548(1),rs34101875(1),rs35268644(1),6:30423457_GCA_G(1),rs34762601(1),rs34435337(1),rs35230915(1),rs34163258(1),rs34337644(1),rs35408606(1),rs34775603(1),rs35235619(1),rs35328743(1),rs35259081(1),rs35227387(1),rs34632189(1),rs137868138(1),rs33986393(1),rs17477148(1),rs34551551(1),rs2524186(1),rs33918799(1),rs33982700(1),rs34602001(1),rs35979296(1),rs34484798(1),rs33973026(1),rs12180542(1),6:30424484_TAAAAAAA_T(1),rs200954007(1),rs2516677(1),rs9501329(1),6:30424735_TA_T(1),rs555261131(1),rs6924512(1),rs6902129(1),rs2187975(1),rs6902374(1),rs6902702(1),6:30425250_CG_C(1),rs772170875(1),rs2187974(1),rs6902914(1),rs9501474(1),rs2524182(1),rs9295893(1),rs2524181(1),rs9295894(1),rs2524179(1),rs34708826(1),rs34960122(1),rs34552114(1),rs34186179(1),rs2524178(1),rs36093514(1),rs2516674(1),rs36034295(1),rs35698032(1),rs9501335(1),rs915666(1),rs9501336(1),rs9461611(1),rs11963959(1),rs11968857(1),rs11966607(1),rs11966619(1),rs34521355(1),rs34039931(1),rs35792611(1),rs34124993(1),rs116600325(1),rs9468781(1),rs7761083(1),rs7761210(1),rs7764934(1),rs7747873(1),rs6930977(1),rs12214645(1),rs201359297(1),rs12174870(1),rs17189001(1),rs9461612(1),rs13202930(1),rs9461613(1),rs9461614(1),rs9295896(1),rs13220360(1),rs9391763(1),rs35600573(1),rs6929424(1),rs10081054(1),rs538589741(1),rs796872715(1),rs10080488(1),6:30444645_AT_A(1),rs71552006(1),rs7769823(1),rs9295897(1),rs7775268(1),rs6941668(1),rs9295898(1),rs2021720(1),rs2021719(1),rs2524192(1),rs9295899(1),rs6921669(1),rs35758134(1),rs9468783(1),rs4711220(1),rs9394007(1),rs9380180(1),rs12214298(1),rs2105960(1),rs2157605(1),6:30470989_cortical_thickness_C(1),rs78000963(1),rs1264423(1),rs1264421(1),rs12174151(1),rs1264419(1),rs13201129(1),rs12665339(1),rs1140809(1),rs45503895(1),rs3094101(1),rs74917683(1),rs113611038(1),rs1075496(1),6:30660937_CA_C(1),rs112905979(1),rs9405048(1),rs3132586(1),rs62408687(1),rs12199994(1),rs12213680(1),rs139847598(1),rs149854937(1),rs12210947(1),rs12213069(1),rs16897888(1),rs16897889(1),rs62408690(1),rs62408692(1),rs62408693(1),rs60332850(1),rs62408705(1),rs3132596(1),rs149405105(1)
contralateral_degree	L_52	7	rs13224393	1157025	G	A	53822	0.628098	0.0358764	0.00619078	6.83e-09
contralateral_degree	L_5m	7	rs7784066	2819727	A	T	53640	0.304129	0.03717	0.00656123	1.47e-08
contralateral_degree	L_SCEF	7	rs7784066	2819727	A	T	53640	0.304129	0.0364576	0.00652077	2.26e-08
contralateral_degree	R_6mp	7	rs7784066	2819727	A	T	53640	0.304129	0.036068	0.00648279	2.64e-08
contralateral_degree	R_5mv	7	rs7784066	2819727	A	T	53640	0.304129	0.0360711	0.00653342	3.37e-08
contralateral_degree	R_6ma	7	rs1182199	2862542	A	C	53912	0.307844	0.0387214	0.00648046	2.3e-09
contralateral_degree	L_6ma	7	rs1182199	2862542	A	C	53912	0.307844	0.0386082	0.00648855	2.68e-09
contralateral_degree	R_SFL	7	rs1182199	2862542	A	C	53912	0.307844	0.0355728	0.00643939	3.31e-08
contralateral_degree	L_LO2	7	rs7792816	14617904	C	G	52912	0.972502	-0.113179	0.018658	1.31e-09
contralateral_degree	R_7PC	7	rs79949540	14645720	G	C	53043	0.0901816	0.0648017	0.0104828	6.34e-10
contralateral_degree	R_PH	7	rs79949540	14645720	G	C	53043	0.0901816	0.0615997	0.0105158	4.69e-09
contralateral_degree	R_LIPd	7	rs79949540	14645720	G	C	53043	0.0901816	0.060945	0.0105239	6.99e-09
contralateral_degree	L_PH	7	rs79949540	14645720	G	C	53043	0.0901816	0.0602468	0.0105452	1.11e-08
contralateral_degree	L_V3B	7	rs79949540	14645720	G	C	53043	0.0901816	0.0580804	0.0105565	3.76e-08
contralateral_degree	R_AIP	7	rs79949540	14645720	G	C	53043	0.0901816	0.0575741	0.0104866	4.01e-08
contralateral_degree	R_2	7	rs77431173	14742864	C	T	54030	0.0315751	0.0948163	0.0171118	3.01e-08
contralateral_degree	L_LO1	7	rs189777830	14745441	G	C	52641	0.0712467	0.0733633	0.0118575	6.13e-10
contralateral_degree	R_24dv	7	rs189777830	14745441	G	C	52641	0.0712467	0.0676151	0.0117642	9.05e-09
contralateral_degree	R_LO2	7	rs189777830	14745441	G	C	52641	0.0712467	0.0668948	0.0118284	1.55e-08
contralateral_degree	L_Thalamus-Proper	7	rs189777830	14745441	G	C	52641	0.0712467	0.0648838	0.0117647	3.48e-08
contralateral_degree	L_13l	7	rs1476944	19558261	A	G	53133	0.632357	-0.0340703	0.00621807	4.27e-08
contralateral_degree	R_a24	7	rs13241351	100532792	T	C	53747	0.219752	0.0397721	0.00717474	2.97e-08
contralateral_degree	R_8Ad	7	rs782518496	100606563	C	cortical_thickness	50483	0.224006	0.0411208	0.00740319	2.78e-08
contralateral_degree	L_TA2	8	rs11381568	6322505	gaussian_curvature	G	53396	0.160546	-0.0469796	0.0081728	9.01e-09
contralateral_degree	R_A1	8	rs3098012	6323184	G	A	53706	0.149043	-0.0492421	0.00839696	4.51e-09
contralateral_degree	L_AAIC	8	rs34367568	13845075	G	A	53594	0.459557	0.0326983	0.00598484	4.67e-08
contralateral_degree	R_STSda	8	rs876983	18407858	C	T	52100	0.54001	0.0350785	0.00611489	9.66e-09
contralateral_degree	R_7Am	8	rs6557626	23052392	A	G	53411	0.146402	-0.0484523	0.00850831	1.24e-08
contralateral_degree	L_8BL	8	rs2436561	108394033	T	A	53861	0.222694	-0.0404638	0.00722232	2.11e-08
contralateral_degree	R_MBelt	9	rs3847222	1789931	A	T	53856	0.243436	0.0392645	0.00688445	1.17e-08
contralateral_degree	R_A1	9	rs2778436	27882502	G	C	53987	0.987302	-0.149885	0.0264652	1.48e-08
contralateral_degree	L_5mv	9	rs1831036	113648158	C	T	51927	0.739249	0.0391642	0.00701828	2.4e-08
contralateral_degree	L_ProS	10	rs55641546	52554308	G	A	54030	0.0671386	-0.0670918	0.0120583	2.64e-08
contralateral_degree	L_5m	10	rs10995151	64175438	A	G	53913	0.643694	-0.0357633	0.0062674	1.15e-08
contralateral_degree	L_V4	10	rs10762827	80762481	G	C	52626	0.589918	-0.0359588	0.00623895	8.23e-09
contralateral_degree	L_V3	10	rs6480914	80772591	A	G	53340	0.580202	-0.0344267	0.00616057	2.29e-08
contralateral_degree	R_EC	10	rs780208561	80788664	A	AC	52595	0.586539	0.0344149	0.00620378	2.9e-08
contralateral_degree	L_EC	10	rs7080472	96012950	T	G	53581	0.424171	0.0351146	0.00611947	9.57e-09
contralateral_degree	R_PHA1	10	rs10786156	96014622	G	C	53942	0.434253	0.040752	0.0060524	1.66e-11
contralateral_degree	R_Caudate	10	rs2274224	96039597	C	G	54030	0.434148	-0.0398559	0.00600768	3.26e-11
contralateral_degree	R_FOP5	11	rs1943637	56542757	T	C	54030	0.0966963	-0.0571334	0.010198	2.11e-08
contralateral_degree	R_6r	12	rs755127888	1643488	A	ATCACTG	52393	0.205734	-0.0412839	0.00748611	3.49e-08
contralateral_degree	L_v23ab	12	12:56366840_CCACACCACACACACATCACATACA_C	56366840	C	CCACACCACACACACATCACATACA	53564	0.0870734	-0.0589745	0.0107507	4.12e-08
contralateral_degree	L_pOFC	12	rs7302588	96363036	A	G	49798	0.633539	-0.0359152	0.00650855	3.43e-08
contralateral_degree	R_LO1	12	rs201295688	131068859	T	TC	52438	0.835644	0.0456101	0.00828023	3.62e-08
contralateral_degree	R_PBelt	12	rs765980391	133418653	C	CCTCTATA	53976	0.304876	0.0354461	0.00641759	3.33e-08
contralateral_degree	L_V3CD	13	13:22715108_AAG_A	22715108	A	AAG	52572	0.102716	0.0572221	0.0100647	1.3e-08
contralateral_degree	R_a32pr	13	rs117713876	31479362	A	G	53209	0.102671	0.0545438	0.0098995	3.59e-08
contralateral_degree	R_47l	13	rs191656	86379240	G	A	52372	0.512029	0.0335321	0.00606584	3.24e-08
contralateral_degree	L_OP4	13	rs756422906	100592131	C	CTT	52650	0.190218	-0.0422158	0.00764693	3.38e-08
contralateral_degree	L_23c	14	rs12879545	98500393	T	G	53323	0.121599	0.0511657	0.00920048	2.68e-08
contralateral_degree	R_3b	14	rs12879545	98500393	T	G	53323	0.121599	0.0507648	0.00917691	3.17e-08
contralateral_degree	R_2	14	rs12879545	98500393	T	G	53323	0.121599	0.0509446	0.00922312	3.32e-08
contralateral_degree	L_2	14	rs12884892	98501431	T	C	53397	0.104201	0.0540584	0.00984059	3.94e-08
contralateral_degree	R_8Ad	14	rs79367542	104841107	T	A	52295	0.0638971	0.0718861	0.012441	7.55e-09
contralateral_degree	L_6r	15	rs1440802	39635124	C	T	53853	0.0913412	-0.0582395	0.0103596	1.89e-08
contralateral_degree	L_p47r	15	rs17343452	68882727	G	T	51801	0.45086	-0.0349655	0.00612529	1.14e-08
contralateral_degree	L_PF	15	rs17343452	68882727	G	T	51801	0.45086	-0.0345605	0.00619177	2.38e-08
contralateral_degree	R_MBelt	15	rs6496584	89973302	A	T	53933	0.18154	0.0436104	0.00768202	1.37e-08
contralateral_degree	R_A5	16	rs4027416	1978193	CTA	C	50533	0.406724	0.0343692	0.00620147	2.99e-08
contralateral_degree	L_5mv	16	rs12711472	87224132	C	A	53424	0.619909	0.0444097	0.00624958	1.19e-12
contralateral_degree	L_5m	16	rs9937293	87225101	A	G	53737	0.620206	0.0409889	0.00620174	3.86e-11
contralateral_degree	R_SFL	16	rs4843227	87225139	T	C	53621	0.619431	0.0511651	0.0061252	6.64e-17
contralateral_degree	L_SCEF	16	rs4843560	87225143	G	A	53625	0.619459	0.0443397	0.00617003	6.66e-13
contralateral_degree	L_SFL	16	rs4843226	87225264	T	C	53884	0.619405	0.0462919	0.00614691	5.04e-14
contralateral_degree	R_6ma	16	rs56023709	87229344	C	A	53753	0.618654	0.0384108	0.00615041	4.23e-10
contralateral_degree	L_8BL	16	rs56023709	87229344	C	A	53753	0.618654	0.0349721	0.00618817	1.59e-08
contralateral_degree	L_6ma	16	rs4843550	87236383	C	G	53365	0.567741	0.0464974	0.00605343	1.58e-14
contralateral_degree	L_6mp	16	rs4843576	87261644	C	T	53488	0.61081	0.0334792	0.00611166	4.3e-08
contralateral_degree	L_MBelt	17	rs11658881	2072949	G	A	53657	0.422694	0.0343336	0.00604445	1.35e-08
contralateral_degree	L_8C	17	rs78619322	4559187	T	C	53984	0.0153564	0.138232	0.0244075	1.48e-08
contralateral_degree	R_5m	17	rs11655301	13317195	A	G	54030	0.525356	0.0330495	0.00594266	2.68e-08
contralateral_degree	L_TA2	17	rs2732634	44319047	G	A	50925	0.552145	-0.0336165	0.00614435	4.47e-08
3(1),rs12150438(1),rs7214674(1),rs796613028(1),rs12150162(1),rs62062324(1),rs62062325(1),rs62062133(1),rs62062134(1),rs17574796(1),rs17574824(1),rs12185243(1),rs8077487(1),rs11079729(1),rs12150542(1),rs12150090(1),rs41437445(1),rs62062136(1),rs16940845(1),rs7221390(1),rs34043286(1),rs10514897(1),rs6503454(1),rs62062137(1),rs41382552(1),rs7213077(1),rs151340295(1),rs55893711(1),rs8064986(1),rs55649944(1),rs56406462(1),rs56155809(1),rs10514898(1),rs62063662(1),rs10514899(1),rs59042994(1),rs41374248(1),rs79252344(1),rs150455959(1),rs67682367(1),rs41399444(1),rs72836318(1),rs77768866(1),rs62063665(1),rs62063666(1),rs62063667(1),rs62063668(1),rs62063669(1),rs77105679(1),rs62063670(1),rs74571696(1),rs79698033(1),rs79065019(1),rs8074761(1),rs62063671(1),rs112578465(1),17:44125277_cortical_thickness_C(1),rs62063672(1),rs8078067(1),rs62063673(1),rs12150336(1),rs12150570(1),rs7218319(1),17:44126473_AG_A(1),rs76402917(1),rs78773690(1),rs62063675(1),rs112746008(1),rs112333322(1),rs111327992(1),rs113434679(1),rs74977736(1),17:44127285_CTT_C(1),17:44127471_GTGGTTTCACCA_G(1),rs12150447(1),rs12150064(1),rs112887308(1),rs17653836(1),rs17575423(1),rs112384186(1),rs62063676(1),rs62063677(1),17:44129997_AAAC_A(1),rs11869074(1),rs138464472(1),17:44130328_TC_T(1),rs79649865(1),rs75546272(1),rs111853996(1),rs112674766(1),rs112074397(1),rs11654745(1),rs4792827(1),rs62063680(1),rs62063681(1),rs62063682(1),rs62063683(1),rs79180862(1),rs62063684(1),rs7212857(1),rs62063685(1),rs62063686(1),rs62063687(1),rs11652003(1),rs56166297(1),rs62060760(1),rs17575437(1),rs17653889(1),rs17653906(1),rs62060761(1),rs62060762(1),rs62060763(1),rs111259120(1),rs62060764(1),rs62060765(1),17:44133818_TA_T(1),17:44133950_CTGATAGAACATTTACCATCAAACT_C(1),rs17575507(1),rs876944(1),rs62060767(1),rs62060768(1),rs62060769(1),rs1107820(1),rs17575556(1),rs17653998(1),rs933317(1),17:44136425_AAAG_A(1),rs9303524(1),rs111372048(1),rs62060785(1),rs62060786(1),rs62060787(1),rs750783539(1),rs41384744(1),rs55714296(1),rs55690782(1),rs55857174(1),rs62060790(1),rs62060791(1),rs17654016(1),rs7220752(1),rs2316951(1),rs2316952(1),rs113042517(1),rs17575683(1),rs112411928(1),rs2316953(1),rs6503455(1),rs2838(1),rs12150127(1),rs62060792(1),rs76307183(1),rs11079730(1),rs150514510(1),rs77184207(1),rs76682988(1),rs62060793(1),rs146149698(1),rs62060794(1),rs62060795(1),rs17575773(1),rs62060796(1),rs62060797(1),rs11079731(1),rs12150344(1),rs62060798(1),rs62060799(1),rs17575822(1),rs17575850(1),rs17659731(1),rs75641221(1),17:44145512_CAAG_C(1),rs62060800(1),rs62060801(1),rs17659743(1),rs62060802(1),rs75975083(1),rs77950913(1),rs79782347(1),rs9898030(1),rs56318865(1),rs56041778(1),rs55947022(1),rs55929190(1),rs56323408(1),rs55831516(1),rs62060809(1),rs62060810(1),rs6503456(1),rs5820609(1),rs1117253(1),rs1029464(1),rs12150625(1),rs12150627(1),rs12150628(1),rs12150611(1),rs74850776(1),rs974295(1),rs1029463(1),rs974294(1),rs974293(1),rs974292(1),rs974291(1),rs12150551(1),rs58810165(1),rs12150558(1),rs9907738(1),rs62060812(1),rs62060834(1),rs113989747(1),rs62060835(1),rs62060836(1),rs112597362(1),rs62060837(1),rs368572568(1),rs62060838(1),rs62060839(1),rs62060840(1),rs62060841(1),rs62060842(1),rs62060843(1),rs62060844(1),rs74825921(1),rs76154201(1),rs75530705(1),rs112197756(1),rs62060845(1),rs62060846(1),rs74481389(1),rs62060847(1),rs56100031(1),17:44155299_cortical_thickness_C(1),rs55972730(1),rs2066899(1),rs11326553(1),17:44155925_TACAA_T(1),rs111750615(1),rs2316954(1),rs1987152(1),rs1987151(1),rs111411180(1),rs17659881(1),rs78938131(1),17:44157676_cortical_thickness_C(1),rs62060850(1),rs62060851(1),rs1476554(1),rs77138434(1),rs111913701(1),rs111519055(1),rs77925835(1),rs17659953(1),rs17576165(1),rs17576200(1),rs62060852(1),rs62060853(1),rs17660017(1),17:44161091_GCTCCCCTGGTAAGTCCTAAA_G(1),rs55987700(1),rs113788190(1),rs112364920(1),rs8079695(1),rs80028338(1),17:44161478_CTCACACCTGTAATCCCAGCACTTTGGGAAGCTGAGGCGGGTGGA_C(1),rs113955100(1),rs11079732(1),rs201722973(1),rs72836329(1),rs62060855(1),rs62060856(1),rs2316955(1),rs2316956(1),rs11654640(1),rs17660065(1),rs8080583(1),rs66524664(1),rs55864131(1),17:44163547_ACG_A(1),17:44163551_AGT_A(1),rs2158258(1),rs62060858(1),rs62060859(1),rs55692232(1),rs3912063(1),rs3912062(1),rs3912061(1),rs3865315(1),rs3912060(1),rs55955207(1),rs55735563(1),rs17660132(1),rs74348235(1),rs62061764(1),rs17660167(1),rs111657460(1),rs17660228(1),rs17660251(1),rs146895044(1),rs17660294(1),rs10775404(1),rs62061766(1),rs79923630(1),rs62061767(1),17:44168295_CTTA_C(1),rs111364350(1),rs2097760(1),rs62061770(1),rs62061771(1),rs62061772(1),rs111970616(1),rs17660337(1),rs62061788(1),rs62061789(1),rs17576631(1),17:44170077_TTTTTGGG_T(1),rs143143028(1),rs112596352(1),rs62061790(1),rs17660398(1),rs62061791(1),rs72628323(1),rs62061792(1),rs62061793(1),rs72628324(1),17:44172205_CA_C(1),rs17576695(1),rs80020809(1),rs77044307(1),rs146453014(1),rs7211983(1),rs79348289(1),rs75412750(1),rs60521849(1),rs62061795(1),rs17576709(1),rs62061796(1),rs62061798(1),rs139282381(1),rs62061799(1),rs62061800(1),rs62061801(1),rs62061802(1),rs62061803(1),rs8065825(1),rs55900347(1),rs56240678(1),rs55825513(1),rs62061807(1),17:44177304_TA_T(1),rs62061808(1),rs77604208(1),rs80120913(1),rs17660464(1),rs17576779(1),rs17660488(1),rs62061809(1),rs62061810(1),rs113564729(1),17:44179168_AACC_A(1),rs111957446(1),rs112102887(1),rs112893440(1),rs17576842(1),rs62061811(1),rs17576870(1),rs17660595(1),rs62061812(1),rs62061813(1),rs111952388(1),rs62061814(1),rs62061815(1),rs17576954(1),rs77924366(1),rs11652924(1),rs62061816(1),rs62061817(1),rs112790197(1),rs62061818(1),rs75330746(1),rs75183956(1),17:44183002_C_A(1),17:44183231_TCACACACACACACA_T(1),17:44183232_C_G(1),rs371996525(1),rs111676341(1),rs17576989(1),rs79923708(1),rs141004635(1),rs79346219(1),rs73984689(1),rs111295615(1),rs111905143(1),17:44184819_CAAAGGT_C(1),rs4510068(1),rs76761511(1),rs111548998(1),rs62061820(1),rs8070420(1),rs62061821(1),rs16940904(1),rs17577024(1),rs4997213(1),rs17577052(1),rs77635460(1),rs62061822(1),rs9904766(1),rs9303525(1),rs17577094(1),rs17577159(1),rs62061823(1),rs56280414(1),rs62061824(1),rs55794067(1),rs7225002(1),rs56807059(1),rs17660847(1),rs17660865(1),rs2016034(1),rs112480703(1),rs79772780(1),rs76640332(1),rs78929339(1),rs62061845(1),rs11307173(1),rs17660907(1),rs17660936(1),rs11653367(1),rs62061847(1),rs143212253(1),rs17577313(1),rs4548919(1),rs4630591(1),rs35524223(1),rs35014258(1),rs4606752(1),rs17577369(1),rs62061848(1),rs17661015(1),rs17661027(1),rs34517924(1),rs62061849(1),rs113260576(1),rs17661045(1),rs17577447(1),rs62061850(1),rs111880194(1),rs10514901(1),rs17577496(1),rs62061851(1),rs62061852(1),rs727425(1),17:44195611_CA_C(1),rs17661141(1),rs62061853(1),rs1468241(1),rs1468240(1),rs75229280(1),rs112813897(1),rs113909426(1),rs111678697(1),rs138190012(1),rs4383188(1),rs34256996(1),rs1966345(1),rs62061854(1),rs3087534(1),rs111891516(1),rs76924476(1),rs4792830(1),rs62061855(1),rs62061856(1),rs9910683(1),rs62061858(1),rs112560196(1),rs9910284(1),rs9908639(1),rs75652502(1),rs62061859(1),rs55802590(1),17:44201358_TG_T(1),rs56257094(1),rs55672516(1),rs112073200(1),rs62063163(1),rs62063164(1),rs72628325(1),rs62063165(1),rs62063166(1),17:44202370_AAAGGG_A(1),rs55669501(1),rs55686102(1),rs8068300(1),rs55885063(1),rs56273589(1),rs62063171(1),rs62063172(1),rs76380490(1),rs113120855(1),rs149079649(1),rs140412994(1),17:44204299_AC_A(1),rs77095128(1),rs2016730(1),rs4581739(1),rs113638513(1),rs62063174(1),rs113399561(1),rs17577650(1),rs4471723(1),rs1122381(1),rs1122380(1),rs113869018(1),rs62063200(1),rs10514903(1),rs4792831(1),rs17661348(1),rs62063201(1),rs113667149(1),rs113758975(1),rs17661385(1),rs10514904(1),rs142524806(1),rs79301522(1),rs17661428(1),rs17577877(1),rs6503457(1),rs8070942(1),rs62063202(1),rs62063203(1),rs111724389(1),rs112401617(1),rs17577954(1),rs55780786(1),rs3089(1),rs55909047(1),rs56119705(1),rs143331068(1),rs17577975(1),rs7207582(1),rs12150087(1),rs111424940(1),rs62063207(1),rs12941738(1),rs62063208(1),rs112421165(1),rs10221243(1),rs117913167(1),17:44212525_GA_G(1),rs76527351(1),rs35173354(1),17:44212782_T_C(1),rs556046991(1),17:44213015_A_G(1),rs12150320(1),rs2532316(1),rs2696605(1),rs2532315(1),rs2696604(1),rs740711(1),rs740710(1),rs1918802(1),rs369585371(1),rs2696603(1),17:44215859_A_G(1),rs2696601(1),rs2696600(1),17:44216322_C_A(1),rs112542080(1),rs2532314(1),rs2696599(1),rs2532313(1),rs1918799(1),17:44219457_T_C(1),17:44219555_A_G(1),17:44219831_T_A(1),rs1528075(1),rs2532309(1),rs2696594(1),rs755624977(1),rs2532308(1),17:44221042_C_T(1),17:44221350_G_A(1),rs2696590(1),17:44221843_A_G(1),rs143437112(1),rs1406074(1),rs1918798(1),17:44222424_G_C(1),rs2696587(1),rs2532305(1),rs1918797(1),rs1918796(1),17:44224272_G_A(1),rs1918795(1),17:44224940_A_T(1),17:44225231_G_A(1),rs2696586(1),rs1406071(1),17:44225798_T_C(1),rs1406070(1),rs2696585(1),rs2532304(1),rs2696582(1),rs2696581(1),rs2696580(1),rs17585012(1),rs17662115(1),rs2696578(1),rs1918793(1),rs1918792(1),rs1918791(1),rs2696576(1),rs2696575(1),17:44228894_T_C(1),17:44229559_C_T(1),rs2532300(1),17:44230598_G_A(1),rs2696573(1),rs2532299(1),rs2532298(1),rs2532297(1),rs2696572(1),rs2532295(1),rs2109092(1),rs2532294(1),rs2532293(1),rs17662235(1),rs17585214(1),rs1528074(1),rs367881532(1),rs1406068(1),17:44235827_C_A(1),rs62060864(1),17:44236005_C_T(1),rs1528072(1),rs2532292(1),rs2696571(1),17:44237744_A_C(1),rs2696570(1),17:44238130_AT_A(1),rs2532291(1),rs2532289(1),17:44238616_TAAAAAAAA_T(1),rs17662403(1),rs17585426(1),rs2532288(1),rs1918789(1),rs2141299(1),rs2696567(1),17:44241530_T_A(1),rs2532286(1),17:44241726_A_G(1),rs377050127(1),rs4792845(1),17:44242884_A_AT(1),rs4792844(1),rs4792843(1),17:44243312_C_G(1),rs76475392(1),rs72245049(1),17:44243543_TA_T(1),rs62060889(1),rs62060890(1),rs62060891(1),rs17585608(1),rs2696684(1),rs17585644(1),rs2696657(1),rs2696658(1),rs2696659(1),rs2696660(1),rs2532278(1),17:44246624_C_A(1),rs2532275(1),rs7206949(1),rs2532274(1),rs2532273(1),17:44247415_C_T(1),rs2532272(1),rs2532271(1),17:44248499_G_C(1),rs1881193(1),rs1881194(1),17:44248848_G_A(1),rs2696662(1),rs2532270(1),rs35095455(1),rs2532269(1),17:44250433_T_C(1),rs2532267(1),17:44250669_TA_T(1),rs956329(1),rs62060915(1),17:44251554_ATG_A(1),rs62060916(1),rs2696664(1),rs2696665(1),rs2732643(1),rs2696666(1),rs2732644(1),rs2532265(1),rs2532264(1),rs2532262(1),rs2532261(1),rs2532259(1),rs2732646(1),rs2732647(1),rs2532257(1),rs113531100(1),17:44254993_GT_G(1),rs2532256(1),rs370739771(1),rs2532255(1),rs2696696(1),rs113089855(1),rs1881195(1),rs2532252(1),rs2696697(1),rs740707(1),rs740706(1),rs758523(1),rs2141300(1),rs2141301(1),rs2141302(1),rs76521502(1),17:44259690_T_G(1),rs2696700(1),rs2696702(1),17:44260931_GGAGAGA_G(1),rs2532249(1),17:44260939_GA_G(1),rs2696703(1),rs2732587(1),rs78765934(1),rs2696704(1),rs761294768(1),rs2532247(1),rs2532246(1),rs8064802(1),17:44262950_G_A(1),rs377660109(1),17:44263341_GA_G(1),rs62060921(1),rs62060922(1),rs138317828(1),rs2696705(1),rs2696706(1),17:44264269_GT_G(1),17:44264420_G_C(1),rs2696707(1),rs2696708(1),17:44265192_AT_A(1),rs2532243(1),rs2532241(1),17:44265839_C_T(1),rs2732589(1),rs2532239(1),rs2696569(1),rs2696568(1),17:44266531_G_A(1),rs2732590(1),17:44266982_T_C(1),rs2732593(1),rs2732594(1),rs2732595(1),rs1918788(1),rs2696526(1),rs2696523(1),17:44268488_C_T(1),17:44268905_A_G(1),rs2732596(1),rs373582551(1),17:44269964_T_A(1),17:44270059_A_T(1),17:44270181_G_A(1),17:44270659_G_A(1),17:44270708_AGCGGTGGCG_A(1),17:44270809_A_G(1),rs2732658(1),rs2532236(1),rs2532235(1),rs2532234(1),rs17663792(1),rs2732660(1),rs2696438(1),17:44273218_C_T(1),rs2696439(1),rs2532231(1),rs2696440(1),rs55703644(1),rs2696441(1),rs2696442(1),rs35168513(1),rs2532230(1),rs759528501(1),rs199805444(1),rs1918784(1),rs1918785(1),rs111854640(1),rs1815(1),rs1816(1),rs2696443(1),17:44277265_A_C(1),rs147317628(1),rs2732665(1),rs2532228(1),rs2532226(1),rs2532225(1),17:44278110_AAT_A(1),17:44278742_A_G(1),rs1918786(1),rs1918787(1),17:44279371_TCAAA_T(1),17:44279557_TA_T(1),rs1358438(1),rs2732675(1),rs2668660(1),rs2732673(1),rs2668659(1),rs2696451(1),rs2696453(1),rs2942163(1),17:44282744_G_C(1),rs2668657(1),rs2668656(1),rs2732671(1),rs2732670(1),rs2696456(1),rs2696457(1),rs2696458(1),rs12602345(1),rs2732669(1),rs11654982(1),rs2668668(1),rs2668669(1),17:44284877_AAAAAAAAAAAAAAG_A(1),rs796654785(1),rs2696459(1),rs34847058(1),17:44285467_A_G(1),rs2469933(1),rs2696461(1),rs2532423(1),rs753788823(1),rs2696462(1),rs2696463(1),rs2732666(1),17:44286384_C_A(1),rs2696464(1),17:44288114_TA_T(1),rs2668653(1),17:44288579_T_C(1),rs2668645(1),rs2696444(1),rs2732629(1),rs2732630(1),rs2532417(1),rs2732631(1),rs2532416(1),rs2668670(1),17:44289781_T_A(1),17:44289832_A_G(1),rs2668665(1),rs35446435(1),rs2668662(1),rs76475191(1),17:44290910_A_G(1),17:44291365_C_T(1),17:44291381_A_G(1),rs2732601(1),rs2696610(1),17:44291980_G_A(1),17:44292021_C_CAAA(1),17:44292126_T_C(1),rs2668694(1),17:44293205_A_G(1),17:44293963_T_A(1),rs2266497(1),17:44294983_C_A(1),rs430789(1),17:44296103_C_A(1),17:44296230_T_A(1),rs2458207(1),17:44296522_T_C(1),rs144416125(1),17:44296845_A_C(1),17:44296846_G_A(1),rs2696689(1),rs2458210(1),rs2469922(1),rs2429445(1),rs2429444(1),17:44299864_AC_A(1),17:44301546_T_C(1),17:44301840_T_C(1),rs2907488(1),rs2532404(1),rs2532403(1),17:44303525_G_A(1),17:44303564_C_T(1),17:44303606_AG_A(1),17:44303668_G_T(1),rs2532402(1),rs62070943(1),17:44304298_T_A(1),rs369196829(1),rs76070179(1),rs57631148(1),17:44304910_G_C(1),rs382104(1),rs2260227(1),rs445354(1),17:44305371_C_A(1),17:44305689_A_G(1),17:44305800_C_A(1),17:44305817_T_C(1),rs2532395(1),rs56864675(1),rs199632045(1),rs62070952(1),rs2532392(1),rs2696682(1),rs2469927(1),rs3108507(1),rs375860768(1),rs12452789(1),rs568589031(1),rs2532389(1),rs2693333(1),rs62070958(1),rs150845478(1),rs28434724(1),rs62073062(1),rs148033495(1),rs2532387(1),rs2532386(1),rs12603985(1),rs2532385(1),rs2696675(1),rs111535660(1),rs112493812(1),rs113343439(1),rs113138968(1),rs9899964(1),rs2696673(1),rs55653937(1),rs62073094(1),rs55744103(1),rs62073097(1),rs62073098(1),rs62073099(1),rs149753849(1),17:44316878_CA_C(1),rs2696671(1),rs2696670(1),rs2532384(1),rs80242616(1),rs2696668(1),rs3110331(1),rs2696591(1),rs2696593(1),rs2696606(1),rs2696607(1),rs2668632(1),rs2532382(1),rs62073102(1),rs2732715(1),rs372745970(1),rs62073105(1),rs2732716(1),rs1724404(1),rs1706723(1),rs1706725(1),rs1706726(1),rs2668639(1),rs62073112(1),17:44325593_TAA_T(1),rs2696618(1),17:44325782_CCT_C(1),rs2257575(1),rs191247549(1),rs2463525(1),rs2668641(1),rs2732581(1),rs56368550(1),rs2696624(1),rs2696625(1),rs79475968(1),rs2696626(1),rs2257639(1),rs2458185(1),rs2696629(1),rs2696630(1),17:44327642_AC_A(1),rs2907480(1),rs2458186(1),17:44328260_TCTTCCTCTTCCTCTC_T(1),rs1706729(1),17:44329580_AT_A(1),rs2243967(1),rs538486513(1),rs2907478(1),rs12953227(1),rs200422537(1),rs11655181(1),17:44332200_GT_G(1),rs2950015(1),rs2732625(1),rs71375338(1),rs12953096(1),rs2532364(1),rs62073155(1),rs190796367(1),rs150592114(1),rs111920741(1),rs2532363(1),rs113343751(1),rs62073156(1),rs2696422(1),rs2696423(1),rs62073157(1),rs41490145(1),rs1034927(1),rs62074562(1),rs2696429(1),rs139077859(1),rs147431626(1),rs76155390(1),rs62074563(1),rs62074564(1),rs62074565(1),17:44335895_CAT_C(1),rs62074566(1),rs2957321(1),17:44336619_AGGG_A(1),rs2458203(1),rs2469937(1),rs2532351(1),rs369533348(1),rs36061720(1),rs112305366(1),17:44337986_CTTTTTTT_C(1),rs2696430(1),rs2696431(1),rs2696432(1),rs2950655(1),rs2942185(1),rs2950656(1),rs2732689(1),rs2732688(1),rs2696435(1),rs113313727(1),17:44338640_TATC_T(1),rs2732687(1),rs2732686(1),17:44338782_AT_A(1),rs78903072(1),rs79928920(1),rs34677756(1),17:44339109_AAAAAAAG_A(1),rs62074572(1),rs62074573(1),rs113178301(1),rs80290584(1),rs2732685(1),rs2532349(1),rs34046424(1),rs77917260(1),rs79947689(1),rs36036607(1),rs2732683(1),rs2732682(1),rs2668687(1),rs2696436(1),rs2668686(1),rs2668685(1),17:44340153_GAA_G(1),rs2532348(1),rs2732681(1),rs2266456(1),rs2266455(1),rs62071565(1),rs2458211(1),rs2668711(1),17:44341868_CA_C(1),rs2732679(1),rs2732677(1),rs2696437(1),rs4988900(1),rs2732676(1),rs147456794(1),rs2668713(1),rs2429440(1),rs372661098(1),rs62071573(1),rs2942172(1),rs2950705(1),rs34200189(1),rs2950704(1),rs34782243(1),rs2668714(1),rs2668715(1),rs2696694(1),rs2668716(1),rs2668717(1),rs2696692(1),rs2532345(1),rs2532344(1),rs2532343(1),rs2696690(1),rs2458213(1),rs2458214(1),rs112535292(1),rs112534607(1),rs111413387(1),rs62071575(1),rs111854089(1),rs113830390(1),rs117995241(1),rs117629202(1),17:44344737_GGCTGGTGACCCT_G(1),rs2732649(1),rs76934998(1),rs74358353(1),rs74652075(1),rs77568881(1),rs2732650(1),rs138875687(1),rs2668719(1),rs2732652(1),rs2532341(1),rs2532340(1),rs2532339(1),rs2532338(1),rs2696561(1),rs2732654(1),rs2732655(1),rs77488920(1),rs77718275(1),rs79799114(1),rs2696559(1),rs77082329(1),rs79497544(1),rs62071576(1),rs2696558(1),rs2458216(1),rs2532335(1),rs2532334(1),rs2732656(1),rs2696557(1),rs2532333(1),rs2696556(1),rs2668724(1),rs2732657(1),rs2429439(1),rs2429438(1),rs2950693(1),rs2696555(1),rs2950692(1),rs577360216(1),rs530382466(1),rs2732713(1),rs113056783(1),rs112665297(1),rs2942174(1),rs2950691(1),rs2942175(1),rs2942176(1),rs2732712(1),17:44348963_TAG_T(1),rs2942177(1),rs78570732(1),17:44349136_cortical_thickness_C(1),17:44349150_CAG_C(1),rs62071595(1),rs62071596(1),rs2696551(1),rs2469944(1),rs2696550(1),rs2469943(1),rs2696549(1),rs2469942(1),rs2262140(1),rs2469941(1),rs142413608(1),rs2532330(1),rs2261016(1),rs2532329(1),rs2668611(1),rs2668612(1),rs2668613(1),17:44350296_ACC_A(1),rs2668614(1),rs2696547(1),rs2668615(1),rs2262144(1),rs2732710(1),rs2668616(1),rs2696546(1),rs2732709(1),rs2696545(1),rs2532328(1),rs2668617(1),rs2732708(1),rs2696543(1),rs2696542(1),rs2668618(1),rs2732707(1),rs2732706(1),rs2469940(1),rs2469939(1),rs2668621(1),rs2732705(1),rs2668622(1),17:44352149_CTTTT_C(1),rs2668623(1),17:44352432_AT_A(1),rs2696537(1),17:44352633_GT_G(1),rs36039990(1),rs2668624(1),rs2668625(1),rs2732704(1),rs2668626(1),rs2458217(1),rs149367039(1),rs78480705(1),rs55843305(1),rs56284313(1),rs55705096(1),rs56026531(1),rs36050210(1),rs55964807(1),rs2668627(1),rs2732702(1),rs2668628(1),rs2732701(1),rs2668629(1),rs2261200(1),rs2261201(1),rs2668630(1),rs2696534(1),rs112082260(1),rs371894855(1),17:44355315_AT_A(1),rs2696533(1),rs80256414(1),rs2696532(1),rs2696530(1),rs74807476(1),rs113677423(1),rs62071628(1),rs2696524(1),rs2696522(1),rs78569719(1),rs17588637(1),rs17665188(1),17:44357412_TC_T(1),rs74839514(1),rs2696519(1),rs2696516(1),rs2696515(1),rs2532322(1),rs2532321(1),rs2696514(1),rs79523636(1),rs192856660(1),rs184837332(1),rs373695612(1),rs2732623(1),rs2696511(1),rs2696510(1),rs2458218(1),rs2696506(1),rs2089713(1),rs2696504(1),rs2732620(1),rs62073169(1),rs12939328(1),rs2696500(1),17:44364019_GA_G(1),rs2696499(1),rs2696497(1),rs56157000(1),rs2732613(1),rs2696495(1),rs2696494(1),rs2532279(1),rs2732612(1),rs62073172(1),rs2732608(1),rs2696491(1),rs2668654(1),rs2532250(1),rs56130708(1),rs2732603(1),rs2732602(1),17:44367588_TG_T(1),rs2668650(1),rs2668649(1),rs111769986(1),rs2532426(1),rs62073178(1),rs2532424(1),rs2532421(1),rs2532420(1),rs2469918(1),rs549273578(1),rs62073257(1),17:44459139_TA_T(1),rs4280294(1),rs4506940(1),rs199491(1),17:44568241_cortical_thickness_C(1),rs201101030(1),rs116956554(1),rs530884105(1),rs369268849(1),17:44734604_CAAGTGTA_C(1),rs201619114(1),rs199805751(1),17:44736722_CCCTT_C(1),rs199470(1),rs374952396(1),rs369332489(1),rs141783865(1),rs155755(1),rs199461(1),rs199441(1),rs199440(1),rs200403(1),rs199437(1),rs1378358(1),rs538628(1),rs183211(1),rs199436(1),rs169201(1),rs199438(1),rs199439(1),rs56755526(1),rs12951057(1),rs142167(1),rs199457(1),rs199456(1),rs199455(1),rs7224296(1),rs199454(1),rs199453(1),rs199452(1),rs199451(1),rs34162554(1),rs199449(1),rs199448(1),rs199447(1),rs199446(1),rs199445(1),rs199444(1),rs113562005(1),rs199443(1),rs199442(1),rs199536(1),rs111404933(1),rs199535(1),rs199534(1),rs9896243(1),rs199533(1),rs199531(1),rs35732828(1),rs570333647(1),rs9912530(1),rs199530(1),rs199529(1),rs199528(1),rs199527(1),rs199526(1),rs199525(1),rs199524(1),rs199523(1),rs62074125(1),rs199521(1),rs199520(1),rs199519(1),rs199518(1),rs199517(1),rs199516(1),rs199515(1),rs199514(1),rs199513(1),17:44857126_cortical_thickness_C(1),rs199512(1),rs199510(1),17:44858598_CA_C(1),rs199509(1),rs199508(1),rs199507(1),rs199506(1),rs415430(1),rs430685(1),rs199505(1),rs70602(1),rs70600(1),rs199504(1),rs199503(1),rs199502(1),rs199501(1),rs916888(1),rs199500(1),rs199494(1),rs10432043(1),rs7218567(1),rs4968241(1),rs3933653(1),rs3851781(1),rs72836354(1),rs9890413(1),rs3851782(1),rs34724124(1),rs11079738(1)
contralateral_degree	L_2	17	rs371894855	44355304	T	G	48808	0.177799	-0.0476874	0.00823427	6.98e-09
70(1),rs75534191(1),rs9891103(1),rs62062271(1),rs62062272(1),rs62062273(1),rs12150469(1),17:44092729_TAAA_T(1),rs112402370(1),rs12149995(1),rs62062274(1),rs62062275(1),rs62062276(1),rs62062277(1),rs62062278(1),rs62062279(1),rs62062280(1),rs62062281(1),17:44094133_CA_C(1),rs62062282(1),rs17652502(1),rs2316948(1),rs9709338(1),rs62062283(1),rs111976319(1),rs58879558(1),rs62062284(1),rs62062285(1),rs62062286(1),rs62062288(1),rs62062289(1),rs916896(1),rs76159289(1),rs78590209(1),rs17652520(1),rs17573907(1),rs62062290(1),rs55726761(1),rs62062292(1),rs77747656(1),rs113139571(1),rs62062293(1),rs62062294(1),rs62062295(1),rs62062296(1),rs62062297(1),rs9468(1),rs147091683(1),rs147268270(1),rs8712(1),rs141412361(1),rs1052587(1),rs1052590(1),rs5820605(1),rs1052594(1),17:44102741_TCA_T(1),rs17574040(1),rs16940799(1),rs7687(1),rs17652748(1),rs75010486(1),rs16940806(1),rs35134656(1),17:44104278_TG_T(1),rs2158257(1),rs2158256(1),17:44104410_TCTC_T(1),rs17574228(1),17:44104576_CCTT_C(1),rs7521(1),rs78681971(1),rs79772576(1),17:44106515_AAAG_A(1),rs368385820(1),rs78229689(1),17:44107321_cortical_thickness_C(1),17:44107487_GT_G(1),17:44107513_GT_G(1),rs140510364(1),rs7350928(1),rs17574361(1),rs17652961(1),rs113448888(1),rs34579536(1),rs17574425(1),rs55881134(1),rs7220988(1),rs1076222(1),rs7350980(1),rs36076725(1),rs35833914(1),rs4597358(1),rs77009866(1),rs62062321(1),rs17574604(1),rs17653162(1),rs62062322(1),rs17653193(1),rs17653211(1),rs17653255(1),rs201474071(1),rs62062323(1),rs141698966(1),rs4608377(1),rs9897621(1),rs200123357(1),rs12185225(1),rs111459873(1),rs12150438(1),rs796613028(1),rs12150162(1),rs62062324(1),rs62062325(1),rs62062133(1),rs62062134(1),rs17574796(1),rs17574824(1),rs12185243(1),rs8077487(1),rs11079729(1),rs12150542(1),rs12150090(1),rs41437445(1),rs62062136(1),rs16940845(1),rs7221390(1),rs34043286(1),rs10514897(1),rs62062137(1),rs41382552(1),rs7213077(1),rs55893711(1),rs8064986(1),rs55649944(1),rs56406462(1),rs56155809(1),rs10514898(1),rs62063662(1),rs10514899(1),rs41374248(1),rs79252344(1),rs41399444(1),rs77768866(1),rs62063665(1),rs62063666(1),rs62063667(1),rs62063668(1),rs62063669(1),rs77105679(1),rs62063670(1),rs74571696(1),rs79698033(1),rs79065019(1),rs62063671(1),rs112578465(1),17:44125277_cortical_thickness_C(1),rs62063672(1),rs8078067(1),rs62063673(1),rs12150336(1),rs12150570(1),rs7218319(1),17:44126473_AG_A(1),rs76402917(1),rs78773690(1),rs62063675(1),rs112746008(1),rs112333322(1),rs111327992(1),rs113434679(1),rs74977736(1),17:44127285_CTT_C(1),17:44127471_GTGGTTTCACCA_G(1),rs12150447(1),rs12150064(1),rs112887308(1),rs17653836(1),rs17575423(1),rs112384186(1),rs62063676(1),rs62063677(1),17:44129997_AAAC_A(1),rs138464472(1),17:44130328_TC_T(1),rs79649865(1),rs75546272(1),rs111853996(1),rs112674766(1),rs112074397(1),rs11654745(1),rs4792827(1),rs62063680(1),rs62063681(1),rs62063682(1),rs62063683(1),rs79180862(1),rs62063684(1),rs62063685(1),rs62063686(1),rs62063687(1),rs62060760(1),rs17575437(1),rs17653889(1),rs17653906(1),rs62060761(1),rs62060762(1),rs62060763(1),rs111259120(1),rs62060764(1),rs62060765(1),17:44133818_TA_T(1),17:44133950_CTGATAGAACATTTACCATCAAACT_C(1),rs17575507(1),rs876944(1),rs62060767(1),rs62060768(1),rs62060769(1),rs1107820(1),rs17575556(1),rs17653998(1),17:44136425_AAAG_A(1),rs111372048(1),rs62060785(1),rs62060786(1),rs62060787(1),rs750783539(1),rs41384744(1),rs55714296(1),rs55690782(1),rs55857174(1),rs62060790(1),rs62060791(1),rs17654016(1),rs7220752(1),rs2316951(1),rs2316952(1),rs113042517(1),rs17575683(1),rs112411928(1),rs2316953(1),rs6503455(1),rs2838(1),rs12150127(1),rs62060792(1),rs76307183(1),rs150514510(1),rs77184207(1),rs76682988(1),rs62060793(1),rs146149698(1),rs62060794(1),rs62060795(1),rs17575773(1),rs62060796(1),rs62060797(1),rs12150344(1),rs62060798(1),rs62060799(1),rs17575822(1),rs17575850(1),rs17659731(1),rs75641221(1),17:44145512_CAAG_C(1),rs62060800(1),rs62060801(1),rs17659743(1),rs62060802(1),rs75975083(1),rs77950913(1),rs79782347(1),rs56318865(1),rs56041778(1),rs55947022(1),rs55929190(1),rs56323408(1),rs55831516(1),rs62060809(1),rs62060810(1),rs5820609(1),rs1117253(1),rs1029464(1),rs12150625(1),rs12150627(1),rs12150628(1),rs12150611(1),rs74850776(1),rs974295(1),rs1029463(1),rs974294(1),rs974293(1),rs974292(1),rs974291(1),rs12150551(1),rs12150558(1),rs9907738(1),rs62060812(1),rs62060834(1),rs113989747(1),rs62060835(1),rs62060836(1),rs112597362(1),rs62060837(1),rs368572568(1),rs62060838(1),rs62060839(1),rs62060840(1),rs62060841(1),rs62060842(1),rs62060843(1),rs62060844(1),rs74825921(1),rs76154201(1),rs75530705(1),rs112197756(1),rs62060845(1),rs62060846(1),rs74481389(1),rs62060847(1),rs56100031(1),17:44155299_cortical_thickness_C(1),rs55972730(1),rs2066899(1),17:44155925_TACAA_T(1),rs111750615(1),rs2316954(1),rs1987152(1),rs1987151(1),rs111411180(1),rs17659881(1),rs78938131(1),17:44157676_cortical_thickness_C(1),rs62060850(1),rs62060851(1),rs1476554(1),rs77138434(1),rs111913701(1),rs111519055(1),rs77925835(1),rs17659953(1),rs17576165(1),rs17576200(1),rs62060852(1),rs62060853(1),rs17660017(1),17:44161091_GCTCCCCTGGTAAGTCCTAAA_G(1),rs55987700(1),rs113788190(1),rs112364920(1),rs80028338(1),17:44161478_CTCACACCTGTAATCCCAGCACTTTGGGAAGCTGAGGCGGGTGGA_C(1),rs113955100(1),rs11079732(1),rs201722973(1),rs72836329(1),rs62060855(1),rs62060856(1),rs2316955(1),rs2316956(1),rs11654640(1),rs17660065(1),rs8080583(1),rs55864131(1),17:44163547_ACG_A(1),17:44163551_AGT_A(1),rs2158258(1),rs62060858(1),rs62060859(1),rs55692232(1),rs3912063(1),rs3912062(1),rs3912061(1),rs3865315(1),rs3912060(1),rs55955207(1),rs55735563(1),rs17660132(1),rs74348235(1),rs62061764(1),rs17660167(1),rs111657460(1),rs17660228(1),rs17660251(1),rs146895044(1),rs17660294(1),rs62061766(1),rs79923630(1),rs62061767(1),17:44168295_CTTA_C(1),rs111364350(1),rs2097760(1),rs62061770(1),rs62061771(1),rs62061772(1),rs111970616(1),rs17660337(1),rs62061788(1),rs62061789(1),rs17576631(1),17:44170077_TTTTTGGG_T(1),rs143143028(1),rs112596352(1),rs62061790(1),rs17660398(1),rs62061791(1),rs62061792(1),rs62061793(1),17:44172205_CA_C(1),rs17576695(1),rs80020809(1),rs77044307(1),rs146453014(1),rs79348289(1),rs75412750(1),rs60521849(1),rs62061795(1),rs17576709(1),rs62061796(1),rs62061798(1),rs139282381(1),rs62061799(1),rs62061800(1),rs62061801(1),rs62061802(1),rs62061803(1),rs8065825(1),rs55900347(1),rs56240678(1),rs55825513(1),rs62061807(1),17:44177304_TA_T(1),rs62061808(1),rs77604208(1),rs80120913(1),rs17660464(1),rs17576779(1),rs17660488(1),rs62061809(1),rs62061810(1),rs113564729(1),17:44179168_AACC_A(1),rs111957446(1),rs112102887(1),rs112893440(1),rs17576842(1),rs62061811(1),rs17576870(1),rs17660595(1),rs62061812(1),rs62061813(1),rs111952388(1),rs62061814(1),rs62061815(1),rs17576954(1),rs77924366(1),rs11652924(1),rs62061816(1),rs62061817(1),rs112790197(1),rs62061818(1),rs75330746(1),rs75183956(1),17:44183002_C_A(1),17:44183232_C_G(1),rs371996525(1),rs111676341(1),rs17576989(1),rs79923708(1),rs141004635(1),rs79346219(1),rs73984689(1),rs111295615(1),rs111905143(1),17:44184819_CAAAGGT_C(1),rs4510068(1),rs76761511(1),rs111548998(1),rs62061820(1),rs8070420(1),rs62061821(1),rs16940904(1),rs17577024(1),rs17577052(1),rs77635460(1),rs62061822(1),rs9904766(1),rs9303525(1),rs17577094(1),rs17577159(1),rs62061823(1),rs56280414(1),rs62061824(1),rs55794067(1),rs7225002(1),rs56807059(1),rs17660847(1),rs17660865(1),rs2016034(1),rs112480703(1),rs79772780(1),rs76640332(1),rs78929339(1),rs62061845(1),rs17660907(1),rs17660936(1),rs11653367(1),rs62061847(1),rs17577313(1),rs4548919(1),rs4630591(1),rs35524223(1),rs35014258(1),rs4606752(1),rs17577369(1),rs62061848(1),rs17661015(1),rs17661027(1),rs62061849(1),rs113260576(1),rs17661045(1),rs17577447(1),rs62061850(1),rs111880194(1),rs10514901(1),rs17577496(1),rs62061851(1),rs62061852(1),rs727425(1),17:44195611_CA_C(1),rs17661141(1),rs62061853(1),rs1468241(1),rs1468240(1),rs75229280(1),rs112813897(1),rs113909426(1),rs111678697(1),rs138190012(1),rs4383188(1),rs34256996(1),rs1966345(1),rs62061854(1),rs3087534(1),rs111891516(1),rs76924476(1),rs62061855(1),rs62061856(1),rs62061858(1),rs112560196(1),rs9910284(1),rs9908639(1),rs75652502(1),rs62061859(1),rs55802590(1),17:44201358_TG_T(1),rs56257094(1),rs55672516(1),rs112073200(1),rs62063163(1),rs62063164(1),rs62063165(1),rs62063166(1),17:44202370_AAAGGG_A(1),rs55669501(1),rs55686102(1),rs8068300(1),rs55885063(1),rs56273589(1),rs62063171(1),rs62063172(1),rs76380490(1),rs113120855(1),rs149079649(1),rs140412994(1),17:44204299_AC_A(1),rs77095128(1),rs4581739(1),rs113638513(1),rs62063174(1),rs113399561(1),rs17577650(1),rs4471723(1),rs1122381(1),rs1122380(1),rs113869018(1),rs62063200(1),rs10514903(1),rs17661348(1),rs62063201(1),rs113667149(1),rs113758975(1),rs17661385(1),rs10514904(1),rs142524806(1),rs79301522(1),rs17661428(1),rs17577877(1),rs6503457(1),rs8070942(1),rs62063202(1),rs62063203(1),rs111724389(1),rs112401617(1),rs17577954(1),rs55780786(1),rs3089(1),rs55909047(1),rs56119705(1),rs143331068(1),rs17577975(1),rs7207582(1),rs12150087(1),rs111424940(1),rs62063207(1),rs62063208(1),rs112421165(1),rs10221243(1),17:44212525_GA_G(1),rs76527351(1),rs35173354(1),17:44212782_T_C(1),rs556046991(1),rs12150320(1),rs2532316(1),rs2696605(1),rs2532315(1),rs2696604(1),rs740711(1),rs740710(1),rs1918802(1),rs369585371(1),rs2696603(1),rs2696601(1),rs2696600(1),rs112542080(1),rs2532314(1),rs2696599(1),rs2532313(1),rs1918799(1),17:44219831_T_A(1),rs1528075(1),rs2532309(1),rs2696594(1),rs755624977(1),rs2532308(1),17:44221042_C_T(1),17:44221350_G_A(1),rs2696590(1),17:44221843_A_G(1),rs143437112(1),rs1406074(1),rs1918798(1),17:44222424_G_C(1),rs2696587(1),rs2532305(1),rs1918797(1),rs1918796(1),17:44224272_G_A(1),rs1918795(1),17:44224940_A_T(1),rs2696586(1),rs1406071(1),rs1406070(1),rs2696585(1),rs2532304(1),rs2696582(1),rs2696581(1),rs2696580(1),rs17585012(1),rs17662115(1),rs2696578(1),rs1918793(1),rs1918792(1),rs1918791(1),rs2696576(1),rs2696575(1),rs2532300(1),rs2696573(1),rs2532299(1),rs2532298(1),rs2532297(1),rs2696572(1),rs2532295(1),rs2109092(1),rs2532294(1),rs2532293(1),rs17662235(1),rs17585214(1),rs1528074(1),rs367881532(1),rs1406068(1),17:44235827_C_A(1),rs62060864(1),17:44236005_C_T(1),rs1528072(1),rs2532292(1),rs2696571(1),rs2696570(1),17:44238130_AT_A(1),rs2532291(1),rs2532289(1),17:44238616_TAAAAAAAA_T(1),rs17662403(1),rs17585426(1),rs2532288(1),rs1918789(1),rs2141299(1),rs2696567(1),rs2532286(1),rs377050127(1),rs4792845(1),rs4792844(1),rs4792843(1),rs76475392(1),rs72245049(1),17:44243543_TA_T(1),rs62060889(1),rs62060890(1),rs62060891(1),rs17585608(1),rs2696684(1),rs17585644(1),rs2696657(1),rs2696658(1),rs2696659(1),rs2696660(1),rs2532278(1),17:44246624_C_A(1),rs2532275(1),rs7206949(1),rs2532274(1),rs2532273(1),rs2532272(1),rs2532271(1),rs1881193(1),rs1881194(1),rs2696662(1),rs2532270(1),rs35095455(1),rs2532269(1),rs2532267(1),17:44250669_TA_T(1),rs956329(1),rs62060915(1),17:44251554_ATG_A(1),rs62060916(1),rs2696664(1),rs2696665(1),rs2732643(1),rs2696666(1),rs2732644(1),rs2532265(1),rs2532264(1),rs2532262(1),rs2532261(1),rs2532259(1),rs2732646(1),rs2732647(1),rs2532257(1),rs113531100(1),17:44254993_GT_G(1),rs2532256(1),rs370739771(1),rs2532255(1),rs2696696(1),rs113089855(1),rs1881195(1),rs2532252(1),rs2696697(1),rs740707(1),rs740706(1),rs758523(1),rs2141300(1),rs2141301(1),rs2141302(1),rs76521502(1),rs2696700(1),rs2696702(1),17:44260931_GGAGAGA_G(1),rs2532249(1),17:44260939_GA_G(1),rs2696703(1),rs2732587(1),rs78765934(1),rs2696704(1),rs761294768(1),rs2532247(1),rs2532246(1),rs8064802(1),17:44262950_G_A(1),rs377660109(1),17:44263341_GA_G(1),rs62060921(1),rs62060922(1),rs2696705(1),rs2696706(1),17:44264269_GT_G(1),rs2696707(1),rs2696708(1),17:44265192_AT_A(1),rs2532243(1),rs2532241(1),17:44265839_C_T(1),rs2732589(1),rs2532239(1),rs2696569(1),rs2696568(1),17:44266531_G_A(1),rs2732590(1),17:44266982_T_C(1),rs2732593(1),rs2732594(1),rs2732595(1),rs1918788(1),rs2696526(1),rs2696523(1),17:44268488_C_T(1),rs2732596(1),rs373582551(1),17:44269964_T_A(1),17:44270059_A_T(1),17:44270181_G_A(1),17:44270659_G_A(1),17:44270708_AGCGGTGGCG_A(1),17:44270809_A_G(1),rs2732658(1),rs2532236(1),rs2532235(1),rs2532234(1),rs17663792(1),rs2732660(1),rs2696438(1),17:44273218_C_T(1),rs2696439(1),rs2532231(1),rs2696440(1),rs55703644(1),rs2696441(1),rs2696442(1),rs35168513(1),rs2532230(1),rs759528501(1),rs1918784(1),rs1918785(1),rs111854640(1),rs1815(1),rs1816(1),rs2696443(1),17:44277265_A_C(1),rs147317628(1),rs2732665(1),rs2532228(1),rs2532226(1),rs2532225(1),17:44278110_AAT_A(1),17:44278742_A_G(1),rs1918786(1),rs1918787(1),17:44279371_TCAAA_T(1),17:44279557_TA_T(1),rs1358438(1),rs2732675(1),rs2668660(1),rs2732673(1),rs2668659(1),rs2696451(1),rs2696453(1),rs2942163(1),17:44282744_G_C(1),rs2668657(1),rs2668656(1),rs2732671(1),rs2732670(1),rs2696456(1),rs2696457(1),rs2696458(1),rs2732669(1),rs11654982(1),rs2668668(1),rs2668669(1),17:44284877_AAAAAAAAAAAAAAG_A(1),rs796654785(1),rs2696459(1),rs34847058(1),17:44285467_A_G(1),rs2469933(1),rs2696461(1),rs2532423(1),rs753788823(1),rs2696462(1),rs2696463(1),rs2732666(1),17:44286384_C_A(1),rs2696464(1),17:44288114_TA_T(1),rs2668653(1),17:44288579_T_C(1),rs2668645(1),rs2696444(1),rs2732629(1),rs2732630(1),rs2532417(1),rs2732631(1),rs2532416(1),rs2668670(1),17:44289832_A_G(1),rs2668665(1),rs2668662(1),rs76475191(1),17:44290910_A_G(1),17:44291365_C_T(1),17:44291381_A_G(1),rs2732601(1),rs2696610(1),17:44291980_G_A(1),17:44292021_C_CAAA(1),17:44292126_T_C(1),rs2668694(1),17:44293205_A_G(1),17:44293963_T_A(1),rs2266497(1),17:44294983_C_A(1),rs430789(1),17:44296230_T_A(1),rs2458207(1),17:44296522_T_C(1),rs144416125(1),17:44296845_A_C(1),17:44296846_G_A(1),rs2696689(1),rs2458210(1),rs2469922(1),rs2429445(1),rs2429444(1),17:44299864_AC_A(1),17:44301546_T_C(1),17:44301840_T_C(1),rs2907488(1),rs2532404(1),rs2532403(1),17:44303525_G_A(1),17:44303564_C_T(1),17:44303606_AG_A(1),17:44303668_G_T(1),rs2532402(1),rs62070943(1),17:44304298_T_A(1),rs76070179(1),rs57631148(1),17:44304910_G_C(1),rs382104(1),rs2260227(1),rs445354(1),17:44305689_A_G(1),17:44305817_T_C(1),rs2532395(1),rs199632045(1),rs62070952(1),rs2532392(1),rs2696682(1),rs2469927(1),rs3108507(1),rs375860768(1),rs568589031(1),rs2532389(1),rs2693333(1),rs62070958(1),rs28434724(1),rs62073062(1),rs148033495(1),rs2532387(1),rs2532386(1),rs2532385(1),rs2696675(1),rs111535660(1),rs112493812(1),rs113343439(1),rs113138968(1),rs9899964(1),rs2696673(1),rs55653937(1),rs62073094(1),rs55744103(1),rs62073097(1),rs62073098(1),rs62073099(1),rs149753849(1),17:44316878_CA_C(1),rs2696671(1),rs2696670(1),rs2532384(1),rs2696668(1),rs3110331(1),rs2696591(1),rs2696593(1),rs2696606(1),rs2732634(1),rs2696607(1),rs2668632(1),rs2532382(1),rs62073102(1),rs2732715(1),rs372745970(1),rs62073105(1),rs2732716(1),rs1724404(1),rs1706723(1),rs1706725(1),rs1706726(1),rs2668639(1),rs62073112(1),17:44325593_TAA_T(1),rs2696618(1),17:44325782_CCT_C(1),rs2257575(1),rs191247549(1),rs2463525(1),rs2668641(1),rs2732581(1),rs56368550(1),rs2696624(1),rs2696625(1),rs2696626(1),rs2257639(1),rs2458185(1),rs2696629(1),rs2696630(1),17:44327642_AC_A(1),rs2907480(1),rs2458186(1),17:44328260_TCTTCCTCTTCCTCTC_T(1),rs1706729(1),17:44329580_AT_A(1),rs2243967(1),rs2907478(1),rs200422537(1),rs11655181(1),17:44332200_GT_G(1),rs2950015(1),rs2732625(1),rs71375338(1),rs2532364(1),rs62073155(1),rs190796367(1),rs150592114(1),rs111920741(1),rs2532363(1),rs113343751(1),rs62073156(1),rs2696422(1),rs2696423(1),rs62073157(1),rs41490145(1),rs1034927(1),rs62074562(1),rs2696429(1),rs139077859(1),rs147431626(1),rs76155390(1),rs62074563(1),rs62074564(1),rs62074565(1),17:44335895_CAT_C(1),rs62074566(1),rs2957321(1),17:44336619_AGGG_A(1),rs2458203(1),rs2469937(1),rs2532351(1),rs36061720(1),rs112305366(1),17:44337986_CTTTTTTT_C(1),rs2696430(1),rs2696431(1),rs2696432(1),rs2950655(1),rs2942185(1),rs2950656(1),rs2732689(1),rs2732688(1),rs2696435(1),rs113313727(1),17:44338640_TATC_T(1),rs2732687(1),rs2732686(1),17:44338782_AT_A(1),rs78903072(1),rs79928920(1),rs34677756(1),17:44339109_AAAAAAAG_A(1),rs62074572(1),rs62074573(1),rs113178301(1),rs80290584(1),rs2732685(1),rs2532349(1),rs34046424(1),rs77917260(1),rs79947689(1),rs36036607(1),rs2732683(1),rs2732682(1),rs2668687(1),rs2696436(1),rs2668686(1),rs2668685(1),17:44340153_GAA_G(1),rs2532348(1),rs2732681(1),rs2266456(1),rs2266455(1),rs62071565(1),rs2458211(1),rs2668711(1),17:44341868_CA_C(1),rs2732679(1),rs2732677(1),rs2696437(1),rs4988900(1),rs2732676(1),rs147456794(1),rs2668713(1),rs2429440(1),rs372661098(1),rs62071573(1),rs2942172(1),rs2950705(1),rs34200189(1),rs2950704(1),rs34782243(1),rs2668714(1),rs2668715(1),rs2696694(1),rs2668716(1),rs2668717(1),rs2696692(1),rs2532344(1),rs2532343(1),rs2696690(1),rs2458213(1),rs2458214(1),rs112535292(1),rs112534607(1),rs111413387(1),rs62071575(1),rs111854089(1),rs113830390(1),rs117995241(1),rs117629202(1),17:44344737_GGCTGGTGACCCT_G(1),rs2732649(1),rs76934998(1),rs74358353(1),rs74652075(1),rs77568881(1),rs2732650(1),rs138875687(1),rs2668719(1),rs2732652(1),rs2532340(1),rs2532339(1),rs2532338(1),rs2696561(1),rs2732654(1),rs2732655(1),rs77488920(1),rs77718275(1),rs79799114(1),rs2696559(1),rs77082329(1),rs79497544(1),rs62071576(1),rs2696558(1),rs2458216(1),rs2532335(1),rs2532334(1),rs2732656(1),rs2696557(1),rs2532333(1),rs2696556(1),rs2668724(1),rs2732657(1),rs2429439(1),rs2429438(1),rs2950693(1),rs2696555(1),rs2950692(1),rs577360216(1),rs530382466(1),rs2732713(1),rs113056783(1),rs112665297(1),rs2942174(1),rs2950691(1),rs2942175(1),rs2942176(1),rs2732712(1),17:44348963_TAG_T(1),rs2942177(1),rs78570732(1),17:44349136_cortical_thickness_C(1),17:44349150_CAG_C(1),rs62071595(1),rs62071596(1),rs2696551(1),rs2469944(1),rs2696550(1),rs2469943(1),rs2696549(1),rs2469942(1),rs2262140(1),rs2469941(1),rs142413608(1),rs2532330(1),rs2261016(1),rs2532329(1),rs2668611(1),rs2668612(1),rs2668613(1),17:44350296_ACC_A(1),rs2668614(1),rs2696547(1),rs2668615(1),rs2262144(1),rs2732710(1),rs2668616(1),rs2696546(1),rs2732709(1),rs2696545(1),rs2532328(1),rs2668617(1),rs2732708(1),rs2696543(1),rs2696542(1),rs2668618(1),rs2732707(1),rs2732706(1),rs2469940(1),rs2469939(1),rs2668621(1),rs2732705(1),rs2668622(1),17:44352149_CTTTT_C(1),rs2668623(1),17:44352432_AT_A(1),rs2696537(1),17:44352633_GT_G(1),rs36039990(1),rs2668624(1),rs2668625(1),rs2732704(1),rs2668626(1),rs2458217(1),rs149367039(1),rs78480705(1),rs55843305(1),rs56284313(1),rs55705096(1),rs56026531(1),rs36050210(1),rs55964807(1),rs2668627(1),rs2732702(1),rs2668628(1),rs2732701(1),rs2668629(1),rs2261200(1),rs2261201(1),rs2668630(1),rs2696534(1),rs112082260(1),17:44355315_AT_A(1),rs2696533(1),rs80256414(1),rs2696532(1),rs2696530(1),rs74807476(1),rs113677423(1),rs62071628(1),rs2696524(1),rs2696522(1),rs78569719(1),rs17588637(1),rs17665188(1),17:44357412_TC_T(1),rs74839514(1),rs2696519(1),rs2696516(1),rs2696515(1),rs2532322(1),rs2532321(1),rs2696514(1),rs79523636(1),rs192856660(1),rs184837332(1),rs373695612(1),rs2732623(1),rs2696511(1),rs2696510(1),rs2458218(1),rs2696506(1),rs2089713(1),rs2696504(1),rs2732620(1),rs62073169(1),rs2696500(1),17:44364019_GA_G(1),rs2696499(1),rs2696497(1),rs56157000(1),rs2732613(1),rs2696495(1),rs2696494(1),rs2532279(1),rs2732612(1),rs62073172(1),rs2732608(1),rs2696491(1),rs2668654(1),rs2532250(1),rs56130708(1),rs2732603(1),rs2732602(1),17:44367588_TG_T(1),rs2668650(1),rs2668649(1),rs111769986(1),rs2532426(1),rs62073178(1),rs2532424(1),rs2532421(1),rs2532420(1),rs2469918(1),rs549273578(1),rs62073257(1),17:44459139_TA_T(1),rs4280294(1),rs4506940(1),rs199491(1),17:44568241_cortical_thickness_C(1),rs201101030(1),rs116956554(1),rs530884105(1),rs369268849(1),17:44734604_CAAGTGTA_C(1),17:44736722_CCCTT_C(1),rs199470(1),rs374952396(1),rs369332489(1),rs141783865(1),rs155755(1),rs199461(1),rs147382204(1),rs199441(1),rs752346437(1),rs199440(1),rs200403(1),rs199437(1),rs1378358(1),rs538628(1),rs183211(1),rs199436(1),rs169201(1),rs199438(1),rs17692129(1),rs199439(1),rs56755526(1),rs142167(1),rs199457(1),rs199456(1),rs199455(1),rs7224296(1),rs199454(1),rs199453(1),rs199452(1),rs199451(1),rs34162554(1),rs35937770(1),rs199449(1),rs199448(1),rs199447(1),rs199446(1),rs530345654(1),rs199445(1),rs199444(1),rs113562005(1),rs199443(1),rs199442(1),rs199536(1),rs111404933(1),rs199535(1),rs199534(1),rs9896243(1),rs199533(1),rs199531(1),rs570333647(1),rs9912530(1),rs199530(1),rs199529(1),rs199528(1),rs199527(1),rs199526(1),rs199525(1),rs3809857(1),rs199524(1),rs199523(1),rs199521(1),rs199520(1),rs199519(1),rs199518(1),rs199517(1),rs199516(1),rs199515(1),rs199514(1),rs199513(1),17:44857126_cortical_thickness_C(1),rs199512(1),rs199510(1),17:44858598_CA_C(1),rs199509(1),rs199508(1),rs199507(1),rs199506(1),rs415430(1),rs430685(1),rs199505(1),rs70602(1),rs70600(1),rs199504(1),rs199503(1),rs199502(1),rs199501(1),rs916888(1),rs199500(1),rs1563304(1)
contralateral_degree	R_Caudate	17	rs35334393	64023493	TA	T	53063	0.406705	0.0341706	0.00613896	2.6e-08
contralateral_degree	L_PoI1	18	rs7231286	24936558	A	G	53109	0.438852	-0.0362968	0.00605465	2.04e-09
contralateral_degree	R_IPS1	18	rs7233450	72458777	G	T	53887	0.0663982	0.0659807	0.0120325	4.17e-08
contralateral_degree	L_SFL	19	rs112736536	12010432	A	G	53855	0.0183084	-0.122414	0.0223326	4.22e-08
contralateral_degree	L_FOP1	20	rs6118809	9901312	T	C	53677	0.27604	-0.0392379	0.00679882	7.87e-09
contralateral_degree	R_Caudate	20	rs141560431	21355694	C	A	53910	0.0140883	0.139433	0.0253615	3.84e-08
contralateral_degree	R_EC	20	rs8192560	21494382	T	C	53535	0.0128981	0.148165	0.0267679	3.11e-08
contralateral_degree	R_H	20	rs11904873	55591038	A	T	53562	0.037816	0.0871811	0.0159169	4.32e-08
contralateral_degree	L_PSL	21	rs372883	30717737	C	T	54030	0.487498	0.0341461	0.00600153	1.27e-08
contralateral_degree	R_a10p	21	rs16993684	37285908	G	A	54030	0.0424024	0.0929363	0.0149971	5.76e-10
contralateral_degree	L_PF	21	rs16993684	37285908	G	A	54030	0.0424024	0.0917089	0.0149791	9.21e-10
contralateral_degree	L_PH	21	rs16993684	37285908	G	A	54030	0.0424024	0.0885348	0.0149047	2.85e-09
contralateral_degree	L_Pallidum	21	rs16993684	37285908	G	A	54030	0.0424024	0.0873585	0.0149393	4.99e-09
contralateral_degree	L_AIP	21	rs16993684	37285908	G	A	54030	0.0424024	0.0866703	0.014828	5.06e-09
contralateral_degree	R_VentralDC	21	rs16993684	37285908	G	A	54030	0.0424024	0.0867112	0.0150007	7.45e-09
contralateral_degree	R_PHT	21	rs16993684	37285908	G	A	54030	0.0424024	0.0854921	0.0148607	8.77e-09
contralateral_degree	L_PFop	21	rs16993684	37285908	G	A	54030	0.0424024	0.0821407	0.014819	2.97e-08
contralateral_degree	L_MI	21	rs16993684	37285908	G	A	54030	0.0424024	0.0807843	0.0147327	4.17e-08
contralateral_degree	L_PBelt	21	rs16993684	37285908	G	A	54030	0.0424024	0.080818	0.0147902	4.65e-08
contralateral_degree	L_s32	21	rs8134302	42578398	A	G	53214	0.35937	-0.0347344	0.0062887	3.33e-08
contralateral_degree	L_Putamen	22	rs2227113	42722518	C	T	53936	0.468129	0.03349	0.00600085	2.39e-08
ipsilateral_degree	R_LBelt	1	rs912991	5358384	G	A	54030	0.431973	0.0332689	0.00599536	2.87e-08
ipsilateral_degree	R_V6A	1	rs115085608	62277872	A	G	53705	0.0100177	0.176029	0.0303025	6.28e-09
ipsilateral_degree	R_PGs	1	rs1009262	117555012	C	A	53916	0.188172	0.0432777	0.00768531	1.79e-08
ipsilateral_degree	L_TE2p	1	rs3767193	180125372	C	T	53866	0.351084	-0.0350907	0.00633839	3.09e-08
ipsilateral_degree	L_PeEc	1	rs66473804	187325461	T	C	53458	0.0958135	-0.0567735	0.0103221	3.79e-08
ipsilateral_degree	L_IP2	1	rs1452628	215139887	T	A	53633	0.378116	0.0414967	0.00624644	3.07e-11
ipsilateral_degree	L_11l	1	rs34967813	237841390	G	A	54030	0.313307	0.0365968	0.00648793	1.69e-08
ipsilateral_degree	L_23d	1	rs10925494	237852141	T	G	53050	0.543648	-0.0331153	0.00600869	3.56e-08
ipsilateral_degree	R_PF	2	rs144070982	12957659	G	A	53827	0.0130975	-0.146653	0.0263931	2.75e-08
ipsilateral_degree	R_TPOJ3	2	rs60758951	48285113	C	T	53868	0.386751	-0.0341469	0.00619367	3.52e-08
ipsilateral_degree	L_Caudate	2	2:61496458_ATTT_A	61496458	A	ATTT	52169	0.430543	-0.0339959	0.00617094	3.61e-08
ipsilateral_degree	L_Amygdala	2	2:61546673_TA_T	61546673	T	TA	51743	0.541774	-0.0350208	0.0061411	1.18e-08
ipsilateral_degree	L_7Pm	2	rs10865367	68166701	A	T	53366	0.823277	0.0429832	0.00787487	4.81e-08
ipsilateral_degree	L_23c	2	rs111789636	114065433	AC	A	53158	0.265981	-0.0462081	0.00674245	7.22e-12
ipsilateral_degree	R_23d	2	rs111789636	114065433	AC	A	53158	0.265981	-0.0404751	0.00673495	1.86e-09
ipsilateral_degree	R_PF	2	rs111789636	114065433	AC	A	53158	0.265981	-0.0377804	0.00679752	2.73e-08
ipsilateral_degree	R_p32pr	2	rs62158161	114065572	T	C	53044	0.249434	-0.0408834	0.00693702	3.78e-09
ipsilateral_degree	R_a24pr	2	2:114073498_GGAA_G	114073498	G	GGAA	52816	0.246971	-0.0434396	0.00700605	5.64e-10
ipsilateral_degree	R_p24pr	2	rs62158166	114077218	C	G	53386	0.225668	-0.0538126	0.00713606	4.67e-14
ipsilateral_degree	R_PSL	2	rs62158166	114077218	C	G	53386	0.225668	-0.0413356	0.00717171	8.23e-09
ipsilateral_degree	L_Ig	2	rs62158168	114078381	G	C	53381	0.225651	-0.0548874	0.00712378	1.31e-14
ipsilateral_degree	R_6mp	2	rs62158168	114078381	G	C	53381	0.225651	-0.0519915	0.00713129	3.09e-13
ipsilateral_degree	R_5L	2	rs62158168	114078381	G	C	53381	0.225651	-0.0491333	0.00718181	7.84e-12
ipsilateral_degree	R_PFop	2	rs62158168	114078381	G	C	53381	0.225651	-0.04475	0.00717888	4.56e-10
ipsilateral_degree	R_7Am	2	rs62158168	114078381	G	C	53381	0.225651	-0.0396879	0.00714386	2.77e-08
ipsilateral_degree	L_5L	2	rs12616641	114079248	A	C	53377	0.225462	-0.0513153	0.00716739	8.09e-13
ipsilateral_degree	R_PBelt	2	rs62158169	114081827	T	C	53440	0.21512	-0.0519568	0.00725531	8e-13
ipsilateral_degree	R_PoI2	2	rs62158169	114081827	T	C	53440	0.21512	-0.0512288	0.00725685	1.67e-12
ipsilateral_degree	R_5mv	2	rs62158169	114081827	T	C	53440	0.21512	-0.0485555	0.00733278	3.55e-11
ipsilateral_degree	R_RI	2	rs62158169	114081827	T	C	53440	0.21512	-0.0483207	0.00733708	4.52e-11
ipsilateral_degree	R_23c	2	rs62158169	114081827	T	C	53440	0.21512	-0.0472374	0.00726715	8.03e-11
ipsilateral_degree	R_24dv	2	rs62158169	114081827	T	C	53440	0.21512	-0.0474298	0.00731747	9.07e-11
ipsilateral_degree	L_TA2	2	rs62158169	114081827	T	C	53440	0.21512	-0.0460255	0.00722065	1.84e-10
ipsilateral_degree	R_A4	2	rs62158170	114082175	G	A	53469	0.21533	-0.0477366	0.00721856	3.77e-11
ipsilateral_degree	R_LBelt	2	rs62158170	114082175	G	A	53469	0.21533	-0.045279	0.00725731	4.4e-10
ipsilateral_degree	L_A1	2	rs62158170	114082175	G	A	53469	0.21533	-0.0431783	0.00722401	2.27e-09
ipsilateral_degree	L_OP1	2	rs62158170	114082175	G	A	53469	0.21533	-0.0425731	0.00728106	5e-09
ipsilateral_degree	L_PFcm	2	rs62158170	114082175	G	A	53469	0.21533	-0.0414935	0.0072732	1.16e-08
ipsilateral_degree	L_PoI1	2	rs6737318	114083120	G	A	53492	0.219743	-0.0528914	0.0072035	2.1e-13
ipsilateral_degree	L_p24pr	2	rs6737318	114083120	G	A	53492	0.219743	-0.048636	0.00716909	1.17e-11
ipsilateral_degree	L_24dv	2	rs6737318	114083120	G	A	53492	0.219743	-0.0453642	0.00726124	4.17e-10
ipsilateral_degree	L_5mv	2	rs6737318	114083120	G	A	53492	0.219743	-0.042811	0.00729053	4.3e-09
ipsilateral_degree	L_7AL	2	rs62158206	114084596	C	T	53523	0.219793	-0.0436865	0.00721889	1.43e-09
ipsilateral_degree	L_PI	2	rs2863957	114089551	A	C	53920	0.22092	-0.0500302	0.00720567	3.83e-12
ipsilateral_degree	R_13l	2	rs2863957	114089551	A	C	53920	0.22092	-0.041453	0.00716315	7.17e-09
ipsilateral_degree	L_PoI2	2	rs1823125	114090412	G	A	54030	0.221016	-0.0506902	0.0071208	1.09e-12
ipsilateral_degree	R_24dd	2	rs1823125	114090412	G	A	54030	0.221016	-0.0400324	0.00722079	2.96e-08
ipsilateral_degree	R_SCEF	2	rs60873293	114092549	T	G	53952	0.220807	-0.0526413	0.0071979	2.6e-13
ipsilateral_degree	L_SCEF	2	rs60873293	114092549	T	G	53952	0.220807	-0.0485626	0.00715963	1.18e-11
ipsilateral_degree	R_7AL	2	rs60873293	114092549	T	G	53952	0.220807	-0.0435857	0.00718843	1.33e-09
ipsilateral_degree	R_43	2	rs56093896	114103966	A	C	53814	0.213885	-0.0510227	0.0072513	1.97e-12
ipsilateral_degree	L_a24pr	2	rs56093896	114103966	A	C	53814	0.213885	-0.0485669	0.00732362	3.32e-11
ipsilateral_degree	L_OP4	2	rs56093896	114103966	A	C	53814	0.213885	-0.0473955	0.00723147	5.6e-11
ipsilateral_degree	L_33pr	2	rs56093896	114103966	A	C	53814	0.213885	-0.0430141	0.00728658	3.57e-09
ipsilateral_degree	R_pOFC	2	rs56093896	114103966	A	C	53814	0.213885	-0.0430429	0.00733448	4.4e-09
ipsilateral_degree	R_A1	2	rs62158211	114106139	T	G	53804	0.213804	-0.0552736	0.00725222	2.51e-14
ipsilateral_degree	R_52	2	rs62158211	114106139	T	G	53804	0.213804	-0.0515121	0.00730049	1.71e-12
ipsilateral_degree	L_52	2	rs1807282	114110036	T	A	53712	0.212867	-0.0574972	0.00729092	3.12e-15
ipsilateral_degree	R_Ig	2	rs62158213	114110568	A	G	53632	0.212662	-0.0548069	0.00726063	4.4e-14
ipsilateral_degree	R_MI	2	rs62158213	114110568	A	G	53632	0.212662	-0.0542973	0.00728812	9.33e-14
ipsilateral_degree	L_LBelt	2	rs62158213	114110568	A	G	53632	0.212662	-0.0517815	0.00729935	1.3e-12
ipsilateral_degree	R_MBelt	2	rs62158213	114110568	A	G	53632	0.212662	-0.0509576	0.00724129	1.96e-12
ipsilateral_degree	R_PoI1	2	rs62158213	114110568	A	G	53632	0.212662	-0.0513492	0.00733076	2.48e-12
ipsilateral_degree	L_A4	2	rs62158213	114110568	A	G	53632	0.212662	-0.0503613	0.00725963	4e-12
ipsilateral_degree	L_PBelt	2	rs62158213	114110568	A	G	53632	0.212662	-0.050461	0.00728125	4.2e-12
ipsilateral_degree	R_OP4	2	rs62158213	114110568	A	G	53632	0.212662	-0.0470832	0.00727928	9.92e-11
ipsilateral_degree	R_PFcm	2	rs62158213	114110568	A	G	53632	0.212662	-0.0470455	0.00735398	1.58e-10
ipsilateral_degree	L_MI	2	rs62158213	114110568	A	G	53632	0.212662	-0.0455965	0.00725484	3.28e-10
ipsilateral_degree	L_A5	2	rs62158213	114110568	A	G	53632	0.212662	-0.044625	0.00720896	6.01e-10
ipsilateral_degree	R_TA2	2	rs62158213	114110568	A	G	53632	0.212662	-0.0442828	0.00727765	1.17e-09
ipsilateral_degree	L_PFop	2	rs62158213	114110568	A	G	53632	0.212662	-0.0443509	0.0072936	1.2e-09
ipsilateral_degree	L_43	2	rs62158213	114110568	A	G	53632	0.212662	-0.0435155	0.0072793	2.26e-09
ipsilateral_degree	L_6mp	2	rs62158213	114110568	A	G	53632	0.212662	-0.042335	0.00725048	5.25e-09
ipsilateral_degree	L_MBelt	2	rs62158213	114110568	A	G	53632	0.212662	-0.0415171	0.00723063	9.37e-09
ipsilateral_degree	R_AIP	2	rs335130	128577892	C	T	53076	0.746759	0.0378086	0.00691029	4.47e-08
ipsilateral_degree	L_OFC	2	rs78169371	161136193	A	G	54030	0.0335092	0.0926551	0.0168321	3.7e-08
ipsilateral_degree	R_Ig	2	rs10181572	162792864	A	G	53932	0.0558296	0.0714633	0.0129401	3.34e-08
ipsilateral_degree	R_33pr	2	rs17705966	188165166	G	A	53983	0.203564	0.0446162	0.00746117	2.23e-09
ipsilateral_degree	L_VMV1	2	rs114295733	194600783	T	G	53776	0.0148114	0.145884	0.0248392	4.28e-09
ipsilateral_degree	R_VMV1	3	rs139030304	7160298	TA	T	53001	0.254297	0.0407469	0.0069582	4.74e-09
ipsilateral_degree	L_a32pr	3	rs75158816	36000376	T	C	53743	0.0315297	0.102968	0.0170889	1.69e-09
ipsilateral_degree	R_PGs	3	rs1069267	38435023	T	A	51299	0.55582	0.0342437	0.00619027	3.17e-08
ipsilateral_degree	L_31a	3	rs11917613	124861521	T	C	53904	0.364379	0.0364286	0.00619359	4.06e-09
ipsilateral_degree	L_5mv	3	rs6773722	183312015	C	T	49539	0.142292	-0.0503574	0.00901026	2.29e-08
ipsilateral_degree	R_6ma	3	3:183323351_GCAAAAAAAACAAAAAAA_G	183323351	G	GCAAAAAAAACAAAAAAA	50334	0.132853	-0.0516414	0.00905977	1.2e-08
ipsilateral_degree	R_p32pr	3	3:183323351_GCAAAAAAAACAAAAAAA_G	183323351	G	GCAAAAAAAACAAAAAAA	50334	0.132853	-0.0504552	0.00909923	2.94e-08
ipsilateral_degree	L_SCEF	3	3:183323351_GCAAAAAAAACAAAAAAA_G	183323351	G	GCAAAAAAAACAAAAAAA	50334	0.132853	-0.0501665	0.00905138	2.98e-08
ipsilateral_degree	L_Pallidum	4	rs6855246	103112470	G	A	51835	0.0685251	-0.0733208	0.0121598	1.64e-09
ipsilateral_degree	R_PIT	4	rs17601869	168363599	T	C	53693	0.0548116	-0.0735412	0.0132181	2.64e-08
ipsilateral_degree	R_PI	5	rs144029111	2176142	T	C	51771	0.0357343	0.0923997	0.0164711	2.03e-08
ipsilateral_degree	L_PF	5	rs13162280	17178474	A	G	52728	0.33542	0.0354889	0.00645162	3.78e-08
ipsilateral_degree	L_p24pr	5	rs111807338	41659882	C	T	53883	0.0147264	0.141975	0.0245743	7.59e-09
ipsilateral_degree	L_FOP4	5	rs1427948	91112779	T	C	53218	0.363486	0.0359818	0.00632975	1.31e-08
ipsilateral_degree	R_10d	5	rs530097191	105961071	A	T	53770	0.0166078	0.128722	0.0235544	4.63e-08
ipsilateral_degree	L_ProS	5	rs6881176	122731406	C	T	53002	0.705907	0.0375661	0.00667285	1.81e-08
ipsilateral_degree	L_PFt	6	rs2734957	29850684	G	A	53627	0.339997	-0.0375458	0.00631776	2.8e-09
ipsilateral_degree	R_VMV1	6	rs2735103	29912796	A	G	51413	0.303542	-0.0410584	0.00671091	9.47e-10
61945(1),rs261944(1),rs928822(1),rs1264585(1),rs9280944(1),rs9261655(1),rs2844751(1),rs2523727(1),rs1110464(1),rs35724275(1),rs9261659(1),rs11967(1),rs2844749(1),rs974961(1),rs77599976(1),rs77207841(1),rs970270(1),rs1245219(1),6:30355773_AAATTGCCAT_A(1),rs35102994(1),rs9261737(1),rs1362118(1),rs1362117(1),rs1592414(1),6:30367772_TTTTC_T(1),rs1034325(1),rs1034323(1),rs1034321(1),rs1419690(1),rs2021369(1),rs1419689(1),rs2894163(1),rs9261752(1),rs7741364(1),rs9261763(1),rs2021076(1),rs9261789(1),rs9261793(1),rs4713320(1),rs9261818(1),rs9261822(1),rs4713324(1),rs9261831(1),rs9261832(1),rs9261848(1),rs4713327(1),6:30404243_TATATA_T(1),rs7761083(1),rs7761210(1),rs7764934(1),rs7747873(1),rs12174870(1),rs13202930(1),rs9461613(1),rs9461614(1),rs9295896(1),rs9391763(1),rs35600573(1),rs6929424(1),rs10081054(1),rs538589741(1),rs796872715(1),rs10080488(1),6:30444645_AT_A(1),rs71552006(1),rs7769823(1),rs9295897(1),rs7775268(1),rs9295898(1),rs2021720(1),rs2021719(1),rs2524192(1),rs9295899(1),rs6921669(1),rs35758134(1),rs4711220(1),rs9394007(1),rs9380180(1),rs2105960(1),rs78000963(1),rs45503895(1),rs74917683(1),rs112905979(1),rs3132586(1)
ipsilateral_degree	L_23c	6	rs2735103	29912796	A	G	51413	0.303542	-0.0365552	0.00663437	3.59e-08
61945(1),rs261944(1),rs928822(1),rs1264585(1),rs9280944(1),rs9261655(1),rs2844751(1),rs2523727(1),rs1110464(1),rs35724275(1),rs9261659(1),rs11967(1),rs2844749(1),rs974961(1),rs77599976(1),rs77207841(1),rs970270(1),rs1245219(1),6:30355773_AAATTGCCAT_A(1),rs35102994(1),rs9261737(1),rs1362118(1),rs1362117(1),rs1592414(1),6:30367772_TTTTC_T(1),rs1034325(1),rs1034323(1),rs1034321(1),rs1419690(1),rs2021369(1),rs1419689(1),rs2894163(1),rs9261752(1),rs7741364(1),rs9261763(1),rs2021076(1),rs9261789(1),rs9261793(1),rs4713320(1),rs9261818(1),rs9261822(1),rs4713324(1),rs9261831(1),rs9261832(1),rs9261848(1),rs4713327(1),6:30404243_TATATA_T(1),rs7761083(1),rs7761210(1),rs7764934(1),rs7747873(1),rs12174870(1),rs13202930(1),rs9461613(1),rs9461614(1),rs9295896(1),rs9391763(1),rs35600573(1),rs6929424(1),rs10081054(1),rs538589741(1),rs796872715(1),rs10080488(1),6:30444645_AT_A(1),rs71552006(1),rs7769823(1),rs9295897(1),rs7775268(1),rs9295898(1),rs2021720(1),rs2021719(1),rs2524192(1),rs9295899(1),rs6921669(1),rs35758134(1),rs4711220(1),rs9394007(1),rs9380180(1),rs2105960(1),rs78000963(1),rs45503895(1),rs74917683(1),rs112905979(1),rs3132586(1)
ipsilateral_degree	L_A1	6	rs2735098	29915124	A	C	53420	0.326591	-0.0352193	0.00635061	2.93e-08
ipsilateral_degree	L_MBelt	6	rs13215305	29916650	A	G	53742	0.322113	-0.0378798	0.00633483	2.24e-09
ipsilateral_degree	L_PEF	6	rs2517701	29925972	T	A	54030	0.319832	-0.0352872	0.0064512	4.5e-08
ipsilateral_degree	L_9a	6	rs542444	44800015	C	T	53827	0.202575	-0.0402225	0.00735957	4.62e-08
ipsilateral_degree	L_IFSa	6	6:145188489_AT_A	145188489	A	AT	53397	0.329607	0.0349892	0.00639421	4.45e-08
ipsilateral_degree	R_MST	7	rs10264122	1009337	C	T	53128	0.603608	0.0341119	0.00622428	4.24e-08
ipsilateral_degree	R_PFcm	7	rs13224393	1157025	G	A	53822	0.628098	0.0346721	0.0062187	2.47e-08
ipsilateral_degree	L_52	7	rs6968630	1169369	G	A	53695	0.518093	0.0336243	0.00598721	1.95e-08
ipsilateral_degree	L_SCEF	7	rs7784066	2819727	A	T	53640	0.304129	0.0385071	0.00649583	3.07e-09
ipsilateral_degree	R_5mv	7	rs7784066	2819727	A	T	53640	0.304129	0.0370665	0.0065654	1.64e-08
ipsilateral_degree	L_5m	7	rs7784066	2819727	A	T	53640	0.304129	0.0357272	0.00654778	4.86e-08
ipsilateral_degree	L_SFL	7	rs2644312	2841164	A	G	53924	0.303705	0.0386853	0.00647026	2.25e-09
ipsilateral_degree	L_6ma	7	rs1182199	2862542	A	C	53912	0.307844	0.0400757	0.00647034	5.87e-10
ipsilateral_degree	R_6ma	7	rs1182199	2862542	A	C	53912	0.307844	0.037734	0.00646791	5.41e-09
ipsilateral_degree	L_LO2	7	rs7792816	14617904	C	G	52912	0.972502	-0.102292	0.0186441	4.1e-08
ipsilateral_degree	R_7PC	7	rs79949540	14645720	G	C	53043	0.0901816	0.0659275	0.0104928	3.32e-10
ipsilateral_degree	R_PH	7	rs79949540	14645720	G	C	53043	0.0901816	0.0653945	0.0105254	5.2e-10
ipsilateral_degree	R_LIPd	7	rs79949540	14645720	G	C	53043	0.0901816	0.0627373	0.0105398	2.64e-09
ipsilateral_degree	R_AIP	7	rs79949540	14645720	G	C	53043	0.0901816	0.0609665	0.0104799	5.97e-09
ipsilateral_degree	L_PH	7	rs79949540	14645720	G	C	53043	0.0901816	0.0590294	0.0105324	2.09e-08
ipsilateral_degree	L_2	7	rs55766546	14741152	G	C	53923	0.0300985	0.0959632	0.0174626	3.9e-08
ipsilateral_degree	R_LO2	7	rs189777830	14745441	G	C	52641	0.0712467	0.0701552	0.0118402	3.12e-09
ipsilateral_degree	R_24dv	7	rs189777830	14745441	G	C	52641	0.0712467	0.0697249	0.0117893	3.33e-09
ipsilateral_degree	R_LO3	7	rs189777830	14745441	G	C	52641	0.0712467	0.067134	0.011851	1.47e-08
ipsilateral_degree	R_V3CD	7	rs189777830	14745441	G	C	52641	0.0712467	0.0668534	0.0118136	1.52e-08
ipsilateral_degree	L_LO1	7	rs189777830	14745441	G	C	52641	0.0712467	0.0669168	0.0118491	1.63e-08
ipsilateral_degree	R_47m	7	rs189777830	14745441	G	C	52641	0.0712467	0.0643399	0.0117064	3.88e-08
ipsilateral_degree	R_A1	8	rs3098012	6323184	G	A	53706	0.149043	-0.0510773	0.00840141	1.2e-09
ipsilateral_degree	L_PGi	8	rs33984189	19530228	GCAT	G	53715	0.877399	-0.0521359	0.00921282	1.52e-08
ipsilateral_degree	R_AVI	8	rs202178356	25216497	T	A	50317	0.0106425	-0.165438	0.0299452	3.3e-08
ipsilateral_degree	R_TE2p	8	rs144307185	72000223	A	G	53825	0.0252485	0.10551	0.0192412	4.17e-08
ipsilateral_degree	R_8BL	8	rs2514867	108398309	T	C	53960	0.22323	-0.0463808	0.0071845	1.08e-10
ipsilateral_degree	L_8BL	8	rs62513195	108404452	T	C	53963	0.223181	-0.0523364	0.00716277	2.74e-13
ipsilateral_degree	L_FOP2	8	rs17678562	139872442	C	T	54030	0.0555432	-0.0717238	0.0131412	4.82e-08
ipsilateral_degree	R_d32	9	rs1333996	13504924	T	C	52373	0.31353	0.0378884	0.00655345	7.41e-09
ipsilateral_degree	R_A1	9	rs7026765	27890928	C	T	53994	0.987249	-0.146235	0.0264249	3.13e-08
ipsilateral_degree	R_PF	9	rs144012686	118949221	T	C	53050	0.0206409	-0.116296	0.0212662	4.54e-08
ipsilateral_degree	L_5m	10	rs10995151	64175438	A	G	53913	0.643694	-0.0348639	0.00625451	2.49e-08
ipsilateral_degree	L_V4	10	rs10762827	80762481	G	C	52626	0.589918	-0.0350384	0.00623375	1.9e-08
ipsilateral_degree	L_Amygdala	10	rs118164735	95426482	C	A	52537	0.0142852	-0.140797	0.0255758	3.69e-08
ipsilateral_degree	R_PeEc	10	rs7080472	96012950	T	G	53581	0.424171	0.0340138	0.00612533	2.81e-08
ipsilateral_degree	R_PHA1	10	rs10786156	96014622	G	C	53942	0.434253	0.0410607	0.00605926	1.23e-11
ipsilateral_degree	L_EC	10	rs10786156	96014622	G	C	53942	0.434253	0.037982	0.00607702	4.1e-10
ipsilateral_degree	R_Caudate	10	rs2274224	96039597	C	G	54030	0.434148	-0.0406998	0.00602624	1.44e-11
ipsilateral_degree	R_33pr	10	rs11596632	134279989	A	C	52919	0.545995	-0.0331885	0.00606304	4.4e-08
ipsilateral_degree	R_Hippocampus	11	rs576273700	12654243	TTG	T	48846	0.403083	0.0374846	0.00647563	7.1e-09
ipsilateral_degree	R_FOP5	11	rs1943637	56542757	T	C	54030	0.0966963	-0.0569093	0.0102103	2.49e-08
ipsilateral_degree	L_7Pm	11	rs75669017	78722380	T	C	53920	0.0504544	0.0746271	0.0135834	3.93e-08
ipsilateral_degree	R_p24	11	rs116906345	116048667	T	C	54030	0.0155562	0.13299	0.0241075	3.46e-08
ipsilateral_degree	L_v23ab	12	rs17118208	56381301	A	G	53983	0.0868051	-0.0589886	0.0107373	3.93e-08
ipsilateral_degree	R_LO1	12	rs201295688	131068859	T	TC	52438	0.835644	0.0459758	0.00828462	2.86e-08
ipsilateral_degree	L_A4	12	12:133357645_CA_C	133357645	C	CA	53016	0.27254	0.0372079	0.00668654	2.63e-08
ipsilateral_degree	L_MIP	13	rs2794661	47323718	C	T	50689	0.843319	0.0474481	0.00853553	2.71e-08
ipsilateral_degree	L_MST	13	rs61965511	95633188	G	C	53782	0.0988528	0.0554055	0.0101489	4.78e-08
ipsilateral_degree	L_OP4	13	rs756422906	100592131	C	CTT	52650	0.190218	-0.0429931	0.0076351	1.79e-08
ipsilateral_degree	R_8BL	13	rs3783173	101144381	A	T	53898	0.253553	0.0374697	0.0068729	4.99e-08
ipsilateral_degree	R_9p	13	rs9513760	101150927	G	A	53714	0.476328	0.0328484	0.00600108	4.41e-08
ipsilateral_degree	L_23c	14	rs12879545	98500393	T	G	53323	0.121599	0.051793	0.00915799	1.55e-08
ipsilateral_degree	L_6mp	14	rs12879545	98500393	T	G	53323	0.121599	0.0499286	0.00912606	4.48e-08
ipsilateral_degree	L_2	14	rs12884892	98501431	T	C	53397	0.104201	0.0551658	0.00983073	2e-08
ipsilateral_degree	L_1	14	rs12886000	98501877	T	G	53401	0.10424	0.0564453	0.00982821	9.29e-09
ipsilateral_degree	L_8Ad	14	rs79367542	104841107	T	A	52295	0.0638971	0.0687053	0.0123652	2.75e-08
ipsilateral_degree	R_a47r	15	rs17343452	68882727	G	T	51801	0.45086	-0.0339459	0.00612461	2.98e-08
ipsilateral_degree	R_MBelt	15	rs6496584	89973302	A	T	53933	0.18154	0.0433577	0.00768618	1.69e-08
ipsilateral_degree	L_V3	15	rs11637898	92952850	A	G	52227	0.488483	-0.0334143	0.00612205	4.81e-08
ipsilateral_degree	L_31pv	16	rs344369	1977000	T	C	53997	0.403569	0.0354974	0.00614329	7.55e-09
ipsilateral_degree	L_p10p	16	rs2906905	1978340	T	C	51894	0.366613	0.0353392	0.00633043	2.37e-08
ipsilateral_degree	L_5mv	16	rs12711472	87224132	C	A	53424	0.619909	0.0413884	0.00623805	3.25e-11
ipsilateral_degree	R_5mv	16	rs12711472	87224132	C	A	53424	0.619909	0.0372567	0.00622482	2.16e-09
ipsilateral_degree	L_5m	16	rs9937293	87225101	A	G	53737	0.620206	0.0384431	0.00618919	5.25e-10
ipsilateral_degree	R_SFL	16	rs4843227	87225139	T	C	53621	0.619431	0.0492689	0.00612385	8.59e-16
ipsilateral_degree	L_SFL	16	rs9933149	87226206	C	T	54030	0.619369	0.0481874	0.00611022	3.11e-15
ipsilateral_degree	L_8BL	16	rs9933149	87226206	C	T	54030	0.619369	0.0348451	0.00613684	1.36e-08
ipsilateral_degree	R_6ma	16	rs56023709	87229344	C	A	53753	0.618654	0.0348048	0.0061388	1.43e-08
ipsilateral_degree	R_V6A	16	rs4843554	87232383	T	C	53559	0.6277	-0.0349145	0.00626253	2.47e-08
ipsilateral_degree	L_6ma	16	rs4843550	87236383	C	G	53365	0.567741	0.0445023	0.00603645	1.68e-13
ipsilateral_degree	L_SCEF	16	rs8054379	87262642	C	T	53188	0.351639	-0.0383973	0.00626936	9.09e-10
ipsilateral_degree	L_MBelt	17	rs11658881	2072949	G	A	53657	0.422694	0.0333974	0.00603016	3.05e-08
ipsilateral_degree	L_8C	17	rs78619322	4559187	T	C	53984	0.0153564	0.138367	0.0242461	1.15e-08
ipsilateral_degree	L_5L	18	rs76099220	4387238	A	C	54030	0.0221544	0.118436	0.020238	4.85e-09
ipsilateral_degree	L_PoI1	18	rs7231286	24936558	A	G	53109	0.438852	-0.0332122	0.00603421	3.71e-08
ipsilateral_degree	L_SFL	19	rs112736536	12010432	A	G	53855	0.0183084	-0.131521	0.0222302	3.29e-09
ipsilateral_degree	L_FOP1	20	rs6118809	9901312	T	C	53677	0.27604	-0.037962	0.00677849	2.14e-08
ipsilateral_degree	R_Caudate	20	rs141560431	21355694	C	A	53910	0.0140883	0.147557	0.0254366	6.59e-09
ipsilateral_degree	R_V3A	20	rs8123469	37933673	C	T	53702	0.0773714	0.062271	0.0112935	3.51e-08
ipsilateral_degree	R_H	20	rs57259533	55591409	T	C	53564	0.0378239	0.0869829	0.0159184	4.65e-08
ipsilateral_degree	L_PH	21	rs16993684	37285908	G	A	54030	0.0424024	0.090442	0.0148863	1.24e-09
ipsilateral_degree	R_PHT	21	rs16993684	37285908	G	A	54030	0.0424024	0.0880345	0.0148495	3.06e-09
ipsilateral_degree	R_a10p	21	rs16993684	37285908	G	A	54030	0.0424024	0.0861596	0.0149775	8.79e-09
ipsilateral_degree	L_a10p	21	rs16993684	37285908	G	A	54030	0.0424024	0.0856772	0.0149282	9.51e-09
ipsilateral_degree	R_VentralDC	21	rs16993684	37285908	G	A	54030	0.0424024	0.085632	0.015008	1.16e-08
ipsilateral_degree	R_p47r	21	rs16993684	37285908	G	A	54030	0.0424024	0.0844074	0.0147979	1.17e-08
ipsilateral_degree	L_Pallidum	21	rs16993684	37285908	G	A	54030	0.0424024	0.0847889	0.0149173	1.32e-08
ipsilateral_degree	L_PFop	21	rs16993684	37285908	G	A	54030	0.0424024	0.0829155	0.0147813	2.03e-08
ipsilateral_degree	L_PF	21	rs16993684	37285908	G	A	54030	0.0424024	0.0834819	0.0149103	2.16e-08
ipsilateral_degree	R_PF	21	rs16993684	37285908	G	A	54030	0.0424024	0.0830568	0.0148642	2.3e-08
ipsilateral_degree	L_AIP	21	rs16993684	37285908	G	A	54030	0.0424024	0.0824155	0.0148091	2.62e-08
ipsilateral_degree	L_V4t	21	rs16993684	37285908	G	A	54030	0.0424024	0.0823845	0.0149418	3.51e-08
ipsilateral_degree	R_IP2	22	rs165851	21048616	T	G	51720	0.160093	-0.0458327	0.00835958	4.19e-08
ipsilateral_degree	L_Putamen	22	rs2227113	42722518	C	T	53936	0.468129	0.0341965	0.00599301	1.16e-08
efficiency	R_V6A	1	rs115085608	62277872	A	G	53705	0.0100177	0.17209	0.030279	1.32e-08
efficiency	L_Hippocampus	1	rs12562500	237840039	C	G	52364	0.540142	-0.033838	0.00613625	3.5e-08
efficiency	L_11l	1	rs34967813	237841390	G	A	54030	0.313307	0.0371239	0.00646284	9.24e-09
efficiency	L_Amygdala	2	rs6545852	61513390	A	G	53874	0.537254	-0.0331782	0.00599415	3.11e-08
efficiency	L_23c	2	rs111789636	114065433	AC	A	53158	0.265981	-0.0444111	0.00674778	4.65e-11
efficiency	R_a24pr	2	rs111789636	114065433	AC	A	53158	0.265981	-0.041407	0.00678151	1.02e-09
efficiency	R_p32pr	2	rs111789636	114065433	AC	A	53158	0.265981	-0.0398229	0.00677676	4.19e-09
efficiency	L_Ig	2	rs62158166	114077218	C	G	53386	0.225668	-0.0589053	0.00710645	1.14e-16
efficiency	L_p24pr	2	rs62158166	114077218	C	G	53386	0.225668	-0.0483601	0.00711477	1.07e-11
efficiency	L_5m	2	rs62158166	114077218	C	G	53386	0.225668	-0.0410249	0.00718193	1.12e-08
efficiency	L_5L	2	rs62158168	114078381	G	C	53381	0.225651	-0.0570131	0.00716692	1.79e-15
efficiency	R_6mp	2	rs62158168	114078381	G	C	53381	0.225651	-0.05259	0.00714549	1.84e-13
efficiency	R_5L	2	rs62158168	114078381	G	C	53381	0.225651	-0.0499134	0.00717423	3.47e-12
efficiency	L_6mp	2	rs62158168	114078381	G	C	53381	0.225651	-0.0476361	0.00712828	2.35e-11
efficiency	L_7AL	2	rs62158168	114078381	G	C	53381	0.225651	-0.0462447	0.00717199	1.13e-10
efficiency	R_PFop	2	rs62158168	114078381	G	C	53381	0.225651	-0.042838	0.0071664	2.26e-09
efficiency	R_7AL	2	rs62158168	114078381	G	C	53381	0.225651	-0.042737	0.00717952	2.64e-09
efficiency	R_5m	2	rs62158168	114078381	G	C	53381	0.225651	-0.0421934	0.00715942	3.78e-09
efficiency	R_23d	2	rs62158168	114078381	G	C	53381	0.225651	-0.0416639	0.00710635	4.55e-09
efficiency	L_2	2	rs62158168	114078381	G	C	53381	0.225651	-0.0418408	0.00717369	5.46e-09
efficiency	R_7Am	2	rs62158168	114078381	G	C	53381	0.225651	-0.0389192	0.00713916	4.99e-08
efficiency	L_7PC	2	rs12616641	114079248	A	C	53377	0.225462	-0.0401765	0.00717931	2.19e-08
efficiency	R_RI	2	rs62158169	114081827	T	C	53440	0.21512	-0.0485206	0.00730653	3.12e-11
efficiency	R_24dv	2	rs62158169	114081827	T	C	53440	0.21512	-0.0482794	0.00729413	3.62e-11
efficiency	R_PBelt	2	rs62158170	114082175	G	A	53469	0.21533	-0.047196	0.00724364	7.24e-11
efficiency	R_LBelt	2	rs62158170	114082175	G	A	53469	0.21533	-0.0458601	0.00725076	2.53e-10
efficiency	L_A1	2	rs62158170	114082175	G	A	53469	0.21533	-0.0441765	0.00720916	8.91e-10
efficiency	R_A4	2	rs62158170	114082175	G	A	53469	0.21533	-0.0439148	0.00722932	1.24e-09
efficiency	L_5mv	2	rs6737318	114083120	G	A	53492	0.219743	-0.0475871	0.00729065	6.7e-11
efficiency	L_OP2-3	2	rs7556815	114085785	A	G	53537	0.219717	-0.0416525	0.00729631	1.14e-08
efficiency	L_PoI1	2	rs2863957	114089551	A	C	53920	0.22092	-0.0520628	0.00715807	3.51e-13
efficiency	R_p24pr	2	rs1823125	114090412	G	A	54030	0.221016	-0.0515909	0.00713986	4.98e-13
efficiency	L_SCEF	2	rs1823125	114090412	G	A	54030	0.221016	-0.0500292	0.00715832	2.77e-12
efficiency	L_PoI2	2	rs1823125	114090412	G	A	54030	0.221016	-0.0478243	0.00714347	2.16e-11
efficiency	L_OP1	2	rs1823125	114090412	G	A	54030	0.221016	-0.0480492	0.00717738	2.16e-11
efficiency	R_24dd	2	rs1823125	114090412	G	A	54030	0.221016	-0.0463568	0.00719859	1.2e-10
efficiency	L_24dv	2	rs1823125	114090412	G	A	54030	0.221016	-0.0462509	0.00720236	1.35e-10
efficiency	L_24dd	2	rs1823125	114090412	G	A	54030	0.221016	-0.0459618	0.0071858	1.59e-10
efficiency	R_23c	2	rs1823125	114090412	G	A	54030	0.221016	-0.0449052	0.00715068	3.39e-10
efficiency	R_13l	2	rs1823125	114090412	G	A	54030	0.221016	-0.0414208	0.00713477	6.42e-09
efficiency	L_AVI	2	rs1823125	114090412	G	A	54030	0.221016	-0.0393349	0.00709738	2.99e-08
efficiency	L_6ma	2	rs1823125	114090412	G	A	54030	0.221016	-0.0392629	0.007166	4.28e-08
efficiency	L_PI	2	rs60873293	114092549	T	G	53952	0.220807	-0.0513273	0.00719612	9.85e-13
efficiency	R_SCEF	2	rs60873293	114092549	T	G	53952	0.220807	-0.048321	0.00719199	1.83e-11
efficiency	L_OP4	2	rs56093896	114103966	A	C	53814	0.213885	-0.0566847	0.00722897	4.46e-15
efficiency	L_a24pr	2	rs56093896	114103966	A	C	53814	0.213885	-0.0496464	0.00730197	1.05e-11
efficiency	R_pOFC	2	rs56093896	114103966	A	C	53814	0.213885	-0.0460546	0.00728923	2.65e-10
efficiency	L_3a	2	rs56093896	114103966	A	C	53814	0.213885	-0.0437154	0.00726562	1.78e-09
efficiency	L_33pr	2	rs56093896	114103966	A	C	53814	0.213885	-0.0413646	0.00726755	1.26e-08
efficiency	R_3a	2	rs56093896	114103966	A	C	53814	0.213885	-0.0411356	0.00728145	1.61e-08
efficiency	R_A1	2	rs62158211	114106139	T	G	53804	0.213804	-0.0561315	0.00722849	8.14e-15
efficiency	R_52	2	rs62158211	114106139	T	G	53804	0.213804	-0.0533277	0.00728085	2.4e-13
efficiency	R_OP1	2	rs62158211	114106139	T	G	53804	0.213804	-0.0429827	0.00729113	3.74e-09
efficiency	R_2	2	rs62158211	114106139	T	G	53804	0.213804	-0.0411288	0.0072986	1.75e-08
efficiency	L_52	2	rs1807282	114110036	T	A	53712	0.212867	-0.0576108	0.007285	2.61e-15
efficiency	R_Ig	2	rs62158213	114110568	A	G	53632	0.212662	-0.0574449	0.00724125	2.14e-15
efficiency	R_43	2	rs62158213	114110568	A	G	53632	0.212662	-0.0535542	0.00727261	1.79e-13
efficiency	R_OP4	2	rs62158213	114110568	A	G	53632	0.212662	-0.0534018	0.00726952	2.04e-13
efficiency	R_MBelt	2	rs62158213	114110568	A	G	53632	0.212662	-0.0527857	0.00722164	2.68e-13
efficiency	R_5mv	2	rs62158213	114110568	A	G	53632	0.212662	-0.0507301	0.00733576	4.66e-12
efficiency	R_PoI1	2	rs62158213	114110568	A	G	53632	0.212662	-0.0503526	0.00730967	5.64e-12
efficiency	L_LBelt	2	rs62158213	114110568	A	G	53632	0.212662	-0.0501749	0.00728418	5.65e-12
efficiency	R_PoI2	2	rs62158213	114110568	A	G	53632	0.212662	-0.0485803	0.00728253	2.54e-11
efficiency	L_A4	2	rs62158213	114110568	A	G	53632	0.212662	-0.0475834	0.00727596	6.16e-11
efficiency	L_PBelt	2	rs62158213	114110568	A	G	53632	0.212662	-0.0469986	0.00729215	1.16e-10
efficiency	R_PFcm	2	rs62158213	114110568	A	G	53632	0.212662	-0.0471186	0.00733384	1.32e-10
efficiency	L_A5	2	rs62158213	114110568	A	G	53632	0.212662	-0.0462999	0.00722751	1.49e-10
efficiency	L_43	2	rs62158213	114110568	A	G	53632	0.212662	-0.0465234	0.00727465	1.6e-10
efficiency	R_MI	2	rs62158213	114110568	A	G	53632	0.212662	-0.0458715	0.00729266	3.17e-10
efficiency	L_TA2	2	rs62158213	114110568	A	G	53632	0.212662	-0.0445896	0.00725794	8.07e-10
efficiency	L_MBelt	2	rs62158213	114110568	A	G	53632	0.212662	-0.0441899	0.00722713	9.69e-10
efficiency	L_PFcm	2	rs62158213	114110568	A	G	53632	0.212662	-0.0439592	0.00731631	1.87e-09
efficiency	L_p24	2	rs62158213	114110568	A	G	53632	0.212662	-0.0417882	0.0072741	9.2e-09
efficiency	L_MI	2	rs62158213	114110568	A	G	53632	0.212662	-0.041421	0.00727778	1.26e-08
efficiency	L_PFop	2	rs62158213	114110568	A	G	53632	0.212662	-0.0413944	0.00729023	1.36e-08
efficiency	L_13l	2	rs62158213	114110568	A	G	53632	0.212662	-0.0404871	0.00726533	2.51e-08
efficiency	L_Pir	2	rs62158213	114110568	A	G	53632	0.212662	-0.0406387	0.00730382	2.64e-08
efficiency	R_Ig	2	rs10181572	162792864	A	G	53932	0.0558296	0.0707689	0.0129063	4.17e-08
efficiency	R_V3B	2	rs6432706	162797621	T	C	53689	0.288467	0.0395098	0.00663444	2.6e-09
efficiency	R_IPS1	2	rs6432706	162797621	T	C	53689	0.288467	0.0365768	0.00661416	3.2e-08
efficiency	R_LO1	2	rs4140685	162852079	T	G	53115	0.31027	0.0363643	0.00656524	3.04e-08
efficiency	L_LO1	2	rs2284871	162888055	T	C	53682	0.30201	0.0370956	0.0065768	1.7e-08
efficiency	R_33pr	2	rs17705966	188165166	G	A	53983	0.203564	0.0414296	0.00742333	2.39e-08
efficiency	L_VMV1	2	rs114295733	194600783	T	G	53776	0.0148114	0.141661	0.0248228	1.15e-08
efficiency	R_FST	2	rs28709058	238246463	G	A	54008	0.0163031	0.134121	0.0236713	1.46e-08
efficiency	R_V7	2	2:238254118_ATGTAAAGCCCACGAGTGAACC_A	238254118	A	ATGTAAAGCCCACGAGTGAACC	54015	0.0168194	0.12844	0.023341	3.74e-08
efficiency	R_s32	3	rs7638636	6760499	A	G	54030	0.483694	-0.0327788	0.00595138	3.63e-08
efficiency	R_VMV1	3	rs11928865	7155702	A	T	53370	0.256558	0.0389364	0.00690164	1.68e-08
efficiency	R_10r	3	rs71308134	15187841	T	C	51640	0.0676607	0.0681715	0.0121245	1.88e-08
efficiency	L_a32pr	3	rs75158816	36000376	T	C	53743	0.0315297	0.0984445	0.0170367	7.54e-09
efficiency	R_IFSa	3	rs574501994	72020605	C	A	52239	0.0225119	0.114557	0.0204585	2.15e-08
efficiency	R_RI	3	rs574501994	72020605	C	A	52239	0.0225119	0.112345	0.0205187	4.37e-08
efficiency	L_LBelt	3	rs574501994	72020605	C	A	52239	0.0225119	0.111493	0.0203908	4.56e-08
efficiency	L_31a	3	rs2175756	124866426	C	G	51494	0.35811	0.0364905	0.00634305	8.78e-09
efficiency	L_FOP4	3	rs3772216	124869785	T	C	52667	0.248704	0.0397426	0.00704819	1.71e-08
efficiency	L_5mv	3	rs6773722	183312015	C	T	49539	0.142292	-0.0515291	0.00901041	1.07e-08
efficiency	R_6ma	3	3:183323351_GCAAAAAAAACAAAAAAA_G	183323351	G	GCAAAAAAAACAAAAAAA	50334	0.132853	-0.049954	0.0090704	3.64e-08
efficiency	L_Pallidum	4	rs6855246	103112470	G	A	51835	0.0685251	-0.0692182	0.0121148	1.11e-08
efficiency	R_PIT	4	rs17601869	168363599	T	C	53693	0.0548116	-0.0732456	0.0132122	2.96e-08
efficiency	L_IFJp	5	rs75113168	1726710	C	G	53978	0.0111434	0.161648	0.0283731	1.22e-08
efficiency	R_SCEF	5	rs75113168	1726710	C	G	53978	0.0111434	0.161444	0.0284778	1.44e-08
efficiency	R_PI	5	rs144029111	2176142	T	C	51771	0.0357343	0.0929239	0.0164366	1.57e-08
efficiency	L_p24pr	5	rs111807338	41659882	C	T	53883	0.0147264	0.137571	0.0246031	2.25e-08
efficiency	R_V6A	5	rs154597	115843707	G	C	50472	0.325131	0.0387505	0.00662273	4.88e-09
efficiency	L_H	5	rs11134563	168648667	G	T	53564	0.196121	-0.0435517	0.00760182	1.01e-08
efficiency	L_PFt	6	6:29824610_C_A	29824610	A	C	53969	0.377337	-0.034616	0.00614064	1.73e-08
110448(1),rs1108053(1),rs1111180(1),rs2072110(1),rs2523994(1),rs574054143(1),rs5875231(1),rs2240071(1),rs1110446(1),rs2240070(1),rs1116222(1),rs1116221(1),rs2844796(1),rs2248289(1),rs3132680(1),rs2517664(1),rs7767188(1),rs2023472(1),rs28400887(1),rs2523990(1),rs10947053(1),rs4959041(1),rs2284163(1),rs9261424(1),rs9261425(1),rs9261431(1),rs9261433(1),rs9261438(1),rs9261439(1),rs9261440(1),rs9261442(1),rs9261443(1),rs35669053(1),rs9261444(1),rs9261445(1),rs9261446(1),rs9261447(1),rs9261448(1),rs9261449(1),rs34182910(1),rs1419673(1),rs1419672(1),6:30096914_TC_T(1),rs1419671(1),rs9261450(1),rs9261451(1),rs757264(1),rs5875234(1),rs757263(1),rs3888580(1),rs1076229(1),rs9261453(1),rs9261454(1),rs9261455(1),rs9261456(1),rs9261457(1),rs34694199(1),rs9261458(1),rs9261459(1),rs1362104(1),rs9261461(1),rs9261462(1),rs9261463(1),rs4713293(1),rs1541270(1),rs1541268(1),rs1541267(1),rs9261465(1),rs9261466(1),rs9261467(1),rs9261468(1),rs2857458(1),rs9261470(1),rs9261471(1),rs9261472(1),rs9261473(1),6:30105851_CACA_C(1),6:30105855_CACA_C(1),rs2857435(1),rs2857438(1),rs2857439(1),rs2857440(1),6:30106970_TA_T(1),rs9261476(1),rs9261479(1),rs9261480(1),rs9261481(1),rs9261482(1),rs9261483(1),rs9261484(1),rs9261485(1),rs9261486(1),6:30109172_GA_G(1),rs9261488(1),rs9261489(1),rs9261490(1),rs9261491(1),rs145380596(1),rs9261492(1),rs9261493(1),rs9261495(1),rs9261496(1),rs9261497(1),rs9261498(1),rs9261499(1),rs9261500(1),rs9261501(1),rs9261502(1),rs9261503(1),rs151283045(1),rs9261504(1),rs9261505(1),rs9261507(1),rs9261508(1),rs9261509(1),rs9261510(1),rs3815086(1),rs3815085(1),rs3815084(1),rs1541324(1),rs3815082(1),rs3815080(1),rs9261512(1),rs3815079(1),rs3132124(1),rs4959011(1),rs4959044(1),rs4959012(1),rs757262(1),rs757261(1),rs757260(1),rs9261513(1),rs757259(1),rs1573299(1),rs1573298(1),rs1573297(1),rs9261514(1),rs9261516(1),rs9261517(1),rs9261518(1),rs9261519(1),6:30117408_CTTT_C(1),6:30117445_AT_A(1),rs9261521(1),rs9261522(1),rs9261523(1),rs9261524(1),rs9261525(1),rs1557611(1),rs1557610(1),rs1557609(1),6:30118544_GAGA_G(1),rs1557608(1),rs1557607(1),rs4392759(1),rs9261526(1),rs9261527(1),rs9261528(1),rs139813383(1),rs9261529(1),rs9261530(1),rs9261531(1),rs2285796(1),rs71555000(1),rs2857433(1),rs2285795(1),rs9261532(1),rs2517655(1),rs2508031(1),rs2508030(1),rs2517653(1),rs9261533(1),rs2022065(1),rs9261535(1),rs1029239(1),rs1029237(1),rs929156(1),rs957765(1),rs2844786(1),rs2508029(1),rs13194768(1),rs28743267(1),rs2107196(1),rs2844782(1),rs2239530(1),rs7843(1),rs1042338(1),rs2074472(1),rs5875242(1),rs2517616(1),rs4711211(1),rs3778622(1),rs9357094(1),rs2517607(1),rs2517606(1),rs79647112(1),rs2844775(1),rs17194607(1),rs5875246(1),rs9380159(1),rs2517602(1),rs885915(1),rs885914(1),rs1264687(1),6:30203312_AT_A(1),rs1986773(1),rs954038(1),rs2844780(1),6:30204868_GA_G(1),rs2517586(1),rs2844779(1),rs2844778(1),rs2021366(1),rs4959046(1),rs35848695(1),rs35601018(1),rs2253163(1),rs2253164(1),rs3094638(1),rs3094637(1),rs4493062(1),rs62407546(1),rs34321430(1),rs62407547(1),rs2844769(1),rs9261607(1),rs371834770(1),rs35601212(1),rs34480561(1),rs9261639(1),rs4713305(1),rs9261647(1),rs2285800(1),rs36072326(1),rs261954(1),rs261946(1),rs261944(1),rs1264585(1),rs9261655(1),rs9261659(1),rs11967(1),rs2844749(1),rs974961(1),rs1419689(1),rs2894163(1),rs9261752(1),rs7741364(1),rs9261763(1),rs2021076(1),rs9261789(1),rs9261793(1),rs4713320(1),rs9261818(1),rs9261822(1),rs4713324(1),rs9261831(1),rs9261832(1),rs4713327(1),6:30404243_TATATA_T(1),rs7764934(1),rs7747873(1),rs71552006(1),rs78000963(1),rs45503895(1),rs74917683(1),rs3132586(1)
efficiency	L_PeEc	6	rs1611741	29831983	A	C	53991	0.367608	-0.0351299	0.00626215	2.02e-08
1),rs574054143(1),rs5875231(1),rs2240071(1),rs1110446(1),rs2240070(1),rs1116222(1),rs1116221(1),rs2844796(1),rs2248289(1),rs3132680(1),rs2517664(1),rs7767188(1),rs28400887(1),rs2523990(1),rs10947053(1),rs4959041(1),rs2284163(1),rs9261424(1),rs9261425(1),rs9261431(1),rs9261433(1),rs9261438(1),rs9261439(1),rs9261440(1),rs9261442(1),rs9261443(1),rs35669053(1),rs9261444(1),rs9261445(1),rs9261446(1),rs9261447(1),rs9261448(1),rs9261449(1),rs34182910(1),rs1419673(1),rs1419672(1),6:30096914_TC_T(1),rs1419671(1),rs9261450(1),rs9261451(1),rs757264(1),rs5875234(1),rs757263(1),rs3888580(1),rs1076229(1),rs9261453(1),rs9261454(1),rs9261455(1),rs9261456(1),rs9261457(1),rs34694199(1),rs9261458(1),rs9261459(1),rs1362104(1),rs9261461(1),rs9261462(1),rs9261463(1),rs4713293(1),rs1541270(1),rs1541268(1),rs1541267(1),rs9261465(1),rs9261466(1),rs9261467(1),rs9261468(1),rs2857458(1),rs9261470(1),rs9261471(1),rs9261472(1),rs9261473(1),6:30105851_CACA_C(1),6:30105855_CACA_C(1),rs2857435(1),rs2857438(1),rs2857439(1),rs2857440(1),6:30106970_TA_T(1),rs9261476(1),rs9261479(1),rs9261480(1),rs9261481(1),rs9261482(1),rs9261483(1),rs9261484(1),rs9261485(1),rs9261486(1),6:30109172_GA_G(1),rs9261488(1),rs9261489(1),rs9261490(1),rs9261491(1),rs145380596(1),rs9261492(1),rs9261493(1),rs9261495(1),rs9261496(1),rs9261497(1),rs9261498(1),rs9261499(1),rs9261500(1),rs9261501(1),rs9261502(1),rs9261503(1),rs151283045(1),rs9261504(1),rs9261505(1),rs9261507(1),rs9261508(1),rs9261509(1),rs9261510(1),rs3815086(1),rs3815085(1),rs3815084(1),rs1541324(1),rs3815082(1),rs3815080(1),rs9261512(1),rs3815079(1),rs3132124(1),rs4959011(1),rs4959044(1),rs4959012(1),rs757262(1),rs757261(1),rs757260(1),rs9261513(1),rs757259(1),rs1573299(1),rs1573298(1),rs1573297(1),rs9261514(1),rs9261516(1),rs9261517(1),rs9261518(1),rs9261519(1),6:30117408_CTTT_C(1),6:30117445_AT_A(1),rs9261521(1),rs9261522(1),rs9261523(1),rs9261524(1),rs9261525(1),rs1557611(1),rs1557610(1),rs1557609(1),6:30118544_GAGA_G(1),rs1557608(1),rs1557607(1),rs4392759(1),rs9261526(1),rs9261527(1),rs9261528(1),rs139813383(1),rs9261529(1),rs9261530(1),rs9261531(1),rs2285796(1),rs71555000(1),rs2857433(1),rs2285795(1),rs9261532(1),rs2517655(1),rs2508031(1),rs2508030(1),rs2517653(1),rs9261533(1),rs2022065(1),rs9261535(1),rs1029239(1),rs1029237(1),rs929156(1),rs957765(1),rs2844786(1),rs2508029(1),rs13194768(1),rs28743267(1),rs2107196(1),rs2844782(1),rs2239530(1),rs7843(1),rs1042338(1),rs2074472(1),rs5875242(1),rs2517616(1),rs4711211(1),rs3778622(1),rs9357094(1),rs2517607(1),rs2517606(1),6:30176292_CTT_C(1),rs3130382(1),rs79647112(1),rs2844775(1),rs17194607(1),rs5875246(1),rs9380159(1),rs2097772(1),rs2517602(1),rs885915(1),rs885914(1),rs1264687(1),6:30203312_AT_A(1),rs1986773(1),rs954038(1),rs2844780(1),6:30204868_GA_G(1),rs2517586(1),rs2844779(1),rs2844778(1),rs2021366(1),rs4959046(1),rs35848695(1),rs35601018(1),rs2253163(1),rs2253164(1),rs3094638(1),rs3094637(1),rs3132661(1),rs6926028(1),rs4493062(1),rs62407546(1),rs34321430(1),rs62407547(1),rs2844769(1),rs9261607(1),rs371834770(1),rs7739980(1),6:30219489_T_TA(1),rs6929870(1),6:30220284_TCAAA_T(1),rs35601212(1),rs2844768(1),rs34480561(1),rs928824(1),rs2516712(1),rs9261639(1),rs2844753(1),rs4713305(1),rs9261647(1),rs2285800(1),rs928823(1),rs36072326(1),rs1264611(1),rs261954(1),rs261946(1),rs261944(1),rs1264608(1),rs1268447(1),rs1264586(1),rs1264585(1),rs9261655(1),rs1264583(1),rs9261659(1),rs3129839(1),rs11967(1),rs2844749(1),rs974961(1),6:30404243_TATATA_T(1),rs35758134(1),rs78000963(1),rs1264423(1),rs1264421(1),rs1264419(1),rs45503895(1),rs74917683(1),rs112905979(1),rs3132586(1)
efficiency	R_VMV1	6	rs2735103	29912796	A	G	51413	0.303542	-0.0401103	0.00669833	2.12e-09
61945(1),rs261944(1),rs928822(1),rs1264585(1),rs9280944(1),rs9261655(1),rs2844751(1),rs2523727(1),rs1110464(1),rs35724275(1),rs9261659(1),rs11967(1),rs2844749(1),rs974961(1),rs77599976(1),rs77207841(1),rs970270(1),rs1245219(1),6:30355773_AAATTGCCAT_A(1),rs35102994(1),rs9261737(1),rs1362118(1),rs1362117(1),rs1592414(1),6:30367772_TTTTC_T(1),rs1034325(1),rs1034323(1),rs1034321(1),rs1419690(1),rs2021369(1),rs1419689(1),rs2894163(1),rs9261752(1),rs7741364(1),rs9261763(1),rs2021076(1),rs9261789(1),rs9261793(1),rs4713320(1),rs9261818(1),rs9261822(1),rs4713324(1),rs9261831(1),rs9261832(1),rs9261848(1),rs4713327(1),6:30404243_TATATA_T(1),rs7761083(1),rs7761210(1),rs7764934(1),rs7747873(1),rs12174870(1),rs13202930(1),rs9461613(1),rs9461614(1),rs9295896(1),rs9391763(1),rs35600573(1),rs6929424(1),rs10081054(1),rs538589741(1),rs796872715(1),rs10080488(1),6:30444645_AT_A(1),rs71552006(1),rs7769823(1),rs9295897(1),rs7775268(1),rs9295898(1),rs2021720(1),rs2021719(1),rs2524192(1),rs9295899(1),rs6921669(1),rs35758134(1),rs4711220(1),rs9394007(1),rs9380180(1),rs2105960(1),rs78000963(1),rs45503895(1),rs74917683(1),rs112905979(1),rs3132586(1)
efficiency	R_p24pr	6	rs2735103	29912796	A	G	51413	0.303542	-0.0369179	0.00662643	2.53e-08
61945(1),rs261944(1),rs928822(1),rs1264585(1),rs9280944(1),rs9261655(1),rs2844751(1),rs2523727(1),rs1110464(1),rs35724275(1),rs9261659(1),rs11967(1),rs2844749(1),rs974961(1),rs77599976(1),rs77207841(1),rs970270(1),rs1245219(1),6:30355773_AAATTGCCAT_A(1),rs35102994(1),rs9261737(1),rs1362118(1),rs1362117(1),rs1592414(1),6:30367772_TTTTC_T(1),rs1034325(1),rs1034323(1),rs1034321(1),rs1419690(1),rs2021369(1),rs1419689(1),rs2894163(1),rs9261752(1),rs7741364(1),rs9261763(1),rs2021076(1),rs9261789(1),rs9261793(1),rs4713320(1),rs9261818(1),rs9261822(1),rs4713324(1),rs9261831(1),rs9261832(1),rs9261848(1),rs4713327(1),6:30404243_TATATA_T(1),rs7761083(1),rs7761210(1),rs7764934(1),rs7747873(1),rs12174870(1),rs13202930(1),rs9461613(1),rs9461614(1),rs9295896(1),rs9391763(1),rs35600573(1),rs6929424(1),rs10081054(1),rs538589741(1),rs796872715(1),rs10080488(1),6:30444645_AT_A(1),rs71552006(1),rs7769823(1),rs9295897(1),rs7775268(1),rs9295898(1),rs2021720(1),rs2021719(1),rs2524192(1),rs9295899(1),rs6921669(1),rs35758134(1),rs4711220(1),rs9394007(1),rs9380180(1),rs2105960(1),rs78000963(1),rs45503895(1),rs74917683(1),rs112905979(1),rs3132586(1)
efficiency	R_43	6	rs2735103	29912796	A	G	51413	0.303542	-0.0368583	0.00663106	2.72e-08
61945(1),rs261944(1),rs928822(1),rs1264585(1),rs9280944(1),rs9261655(1),rs2844751(1),rs2523727(1),rs1110464(1),rs35724275(1),rs9261659(1),rs11967(1),rs2844749(1),rs974961(1),rs77599976(1),rs77207841(1),rs970270(1),rs1245219(1),6:30355773_AAATTGCCAT_A(1),rs35102994(1),rs9261737(1),rs1362118(1),rs1362117(1),rs1592414(1),6:30367772_TTTTC_T(1),rs1034325(1),rs1034323(1),rs1034321(1),rs1419690(1),rs2021369(1),rs1419689(1),rs2894163(1),rs9261752(1),rs7741364(1),rs9261763(1),rs2021076(1),rs9261789(1),rs9261793(1),rs4713320(1),rs9261818(1),rs9261822(1),rs4713324(1),rs9261831(1),rs9261832(1),rs9261848(1),rs4713327(1),6:30404243_TATATA_T(1),rs7761083(1),rs7761210(1),rs7764934(1),rs7747873(1),rs12174870(1),rs13202930(1),rs9461613(1),rs9461614(1),rs9295896(1),rs9391763(1),rs35600573(1),rs6929424(1),rs10081054(1),rs538589741(1),rs796872715(1),rs10080488(1),6:30444645_AT_A(1),rs71552006(1),rs7769823(1),rs9295897(1),rs7775268(1),rs9295898(1),rs2021720(1),rs2021719(1),rs2524192(1),rs9295899(1),rs6921669(1),rs35758134(1),rs4711220(1),rs9394007(1),rs9380180(1),rs2105960(1),rs78000963(1),rs45503895(1),rs74917683(1),rs112905979(1),rs3132586(1)
efficiency	R_Ig	6	rs2735103	29912796	A	G	51413	0.303542	-0.0363064	0.00660447	3.86e-08
61945(1),rs261944(1),rs928822(1),rs1264585(1),rs9280944(1),rs9261655(1),rs2844751(1),rs2523727(1),rs1110464(1),rs35724275(1),rs9261659(1),rs11967(1),rs2844749(1),rs974961(1),rs77599976(1),rs77207841(1),rs970270(1),rs1245219(1),6:30355773_AAATTGCCAT_A(1),rs35102994(1),rs9261737(1),rs1362118(1),rs1362117(1),rs1592414(1),6:30367772_TTTTC_T(1),rs1034325(1),rs1034323(1),rs1034321(1),rs1419690(1),rs2021369(1),rs1419689(1),rs2894163(1),rs9261752(1),rs7741364(1),rs9261763(1),rs2021076(1),rs9261789(1),rs9261793(1),rs4713320(1),rs9261818(1),rs9261822(1),rs4713324(1),rs9261831(1),rs9261832(1),rs9261848(1),rs4713327(1),6:30404243_TATATA_T(1),rs7761083(1),rs7761210(1),rs7764934(1),rs7747873(1),rs12174870(1),rs13202930(1),rs9461613(1),rs9461614(1),rs9295896(1),rs9391763(1),rs35600573(1),rs6929424(1),rs10081054(1),rs538589741(1),rs796872715(1),rs10080488(1),6:30444645_AT_A(1),rs71552006(1),rs7769823(1),rs9295897(1),rs7775268(1),rs9295898(1),rs2021720(1),rs2021719(1),rs2524192(1),rs9295899(1),rs6921669(1),rs35758134(1),rs4711220(1),rs9394007(1),rs9380180(1),rs2105960(1),rs78000963(1),rs45503895(1),rs74917683(1),rs112905979(1),rs3132586(1)
efficiency	L_MBelt	6	rs13215305	29916650	A	G	53742	0.322113	-0.038472	0.00633177	1.23e-09
efficiency	R_47s	6	rs2571391	29923838	C	A	53135	0.320768	-0.0350903	0.00639796	4.14e-08
efficiency	L_PEF	6	rs2517701	29925972	T	A	54030	0.319832	-0.0356899	0.00643896	2.98e-08
efficiency	L_VIP	6	rs437941	29941769	A	G	52444	0.434187	-0.0336984	0.00614496	4.16e-08
857435(1),rs2857438(1),rs2857439(1),rs2857440(1),6:30106970_TA_T(1),rs9261476(1),rs9261479(1),rs9261480(1),rs9261481(1),rs9261482(1),rs9261483(1),rs9261484(1),rs9261485(1),rs9261486(1),6:30109172_GA_G(1),rs9261488(1),rs9261489(1),rs9261490(1),rs9261491(1),rs145380596(1),rs9261492(1),rs9261493(1),rs9261495(1),rs9261496(1),rs9261497(1),rs9261498(1),rs9261499(1),rs9261500(1),rs9261501(1),rs9261502(1),rs9261503(1),rs151283045(1),rs9261504(1),rs9261505(1),rs9261507(1),rs9261508(1),rs2844789(1),rs9261509(1),rs9261510(1),rs3815086(1),rs3815085(1),rs3815084(1),rs1541324(1),rs3815082(1),rs3815080(1),rs9261512(1),rs3815079(1),rs3132124(1),rs4959011(1),rs4959044(1),rs4959012(1),rs757262(1),rs757261(1),rs757260(1),rs9261513(1),rs757259(1),rs1573299(1),rs1573298(1),rs1573297(1),rs9261514(1),rs9261516(1),rs9261517(1),rs9261518(1),rs9261519(1),6:30117408_CTTT_C(1),6:30117445_AT_A(1),rs9261521(1),rs9261522(1),rs9261523(1),rs9261524(1),rs9261525(1),rs1557611(1),rs1557610(1),rs1557609(1),6:30118544_GAGA_G(1),rs1557608(1),rs1557607(1),rs4392759(1),rs9261526(1),rs9261527(1),rs9261528(1),rs139813383(1),rs9261529(1),rs9261530(1),rs9261531(1),rs2285796(1),rs71555000(1),rs2857433(1),rs2285795(1),rs9261532(1),rs2517655(1),rs2508031(1),rs2508030(1),rs2517653(1),rs9261533(1),rs2022065(1),rs1970(1),rs9261535(1),rs1573296(1),rs2157678(1),rs2523729(1),rs1029239(1),rs1029237(1),rs929156(1),rs757257(1),rs957765(1),rs2394737(1),rs2844786(1),rs9261539(1),rs7774730(1),rs9261543(1),rs2508029(1),rs7763162(1),rs13194768(1),rs28743267(1),rs9261546(1),rs2107196(1),rs2844782(1),rs7764012(1),rs2239530(1),rs7843(1),rs11158(1),rs1042338(1),rs2106072(1),rs2074473(1),rs6457164(1),rs6457165(1),rs2517622(1),rs6457167(1),rs4382237(1),rs2074472(1),rs5875240(1),rs765977(1),rs718254(1),rs5875242(1),rs2284164(1),rs9261548(1),rs7382110(1),rs7383511(1),rs2517617(1),rs2517616(1),rs4711211(1),rs3778622(1),rs9357094(1),rs2517609(1),rs2523712(1),rs2517607(1),rs2517606(1),rs3132672(1),6:30176292_CTT_C(1),rs3094616(1),rs28410468(1),rs3130381(1),rs3130382(1),rs79647112(1),rs3132671(1),rs386698716(1),rs3130383(1),rs3130384(1),rs2844775(1),rs9280920(1),rs3130386(1),rs28398051(1),rs3094615(1),rs3094614(1),rs17194607(1),rs3132669(1),rs5875246(1),rs9280922(1),rs141647569(1),6:30186120_ACTTTTT_A(1),rs2158284(1),rs2158283(1),rs9380159(1),rs2106071(1),rs2106070(1),rs3132668(1),rs3094132(1),rs3130387(1),rs3130388(1),rs3130389(1),rs2097772(1),rs2517602(1),rs3094131(1),rs3130391(1),rs3130392(1),rs3132667(1),rs71550191(1),rs3129689(1),6:30192977_CAAA_C(1),rs3132666(1),rs2040486(1),rs3130393(1),rs34641338(1),rs3132665(1),rs3130394(1),rs3094140(1),rs34273348(1),rs3130395(1),rs3129690(1),rs10568023(1),rs3129691(1),rs3094133(1),rs3094139(1),rs916572(1),rs1573295(1),rs1013518(1),rs1015430(1),rs916571(1),rs916568(1),rs3132674(1),rs3132673(1),rs885915(1),rs885914(1),rs1264687(1),6:30203312_AT_A(1),rs1986773(1),rs954037(1),rs954038(1),rs2844781(1),rs2844780(1),6:30204868_GA_G(1),rs2517586(1),rs2844779(1),rs2844778(1),rs2844777(1),rs3094639(1),rs2021366(1),rs2021365(1),rs4959046(1),rs35848695(1),rs35601018(1),rs2253163(1),rs2253164(1),rs2285802(1),rs2285801(1),rs1362089(1),rs2394778(1),6:30211278_CA_C(1),rs3129694(1),rs3094638(1),rs3094637(1),rs9261592(1),rs3094636(1),rs3094130(1),rs3132664(1),rs3094635(1),rs3094634(1),rs3094129(1),rs9261598(1),rs9261599(1),rs3132663(1),rs3094633(1),rs3132662(1),rs3132661(1),rs6926028(1),rs9261601(1),rs4493062(1),rs62407546(1),rs34321430(1),rs62407547(1),rs2844769(1),rs9261607(1),rs371834770(1),rs6932954(1),rs7739980(1),rs3132660(1),6:30219489_T_TA(1),rs6929870(1),rs6929890(1),rs6930417(1),6:30220284_TCAAA_T(1),rs35601212(1),rs2516724(1),rs2516723(1),rs2844768(1),rs2844767(1),rs2516721(1),rs34480561(1),rs2428505(1),rs3094078(1),rs3094075(1),rs3130399(1),rs9261639(1),rs3129830(1),rs3094069(1),rs4713305(1),rs9261647(1),rs2285800(1),rs36072326(1),rs261954(1),rs261946(1),rs261944(1),rs3094066(1),rs3130380(1),rs3094628(1),rs1264585(1),rs3132651(1),rs9261655(1),rs3094064(1),rs3094067(1),rs9261659(1),6:30305993_CTT_C(1),rs11967(1),rs2844749(1),rs974961(1),rs3130355(1),rs3130364(1),rs3130377(1),rs9280949(1),rs77599976(1),rs780664079(1),6:30326727_TA_T(1),rs3094625(1),rs3094624(1),rs3094059(1),rs3094058(1),rs3130350(1),rs3094622(1),rs3130351(1),rs3130352(1),rs3094621(1),rs9280951(1),rs3094620(1),rs3094057(1),rs3094056(1),rs3132648(1),rs3132647(1),rs3130353(1),rs77207841(1),rs3130356(1),rs3129810(1),rs3129812(1),rs3129815(1),rs3130365(1),rs3132634(1),rs3132627(1),rs71550199(1),rs3094712(1),rs202228322(1),rs3094704(1),rs3094036(1),rs3130116(1),rs9261737(1),rs1362118(1),rs1362117(1),rs1592414(1),6:30367772_TTTTC_T(1),rs1034325(1),rs1034323(1),rs1034321(1),rs1419690(1),rs2021369(1),rs1419689(1),rs9261746(1),rs138875203(1),rs9261747(1),rs9261748(1),rs2894163(1),rs2023372(1),rs2023371(1),rs9261752(1),rs9261753(1),rs9261754(1),rs9261755(1),rs9261756(1),rs9261757(1),rs7741364(1),rs9261758(1),rs9261759(1),rs9261760(1),rs9261761(1),rs9261762(1),rs9261763(1),rs9261764(1),rs9261765(1),rs9261766(1),rs9261767(1),rs9261768(1),rs9261769(1),rs9261770(1),rs9261771(1),rs9261772(1),rs9261773(1),rs2021076(1),rs3132619(1),rs9261776(1),rs9261777(1),rs9261778(1),rs9261779(1),rs9261780(1),rs9261781(1),rs9261782(1),rs9261783(1),rs9261784(1),rs9261785(1),rs9261786(1),rs9261787(1),rs9261788(1),rs9261789(1),rs9261790(1),rs9261791(1),rs9261792(1),rs9261793(1),rs9261794(1),rs9261795(1),rs9261796(1),rs3132618(1),rs9261798(1),rs142822923(1),rs9261799(1),rs9261800(1),rs9261802(1),rs9261803(1),rs4713320(1),rs9261805(1),rs9261807(1),rs9261808(1),rs9261809(1),rs9261810(1),rs9261813(1),rs9261814(1),rs3132617(1),rs9261816(1),rs9261817(1),rs9261818(1),rs9261819(1),rs9261820(1),rs9261821(1),rs9261822(1),6:30379350_AAG_A(1),6:30379433_AC_A(1),rs9261823(1),rs9261825(1),rs9261826(1),6:30379659_CA_C(1),rs9261827(1),6:30380100_GTTAAA_G(1),rs9261828(1),rs9261829(1),rs4713324(1),rs9261830(1),rs9261831(1),rs9261832(1),rs9261833(1),rs9261834(1),rs9261835(1),rs9261836(1),rs9261837(1),rs9261838(1),rs3131111(1),rs9261840(1),rs9261841(1),rs78827388(1),rs9261843(1),rs9261844(1),rs9261845(1),rs9261846(1),rs9261847(1),rs9261848(1),rs9261849(1),rs9261850(1),rs9261851(1),rs28534512(1),rs9261853(1),rs9261854(1),rs4713327(1),rs9261855(1),rs9261856(1),rs9261857(1),rs9261858(1),rs9261859(1),rs9261860(1),rs9261861(1),rs9261862(1),rs9261863(1),rs9261864(1),rs9261865(1),rs9261866(1),rs6916685(1),rs6939648(1),rs6916716(1),rs9261867(1),rs9261868(1),rs9261869(1),rs3094717(1),rs9261870(1),rs9261871(1),rs9261872(1),rs9261873(1),rs9261874(1),rs9261875(1),rs9261876(1),rs1573294(1),rs1573293(1),rs5875254(1),rs9261877(1),rs9261878(1),rs9261879(1),6:30387173_ACT_A(1),rs9261882(1),rs9261883(1),6:30387299_TTA_T(1),6:30387376_ATAAAAGC_A(1),rs1548515(1),rs1548514(1),rs1548513(1),rs1548512(1),rs9261884(1),rs9261885(1),rs9261886(1),rs9261887(1),rs9261888(1),rs9261889(1),rs9261890(1),rs9261891(1),rs9261892(1),rs9261893(1),rs9261894(1),rs9261895(1),rs76773980(1),6:30389550_AC_A(1),rs9261896(1),rs9261897(1),rs9261898(1),rs9261899(1),rs9261900(1),rs9261902(1),rs9261903(1),rs9261904(1),rs9261906(1),rs113657608(1),rs113714366(1),rs111828387(1),rs9261915(1),rs9261916(1),6:30391590_TG_T(1),rs9261918(1),rs142932670(1),rs9261919(1),6:30391803_AATT_A(1),rs9261920(1),rs9261921(1),rs9261922(1),rs9261923(1),rs9261924(1),rs386698749(1),rs9261925(1),rs9261926(1),rs9261927(1),rs9261928(1),rs9261929(1),rs9280980(1),rs9261930(1),rs9261931(1),rs6922413(1),rs6922266(1),rs6922287(1),rs6902197(1),rs9261936(1),rs9261937(1),rs9261938(1),rs9261939(1),rs9261940(1),rs9261942(1),rs9261943(1),rs9261944(1),rs9261945(1),6:30394395_GA_G(1),rs9261946(1),rs9261947(1),rs9261948(1),rs9261949(1),rs9261950(1),6:30395026_ATT_A(1),rs9261952(1),rs9261953(1),rs3130129(1),rs9261955(1),rs9261956(1),rs9261957(1),rs9261958(1),rs9261959(1),rs9261960(1),rs9261961(1),rs9261962(1),rs9261963(1),rs9261964(1),rs6908073(1),rs6930502(1),rs9261967(1),rs9261968(1),rs7747048(1),rs9261969(1),rs9261970(1),rs9261972(1),rs9261973(1),rs9261974(1),rs140328201(1),rs41315379(1),rs9468727(1),rs9468728(1),rs9468729(1),rs9468730(1),rs9468731(1),rs9468732(1),rs9501447(1),rs9501321(1),rs9501448(1),rs9501449(1),rs9501450(1),rs9501451(1),rs9501322(1),rs9501323(1),rs114810763(1),rs116472105(1),rs115877125(1),rs149798129(1),rs28849394(1),rs9501452(1),rs9501453(1),rs9501454(1),rs9501455(1),rs9501456(1),rs9501457(1),rs9501458(1),rs9501459(1),rs9501324(1),rs9501460(1),rs9501461(1),rs9501463(1),rs9501464(1),rs9461598(1),rs9468733(1),rs149543464(1),rs9501326(1),rs9468734(1),rs202208437(1),rs9468735(1),rs9468736(1),6:30401571_CA_C(1),rs532178807(1),rs9468737(1),rs9468738(1),rs9468739(1),rs9468740(1),rs9468741(1),rs9468743(1),rs60077382(1),rs57227759(1),rs55808486(1),rs9468744(1),rs9461600(1),rs9468745(1),rs9468746(1),rs9468747(1),rs9461601(1),rs9468748(1),rs9468749(1),rs9461602(1),rs9468750(1),rs9461603(1),rs56212329(1),6:30404243_TATATA_T(1),rs144838787(1),rs9295858(1),rs9295859(1),rs9295860(1),rs9468751(1),rs9468753(1),rs9468754(1),6:30405783_CAAA_C(1),rs5875259(1),rs1079541(1),rs2023470(1),rs9461604(1),rs9468755(1),rs9295861(1),rs9295862(1),rs9295863(1),rs9501465(1),rs9501466(1),rs9501467(1),rs9501468(1),rs9501469(1),rs3132645(1),rs9501470(1),rs9295864(1),rs6935304(1),rs9295865(1),rs9295866(1),rs9295867(1),rs9295868(1),rs9295869(1),rs9501019(1),rs9295870(1),rs9461605(1),rs9468756(1),rs9295871(1),rs57857421(1),rs75083377(1),rs78992463(1),rs73727373(1),rs73727374(1),rs9468758(1),rs9468759(1),rs9468760(1),rs9468762(1),rs9468763(1),rs148373142(1),rs9468764(1),rs60400636(1),rs17188799(1),rs7747320(1),rs9295872(1),rs9295873(1),rs9461606(1),rs9468766(1),rs1362115(1),rs1362114(1),rs9295874(1),6:30415931_TCC_T(1),rs9501471(1),rs3132616(1),rs9501472(1),rs41265595(1),rs4959047(1),rs4959048(1),rs4959050(1),rs28394115(1),rs9295876(1),rs9295877(1),rs9295878(1),rs9295879(1),rs9295880(1),rs9295881(1),rs9295882(1),rs9468768(1),rs9461608(1),rs9461609(1),6:30418355_AG_A(1),rs4947282(1),rs12183946(1),rs17411284(1),rs41265599(1),rs41265603(1),rs3094693(1),rs11753256(1),rs17195180(1),rs9918486(1),rs17188862(1),rs11755447(1),rs17188876(1),rs9918488(1),rs9918350(1),rs9918489(1),rs9295883(1),rs9295884(1),rs9295885(1),rs9918306(1),rs9885617(1),rs9885815(1),rs9885618(1),rs9885734(1),rs9885622(1),rs9885620(1),rs9885621(1),rs9468769(1),rs9468770(1),rs9468771(1),rs9468772(1),rs9468773(1),rs9468774(1),rs9468775(1),rs17411410(1),rs36036203(1),rs9501327(1),rs9501328(1),rs9295886(1),rs9885680(1),rs9885851(1),rs9885685(1),rs9885855(1),rs9885688(1),rs9885689(1),rs9885860(1),6:30421937_AT_A(1),rs34727270(1),rs9501020(1),rs2428536(1),rs9295887(1),rs9295888(1),rs9295889(1),rs9295890(1),rs9295891(1),rs9295892(1),rs9468777(1),rs17411480(1),rs34335619(1),rs35407515(1),rs34340584(1),rs35365548(1),rs34101875(1),rs35268644(1),6:30423457_GCA_G(1),rs34762601(1),rs34435337(1),rs35230915(1),rs34163258(1),rs34337644(1),rs35408606(1),rs34775603(1),rs35235619(1),rs35328743(1),rs35259081(1),rs35227387(1),rs34632189(1),rs137868138(1),rs33986393(1),rs17477148(1),rs34551551(1),rs33934465(1),rs33954657(1),rs33918799(1),rs33982700(1),rs34602001(1),rs35979296(1),rs34484798(1),rs33973026(1),rs12180542(1),6:30424484_TAAAAAAA_T(1),rs200954007(1),rs9501329(1),6:30424735_TA_T(1),rs555261131(1),rs6924512(1),rs6902129(1),rs6902374(1),rs6902702(1),6:30425250_CG_C(1),rs772170875(1),rs6902400(1),rs6902914(1),rs9501474(1),rs9295893(1),rs2524181(1),rs9295894(1),rs34708826(1),rs34960122(1),rs11756630(1),rs34552114(1),rs34186179(1),rs36093514(1),rs11752542(1),rs36034295(1),rs35698032(1),rs9501332(1),rs9501335(1),rs9501336(1),rs2078677(1),rs9461610(1),rs9461611(1),rs2077573(1),rs2077572(1),rs10947078(1),rs34090585(1),rs11963959(1),rs11968857(1),rs11966607(1),rs11968858(1),rs11966619(1),rs35792611(1),rs3130141(1),rs9468781(1),rs7761083(1),rs7761210(1),rs7764934(1),rs7747873(1),rs201359297(1),rs12174870(1),rs9461612(1),rs13202930(1),rs9461613(1),rs9461614(1),rs9295896(1),rs9391763(1),rs35600573(1),rs3132615(1),rs6929424(1),rs10081054(1),rs538589741(1),rs796872715(1),rs10080488(1),6:30444645_AT_A(1),rs71552006(1),rs7769823(1),rs9295897(1),rs7775268(1),rs3131112(1),rs9295898(1),rs2021720(1),rs2021719(1),rs2524192(1),rs9295899(1),rs6921669(1),rs35758134(1),rs9468783(1),rs4711220(1),rs9394007(1),rs9380180(1),rs2105960(1),6:30470989_cortical_thickness_C(1),rs3094024(1),rs3094023(1),rs3130117(1),rs3130247(1),rs3130241(1),rs3132610(1),rs3095276(1),rs9262126(1),rs9262130(1),rs9262131(1),rs9262132(1),rs3094101(1),rs9262135(1),rs1076829(1),rs1076828(1),rs9262141(1),rs9262142(1),rs9262143(1),rs138394556(1),rs9262146(1),rs1075496(1),6:30660937_CA_C(1),6:30666445_CGA_C(1),rs3132586(1),rs3132585(1),rs3132583(1),6:30694863_CTA_C(1),rs34999479(1),rs3130658(1),rs3130660(1),rs3130661(1),rs1059612(1),rs3094125(1),rs3095332(1),rs3129974(1),rs3095328(1),rs3095340(1),rs3094118(1),rs3130665(1),rs34574330(1),rs3095336(1),rs3132605(1),rs3095334(1),rs3130670(1),rs3132603(1),rs3129977(1),rs3129978(1),rs3132600(1),rs3130673(1),rs3132599(1),rs3095333(1),rs3131041(1),rs3129980(1),6:30758648_AATGGCC_A(1),rs3131044(1),rs3131047(1),rs3131048(1),rs3131049(1),rs3131050(1),rs3129982(1),rs3131052(1),rs3129983(1),rs35413697(1),rs9281045(1),rs9262202(1),rs9262203(1),rs9262204(1),rs3131054(1),rs3131055(1),rs3129984(1),rs3131058(1),rs3129985(1),rs148331720(1),rs3131060(1),rs3129986(1),rs3131062(1),rs3130641(1)
efficiency	L_A1	6	rs9393989	30040084	A	G	54030	0.272413	-0.0384977	0.00664028	6.73e-09
32653(1),rs4713305(1),rs9261647(1),rs35988543(1),rs2285800(1),rs36072326(1),rs261954(1),rs261946(1),rs261945(1),rs261944(1),rs928822(1),rs1264585(1),rs9280944(1),rs9261655(1),rs2844751(1),rs2523727(1),rs1110464(1),rs35724275(1),rs9261659(1),rs11967(1),rs2844749(1),rs974961(1),rs77599976(1),rs77207841(1),rs2022081(1),rs970270(1),rs1245219(1),6:30355773_AAATTGCCAT_A(1),rs35102994(1),rs34337286(1),rs9261737(1),rs12192526(1),rs1362118(1),rs1362117(1),rs1592414(1),6:30367772_TTTTC_T(1),rs1034325(1),rs1034324(1),rs1034323(1),rs1034322(1),rs1034321(1),rs1419690(1),rs2021369(1),rs1419689(1),rs2894163(1),rs9261752(1),rs7741364(1),rs9261763(1),rs2021076(1),rs9261789(1),rs35736039(1),rs9261793(1),rs4713320(1),rs1592415(1),rs9261818(1),rs13199247(1),rs9261822(1),rs4711217(1),rs4713324(1),rs9261831(1),rs9261832(1),rs9261848(1),rs4713327(1),rs12210448(1),rs12198379(1),6:30390209_AT_A(1),rs113714366(1),rs111828387(1),rs4713331(1),rs12215239(1),rs33950405(1),rs34723946(1),rs33976297(1),6:30399739_AT_A(1),rs574255449(1),rs35454801(1),rs35743618(1),6:30404243_TATATA_T(1),rs9501468(1),rs17410877(1),6:30417431_TG_T(1),rs34111681(1),rs1076832(1),rs34521355(1),rs34039931(1),rs7761083(1),rs7761210(1),rs7764934(1),rs7747873(1),rs12174870(1),rs13202930(1),rs9461613(1),rs9461614(1),rs9295896(1),rs9391763(1),rs35600573(1),rs6929424(1),rs10081054(1),rs538589741(1),rs796872715(1),rs10080488(1),6:30444645_AT_A(1),rs71552006(1),rs7769823(1),rs9295897(1),rs7775268(1),rs9295898(1),rs2021720(1),rs2021719(1),rs2524192(1),rs9295899(1),rs6921669(1),rs35758134(1),rs4711220(1),rs9394007(1),rs9380180(1),rs2105960(1),rs78000963(1),rs1264423(1),rs1264421(1),rs1264419(1),rs1140809(1),rs45503895(1),rs74917683(1),rs112905979(1),rs3132586(1),rs62408687(1),rs3132596(1)
efficiency	L_11l	6	rs6934510	126263895	G	A	54030	0.772358	0.0399306	0.00711472	2e-08
efficiency	R_10v	6	rs12194297	130670829	G	A	53864	0.0662409	0.067975	0.0121937	2.48e-08
efficiency	L_d23ab	6	rs55712219	146382732	G	A	53169	0.212473	-0.0417434	0.00740274	1.71e-08
efficiency	L_47s	7	rs4311576	1010285	G	C	53058	0.604499	0.0337448	0.00614736	4.03e-08
efficiency	R_PFcm	7	rs13224393	1157025	G	A	53822	0.628098	0.035424	0.0062016	1.12e-08
efficiency	L_52	7	rs6950319	1161324	G	A	53877	0.627708	0.0348898	0.00616629	1.53e-08
efficiency	R_6ma	7	rs1182199	2862542	A	C	53912	0.307844	0.0359886	0.00647556	2.74e-08
efficiency	R_7PC	7	rs79949540	14645720	G	C	53043	0.0901816	0.0648198	0.0105174	7.13e-10
efficiency	L_PH	7	rs79949540	14645720	G	C	53043	0.0901816	0.0628495	0.0105164	2.28e-09
efficiency	R_PH	7	rs79949540	14645720	G	C	53043	0.0901816	0.0615952	0.0105206	4.78e-09
efficiency	L_V3B	7	rs79949540	14645720	G	C	53043	0.0901816	0.0594131	0.0105433	1.75e-08
efficiency	R_LIPd	7	rs79949540	14645720	G	C	53043	0.0901816	0.0577887	0.010507	3.8e-08
efficiency	R_LO3	7	rs117382294	14722075	G	C	54030	0.0788729	0.0611382	0.0111338	3.99e-08
efficiency	R_24dv	7	rs189777830	14745441	G	C	52641	0.0712467	0.0696707	0.0117517	3.06e-09
efficiency	L_LO1	7	rs189777830	14745441	G	C	52641	0.0712467	0.0674606	0.0118458	1.23e-08
efficiency	R_LO2	7	rs189777830	14745441	G	C	52641	0.0712467	0.0656221	0.0118297	2.9e-08
efficiency	R_a24	7	rs13241351	100532792	T	C	53747	0.219752	0.0399554	0.00714894	2.28e-08
efficiency	R_A1	8	rs3098012	6323184	G	A	53706	0.149043	-0.0459866	0.00837462	3.99e-08
efficiency	R_STSda	8	rs876983	18407858	C	T	52100	0.54001	0.0345771	0.0061077	1.5e-08
efficiency	R_MT	8	rs140459136	30402306	T	C	53373	0.0109887	-0.161879	0.028879	2.08e-08
efficiency	L_FOP2	8	rs17678562	139872442	C	T	54030	0.0555432	-0.0726297	0.0131063	3e-08
efficiency	R_A1	9	rs2778436	27882502	G	C	53987	0.987302	-0.1476	0.026394	2.24e-08
efficiency	R_IP2	9	rs144012686	118949221	T	C	53050	0.0206409	-0.116725	0.0212333	3.86e-08
efficiency	L_5m	10	rs10995151	64175438	A	G	53913	0.643694	-0.0351779	0.00624538	1.77e-08
efficiency	L_V4	10	rs10762827	80762481	G	C	52626	0.589918	-0.0363479	0.00622993	5.4e-09
efficiency	L_V3A	10	rs2275284	80765997	A	T	52395	0.59792	-0.0355406	0.00624701	1.28e-08
efficiency	R_PIT	10	rs2275284	80765997	A	T	52395	0.59792	-0.0348178	0.00624352	2.45e-08
efficiency	L_IPS1	10	rs2275284	80765997	A	T	52395	0.59792	-0.0339678	0.00621164	4.54e-08
efficiency	R_LO2	10	rs2275284	80765997	A	T	52395	0.59792	-0.0341214	0.00624017	4.55e-08
efficiency	L_V3	10	rs2027260	80768033	G	A	53495	0.580316	-0.0347384	0.00614226	1.55e-08
efficiency	R_V4	10	rs2027260	80768033	G	A	53495	0.580316	-0.0341129	0.00615274	2.95e-08
efficiency	R_EC	10	rs780208561	80788664	A	AC	52595	0.586539	0.0342844	0.00618466	2.97e-08
efficiency	L_EC	10	rs7080472	96012950	T	G	53581	0.424171	0.0361644	0.00609528	2.97e-09
efficiency	L_FOP1	10	rs7080472	96012950	T	G	53581	0.424171	0.0352266	0.00609283	7.4e-09
efficiency	R_PHA1	10	rs10786156	96014622	G	C	53942	0.434253	0.0381701	0.00604364	2.69e-10
efficiency	R_Caudate	10	rs2274224	96039597	C	G	54030	0.434148	-0.0349527	0.00603961	7.16e-09
efficiency	R_FOP1	10	rs10747062	134285515	T	C	53941	0.436764	-0.0337276	0.00606361	2.66e-08
efficiency	L_TE2a	12	rs3213122	56363666	A	C	53814	0.0839558	-0.0613105	0.0108644	1.67e-08
efficiency	R_47m	12	12:56366840_CCACACCACACACACATCACATACA_C	56366840	C	CCACACCACACACACATCACATACA	53564	0.0870734	-0.0582876	0.0105815	3.62e-08
efficiency	L_MBelt	12	rs1059844	96366769	G	T	52825	0.408992	-0.0341449	0.00608067	1.96e-08
efficiency	L_OP4	13	rs756422906	100592131	C	CTT	52650	0.190218	-0.0428199	0.00763245	2.02e-08
efficiency	R_5m	15	rs17343452	68882727	G	T	51801	0.45086	-0.0349337	0.00611881	1.13e-08
efficiency	R_Putamen	15	rs17343452	68882727	G	T	51801	0.45086	-0.0343387	0.00613559	2.19e-08
efficiency	R_a47r	15	rs17343452	68882727	G	T	51801	0.45086	-0.0340368	0.00611801	2.65e-08
efficiency	R_1	15	rs6496933	92953305	A	G	52353	0.568802	-0.0338409	0.00613658	3.5e-08
efficiency	L_PHA1	16	rs4786635	1862724	A	G	53680	0.617958	-0.0337803	0.00619393	4.93e-08
efficiency	L_52	16	rs1632124	1952369	G	A	53230	0.368223	0.0344803	0.00620549	2.75e-08
efficiency	L_31pv	16	rs344369	1977000	T	C	53997	0.403569	0.035764	0.00612747	5.33e-09
efficiency	R_A5	16	rs4027416	1978193	CTA	C	50533	0.406724	0.0352363	0.00620867	1.38e-08
efficiency	L_p10p	16	rs2906905	1978340	T	C	51894	0.366613	0.0364833	0.00633667	8.54e-09
efficiency	L_5mv	16	rs12711472	87224132	C	A	53424	0.619909	0.0376428	0.00623815	1.6e-09
efficiency	R_SFL	16	rs9937293	87225101	A	G	53737	0.620206	0.0408014	0.00611632	2.54e-11
efficiency	L_SFL	16	rs4843226	87225264	T	C	53884	0.619405	0.0371442	0.00613255	1.39e-09
efficiency	L_6ma	16	rs4843550	87236383	C	G	53365	0.567741	0.0376683	0.00604017	4.48e-10
efficiency	L_SCEF	16	rs8054379	87262642	C	T	53188	0.351639	-0.0347174	0.00627458	3.15e-08
efficiency	L_8C	17	rs78619322	4559187	T	C	53984	0.0153564	0.138861	0.0242805	1.07e-08
efficiency	R_Accumbens-area	17	rs894966	76557862	C	T	53567	0.965548	-0.0924921	0.0166213	2.63e-08
efficiency	L_5L	18	rs76099220	4387238	A	C	54030	0.0221544	0.120829	0.0202424	2.39e-09
efficiency	L_PoI1	18	rs7231286	24936558	A	G	53109	0.438852	-0.0337202	0.00603197	2.27e-08
efficiency	L_FOP1	20	rs6118809	9901312	T	C	53677	0.27604	-0.0369108	0.00677019	4.98e-08
efficiency	R_Caudate	20	rs8192560	21494382	T	C	53535	0.0128981	0.158483	0.0267042	2.94e-09
efficiency	R_EC	20	rs8192560	21494382	T	C	53535	0.0128981	0.149012	0.0266852	2.35e-08
efficiency	R_a10p	21	rs16993684	37285908	G	A	54030	0.0424024	0.0937583	0.0149455	3.53e-10
efficiency	R_VentralDC	21	rs16993684	37285908	G	A	54030	0.0424024	0.0928283	0.0149394	5.18e-10
efficiency	R_PHT	21	rs16993684	37285908	G	A	54030	0.0424024	0.0913136	0.0148377	7.55e-10
efficiency	L_PF	21	rs16993684	37285908	G	A	54030	0.0424024	0.0916711	0.0149072	7.77e-10
efficiency	L_Pallidum	21	rs16993684	37285908	G	A	54030	0.0424024	0.0895408	0.014861	1.69e-09
efficiency	R_p47r	21	rs16993684	37285908	G	A	54030	0.0424024	0.0884572	0.0147654	2.09e-09
efficiency	L_PH	21	rs16993684	37285908	G	A	54030	0.0424024	0.0882542	0.0148646	2.9e-09
efficiency	R_PF	21	rs16993684	37285908	G	A	54030	0.0424024	0.0870649	0.014842	4.46e-09
efficiency	L_PBelt	21	rs16993684	37285908	G	A	54030	0.0424024	0.0866474	0.0147783	4.54e-09
efficiency	L_a10p	21	rs16993684	37285908	G	A	54030	0.0424024	0.0866441	0.0149094	6.2e-09
efficiency	L_p47r	21	rs16993684	37285908	G	A	54030	0.0424024	0.0844821	0.014767	1.06e-08
efficiency	L_TE1p	21	rs16993684	37285908	G	A	54030	0.0424024	0.0848999	0.0148421	1.06e-08
efficiency	L_AIP	21	rs16993684	37285908	G	A	54030	0.0424024	0.0842893	0.0147939	1.22e-08
efficiency	L_PFop	21	rs16993684	37285908	G	A	54030	0.0424024	0.0838015	0.0147745	1.41e-08
efficiency	L_VentralDC	21	rs16993684	37285908	G	A	54030	0.0424024	0.0846403	0.0149399	1.47e-08
efficiency	L_V4t	21	rs16993684	37285908	G	A	54030	0.0424024	0.0843658	0.0149369	1.62e-08
efficiency	R_Thalamus-Proper	21	rs16993684	37285908	G	A	54030	0.0424024	0.0836118	0.014824	1.7e-08
efficiency	R_POS2	21	rs16993684	37285908	G	A	54030	0.0424024	0.0823108	0.014723	2.26e-08
efficiency	R_PGp	21	rs16993684	37285908	G	A	54030	0.0424024	0.0832141	0.0148955	2.32e-08
efficiency	L_IFSa	21	rs16993684	37285908	G	A	54030	0.0424024	0.0825847	0.014788	2.34e-08
efficiency	R_7Pm	21	rs16993684	37285908	G	A	54030	0.0424024	0.0822215	0.0147487	2.48e-08
efficiency	L_MI	21	rs16993684	37285908	G	A	54030	0.0424024	0.0821068	0.0147492	2.59e-08
efficiency	R_PFm	21	rs16993684	37285908	G	A	54030	0.0424024	0.0827681	0.0148715	2.61e-08
efficiency	L_PHT	21	rs16993684	37285908	G	A	54030	0.0424024	0.082012	0.0148205	3.14e-08
efficiency	R_p24pr	21	rs16993684	37285908	G	A	54030	0.0424024	0.0814427	0.0147284	3.21e-08
efficiency	L_6v	21	rs16993684	37285908	G	A	54030	0.0424024	0.0817668	0.0148235	3.47e-08
efficiency	L_7PC	21	rs16993684	37285908	G	A	54030	0.0424024	0.0818161	0.0148408	3.53e-08
efficiency	L_MT	21	rs16993684	37285908	G	A	54030	0.0424024	0.0817489	0.014892	4.03e-08
efficiency	R_6r	21	rs16993684	37285908	G	A	54030	0.0424024	0.0810485	0.0147918	4.27e-08
efficiency	L_a47r	21	rs16993684	37285908	G	A	54030	0.0424024	0.0810473	0.0148599	4.92e-08
efficiency	L_Putamen	21	rs58638188	46422296	G	T	48960	0.109365	-0.0558271	0.0100931	3.18e-08
path_length	R_STSda	1	rs11465093	68020277	AG	A	52525	0.871242	-0.0526856	0.00913646	8.09e-09
path_length	L_13l	1	rs11465093	68020277	AG	A	52525	0.871242	-0.0490003	0.00897774	4.82e-08
path_length	L_FOP5	1	rs79438264	154611891	T	C	53492	0.0303129	0.0978031	0.017607	2.78e-08
path_length	L_6ma	1	rs566839959	155443281	T	C	49259	0.0891918	-0.0602509	0.0109667	3.93e-08
path_length	L_6ma	1	rs10494988	215141570	T	C	53676	0.375885	0.0354913	0.00620194	1.05e-08
path_length	L_POS2	1	rs116664951	239109773	T	G	53828	0.0139426	0.146153	0.0254573	9.41e-09
path_length	R_9p	2	rs6544323	40582014	G	T	53351	0.504283	-0.0344182	0.0059895	9.11e-09
path_length	L_31a	2	rs6544323	40582014	G	T	53351	0.504283	-0.0340389	0.00603562	1.7e-08
path_length	R_8Ad	2	rs6544323	40582014	G	T	53351	0.504283	-0.0337827	0.0060053	1.85e-08
path_length	R_8BL	2	rs6544323	40582014	G	T	53351	0.504283	-0.0333773	0.00599572	2.59e-08
path_length	L_23c	2	rs111789636	114065433	AC	A	53158	0.265981	0.0433771	0.00678503	1.63e-10
path_length	L_PoI1	2	rs111789636	114065433	AC	A	53158	0.265981	0.0420509	0.00679687	6.14e-10
path_length	R_23c	2	rs111789636	114065433	AC	A	53158	0.265981	0.0385832	0.00677271	1.22e-08
path_length	R_LBelt	2	rs111789636	114065433	AC	A	53158	0.265981	0.0375398	0.00678286	3.12e-08
path_length	R_p24pr	2	rs62158161	114065572	T	C	53044	0.249434	0.0465009	0.00691544	1.77e-11
path_length	L_SCEF	2	rs62158161	114065572	T	C	53044	0.249434	0.0402357	0.00690882	5.75e-09
path_length	L_Ig	2	rs62158168	114078381	G	C	53381	0.225651	0.0608921	0.00717691	2.17e-17
path_length	R_6mp	2	rs62158168	114078381	G	C	53381	0.225651	0.044712	0.00715042	4.02e-10
path_length	R_5L	2	rs62158168	114078381	G	C	53381	0.225651	0.0397744	0.0072171	3.57e-08
path_length	L_5L	2	rs12616641	114079248	A	C	53377	0.225462	0.0452299	0.00719451	3.24e-10
path_length	R_24dv	2	rs12616641	114079248	A	C	53377	0.225462	0.0432143	0.00720553	2.01e-09
path_length	R_RI	2	rs12616641	114079248	A	C	53377	0.225462	0.0421954	0.00723275	5.41e-09
path_length	R_SCEF	2	rs12616641	114079248	A	C	53377	0.225462	0.0410109	0.00717244	1.08e-08
path_length	R_24dd	2	rs60873293	114092549	T	G	53952	0.220807	0.0401259	0.00720233	2.53e-08
path_length	R_PBelt	2	rs56093896	114103966	A	C	53814	0.213885	0.0436043	0.00725989	1.9e-09
path_length	R_A1	2	rs62158211	114106139	T	G	53804	0.213804	0.0525449	0.00727964	5.27e-13
path_length	R_Ig	2	rs4618068	114109355	T	C	53738	0.21321	0.0598951	0.0072765	1.85e-16
path_length	L_52	2	rs1807282	114110036	T	A	53712	0.212867	0.0536152	0.00734496	2.89e-13
path_length	R_MBelt	2	rs62158213	114110568	A	G	53632	0.212662	0.051477	0.00727801	1.52e-12
path_length	R_52	2	rs62158213	114110568	A	G	53632	0.212662	0.0517853	0.00736366	2.03e-12
path_length	L_OP4	2	rs62158213	114110568	A	G	53632	0.212662	0.0502203	0.00728006	5.26e-12
path_length	L_LBelt	2	rs62158213	114110568	A	G	53632	0.212662	0.0482907	0.00732611	4.35e-11
path_length	R_43	2	rs62158213	114110568	A	G	53632	0.212662	0.0465132	0.00729773	1.85e-10
path_length	R_5mv	2	rs62158213	114110568	A	G	53632	0.212662	0.0465724	0.00737905	2.76e-10
path_length	R_MI	2	rs62158213	114110568	A	G	53632	0.212662	0.0456907	0.00727905	3.45e-10
path_length	L_a24pr	2	rs62158213	114110568	A	G	53632	0.212662	0.0431656	0.00735595	4.41e-09
path_length	R_PoI1	2	rs62158213	114110568	A	G	53632	0.212662	0.0430552	0.00736034	4.93e-09
path_length	L_MBelt	2	rs62158213	114110568	A	G	53632	0.212662	0.0424357	0.00728336	5.66e-09
path_length	L_PBelt	2	rs62158213	114110568	A	G	53632	0.212662	0.0425615	0.00731155	5.85e-09
path_length	L_A5	2	rs62158213	114110568	A	G	53632	0.212662	0.0419389	0.00722226	6.36e-09
path_length	L_A4	2	rs62158213	114110568	A	G	53632	0.212662	0.0415394	0.00727594	1.14e-08
path_length	L_PoI2	2	rs62158213	114110568	A	G	53632	0.212662	0.0415093	0.00728501	1.21e-08
path_length	R_OP4	2	rs62158213	114110568	A	G	53632	0.212662	0.0412999	0.00729059	1.47e-08
path_length	R_PoI2	2	rs62158213	114110568	A	G	53632	0.212662	0.0409738	0.00728413	1.85e-08
path_length	L_5m	2	rs6713750	114115374	T	C	52930	0.410401	0.0377619	0.00618268	1.01e-09
path_length	R_33pr	2	rs17705966	188165166	G	A	53983	0.203564	-0.0436464	0.00745592	4.8e-09
path_length	R_ProS	2	rs192606961	205592213	C	G	53927	0.0115248	0.156075	0.0282949	3.47e-08
path_length	R_VMV1	3	rs17046795	7156067	A	T	53369	0.256394	-0.040524	0.0069408	5.27e-09
path_length	L_Hippocampus	3	rs9879777	31267877	C	T	53702	0.0458177	-0.0791515	0.0144117	3.97e-08
path_length	L_31a	3	rs11917613	124861521	T	C	53904	0.364379	-0.0366997	0.00621304	3.49e-09
path_length	R_TA2	3	rs113846552	140859550	A	G	53104	0.02964	-0.0972986	0.0176927	3.81e-08
path_length	R_p24	3	rs1503738	147093600	G	A	52806	0.650239	0.0353003	0.00630295	2.14e-08
path_length	L_A1	4	rs993173	10323935	C	T	53860	0.433439	-0.0337574	0.00601875	2.04e-08
path_length	L_FOP5	4	4:77888904_TTTG_T	77888904	T	TTTG	50605	0.579093	0.0348257	0.00628463	3e-08
path_length	L_Pallidum	4	rs6855246	103112470	G	A	51835	0.0685251	0.0744324	0.0121879	1.01e-09
path_length	R_Pallidum	4	rs13135092	103198082	G	A	53723	0.0781695	0.0618841	0.0112598	3.88e-08
path_length	R_s32	4	rs141925741	105920017	T	G	53756	0.0112453	-0.15993	0.0283857	1.76e-08
path_length	L_FOP5	4	rs79715203	141586431	T	C	53672	0.0111324	0.163985	0.0285425	9.18e-09
path_length	R_8BL	5	rs143035365	152136128	T	C	53473	0.0351205	0.0956771	0.0162796	4.17e-09
path_length	L_PH	5	rs10070801	154525558	T	G	50732	0.335715	0.0362122	0.00653306	2.97e-08
path_length	L_H	5	rs10866632	168649621	G	T	53755	0.133123	0.048955	0.00890513	3.85e-08
path_length	L_VentralDC	5	rs7704242	173001748	G	A	52602	0.320644	-0.036776	0.00653998	1.87e-08
path_length	L_55b	6	6:25627819_GA_G	25627819	G	GA	53607	0.128276	0.0498126	0.00897734	2.88e-08
path_length	R_VMV1	6	rs2735103	29912796	A	G	51413	0.303542	0.037021	0.00673554	3.88e-08
61945(1),rs261944(1),rs928822(1),rs1264585(1),rs9280944(1),rs9261655(1),rs2844751(1),rs2523727(1),rs1110464(1),rs35724275(1),rs9261659(1),rs11967(1),rs2844749(1),rs974961(1),rs77599976(1),rs77207841(1),rs970270(1),rs1245219(1),6:30355773_AAATTGCCAT_A(1),rs35102994(1),rs9261737(1),rs1362118(1),rs1362117(1),rs1592414(1),6:30367772_TTTTC_T(1),rs1034325(1),rs1034323(1),rs1034321(1),rs1419690(1),rs2021369(1),rs1419689(1),rs2894163(1),rs9261752(1),rs7741364(1),rs9261763(1),rs2021076(1),rs9261789(1),rs9261793(1),rs4713320(1),rs9261818(1),rs9261822(1),rs4713324(1),rs9261831(1),rs9261832(1),rs9261848(1),rs4713327(1),6:30404243_TATATA_T(1),rs7761083(1),rs7761210(1),rs7764934(1),rs7747873(1),rs12174870(1),rs13202930(1),rs9461613(1),rs9461614(1),rs9295896(1),rs9391763(1),rs35600573(1),rs6929424(1),rs10081054(1),rs538589741(1),rs796872715(1),rs10080488(1),6:30444645_AT_A(1),rs71552006(1),rs7769823(1),rs9295897(1),rs7775268(1),rs9295898(1),rs2021720(1),rs2021719(1),rs2524192(1),rs9295899(1),rs6921669(1),rs35758134(1),rs4711220(1),rs9394007(1),rs9380180(1),rs2105960(1),rs78000963(1),rs45503895(1),rs74917683(1),rs112905979(1),rs3132586(1)
path_length	L_9a	6	rs6938592	45097503	T	A	53871	0.742756	-0.0382883	0.006742	1.35e-08
path_length	R_SCEF	6	rs1316680	45417021	C	T	54030	0.0461595	0.0777245	0.0142491	4.91e-08
path_length	L_MI	6	rs116206841	84973784	G	A	53177	0.0262802	0.103538	0.0187308	3.25e-08
path_length	L_PCV	6	rs35300731	96875349	CG	C	53595	0.81433	-0.0445815	0.00772728	7.96e-09
path_length	R_31pd	6	rs11153071	97039741	A	G	53629	0.184555	0.0449428	0.00783086	9.51e-09
path_length	R_5mv	6	rs6921291	97066242	T	C	53947	0.188463	0.0458522	0.00772415	2.92e-09
path_length	L_11l	6	rs6934510	126263895	G	A	54030	0.772358	-0.039022	0.00713321	4.49e-08
path_length	R_47s	6	rs35398833	130352048	C	T	53763	0.0995015	0.0544423	0.00992905	4.18e-08
path_length	R_11l	6	rs141172844	144525576	A	G	53662	0.0178152	0.125574	0.0225515	2.57e-08
path_length	R_PFcm	7	rs13224393	1157025	G	A	53822	0.628098	-0.03782	0.00624318	1.38e-09
path_length	R_MBelt	7	rs6950319	1161324	G	A	53877	0.627708	-0.0349449	0.00615198	1.34e-08
path_length	R_MT	7	rs12538544	1217440	C	A	53343	0.370199	0.0350753	0.00625101	2.01e-08
path_length	L_a24pr	7	rs11420712	2807248	TA	T	53851	0.303393	-0.0389857	0.00655158	2.67e-09
path_length	R_5mv	7	rs7784066	2819727	A	T	53640	0.304129	-0.0360116	0.00658398	4.51e-08
path_length	L_SFL	7	rs2644312	2841164	A	G	53924	0.303705	-0.0354061	0.00647595	4.57e-08
path_length	R_6ma	7	rs2533879	2859847	A	G	54030	0.304007	-0.0398011	0.00649257	8.77e-10
path_length	L_6ma	7	rs559672357	2877914	TAA	T	53255	0.308948	-0.0384482	0.00652779	3.86e-09
path_length	L_FOP4	7	rs13242758	18905908	A	G	54030	0.355192	0.0367021	0.00626795	4.75e-09
path_length	L_13l	7	rs574793622	19624489	AT	A	52301	0.368157	-0.0362717	0.00623308	5.91e-09
path_length	L_TA2	7	rs545569480	42312186	AT	A	53456	0.254593	-0.0375209	0.00686349	4.58e-08
path_length	L_7AL	7	rs10247273	42484622	C	T	53457	0.444965	0.033524	0.00603252	2.74e-08
path_length	R_31a	8	rs116872407	2041313	G	C	53394	0.0240383	0.107504	0.0196628	4.57e-08
path_length	L_TA2	8	rs11381568	6322505	gaussian_curvature	G	53396	0.160546	0.0458069	0.00818062	2.15e-08
path_length	R_A1	8	rs3098012	6323184	G	A	53706	0.149043	0.0485539	0.00843153	8.48e-09
path_length	R_AAIC	8	rs7008006	106572854	C	T	53914	0.576594	0.0326757	0.00595083	4e-08
path_length	L_33pr	9	rs7868292	3207793	C	T	53126	0.13227	0.0493044	0.00892043	3.26e-08
path_length	R_d32	9	rs1333996	13504924	T	C	52373	0.31353	-0.0380277	0.00653361	5.87e-09
path_length	R_Caudate	9	rs34776405	96345857	AT	A	51375	0.36545	0.0357542	0.00633229	1.64e-08
path_length	L_PoI2	9	rs144012686	118949221	T	C	53050	0.0206409	0.12258	0.0211224	6.5e-09
path_length	R_PFcm	9	rs149989188	118954442	G	A	53044	0.0203887	0.122772	0.0215342	1.19e-08
path_length	L_9p	10	rs10764672	27392541	A	C	53974	0.810724	0.0430615	0.00759276	1.42e-08
path_length	R_13l	10	rs543302184	96009182	TA	T	51457	0.417407	-0.0342319	0.0061362	2.42e-08
path_length	L_FOP4	10	rs7080472	96012950	T	G	53581	0.424171	-0.0443781	0.0060846	3.02e-13
path_length	R_PHA1	10	rs7080472	96012950	T	G	53581	0.424171	-0.0443557	0.00613864	4.99e-13
path_length	L_FOP1	10	rs7080472	96012950	T	G	53581	0.424171	-0.0431567	0.00610881	1.61e-12
path_length	R_EC	10	rs7080472	96012950	T	G	53581	0.424171	-0.0389701	0.00612365	1.97e-10
path_length	R_PoI1	10	rs7080472	96012950	T	G	53581	0.424171	-0.0381838	0.00608813	3.57e-10
path_length	R_PeEc	10	rs7080472	96012950	T	G	53581	0.424171	-0.0382377	0.00614758	4.97e-10
path_length	L_VVC	10	rs7080472	96012950	T	G	53581	0.424171	-0.0368022	0.00611508	1.76e-09
path_length	L_PreS	10	rs7080472	96012950	T	G	53581	0.424171	-0.0366896	0.00611834	2.01e-09
path_length	L_PHA1	10	rs7080472	96012950	T	G	53581	0.424171	-0.0335774	0.00613177	4.35e-08
path_length	L_VMV1	10	rs3891783	96015793	G	C	53938	0.434249	-0.043082	0.00607246	1.3e-12
path_length	L_RI	10	10:96026184_CA_C	96026184	C	CA	53568	0.432954	-0.0339274	0.00609084	2.54e-08
path_length	L_EC	10	rs11187838	96038686	A	G	53957	0.43391	-0.0437107	0.00607789	6.4e-13
path_length	R_AAIC	10	rs11187838	96038686	A	G	53957	0.43391	-0.0338584	0.0059248	1.1e-08
path_length	L_33pr	10	rs2274224	96039597	C	G	54030	0.434148	-0.0352197	0.00603174	5.25e-09
path_length	L_AAIC	10	rs2274224	96039597	C	G	54030	0.434148	-0.0338976	0.00594404	1.18e-08
path_length	R_s32	10	rs769015184	96049708	A	AC	53957	0.0898215	-0.0733266	0.0104854	2.69e-12
path_length	R_STSdp	10	rs11146379	134269313	G	A	53431	0.434682	0.0346478	0.00612132	1.51e-08
path_length	R_52	10	rs12358548	134273093	A	T	53844	0.43509	0.0364743	0.00606436	1.8e-09
path_length	R_A1	10	rs12358548	134273093	A	T	53844	0.43509	0.0358832	0.0060174	2.47e-09
path_length	R_MBelt	10	rs12358548	134273093	A	T	53844	0.43509	0.0355223	0.00599391	3.1e-09
path_length	R_PoI1	10	rs11596664	134280157	T	C	53319	0.435998	0.0403418	0.00608723	3.42e-11
path_length	R_33pr	10	rs11596664	134280157	T	C	53319	0.435998	0.0385665	0.00607566	2.19e-10
path_length	L_LBelt	10	rs11596664	134280157	T	C	53319	0.435998	0.0352163	0.00605947	6.18e-09
path_length	R_p24pr	10	rs7083220	134284485	A	G	53976	0.436824	0.033249	0.00599617	2.94e-08
path_length	L_43	10	rs10747062	134285515	T	C	53941	0.436764	0.0332589	0.00599973	2.97e-08
path_length	L_52	10	rs4485028	134286588	G	A	51295	0.423764	0.0358202	0.0062278	8.84e-09
path_length	R_LBelt	10	rs4485028	134286588	G	A	51295	0.423764	0.0344329	0.00619667	2.75e-08
path_length	L_AVI	10	rs4485028	134286588	G	A	51295	0.423764	0.0336386	0.00611829	3.84e-08
path_length	R_24dv	10	rs7907962	134287486	G	A	51130	0.466937	0.0347733	0.00618442	1.88e-08
path_length	L_5mv	10	rs67221163	134297909	G	C	53179	0.444433	-0.0347851	0.00612799	1.38e-08
path_length	L_FOP1	10	rs4880259	134298687	C	T	49463	0.487748	-0.0358115	0.0063028	1.33e-08
path_length	R_FOP1	10	rs7080018	134301505	A	G	53562	0.519744	-0.0401843	0.00604229	2.92e-11
path_length	L_PoI1	10	rs4501914	134308062	T	C	54030	0.452378	0.034787	0.00599857	6.66e-09
path_length	L_RI	10	rs11146399	134308479	T	C	53781	0.44776	-0.0365436	0.00605674	1.6e-09
path_length	R_5mv	10	rs35133675	134312857	T	C	54030	0.444457	-0.0342955	0.00604304	1.39e-08
path_length	L_VMV1	10	rs10747064	134322499	T	C	53147	0.452312	0.0354568	0.00610215	6.23e-09
path_length	L_24dv	10	rs10781577	134325083	T	G	53015	0.527464	0.0388658	0.00605896	1.41e-10
path_length	L_Pallidum	11	rs7117115	47723540	G	A	51253	0.435896	-0.0370137	0.00621539	2.6e-09
path_length	R_Amygdala	11	11:61542006_GA_G	61542006	G	GA	52550	0.348953	-0.0384371	0.00634778	1.4e-09
path_length	L_OP1	11	rs11234673	86232455	A	C	49073	0.598792	-0.0352619	0.00645595	4.71e-08
path_length	L_FOP2	11	rs147293370	97138509	C	T	53837	0.0290414	0.100842	0.0179014	1.77e-08
path_length	R_Pir	12	rs35825704	79953177	TA	T	53876	0.696284	0.0391815	0.00654201	2.11e-09
path_length	L_V6	12	rs606569	101470052	G	A	53803	0.465987	0.0332888	0.00603049	3.39e-08
path_length	R_46	13	13:29066214_CA_C	29066214	C	CA	53633	0.060653	0.0732995	0.0124736	4.19e-09
path_length	L_FST	13	rs7982609	39751820	A	G	53752	0.606405	0.0336273	0.00615357	4.64e-08
path_length	L_25	13	rs76584449	73895967	T	C	53712	0.0785392	-0.0625237	0.0112585	2.8e-08
path_length	L_2	14	rs12886000	98501877	T	G	53401	0.10424	-0.0547411	0.00981825	2.47e-08
path_length	L_PHA1	14	rs8020868	101166944	G	A	53799	0.327311	-0.0358404	0.00644668	2.71e-08
path_length	R_Accumbens-area	15	rs34165083	58301699	G	A	53837	0.0826941	-0.0647257	0.0109679	3.6e-09
path_length	R_SFL	15	rs12910330	101553782	A	G	53072	0.240456	0.0386733	0.00701995	3.61e-08
path_length	L_OP1	16	rs867256648	1822797	CACCT	C	53535	0.602176	0.0354836	0.00615528	8.18e-09
path_length	R_A5	16	rs4027416	1978193	CTA	C	50533	0.406724	-0.034239	0.00620429	3.42e-08
path_length	L_p10p	16	rs2906905	1978340	T	C	51894	0.366613	-0.0350636	0.00631126	2.76e-08
path_length	L_i6-8	16	rs2575358	1978487	C	T	51650	0.366486	-0.0353552	0.00635082	2.59e-08
path_length	L_IP1	16	rs2575358	1978487	C	T	51650	0.366486	-0.0351837	0.00633432	2.78e-08
path_length	L_31pv	16	rs2575358	1978487	C	T	51650	0.366486	-0.0352856	0.00638317	3.24e-08
path_length	L_8C	16	rs34961196	65485445	A	C	52156	0.705298	0.0365345	0.00663949	3.74e-08
path_length	R_PoI2	16	16:66428467_AT_A	66428467	A	AT	51044	0.670696	-0.0385038	0.00653327	3.78e-09
path_length	R_Pir	16	rs11863521	66441697	C	T	51705	0.650469	-0.0354128	0.00645626	4.13e-08
path_length	L_PFcm	16	rs431389	84520325	C	T	53987	0.469317	0.0333155	0.00600361	2.87e-08
path_length	R_V6A	16	rs111864226	87223723	TC	T	52583	0.672584	0.0364537	0.00651097	2.16e-08
path_length	R_SFL	16	rs9933149	87226206	C	T	54030	0.619369	-0.042408	0.00611719	4.13e-12
path_length	L_5mv	16	rs4240791	87235916	A	G	53377	0.605364	-0.0341137	0.00620662	3.88e-08
path_length	L_6ma	16	rs4843550	87236383	C	G	53365	0.567741	-0.0391616	0.00606158	1.04e-10
path_length	L_SFL	16	rs4843550	87236383	C	G	53365	0.567741	-0.0381396	0.00602557	2.46e-10
path_length	R_SFL	16	rs874441	87352181	T	C	53418	0.17701	0.0440995	0.00780764	1.62e-08
path_length	R_d32	16	16:89405863_GAGCCCATCCTGCCCTGAGTGCACGC_G	89405863	G	GAGCCCATCCTGCCCTGAGTGCACGC	53416	0.0217631	-0.112961	0.0205513	3.87e-08
path_length	R_5m	17	rs11655301	13317195	A	G	54030	0.525356	-0.0325614	0.00595554	4.57e-08
path_length	L_STSva	17	rs71371126	28002642	A	G	53705	0.346383	-0.0352899	0.00634957	2.73e-08
path_length	R_Accumbens-area	17	rs143532554	55030501	A	G	53657	0.0435731	0.0813008	0.0148411	4.3e-08
path_length	L_5L	18	rs76099220	4387238	A	C	54030	0.0221544	-0.11146	0.0203131	4.09e-08
path_length	R_SFL	19	rs10411932	3470264	C	T	52865	0.484621	0.0342964	0.00604114	1.37e-08
path_length	L_MST	19	rs12977849	13092585	T	C	49757	0.401732	-0.0354529	0.0064395	3.68e-08
path_length	R_PoI1	19	rs7248788	33194185	A	G	53972	0.0172034	0.132964	0.02317	9.54e-09
path_length	R_OP1	19	rs570179362	53835366	AAAAC	A	52967	0.13617	0.0514576	0.00886132	6.36e-09
path_length	R_OP2-3	20	rs34714591	3159346	CA	C	52923	0.708652	0.0367862	0.00672929	4.59e-08
path_length	L_Putamen	22	rs2227113	42722518	C	T	53936	0.468129	-0.0336817	0.00597983	1.78e-08

### Sheet: ST1.4
ST1.4	Colocalisation results of global, asymmetry and regional graph phenotypes
prob = probability; chromosome, start and end define the genomic region being tested for colocalisation
candidate_snp	chromosome	start	end	regional_prob	posterior_prob	posterior_explained_by_snp	traits
rs7583546	2	199357967	200357967	0.7727	0.4482	0.2037	global_asymmetry_path_length_asym, global_asymmetry_clustering_asym, global_asymmetry_efficiency_asym, global_asymmetry_degree_asymmetry
rs7583546	2	199357967	200357967	0.7727	0.4482	0.2037	global_asymmetry_path_length_asym, global_asymmetry_clustering_asym, global_asymmetry_efficiency_asym, global_asymmetry_degree_asymmetry
rs1560163	5	102023626	103023626	0.6315	0.5632	0.0837	ipsilateral_degree_L_RSC, ipsilateral_degree_L_p47r
rs2735103	6	29425972	30425972	0.8088	0.4054	1	efficiency_R_a9-46v, efficiency_L_PoI1, efficiency_R_6r, efficiency_L_FEF, efficiency_R_24dd, efficiency_L_SCEF, efficiency_R_pOFC, efficiency_R_43, efficiency_R_9-46d, efficiency_L_PFm, efficiency_L_V7, efficiency_L_2, efficiency_R_MI, efficiency_R_VentralDC, efficiency_R_PFm, efficiency_R_PoI1, efficiency_L_AIP, efficiency_L_Ig, efficiency_L_FST, efficiency_R_VMV3, efficiency_L_7PL, efficiency_R_PBelt, efficiency_L_46, efficiency_R_Thalamus-Proper, efficiency_R_LIPd, efficiency_R_AVI, efficiency_R_IP2, efficiency_L_31a, efficiency_L_PH, efficiency_L_PFcm, efficiency_L_PFt, efficiency_L_3a, efficiency_L_a9-46v, efficiency_L_52, efficiency_R_11l, efficiency_R_IFJp, efficiency_R_STGa, efficiency_R_AIP, efficiency_L_AVI, efficiency_L_PFop, efficiency_R_d32, efficiency_L_VentralDC, efficiency_R_a24pr, efficiency_R_PCV, efficiency_L_p9-46v, efficiency_L_IFJa, efficiency_R_PFt, efficiency_L_PoI2, efficiency_L_Putamen, efficiency_R_A1, efficiency_R_p24pr, efficiency_R_5L, efficiency_L_IP0, efficiency_R_7Am, efficiency_L_PHA1, efficiency_L_A4, efficiency_L_POS2, efficiency_L_IPS1, efficiency_R_23d, efficiency_L_3b, efficiency_L_24dd, efficiency_R_TPOJ2, efficiency_R_V8, efficiency_R_PoI2, efficiency_R_POS2, efficiency_L_OP4, efficiency_R_LBelt, efficiency_L_STSda, efficiency_L_IP2, efficiency_L_PF, efficiency_R_OP4, efficiency_R_PFop, efficiency_R_TPOJ3, efficiency_L_7Am, efficiency_L_MBelt, efficiency_L_23c, efficiency_L_LBelt, efficiency_R_OP2-3, efficiency_L_PHT, efficiency_R_VVC, efficiency_L_A5, efficiency_R_PSL, efficiency_L_IFSa, efficiency_R_PHT, efficiency_L_4, efficiency_L_6r, efficiency_L_MI, efficiency_R_VMV1, efficiency_L_p24, efficiency_L_VMV1, efficiency_R_23c, efficiency_L_IP1, efficiency_R_IP0, efficiency_L_V4, efficiency_L_a32pr, efficiency_L_p24pr, efficiency_R_PF, efficiency_R_Ig, efficiency_L_6mp, efficiency_R_47s, efficiency_L_a24pr, efficiency_L_IFJp, efficiency_L_PSL, efficiency_R_MT, efficiency_L_6a, efficiency_L_PCV, efficiency_L_A1, efficiency_R_VIP, efficiency_R_RI, efficiency_R_a32pr, efficiency_R_7PC, efficiency_L_7PC, efficiency_R_RSC, efficiency_R_TA2, efficiency_L_Thalamus-Proper, efficiency_R_5mv, efficiency_L_PBelt, efficiency_R_STSvp, efficiency_L_9-46d, efficiency_R_DVT, efficiency_R_A4, global_graph_degree_global_graph, global_graph_clustering_r, global_graph_contralateral_degree_global_graph, global_graph_ipsilateral_degree_r, global_graph_clustering_l, global_graph_clustering_global_graph, global_graph_ipsilateral_degree_l, global_graph_small_worldness_r, global_graph_ipsilateral_degree_global_graph, global_graph_small_worldness_global
rs2735103	6	29425972	30425972	0.7995	0.4013	1	clustering_R_a9-46v, clustering_L_PoI1, clustering_R_6r, clustering_L_FEF, clustering_R_24dd, clustering_L_SCEF, clustering_R_pOFC, clustering_R_43, clustering_R_9-46d, clustering_L_PFm, clustering_L_V7, clustering_L_2, clustering_R_MI, clustering_R_FOP3, clustering_R_VentralDC, clustering_R_PFm, clustering_R_PoI1, clustering_L_AIP, clustering_L_Ig, clustering_L_FST, clustering_R_VMV3, clustering_L_7PL, clustering_R_PBelt, clustering_R_Putamen, clustering_L_46, clustering_R_Thalamus-Proper, clustering_R_LIPd, clustering_R_AVI, clustering_R_IP2, clustering_L_31a, clustering_L_PH, clustering_L_PFcm, clustering_L_PFt, clustering_L_3a, clustering_L_a9-46v, clustering_L_52, clustering_R_11l, clustering_R_IFJp, clustering_R_STGa, clustering_R_AIP, clustering_L_AVI, clustering_L_PFop, clustering_R_d32, clustering_L_VentralDC, clustering_R_a24pr, clustering_R_PCV, clustering_L_p9-46v, clustering_L_IFJa, clustering_R_PFt, clustering_L_PoI2, clustering_L_Putamen, clustering_R_A1, clustering_R_p24pr, clustering_R_5L, clustering_R_V6A, clustering_L_IP0, clustering_R_7Am, clustering_L_PHA1, clustering_R_8C, clustering_L_7AL, clustering_L_DVT, clustering_L_A4, clustering_L_POS2, clustering_L_IPS1, clustering_R_23d, clustering_L_3b, clustering_L_24dd, clustering_R_TPOJ2, clustering_R_V8, clustering_R_PoI2, clustering_R_POS2, clustering_L_OP4, clustering_R_LBelt, clustering_R_FEF, clustering_R_24dv, clustering_L_STSda, clustering_L_IP2, clustering_L_PF, clustering_R_OP4, clustering_R_PFop, clustering_R_6v, clustering_R_TPOJ3, clustering_L_7Am, clustering_L_MBelt, clustering_L_23c, clustering_L_LBelt, clustering_R_2, clustering_R_OP2-3, clustering_L_PHT, clustering_R_VVC, clustering_L_A5, clustering_R_PSL, clustering_R_p47r, clustering_L_IFSa, clustering_L_23d, clustering_R_PHT, clustering_L_4, clustering_L_6r, clustering_L_33pr, clustering_L_MI, clustering_L_5L, clustering_L_LIPd, clustering_R_VMV1, clustering_L_p24, clustering_L_VMV1, clustering_R_23c, clustering_L_IP1, clustering_L_FFC, clustering_R_IP0, clustering_L_V4, clustering_L_a32pr, clustering_L_p24pr, clustering_R_PF, clustering_R_Ig, clustering_L_6mp, clustering_L_RI, clustering_R_47s, clustering_L_a24pr, clustering_L_IFJp, clustering_L_PSL, clustering_R_MT, clustering_L_6a, clustering_L_PCV, clustering_L_A1, clustering_R_VIP, clustering_R_STV, clustering_R_RI, clustering_R_a32pr, clustering_R_7PC, clustering_R_p32, clustering_L_7PC, clustering_R_RSC, clustering_R_SCEF, clustering_R_TA2, clustering_L_Thalamus-Proper, clustering_R_5mv, clustering_L_PBelt, clustering_R_STSvp, clustering_L_9-46d, clustering_R_DVT, clustering_R_A4, global_graph_degree_global_graph, global_graph_clustering_r, global_graph_contralateral_degree_global_graph, global_graph_ipsilateral_degree_r, global_graph_clustering_l, global_graph_clustering_global_graph, global_graph_ipsilateral_degree_l, global_graph_small_worldness_r, global_graph_ipsilateral_degree_global_graph, global_graph_small_worldness_global
rs9258243	6	29425972	30425972	0.7952	0.4485	0.1656	path_length_L_RSC, path_length_L_VVC
rs4360169	6	29425972	30425972	0.786	0.4483	0.831	degree_L_FST, degree_L_11l, degree_L_V3A, degree_L_FFC, degree_L_V1, degree_L_V2
rs1610740	6	29425972	30425972	0.7239	0.4218	0.0484	efficiency_R_V6, efficiency_R_6a
rs4360169	6	29425972	30425972	0.7003	0.4685	0.7244	degree_R_TF, degree_R_PIT, degree_R_LO1, degree_R_FST, degree_L_6ma
rs2735089	6	29425972	30425972	0.6978	0.3554	0.9001	degree_L_a47r, degree_R_a47r, degree_R_p9-46v, degree_L_p47r, degree_L_VIP, degree_L_VVC, degree_L_TA2
rs2735103	6	29425972	30425972	0.6862	0.3439	1	global_graph_degree_global_graph, global_graph_clustering_r, global_graph_contralateral_degree_global_graph, global_graph_ipsilateral_degree_r, global_graph_clustering_l, global_graph_clustering_global_graph, global_graph_ipsilateral_degree_l, global_graph_small_worldness_r, global_graph_small_worldness_l, global_graph_efficiency_global_graph, global_graph_ipsilateral_degree_global_graph, global_graph_efficiency_r, global_graph_small_worldness_global, degree_R_a9-46v, degree_L_V3B, degree_L_PoI1, degree_R_6r, degree_R_24dd, degree_R_pOFC, degree_R_43, degree_L_PFm, degree_L_V7, degree_R_MI, degree_R_VentralDC, degree_R_PFm, degree_L_AIP, degree_L_Ig, degree_R_VMV3, degree_R_PBelt, degree_R_LIPd, degree_R_AVI, degree_R_3b, degree_R_IP2, degree_L_31a, degree_L_PFcm, degree_L_3a, degree_L_a9-46v, degree_L_52, degree_R_11l, degree_R_IFJp, degree_R_STGa, degree_R_AIP, degree_L_AVI, degree_L_PFop, degree_R_d32, degree_R_a24pr, degree_L_p9-46v, degree_L_IFJa, degree_L_PoI2, degree_L_Putamen, degree_R_A1, degree_R_p24pr, degree_L_IP0, degree_R_7Am, degree_L_PHA1, degree_L_A4, degree_R_23d, degree_L_3b, degree_R_TPOJ2, degree_R_V8, degree_R_PoI2, degree_L_OP4, degree_R_LBelt, degree_L_STSda, degree_L_IP2, degree_L_PF, degree_R_OP4, degree_R_6v, degree_L_7Am, degree_L_MBelt, degree_L_23c, degree_L_LBelt, degree_R_OP2-3, degree_L_PHT, degree_R_VVC, degree_L_A5, degree_R_PSL, degree_L_IFSa, degree_R_PHT, degree_L_4, degree_L_6r, degree_L_MI, degree_R_VMV1, degree_L_p24, degree_L_VMV1, degree_R_23c, degree_L_IP1, degree_L_V4, degree_L_a32pr, degree_L_p24pr, degree_R_Ig, degree_L_6mp, degree_R_47s, degree_L_IFJp, degree_L_PSL, degree_R_MT, degree_L_6a, degree_L_PCV, degree_L_A1, degree_R_a32pr, degree_L_7PC, degree_R_RSC, degree_R_TA2, degree_L_PBelt, degree_R_STSvp, degree_L_9-46d, degree_R_A4
rs2844803	6	29425972	30425972	0.6834	0.4131	0.7609	path_length_L_FST, path_length_L_FFC, path_length_L_TE1m, path_length_L_8Av, path_length_L_PeEc, path_length_R_13l
rs9393989	6	29425972	30425972	0.6704	0.3392	0.9856	global_graph_path_length_global_graph, global_graph_path_length_l, global_graph_efficiency_l, global_graph_path_length_r, degree_L_LIPv, degree_L_SCEF, degree_R_a10p, degree_R_FFC, degree_L_2, degree_R_55b, degree_L_PEF, degree_L_TF, degree_L_PFt, degree_R_PCV, degree_L_TE1p, degree_R_8C, degree_L_7AL, degree_L_24dd, degree_R_2, degree_R_7m, degree_R_46, degree_L_LIPd, degree_R_31a, degree_L_FOP1, degree_L_43, degree_L_FOP3, degree_L_a10p, degree_L_6v, degree_R_5mv
rs9393989	6	29425972	30425972	0.6571	0.3311	0.9998	clustering_L_RSC, clustering_R_IP1, clustering_L_LIPv, clustering_L_V3B, clustering_R_TPOJ1, clustering_R_FOP4, clustering_R_a10p, clustering_R_FFC, clustering_L_a24, clustering_L_24dv, clustering_L_a47r, clustering_R_55b, clustering_R_PH, clustering_L_PEF, clustering_L_Hippocampus, clustering_R_3b, clustering_L_STSva, clustering_L_TF, clustering_R_a47r, clustering_L_11l, clustering_L_31pv, clustering_R_8Ad, clustering_R_A5, clustering_R_6ma, clustering_L_TE1p, clustering_R_PreS, clustering_L_d23ab, clustering_L_8BM, clustering_L_FOP4, clustering_R_7PL, clustering_L_1, clustering_L_STSvp, clustering_L_V3A, clustering_L_PGi, clustering_R_STSdp, clustering_R_7m, clustering_R_46, clustering_R_PGi, clustering_R_31pv, clustering_R_i6-8, clustering_R_p32pr, clustering_R_31a, clustering_R_d23ab, clustering_L_PI, clustering_L_i6-8, clustering_R_TE1p, clustering_R_45, clustering_L_FOP1, clustering_R_44, clustering_L_TE1a, clustering_L_LO1, clustering_L_43, clustering_L_FOP3, clustering_L_a10p, clustering_L_6v, clustering_L_POS1, clustering_R_TE1a, clustering_R_STSva, clustering_R_4, clustering_L_V2, global_graph_path_length_global_graph, global_graph_path_length_l, global_graph_efficiency_l, global_graph_small_worldness_l, global_graph_efficiency_global_graph, global_graph_path_length_r, global_graph_efficiency_r
rs9393989	6	29425972	30425972	0.6523	0.3265	0.9998	efficiency_L_RSC, efficiency_R_IP1, efficiency_L_LIPv, efficiency_L_V3B, efficiency_R_TPOJ1, efficiency_R_FOP4, efficiency_R_a10p, efficiency_R_FFC, efficiency_L_a24, efficiency_L_24dv, efficiency_L_a47r, efficiency_R_55b, efficiency_R_PH, efficiency_L_PEF, efficiency_L_Hippocampus, efficiency_R_3b, efficiency_L_STSva, efficiency_L_TF, efficiency_R_a47r, efficiency_L_11l, efficiency_L_31pv, efficiency_R_A5, efficiency_R_6ma, efficiency_L_TE1p, efficiency_R_8C, efficiency_L_7AL, efficiency_R_PreS, efficiency_L_d23ab, efficiency_R_FEF, efficiency_R_24dv, efficiency_R_6v, efficiency_R_7PL, efficiency_R_2, efficiency_L_1, efficiency_L_STSvp, efficiency_L_V3A, efficiency_L_PGi, efficiency_R_STSdp, efficiency_R_7m, efficiency_R_46, efficiency_L_LIPd, efficiency_R_31pv, efficiency_R_p32pr, efficiency_R_31a, efficiency_R_d23ab, efficiency_L_PI, efficiency_L_FOP1, efficiency_R_44, efficiency_L_TE1a, efficiency_L_LO1, efficiency_L_43, efficiency_L_FOP3, efficiency_R_STV, efficiency_R_p32, efficiency_L_a10p, efficiency_R_SCEF, efficiency_L_6v, efficiency_L_POS1, efficiency_R_TE1a, efficiency_R_STSva, efficiency_R_4, efficiency_L_V2, global_graph_path_length_global_graph, global_graph_path_length_l, global_graph_efficiency_l, global_graph_small_worldness_l, global_graph_efficiency_global_graph, global_graph_path_length_r, global_graph_efficiency_r
rs2517711	6	29425972	30425972	0.6213	0.3137	0.8464	path_length_L_V3B, path_length_L_45, path_length_R_PI, path_length_R_PBelt, path_length_R_AVI, path_length_R_p9-46v, path_length_R_23d, path_length_L_MIP, path_length_R_6mp, path_length_R_Ig, path_length_R_47s, path_length_R_V2
rs9295830	6	29425972	30425972	0.6174	0.3889	0.0691	degree_R_31pv, degree_R_PHA1
rs9260757	6	29425972	30425972	0.6169	0.3094	0.9935	path_length_L_LIPv, path_length_R_V3B, path_length_L_FEF, path_length_R_V3A, path_length_L_SCEF, path_length_R_s6-8, path_length_R_a10p, path_length_L_PFm, path_length_L_V7, path_length_L_2, path_length_R_MI, path_length_L_a47r, path_length_L_AIP, path_length_R_55b, path_length_L_PEF, path_length_L_s6-8, path_length_R_6d, path_length_R_Thalamus-Proper, path_length_L_8Ad, path_length_R_3b, path_length_R_IP2, path_length_R_V1, path_length_L_PH, path_length_L_PFt, path_length_R_11l, path_length_R_IFJp, path_length_R_a47r, path_length_L_PFop, path_length_L_p9-46v, path_length_L_IFJa, path_length_R_p24pr, path_length_L_IP0, path_length_R_8C, path_length_L_7AL, path_length_L_DVT, path_length_L_A4, path_length_R_6a, path_length_L_IPS1, path_length_L_d23ab, path_length_L_p47r, path_length_L_FOP5, path_length_L_IP2, path_length_L_PF, path_length_R_PFop, path_length_R_6v, path_length_L_MBelt, path_length_L_V3A, path_length_L_PGi, path_length_L_A5, path_length_R_p47r, path_length_R_46, path_length_L_IFSa, path_length_R_PHT, path_length_L_4, path_length_L_6r, path_length_L_MI, path_length_L_IFSp, path_length_L_8C, path_length_L_55b, path_length_R_47m, path_length_L_IP1, path_length_L_V4, path_length_R_TE1p, path_length_L_FOP1, path_length_L_IFJp, path_length_L_VIP, path_length_L_PSL, path_length_L_6a, path_length_L_47l, path_length_L_PCV, path_length_R_RSC, path_length_L_V1, path_length_L_Thalamus-Proper, path_length_L_PBelt, path_length_R_V3, path_length_L_V2, path_length_L_9-46d, path_length_L_V3, path_length_R_A4, global_graph_path_length_global_graph, global_graph_path_length_l, global_graph_efficiency_l, global_graph_small_worldness_r, global_graph_small_worldness_l, global_graph_efficiency_global_graph, global_graph_path_length_r, global_graph_efficiency_r, global_graph_small_worldness_global
rs2735092	6	29425972	30425972	0.6159	0.3407	0.3314	degree_L_TGd, degree_L_PeEc
rs2517701	6	29425972	30425972	0.6131	0.3072	0.9949	efficiency_R_V3B, efficiency_R_V3A, efficiency_R_s6-8, efficiency_L_V6A, efficiency_L_STSdp, efficiency_L_45, efficiency_R_FOP3, efficiency_R_PI, efficiency_L_s6-8, efficiency_L_9p, efficiency_L_8Ad, efficiency_L_STGa, efficiency_R_a24, efficiency_L_TPOJ3, efficiency_L_TE2a, efficiency_L_PIT, efficiency_L_V6, efficiency_R_V6A, efficiency_L_DVT, efficiency_L_8BM, efficiency_R_9p, efficiency_L_MIP, efficiency_L_STV, efficiency_R_V4t, efficiency_R_PGi, efficiency_L_p32, efficiency_L_33pr, efficiency_L_8C, efficiency_L_55b, efficiency_R_6mp, efficiency_L_i6-8, efficiency_L_47l, efficiency_R_s32, efficiency_L_V1, efficiency_R_V2, efficiency_R_V3, efficiency_L_LO3, efficiency_L_TPOJ2, efficiency_L_V3, efficiency_R_V7
rs9393989	6	29425972	30425972	0.6095	0.3071	0.9997	path_length_L_PoI1, path_length_R_6r, path_length_R_43, path_length_R_FFC, path_length_R_PFm, path_length_L_Ig, path_length_R_PH, path_length_R_VMV3, path_length_L_46, path_length_L_31a, path_length_L_PFcm, path_length_L_3a, path_length_R_V6, path_length_L_a9-46v, path_length_R_AIP, path_length_L_PIT, path_length_R_d32, path_length_R_PCV, path_length_L_PoI2, path_length_L_TE1p, path_length_L_POS2, path_length_L_3b, path_length_L_24dd, path_length_R_TPOJ2, path_length_R_PoI2, path_length_R_LBelt, path_length_R_FEF, path_length_R_OP4, path_length_L_23c, path_length_L_LBelt, path_length_L_PHT, path_length_R_VVC, path_length_L_LIPd, path_length_R_VMV1, path_length_L_p24, path_length_L_VMV1, path_length_R_23c, path_length_R_p32pr, path_length_R_31a, path_length_L_p24pr, path_length_R_PF, path_length_R_MT, path_length_L_TE1a, path_length_L_LO1, path_length_L_43, path_length_L_A1, path_length_R_TA2, path_length_L_6v, path_length_R_4, path_length_L_LO3, path_length_R_STSvp, path_length_R_DVT, path_length_R_V7, global_graph_degree_global_graph, global_graph_clustering_r, global_graph_contralateral_degree_global_graph, global_graph_ipsilateral_degree_r, global_graph_clustering_l, global_graph_clustering_global_graph, global_graph_ipsilateral_degree_l, global_graph_ipsilateral_degree_global_graph
rs2734957	6	29425972	30425972	0.6085	0.402	0.2216	clustering_L_FOP5, clustering_R_FOP1
rs2735089	6	29425972	30425972	0.6009	0.305	1	clustering_L_TGv, clustering_R_52, clustering_R_TGd, clustering_L_TGd, clustering_R_Hippocampus, clustering_R_V6, clustering_L_Pallidum, clustering_R_p9-46v, clustering_L_44, clustering_L_FOP2, clustering_R_STSda, clustering_R_47l, clustering_L_10r, clustering_R_IFSa, clustering_L_IFSp, clustering_R_47m, clustering_R_V4, clustering_R_PHA3, clustering_L_VIP, clustering_R_TE1m, clustering_L_TE2p
rs189777830	7	14145720	15145720	0.6903	0.6309	0.7377	path_length_L_13l, path_length_R_24dv, path_length_L_Thalamus-Proper
rs11187844	10	95512950	96512950	0.6187	0.5632	0.8956	path_length_L_v23ab, path_length_L_9a, path_length_L_TGd
10:96026184_CA_C	10	95514622	96514622	0.9983	0.9827	0.224	degree_R_Caudate, degree_L_pOFC
rs7080472	10	95514622	96514622	0.7913	0.7566	0.2185	contralateral_degree_R_FOP3, contralateral_degree_R_EC
10:96026184_CA_C	10	95514622	96514622	0.706	0.6061	0.354	contralateral_degree_L_33pr, contralateral_degree_L_pOFC, contralateral_degree_L_FOP3
rs10786156	10	95514622	96514622	0.6762	0.6536	0.1697	degree_L_PFcm, degree_L_VVC
rs7083220	10	133801505	134801505	0.9976	0.5551	0.5211	path_length_R_MBelt, path_length_R_A1, path_length_R_24dv, path_length_L_MBelt, path_length_L_LBelt, path_length_R_STSdp, path_length_L_43
rs4501914	10	133801505	134801505	0.8274	0.7238	0.2086	path_length_L_OP1, path_length_L_VVC
rs4485028	10	133801505	134801505	0.713	0.5171	0.5152	path_length_R_PoI1, path_length_L_OP4, path_length_L_RI
rs10747064	10	133801505	134801505	0.6346	0.4374	0.8045	path_length_R_FOP3, path_length_R_OP1, path_length_R_FOP5, path_length_L_VMV1, path_length_L_FOP1, path_length_L_5mv
rs73200756	12	87746835	88746835	0.8108	0.7799	0.9891	global_asymmetry_contralateral_degree_asym, global_asymmetry_efficiency_asym, global_asymmetry_degree_asym, global_asymmetry_ipsilateral_degree_asymmetry
12:88246835_ATCTTTTT_A	12	87746835	88746835	0.6807	0.6067	0.8698	global_asymmetry_path_length_asym, global_asymmetry_clustering_asym, global_asymmetry_efficiency_asym, global_asymmetry_degree_asymmetry
rs9933149	16	86724132	87724132	1	0.9572	0.221	degree_L_SFL, degree_L_6ma
rs12711472	16	86724132	87724132	0.9999	0.9216	0.25	degree_L_SCEF, degree_L_5m, degree_R_5mv
rs9937293	16	86724132	87724132	0.9959	0.8246	0.2166	degree_R_6ma, degree_R_SFL, degree_R_6mp
rs12711472	16	86724132	87724132	0.9775	0.8549	0.5836	degree_R_s6-8, degree_L_8BL, degree_R_5L, degree_L_5L, degree_L_6mp, degree_L_5mv
rs4843550	16	86726206	87726206	0.7845	0.5221	0.8604	path_length_L_SCEF, path_length_L_8BL, path_length_L_SFL, path_length_R_6ma, path_length_R_SFL, path_length_L_6mp, path_length_L_6ma
rs12711472	16	86726206	87726206	0.6818	0.5421	0.2075	path_length_L_s32, path_length_L_5mv, path_length_L_Accumbens-area, path_length_R_5mv, global_asymmetry_contralateral_degree_asymmetry
rs147707177	16	86726206	87726206	0.6052	0.5533	0.2997	path_length_L_10v, path_length_L_MBelt
rs73196923	21	36759810	37785908	0.6584	0.6131	0.9627	efficiency_L_TGv, efficiency_L_TGd, efficiency_R_25
rs73196923	21	36759810	37785908	0.6543	0.6014	1	contralateral_degree_L_10v, contralateral_degree_L_8BL, contralateral_degree_R_POS1, contralateral_degree_R_FOP2, contralateral_degree_R_V3CD

### Sheet: ST1.5
ST1.5	Fine-mapped causal variants for global graph phenotypes and asymmetry
Only SNPs that fine-mapped to a credible causal set of <= 5 SNPs accounting for >95% posterior causal probability are included in this table.
SNPVAR = per-SNP heritability; PIP = posterior causal probability; BETA refers to the posterior per-SNP effect size estimate
phenotype	Chromosome	Position	SNP	A1	A2	N	Z	SNPVAR	P	PIP	BETA_MEAN	BETA_SD
clustering_global	1	237840039	rs12562500	G	C	52364	5.0619	4.0733e-09	4.15099e-07	0.0519368	0.00107936	0.00470996
efficiency_l	1	237840039	rs12562500	G	C	52364	5.2175	4.0733e-09	1.81354e-07	0.14841	0.00318257	0.00779379
efficiency_l	1	237840039	rs12562500	G	C	52364	5.2175	4.0733e-09	1.81354e-07	0.148416	0.0031827	0.00779394
clustering_l	1	237840039	rs12562500	G	C	52364	5.3292	4.0733e-09	9.86463e-08	0.121432	0.00266482	0.00731635
path_length_l	1	237840039	rs12562500	G	C	52364	-5.2307	4.0733e-09	1.68869e-07	0.280743	-0.00601715	0.00989781
ipsilateral_degree_global	1	237840039	rs12562500	G	C	52364	5.126	4.0733e-09	2.95963e-07	0.0693739	0.00146038	0.00546213
ipsilateral_degree_l	1	237840039	rs12562500	G	C	52364	5.345	4.0733e-09	9.04171e-08	0.101198	0.002229	0.00677656
ipsilateral_degree_l	1	237840039	rs12562500	G	C	52364	5.345	4.0733e-09	9.04171e-08	0.101198	0.00222902	0.00677658
ipsilateral_degree_l	1	237840039	rs12562500	G	C	52364	5.345	4.0733e-09	9.04171e-08	0.101198	0.00222902	0.00677658
degree_global	1	237840039	rs12562500	G	C	52364	5.0784	4.0733e-09	3.80627e-07	0.0526981	0.00109909	0.00475877
small_worldness_l	1	237840039	rs12562500	G	C	52364	5.2435	4.0733e-09	1.57559e-07	0.128509	0.00277022	0.00736986
small_worldness_l	1	237840039	rs12562500	G	C	52364	5.2435	4.0733e-09	1.57559e-07	0.128514	0.00277033	0.00736999
path_length_l	1	237840875	rs6665145	T	G	52921	4.5719	4.0733e-09	4.83322e-06	0.0133995	0.000237812	0.00214916
clustering_global	1	237841390	rs34967813	A	G	54030	-4.6792	4.0733e-07	2.87996e-06	0.877253	-0.0168535	0.00743206
efficiency_l	1	237841390	rs34967813	A	G	54030	-4.5026	4.0733e-07	6.71272e-06	0.537263	-0.00994327	0.00972895
efficiency_l	1	237841390	rs34967813	A	G	54030	-4.5026	4.0733e-07	6.71272e-06	0.537282	-0.00994364	0.00972896
clustering_l	1	237841390	rs34967813	A	G	54030	-4.7379	4.0733e-07	2.15944e-06	0.703695	-0.0137299	0.00958333
path_length_l	1	237841390	rs34967813	A	G	54030	4.2334	4.0733e-07	2.30185e-05	0.358316	0.00540788	0.00837622
ipsilateral_degree_global	1	237841390	rs34967813	A	G	54030	-4.6751	4.0733e-07	2.9381e-06	0.842109	-0.0161684	0.00799311
ipsilateral_degree_l	1	237841390	rs34967813	A	G	54030	-4.8102	4.0733e-07	1.50779e-06	0.751282	-0.0148929	0.00931372
ipsilateral_degree_l	1	237841390	rs34967813	A	G	54030	-4.8102	4.0733e-07	1.50779e-06	0.751287	-0.014893	0.00931367
ipsilateral_degree_l	1	237841390	rs34967813	A	G	54030	-4.8102	4.0733e-07	1.50779e-06	0.751287	-0.014893	0.00931367
degree_global	1	237841390	rs34967813	A	G	54030	-4.6938	4.0733e-07	2.68176e-06	0.876789	-0.0169023	0.00745889
small_worldness_l	1	237841390	rs34967813	A	G	54030	-4.6078	4.0733e-07	4.06952e-06	0.645257	-0.0122239	0.00967259
small_worldness_l	1	237841390	rs34967813	A	G	54030	-4.6078	4.0733e-07	4.06952e-06	0.64528	-0.0122244	0.00967251
efficiency_l	1	237846053	rs10925493	G	A	52969	4.8756	4.0733e-09	1.08478e-06	0.0285608	0.000572352	0.00341279
efficiency_l	1	237846053	rs10925493	G	A	52969	4.8756	4.0733e-09	1.08478e-06	0.0285619	0.000572375	0.00341286
clustering_l	1	237846053	rs10925493	G	A	52969	4.9099	4.0733e-09	9.11228e-07	0.0155681	0.000314773	0.00255756
path_length_l	1	237846053	rs10925493	G	A	52969	-4.8792	4.0733e-09	1.06517e-06	0.0521455	-0.00103048	0.00452546
ipsilateral_degree_global	1	237846053	rs10925493	G	A	52969	4.7344	4.0733e-09	2.19704e-06	0.0109903	0.000213688	0.00207444
ipsilateral_degree_l	1	237846053	rs10925493	G	A	52969	4.9203	4.0733e-09	8.64117e-07	0.0125488	0.00025445	0.00230589
ipsilateral_degree_l	1	237846053	rs10925493	G	A	52969	4.9203	4.0733e-09	8.64117e-07	0.0125489	0.000254452	0.0023059
ipsilateral_degree_l	1	237846053	rs10925493	G	A	52969	4.9203	4.0733e-09	8.64117e-07	0.0125489	0.000254452	0.0023059
small_worldness_l	1	237846053	rs10925493	G	A	52969	4.9047	4.0733e-09	9.35702e-07	0.0248706	0.0005015	0.00320948
small_worldness_l	1	237846053	rs10925493	G	A	52969	4.9047	4.0733e-09	9.35702e-07	0.0248715	0.00050152	0.00320954
efficiency_l	1	237852083	rs876793	T	C	53134	-4.8417	4.0733e-09	1.28733e-06	0.0244031	-0.000485635	0.00314006
efficiency_l	1	237852083	rs876793	T	C	53134	-4.8417	4.0733e-09	1.28733e-06	0.0244041	-0.000485654	0.00314012
clustering_l	1	237852083	rs876793	T	C	53134	-4.969	4.0733e-09	6.72991e-07	0.0205854	-0.000421228	0.00296758
path_length_l	1	237852083	rs876793	T	C	53134	4.6391	4.0733e-09	3.4993e-06	0.0178549	0.000325965	0.00252794
ipsilateral_degree_l	1	237852083	rs876793	T	C	53134	-4.9767	4.0733e-09	6.46774e-07	0.0163939	-0.000336226	0.00265956
ipsilateral_degree_l	1	237852083	rs876793	T	C	53134	-4.9767	4.0733e-09	6.46774e-07	0.016394	-0.000336228	0.00265957
ipsilateral_degree_l	1	237852083	rs876793	T	C	53134	-4.9767	4.0733e-09	6.46774e-07	0.016394	-0.000336228	0.00265957
small_worldness_l	1	237852083	rs876793	T	C	53134	-4.8464	4.0733e-09	1.25722e-06	0.018956	-0.000377694	0.00277813
small_worldness_l	1	237852083	rs876793	T	C	53134	-4.8464	4.0733e-09	1.25722e-06	0.0189567	-0.000377708	0.00277819
clustering_global	1	237852141	rs10925494	G	T	53050	4.7649	4.0733e-09	1.88947e-06	0.0129068	0.0002525	0.00225919
efficiency_l	1	237852141	rs10925494	G	T	53050	5.0103	4.0733e-09	5.43453e-07	0.0539459	0.00111092	0.00475362
efficiency_l	1	237852141	rs10925494	G	T	53050	5.0103	4.0733e-09	5.43453e-07	0.053948	0.00111096	0.00475371
clustering_l	1	237852141	rs10925494	G	T	53050	5.0291	4.0733e-09	4.92787e-07	0.0274425	0.000568329	0.00345443
path_length_l	1	237852141	rs10925494	G	T	53050	-5.0218	4.0733e-09	5.11895e-07	0.101463	-0.00207774	0.00634744
ipsilateral_degree_global	1	237852141	rs10925494	G	T	53050	4.8232	4.0733e-09	1.41273e-06	0.0164778	0.00032639	0.00257869
ipsilateral_degree_l	1	237852141	rs10925494	G	T	53050	5.0232	4.0733e-09	5.08176e-07	0.0204824	0.000424001	0.0029934
ipsilateral_degree_l	1	237852141	rs10925494	G	T	53050	5.0232	4.0733e-09	5.08176e-07	0.0204825	0.000424004	0.00299341
ipsilateral_degree_l	1	237852141	rs10925494	G	T	53050	5.0232	4.0733e-09	5.08176e-07	0.0204825	0.000424004	0.00299341
degree_global	1	237852141	rs10925494	G	T	53050	4.7724	4.0733e-09	1.82044e-06	0.0125055	0.00024511	0.00222824
small_worldness_l	1	237852141	rs10925494	G	T	53050	5.0271	4.0733e-09	4.97953e-07	0.0444509	0.000918683	0.00435073
small_worldness_l	1	237852141	rs10925494	G	T	53050	5.0271	4.0733e-09	4.97953e-07	0.0444526	0.000918719	0.00435081
clustering_global	1	237855896	rs12032093	C	A	53572	4.7628	4.0733e-09	1.90925e-06	0.0127841	0.000249991	0.00224762
efficiency_l	1	237855896	rs12032093	C	A	53572	5.1283	4.0733e-09	2.9237e-07	0.0955162	0.00201329	0.00633018
efficiency_l	1	237855896	rs12032093	C	A	53572	5.1283	4.0733e-09	2.9237e-07	0.09552	0.00201337	0.00633031
clustering_l	1	237855896	rs12032093	C	A	53572	5.0764	4.0733e-09	3.84653e-07	0.0344944	0.000721088	0.00389423
path_length_l	1	237855896	rs12032093	C	A	53572	-5.0924	4.0733e-09	3.53559e-07	0.143604	-0.00298937	0.00749
ipsilateral_degree_global	1	237855896	rs12032093	C	A	53572	4.8399	4.0733e-09	1.29904e-06	0.0177968	0.000353737	0.00268705
ipsilateral_degree_l	1	237855896	rs12032093	C	A	53572	5.0836	4.0733e-09	3.70347e-07	0.0274362	0.000574776	0.00349246
ipsilateral_degree_l	1	237855896	rs12032093	C	A	53572	5.0836	4.0733e-09	3.70347e-07	0.0274364	0.00057478	0.00349247
ipsilateral_degree_l	1	237855896	rs12032093	C	A	53572	5.0836	4.0733e-09	3.70347e-07	0.0274364	0.00057478	0.00349247
degree_global	1	237855896	rs12032093	C	A	53572	4.7772	4.0733e-09	1.77753e-06	0.0127821	0.000250783	0.0022546
small_worldness_l	1	237855896	rs12032093	C	A	53572	5.0882	4.0733e-09	3.61478e-07	0.0597164	0.00124917	0.00506224
small_worldness_l	1	237855896	rs12032093	C	A	53572	5.0882	4.0733e-09	3.61478e-07	0.0597187	0.00124922	0.00506234
efficiency_l	1	237856168	rs12032174	C	T	54030	4.7528	4.0733e-09	2.00619e-06	0.0162379	0.000317211	0.00252651
efficiency_l	1	237856168	rs12032174	C	T	54030	4.7528	4.0733e-09	2.00619e-06	0.0162385	0.000317224	0.00252656
path_length_l	1	237856168	rs12032174	C	T	54030	-4.6047	4.0733e-09	4.13061e-06	0.0154934	-0.000278862	0.00233267
efficiency_l	1	237858185	rs7532996	G	A	53139	4.9764	4.0733e-09	6.47777e-07	0.0458926	0.000938682	0.00437378
efficiency_l	1	237858185	rs7532996	G	A	53139	4.9764	4.0733e-09	6.47777e-07	0.0458944	0.00093872	0.00437387
clustering_l	1	237858185	rs7532996	G	A	53139	5.0592	4.0733e-09	4.21019e-07	0.0317339	0.000661134	0.00372812
path_length_l	1	237858185	rs7532996	G	A	53139	-4.7271	4.0733e-09	2.27749e-06	0.0263762	-0.000497349	0.00313747
ipsilateral_degree_l	1	237858185	rs7532996	G	A	53139	5.1005	4.0733e-09	3.38757e-07	0.029793	0.000626224	0.00364673
ipsilateral_degree_l	1	237858185	rs7532996	G	A	53139	5.1005	4.0733e-09	3.38757e-07	0.0297932	0.000626228	0.00364674
ipsilateral_degree_l	1	237858185	rs7532996	G	A	53139	5.1005	4.0733e-09	3.38757e-07	0.0297932	0.000626228	0.00364674
small_worldness_l	1	237858185	rs7532996	G	A	53139	4.9476	4.0733e-09	7.51341e-07	0.0304349	0.000619066	0.00357032
small_worldness_l	1	237858185	rs7532996	G	A	53139	4.9476	4.0733e-09	7.51341e-07	0.0304361	0.00061909	0.00357039
path_length_l	1	238998368	rs562813205	G	A	53818	-5.1263	4.0733e-09	2.95492e-07	0.123839	-0.00262681	0.00714301
path_length_l	1	238998368	rs562813205	G	A	53818	-5.1263	4.0733e-09	2.95492e-07	0.125164	-0.00262031	0.00710795
path_length_l	1	238998368	rs562813205	G	A	53818	-5.1263	4.0733e-09	2.95492e-07	0.12517	-0.00261979	0.007106
path_length_l	1	238998368	rs562813205	G	A	53818	-5.1263	4.0733e-09	2.95492e-07	0.125213	-0.00261956	0.00710431
path_length_l	1	238998368	rs562813205	G	A	53818	-5.1263	4.0733e-09	2.95492e-07	0.125094	-0.00262088	0.00711122
path_length_l	1	239009084	rs144282701	A	T	53836	-5.1949	4.0733e-09	2.0483e-07	0.174058	-0.00374142	0.00833801
path_length_l	1	239009084	rs144282701	A	T	53836	-5.1949	4.0733e-09	2.0483e-07	0.17489	-0.00371745	0.00828295
path_length_l	1	239009084	rs144282701	A	T	53836	-5.1949	4.0733e-09	2.0483e-07	0.174866	-0.00371589	0.00827993
path_length_l	1	239009084	rs144282701	A	T	53836	-5.1949	4.0733e-09	2.0483e-07	0.17489	-0.00371488	0.00827728
path_length_l	1	239009084	rs144282701	A	T	53836	-5.1949	4.0733e-09	2.0483e-07	0.174853	-0.00371947	0.00828795
path_length_l	1	239025052	rs139234928	G	T	53804	-5.1876	4.0733e-09	2.13022e-07	0.16783	-0.00360248	0.00820588
path_length_l	1	239025052	rs139234928	G	T	53804	-5.1876	4.0733e-09	2.13022e-07	0.169272	-0.00359284	0.0081646
path_length_l	1	239025052	rs139234928	G	T	53804	-5.1876	4.0733e-09	2.13022e-07	0.169267	-0.00359175	0.00816201
path_length_l	1	239025052	rs139234928	G	T	53804	-5.1876	4.0733e-09	2.13022e-07	0.169326	-0.00359155	0.00816015
path_length_l	1	239025052	rs139234928	G	T	53804	-5.1876	4.0733e-09	2.13022e-07	0.169149	-0.00359287	0.00816767
path_length_l	1	239040991	rs115615640	A	G	53801	-5.2055	4.0733e-09	1.93475e-07	0.183532	-0.00395312	0.00853146
path_length_l	1	239040991	rs115615640	A	G	53801	-5.2055	4.0733e-09	1.93475e-07	0.184888	-0.00393952	0.00848569
path_length_l	1	239040991	rs115615640	A	G	53801	-5.2055	4.0733e-09	1.93475e-07	0.184873	-0.0039381	0.0084828
path_length_l	1	239040991	rs115615640	A	G	53801	-5.2055	4.0733e-09	1.93475e-07	0.184929	-0.0039377	0.00848069
path_length_l	1	239040991	rs115615640	A	G	53801	-5.2055	4.0733e-09	1.93475e-07	0.184765	-0.00393976	0.0084891
path_length_l	1	239103004	rs143225095	A	G	53827	-4.9989	4.0733e-09	5.76583e-07	0.0666048	-0.0013777	0.0052711
path_length_l	1	239103004	rs143225095	A	G	53827	-4.9989	4.0733e-09	5.76583e-07	0.0679414	-0.00137894	0.00525374
path_length_l	1	239103004	rs143225095	A	G	53827	-4.9989	4.0733e-09	5.76583e-07	0.0679493	-0.00137889	0.00525271
path_length_l	1	239103004	rs143225095	A	G	53827	-4.9989	4.0733e-09	5.76583e-07	0.0679894	-0.00137904	0.00525196
path_length_l	1	239103004	rs143225095	A	G	53827	-4.9989	4.0733e-09	5.76583e-07	0.0678729	-0.00137875	0.00525528
path_length_l	1	239109773	rs116664951	G	T	53828	-5.2493	4.0733e-09	1.52678e-07	0.22873	-0.00496808	0.00934328
path_length_l	1	239109773	rs116664951	G	T	53828	-5.2493	4.0733e-09	1.52678e-07	0.228882	-0.00492169	0.00927178
path_length_l	1	239109773	rs116664951	G	T	53828	-5.2493	4.0733e-09	1.52678e-07	0.228837	-0.00491925	0.00926818
path_length_l	1	239109773	rs116664951	G	T	53828	-5.2493	4.0733e-09	1.52678e-07	0.228827	-0.00491707	0.00926462
path_length_l	1	239109773	rs116664951	G	T	53828	-5.2493	4.0733e-09	1.52678e-07	0.228913	-0.00492598	0.00927849
path_length_l	1	239203215	rs140203541	C	A	53774	-4.8002	4.0733e-09	1.58507e-06	0.0261166	-0.000518749	0.0032403
path_length_l	1	239203215	rs140203541	C	A	53774	-4.8002	4.0733e-09	1.58507e-06	0.0275238	-0.000526665	0.00325248
path_length_l	1	239203215	rs140203541	C	A	53774	-4.8002	4.0733e-09	1.58507e-06	0.0275317	-0.000526921	0.00325266
path_length_l	1	239203215	rs140203541	C	A	53774	-4.8002	4.0733e-09	1.58507e-06	0.0275743	-0.000527416	0.00325355
path_length_l	1	239203215	rs140203541	C	A	53774	-4.8002	4.0733e-09	1.58507e-06	0.027448	-0.000525779	0.00325091
clustering_global	2	114071717	rs62158163	T	C	53556	4.5847	9.2434e-08	4.54639e-06	0.0169416	0.000320645	0.00250333
clustering_global	2	114071717	rs62158163	T	C	53556	4.5847	9.2434e-08	4.54639e-06	0.0169414	0.00032064	0.00250331
clustering_r	2	114071717	rs62158163	T	C	53556	4.7041	9.2434e-08	2.54988e-06	0.0103893	0.000202443	0.00202209
clustering_r	2	114071717	rs62158163	T	C	53556	4.7041	9.2434e-08	2.54988e-06	0.0103893	0.000202443	0.00202209
clustering_r	2	114071717	rs62158163	T	C	53556	4.7041	9.2434e-08	2.54988e-06	0.0103892	0.000202442	0.00202209
clustering_r	2	114071717	rs62158163	T	C	53556	4.7041	9.2434e-08	2.54988e-06	0.0103893	0.000202443	0.00202209
clustering_r	2	114071717	rs62158163	T	C	53556	4.7041	9.2434e-08	2.54988e-06	0.0103892	0.000202442	0.00202209
clustering_r	2	114071717	rs62158163	T	C	53556	4.7041	9.2434e-08	2.54988e-06	0.0103892	0.000202442	0.00202209
clustering_r	2	114071717	rs62158163	T	C	53556	4.7041	9.2434e-08	2.54988e-06	0.0103892	0.000202443	0.00202209
clustering_r	2	114071717	rs62158163	T	C	53556	4.7041	9.2434e-08	2.54988e-06	0.0103892	0.000202442	0.00202209
contralateral_degree_global	2	114071717	rs62158163	T	C	53556	4.6159	9.2434e-08	3.91395e-06	0.0146459	0.000279372	0.00234762
contralateral_degree_global	2	114071717	rs62158163	T	C	53556	4.6159	9.2434e-08	3.91395e-06	0.0146458	0.000279369	0.0023476
contralateral_degree_global	2	114071717	rs62158163	T	C	53556	4.6159	9.2434e-08	3.91395e-06	0.0146458	0.000279369	0.0023476
contralateral_degree_global	2	114071717	rs62158163	T	C	53556	4.6159	9.2434e-08	3.91395e-06	0.0146458	0.000279369	0.0023476
clustering_r	2	114077218	rs62158166	G	C	53386	5.2633	4.0733e-09	1.41492e-07	0.00669595	0.000145979	0.00181121
clustering_r	2	114077218	rs62158166	G	C	53386	5.2633	4.0733e-09	1.41492e-07	0.00669595	0.000145979	0.00181121
clustering_r	2	114077218	rs62158166	G	C	53386	5.2633	4.0733e-09	1.41492e-07	0.00669594	0.000145978	0.0018112
clustering_r	2	114077218	rs62158166	G	C	53386	5.2633	4.0733e-09	1.41492e-07	0.00669595	0.000145979	0.00181121
clustering_r	2	114077218	rs62158166	G	C	53386	5.2633	4.0733e-09	1.41492e-07	0.00669593	0.000145978	0.0018112
clustering_r	2	114077218	rs62158166	G	C	53386	5.2633	4.0733e-09	1.41492e-07	0.00669593	0.000145978	0.0018112
clustering_r	2	114077218	rs62158166	G	C	53386	5.2633	4.0733e-09	1.41492e-07	0.00669595	0.000145979	0.00181121
clustering_r	2	114077218	rs62158166	G	C	53386	5.2633	4.0733e-09	1.41492e-07	0.00669593	0.000145978	0.0018112
clustering_global	2	114078381	rs62158168	C	G	53381	4.9942	4.0733e-09	5.90801e-07	0.00490054	0.00010103	0.00146958
clustering_global	2	114078381	rs62158168	C	G	53381	4.9942	4.0733e-09	5.90801e-07	0.00490046	0.000101029	0.00146957
clustering_r	2	114078381	rs62158168	C	G	53381	5.2713	4.0733e-09	1.35461e-07	0.00697312	0.000152252	0.00185077
clustering_r	2	114078381	rs62158168	C	G	53381	5.2713	4.0733e-09	1.35461e-07	0.00697312	0.000152252	0.00185077
clustering_r	2	114078381	rs62158168	C	G	53381	5.2713	4.0733e-09	1.35461e-07	0.00697311	0.000152252	0.00185077
clustering_r	2	114078381	rs62158168	C	G	53381	5.2713	4.0733e-09	1.35461e-07	0.00697312	0.000152252	0.00185077
clustering_r	2	114078381	rs62158168	C	G	53381	5.2713	4.0733e-09	1.35461e-07	0.0069731	0.000152252	0.00185077
clustering_r	2	114078381	rs62158168	C	G	53381	5.2713	4.0733e-09	1.35461e-07	0.0069731	0.000152252	0.00185077
clustering_r	2	114078381	rs62158168	C	G	53381	5.2713	4.0733e-09	1.35461e-07	0.00697312	0.000152252	0.00185077
clustering_r	2	114078381	rs62158168	C	G	53381	5.2713	4.0733e-09	1.35461e-07	0.0069731	0.000152252	0.00185077
clustering_r	2	114079248	rs12616641	C	A	53377	5.2321	4.0733e-09	1.67595e-07	0.00571965	0.000123955	0.0016652
clustering_r	2	114079248	rs12616641	C	A	53377	5.2321	4.0733e-09	1.67595e-07	0.00571964	0.000123955	0.0016652
clustering_r	2	114079248	rs12616641	C	A	53377	5.2321	4.0733e-09	1.67595e-07	0.00571963	0.000123955	0.00166519
clustering_r	2	114079248	rs12616641	C	A	53377	5.2321	4.0733e-09	1.67595e-07	0.00571965	0.000123955	0.0016652
clustering_r	2	114079248	rs12616641	C	A	53377	5.2321	4.0733e-09	1.67595e-07	0.00571963	0.000123955	0.00166519
clustering_r	2	114079248	rs12616641	C	A	53377	5.2321	4.0733e-09	1.67595e-07	0.00571963	0.000123955	0.00166519
clustering_r	2	114079248	rs12616641	C	A	53377	5.2321	4.0733e-09	1.67595e-07	0.00571964	0.000123955	0.0016652
clustering_r	2	114079248	rs12616641	C	A	53377	5.2321	4.0733e-09	1.67595e-07	0.00571963	0.000123955	0.00166519
clustering_global	2	114082175	rs62158170	A	G	53469	4.9483	6.2623e-08	7.48645e-07	0.0605293	0.00123642	0.00498017
clustering_global	2	114082175	rs62158170	A	G	53469	4.9483	6.2623e-08	7.48645e-07	0.0605283	0.0012364	0.00498013
clustering_r	2	114082175	rs62158170	A	G	53469	5.1569	6.2623e-08	2.51072e-07	0.0603754	0.00128965	0.00519231
clustering_r	2	114082175	rs62158170	A	G	53469	5.1569	6.2623e-08	2.51072e-07	0.0603754	0.00128965	0.00519231
clustering_r	2	114082175	rs62158170	A	G	53469	5.1569	6.2623e-08	2.51072e-07	0.0603752	0.00128965	0.0051923
clustering_r	2	114082175	rs62158170	A	G	53469	5.1569	6.2623e-08	2.51072e-07	0.0603754	0.00128965	0.00519231
clustering_r	2	114082175	rs62158170	A	G	53469	5.1569	6.2623e-08	2.51072e-07	0.0603752	0.00128965	0.0051923
clustering_r	2	114082175	rs62158170	A	G	53469	5.1569	6.2623e-08	2.51072e-07	0.0603752	0.00128965	0.0051923
clustering_r	2	114082175	rs62158170	A	G	53469	5.1569	6.2623e-08	2.51072e-07	0.0603753	0.00128965	0.0051923
clustering_r	2	114082175	rs62158170	A	G	53469	5.1569	6.2623e-08	2.51072e-07	0.0603752	0.00128965	0.0051923
contralateral_degree_global	2	114082175	rs62158170	A	G	53469	4.9977	6.2623e-08	5.80182e-07	0.05782	0.00119411	0.00492571
contralateral_degree_global	2	114082175	rs62158170	A	G	53469	4.9977	6.2623e-08	5.80182e-07	0.0578193	0.00119409	0.00492568
contralateral_degree_global	2	114082175	rs62158170	A	G	53469	4.9977	6.2623e-08	5.80182e-07	0.0578192	0.00119409	0.00492568
contralateral_degree_global	2	114082175	rs62158170	A	G	53469	4.9977	6.2623e-08	5.80182e-07	0.0578193	0.00119409	0.00492568
clustering_global	2	114083120	rs6737318	A	G	53492	4.9539	2.7194e-07	7.27406e-07	0.269933	0.00552011	0.00933846
clustering_global	2	114083120	rs6737318	A	G	53492	4.9539	2.7194e-07	7.27406e-07	0.269929	0.00552002	0.00933841
clustering_r	2	114083120	rs6737318	A	G	53492	5.1402	2.7194e-07	2.74446e-07	0.241354	0.00513877	0.00934369
clustering_r	2	114083120	rs6737318	A	G	53492	5.1402	2.7194e-07	2.74446e-07	0.241354	0.00513877	0.00934369
clustering_r	2	114083120	rs6737318	A	G	53492	5.1402	2.7194e-07	2.74446e-07	0.241354	0.00513876	0.00934368
clustering_r	2	114083120	rs6737318	A	G	53492	5.1402	2.7194e-07	2.74446e-07	0.241354	0.00513877	0.00934369
clustering_r	2	114083120	rs6737318	A	G	53492	5.1402	2.7194e-07	2.74446e-07	0.241354	0.00513876	0.00934368
clustering_r	2	114083120	rs6737318	A	G	53492	5.1402	2.7194e-07	2.74446e-07	0.241354	0.00513876	0.00934368
clustering_r	2	114083120	rs6737318	A	G	53492	5.1402	2.7194e-07	2.74446e-07	0.241354	0.00513877	0.00934369
clustering_r	2	114083120	rs6737318	A	G	53492	5.1402	2.7194e-07	2.74446e-07	0.241354	0.00513876	0.00934368
contralateral_degree_global	2	114083120	rs6737318	A	G	53492	5.0028	2.7194e-07	5.65036e-07	0.257308	0.00531937	0.00928687
contralateral_degree_global	2	114083120	rs6737318	A	G	53492	5.0028	2.7194e-07	5.65036e-07	0.257305	0.00531932	0.00928684
contralateral_degree_global	2	114083120	rs6737318	A	G	53492	5.0028	2.7194e-07	5.65036e-07	0.257304	0.00531931	0.00928683
contralateral_degree_global	2	114083120	rs6737318	A	G	53492	5.0028	2.7194e-07	5.65036e-07	0.257304	0.00531931	0.00928683
clustering_global	2	114090412	rs1823125	A	G	54030	5.0041	4.0733e-09	5.61236e-07	0.00513882	0.000106153	0.00150757
clustering_global	2	114090412	rs1823125	A	G	54030	5.0041	4.0733e-09	5.61236e-07	0.00513874	0.000106151	0.00150756
clustering_global	2	114103966	rs56093896	C	A	53814	5.0037	4.0733e-09	5.62403e-07	0.00512896	0.000105941	0.00150602
clustering_global	2	114103966	rs56093896	C	A	53814	5.0037	4.0733e-09	5.62403e-07	0.00512888	0.000105939	0.00150601
contralateral_degree_global	2	114103966	rs56093896	C	A	53814	5.0869	4.0733e-09	3.63964e-07	0.00579256	0.000121763	0.00162716
contralateral_degree_global	2	114103966	rs56093896	C	A	53814	5.0869	4.0733e-09	3.63964e-07	0.0057925	0.000121762	0.00162715
contralateral_degree_global	2	114103966	rs56093896	C	A	53814	5.0869	4.0733e-09	3.63964e-07	0.00579249	0.000121761	0.00162715
contralateral_degree_global	2	114103966	rs56093896	C	A	53814	5.0869	4.0733e-09	3.63964e-07	0.00579249	0.000121761	0.00162715
clustering_global	2	114106139	rs62158211	G	T	53804	5.005	4.0733e-09	5.5862e-07	0.00516107	0.000106632	0.00151108
clustering_global	2	114106139	rs62158211	G	T	53804	5.005	4.0733e-09	5.5862e-07	0.00516099	0.00010663	0.00151107
contralateral_degree_global	2	114106139	rs62158211	G	T	53804	5.0885	4.0733e-09	3.60907e-07	0.00583802	0.000122757	0.00163399
contralateral_degree_global	2	114106139	rs62158211	G	T	53804	5.0885	4.0733e-09	3.60907e-07	0.00583795	0.000122756	0.00163398
contralateral_degree_global	2	114106139	rs62158211	G	T	53804	5.0885	4.0733e-09	3.60907e-07	0.00583794	0.000122755	0.00163398
contralateral_degree_global	2	114106139	rs62158211	G	T	53804	5.0885	4.0733e-09	3.60907e-07	0.00583794	0.000122755	0.00163398
contralateral_degree_global	2	114109355	rs4618068	C	T	53738	5.0377	4.0733e-09	4.71159e-07	0.00456034	9.49342e-05	0.0014312
contralateral_degree_global	2	114109355	rs4618068	C	T	53738	5.0377	4.0733e-09	4.71159e-07	0.00456029	9.49332e-05	0.00143119
contralateral_degree_global	2	114109355	rs4618068	C	T	53738	5.0377	4.0733e-09	4.71159e-07	0.00456028	9.4933e-05	0.00143119
contralateral_degree_global	2	114109355	rs4618068	C	T	53738	5.0377	4.0733e-09	4.71159e-07	0.00456029	9.49331e-05	0.00143119
clustering_global	2	114110568	rs62158213	G	A	53632	5.0305	4.0733e-07	4.89202e-07	0.583509	0.0121171	0.0107312
clustering_global	2	114110568	rs62158213	G	A	53632	5.0305	4.0733e-07	4.89202e-07	0.583499	0.0121169	0.0107313
clustering_r	2	114110568	rs62158213	G	A	53632	5.2481	4.0733e-07	1.53676e-07	0.620037	0.0134784	0.0110623
clustering_r	2	114110568	rs62158213	G	A	53632	5.2481	4.0733e-07	1.53676e-07	0.620037	0.0134784	0.0110623
clustering_r	2	114110568	rs62158213	G	A	53632	5.2481	4.0733e-07	1.53676e-07	0.620035	0.0134784	0.0110623
clustering_r	2	114110568	rs62158213	G	A	53632	5.2481	4.0733e-07	1.53676e-07	0.620037	0.0134784	0.0110623
clustering_r	2	114110568	rs62158213	G	A	53632	5.2481	4.0733e-07	1.53676e-07	0.620035	0.0134784	0.0110623
clustering_r	2	114110568	rs62158213	G	A	53632	5.2481	4.0733e-07	1.53676e-07	0.620035	0.0134784	0.0110623
clustering_r	2	114110568	rs62158213	G	A	53632	5.2481	4.0733e-07	1.53676e-07	0.620036	0.0134784	0.0110623
clustering_r	2	114110568	rs62158213	G	A	53632	5.2481	4.0733e-07	1.53676e-07	0.620035	0.0134784	0.0110623
contralateral_degree_global	2	114110568	rs62158213	G	A	53632	5.0959	4.0733e-07	3.47088e-07	0.605314	0.0127465	0.0108027
contralateral_degree_global	2	114110568	rs62158213	G	A	53632	5.0959	4.0733e-07	3.47088e-07	0.605307	0.0127464	0.0108027
contralateral_degree_global	2	114110568	rs62158213	G	A	53632	5.0959	4.0733e-07	3.47088e-07	0.605306	0.0127464	0.0108027
contralateral_degree_global	2	114110568	rs62158213	G	A	53632	5.0959	4.0733e-07	3.47088e-07	0.605306	0.0127464	0.0108027
clustering_asymmetry	5	102035305	rs140973627	C	T	53798	-4.6409	4.0733e-09	3.46895e-06	0.0278169	-0.000534246	0.00323579
clustering_asymmetry	5	102035305	rs140973627	C	T	53798	-4.6409	4.0733e-09	3.46895e-06	0.0278702	-0.000535311	0.00323904
clustering_asymmetry	5	102041289	rs148138914	A	G	53858	-4.558	4.0733e-09	5.1643e-06	0.0192766	-0.000363614	0.00265889
clustering_asymmetry	5	102041289	rs148138914	A	G	53858	-4.558	4.0733e-09	5.1643e-06	0.0193131	-0.000364328	0.00266155
clustering_asymmetry	5	102508472	rs143536103	A	G	53788	-5.178	4.0733e-09	2.24277e-07	0.351296	-0.0075274	0.0105302
clustering_asymmetry	5	102508472	rs143536103	A	G	53788	-5.178	4.0733e-09	2.24277e-07	0.352037	-0.00754384	0.0105363
clustering_asymmetry	5	102523626	rs115929370	G	A	53786	-5.2687	4.0733e-09	1.37393e-07	0.554025	-0.0120792	0.0112833
clustering_asymmetry	5	102523626	rs115929370	G	A	53786	-5.2687	4.0733e-09	1.37393e-07	0.555212	-0.012106	0.0112823
small_worldness_l	6	158682886	rs11752028	C	T	53831	-5.1612	4.0733e-09	2.45372e-07	0.206751	-0.00442131	0.00887046
small_worldness_l	6	158682886	rs11752028	C	T	53831	-5.1612	4.0733e-09	2.45372e-07	0.206897	-0.00442456	0.00887305
small_worldness_l	6	158692806	rs145640732	T	C	54030	-4.7297	4.0733e-09	2.24852e-06	0.0264861	-0.000519065	0.00322103
small_worldness_l	6	158692806	rs145640732	T	C	54030	-4.7297	4.0733e-09	2.24852e-06	0.0265034	-0.000519418	0.00322214
small_worldness_l	6	158723280	rs138333983	C	T	53964	-4.6567	4.0733e-09	3.21318e-06	0.0190426	-0.000367433	0.00270075
small_worldness_l	6	158723280	rs138333983	C	T	53964	-4.6567	4.0733e-09	3.21318e-06	0.0190549	-0.00036768	0.00270168
small_worldness_l	6	158723460	rs146847393	C	G	53963	-4.6854	4.0733e-09	2.79414e-06	0.0216669	-0.000420644	0.00289407
small_worldness_l	6	158723460	rs146847393	C	G	53963	-4.6854	4.0733e-09	2.79414e-06	0.0216809	-0.000420928	0.00289506
small_worldness_l	6	158757541	rs117691518	T	G	53884	-5.3929	4.0733e-09	6.93295e-08	0.670992	-0.0149928	0.0110533
small_worldness_l	6	158757541	rs117691518	T	G	53884	-5.3929	4.0733e-09	6.93295e-08	0.671489	-0.0150043	0.0110502
small_worldness_l	6	158765885	rs11755558	C	A	54030	-4.6524	4.0733e-09	3.28094e-06	0.0186791	-0.000360086	0.00267297
small_worldness_l	6	158765885	rs11755558	C	A	54030	-4.6524	4.0733e-09	3.28094e-06	0.0186911	-0.000360327	0.00267388
ipsilateral_degree_global	14	98500393	rs12879545	G	T	53323	-5.1802	4.0733e-09	2.21648e-07	0.0458595	-0.000982982	0.00457381
ipsilateral_degree_global	14	98500393	rs12879545	G	T	53323	-5.1802	4.0733e-09	2.21648e-07	0.045859	-0.00098297	0.00457379
ipsilateral_degree_global	14	98500393	rs12879545	G	T	53323	-5.1802	4.0733e-09	2.21648e-07	0.0458593	-0.000982978	0.0045738
ipsilateral_degree_l	14	98500393	rs12879545	G	T	53323	-5.1775	4.0733e-09	2.24879e-07	0.0395975	-0.000848683	0.00426314
ipsilateral_degree_l	14	98500393	rs12879545	G	T	53323	-5.1775	4.0733e-09	2.24879e-07	0.0395973	-0.000848679	0.00426313
ipsilateral_degree_l	14	98500393	rs12879545	G	T	53323	-5.1775	4.0733e-09	2.24879e-07	0.0395975	-0.000848682	0.00426314
degree_global	14	98500393	rs12879545	G	T	53323	-5.2123	4.0733e-09	1.86514e-07	0.0524548	-0.00113139	0.00490471
degree_global	14	98500393	rs12879545	G	T	53323	-5.2123	4.0733e-09	1.86514e-07	0.0524554	-0.0011314	0.00490474
degree_global	14	98500393	rs12879545	G	T	53323	-5.2123	4.0733e-09	1.86514e-07	0.0524552	-0.0011314	0.00490473
contralateral_degree_global	14	98500393	rs12879545	G	T	53323	-5.2257	4.0733e-09	1.73497e-07	0.0596449	-0.00128949	0.00522269
contralateral_degree_global	14	98500393	rs12879545	G	T	53323	-5.2257	4.0733e-09	1.73497e-07	0.0596456	-0.0012895	0.00522272
contralateral_degree_global	14	98500393	rs12879545	G	T	53323	-5.2257	4.0733e-09	1.73497e-07	0.0596454	-0.0012895	0.00522271
ipsilateral_degree_global	14	98501431	rs12884892	C	T	53397	-5.1478	9.2434e-08	2.63559e-07	0.886022	-0.0188728	0.00784782
ipsilateral_degree_global	14	98501431	rs12884892	C	T	53397	-5.1478	9.2434e-08	2.63559e-07	0.886012	-0.0188726	0.00784803
ipsilateral_degree_global	14	98501431	rs12884892	C	T	53397	-5.1478	9.2434e-08	2.63559e-07	0.886018	-0.0188728	0.00784788
ipsilateral_degree_l	14	98501431	rs12884892	C	T	53397	-5.1752	9.2434e-08	2.27667e-07	0.888341	-0.0190311	0.00783205
ipsilateral_degree_l	14	98501431	rs12884892	C	T	53397	-5.1752	9.2434e-08	2.27667e-07	0.888336	-0.019031	0.00783216
ipsilateral_degree_l	14	98501431	rs12884892	C	T	53397	-5.1752	9.2434e-08	2.27667e-07	0.888339	-0.0190311	0.00783208
degree_global	14	98501431	rs12884892	C	T	53397	-5.1516	9.2434e-08	2.58273e-07	0.879647	-0.0187521	0.00798545
degree_global	14	98501431	rs12884892	C	T	53397	-5.1516	9.2434e-08	2.58273e-07	0.879657	-0.0187523	0.00798525
degree_global	14	98501431	rs12884892	C	T	53397	-5.1516	9.2434e-08	2.58273e-07	0.879654	-0.0187522	0.00798531
contralateral_degree_global	14	98501431	rs12884892	C	T	53397	-5.1374	9.2434e-08	2.78566e-07	0.871817	-0.0185298	0.00812384
contralateral_degree_global	14	98501431	rs12884892	C	T	53397	-5.1374	9.2434e-08	2.78566e-07	0.871827	-0.01853	0.00812364
contralateral_degree_global	14	98501431	rs12884892	C	T	53397	-5.1374	9.2434e-08	2.78566e-07	0.871823	-0.01853	0.00812371
ipsilateral_degree_global	14	98501877	rs12886000	G	T	53401	-5.1986	4.0733e-09	2.00795e-07	0.0502694	-0.00108133	0.00479433
ipsilateral_degree_global	14	98501877	rs12886000	G	T	53401	-5.1986	4.0733e-09	2.00795e-07	0.0502688	-0.00108132	0.0047943
ipsilateral_degree_global	14	98501877	rs12886000	G	T	53401	-5.1986	4.0733e-09	2.00795e-07	0.0502692	-0.00108133	0.00479432
ipsilateral_degree_l	14	98501877	rs12886000	G	T	53401	-5.248	4.0733e-09	1.53759e-07	0.0563898	-0.00122504	0.00511043
ipsilateral_degree_l	14	98501877	rs12886000	G	T	53401	-5.248	4.0733e-09	1.53759e-07	0.0563895	-0.00122503	0.00511042
ipsilateral_degree_l	14	98501877	rs12886000	G	T	53401	-5.248	4.0733e-09	1.53759e-07	0.0563897	-0.00122503	0.00511043
degree_global	14	98501877	rs12886000	G	T	53401	-5.1978	4.0733e-09	2.01661e-07	0.0487827	-0.00104926	0.00472606
degree_global	14	98501877	rs12886000	G	T	53401	-5.1978	4.0733e-09	2.01661e-07	0.0487833	-0.00104927	0.00472608
degree_global	14	98501877	rs12886000	G	T	53401	-5.1978	4.0733e-09	2.01661e-07	0.0487831	-0.00104927	0.00472607
contralateral_degree_global	14	98501877	rs12886000	G	T	53401	-5.179	4.0733e-09	2.23078e-07	0.047221	-0.00101177	0.00463627
contralateral_degree_global	14	98501877	rs12886000	G	T	53401	-5.179	4.0733e-09	2.23078e-07	0.0472215	-0.00101178	0.0046363
contralateral_degree_global	14	98501877	rs12886000	G	T	53401	-5.179	4.0733e-09	2.23078e-07	0.0472214	-0.00101178	0.00463629
small_worldness_r	15	68882727	rs17343452	T	G	51801	5.2556	6.2623e-08	1.47543e-07	0.988587	0.0215332	0.00479323
small_worldness_global	15	68882727	rs17343452	T	G	51801	5.099	6.2623e-08	3.41453e-07	0.984916	0.020763	0.00491082
ipsilateral_degree_r	15	68882727	rs17343452	T	G	51801	5.1287	6.2623e-08	2.9175e-07	0.986581	0.0209297	0.00484876
clustering_l	21	37285908	rs16993684	A	G	54030	-5.5156	4.0733e-09	3.47592e-08	0.959628	-0.0210874	0.0059838

### Sheet: ST1.6
ST1.6	Ensembl Variant Effect Predictor output for fine-mapped variants
The reader is referred to http://www.ensembl.org/info/docs/tools/vep/vep_formats.html#output for column descriptions
#Uploaded_variation	Location	Allele	Consequence	IMPACT	SYMBOL	Gene	Feature_type	Feature	BIOTYPE	EXON	INTRON	HGVSc	HGVSp	cDNA_position	CDS_position	Protein_position	Amino_acids	Codons	Existing_variation	REF_ALLELE	UPLOADED_ALLELE	DISTANCE	STRAND	FLAGS	SYMBOL_SOURCE	HGNC_ID	MANE	MANE_SELECT	MANE_PLUS_CLINICAL	TSL	APPRIS	SIFT	PolyPhen	AF	CLIN_SIG	SOMATIC	PHENO	PUBMED	MOTIF_NAME	MOTIF_POS	HIGH_INF_POS	MOTIF_SCORE_CHANGE	TRANSCRIPTION_FACTORS
rs12562500	1:237676739-237676739	A	intron_variant	MODIFIER	RYR2	ENSG00000198626	Transcript	ENST00000366574.7	protein_coding	-	60/104	-	-	-	-	-	-	-	rs12562500,COSV63691893	G	G/A/C/T	-	1	-	HGNC	HGNC:10484	MANE_Select	NM_001035.3	-	1	P3	-	-	-	-	0,1	0,1	-	-	-	-	-	-
rs12562500	1:237676739-237676739	C	intron_variant	MODIFIER	RYR2	ENSG00000198626	Transcript	ENST00000366574.7	protein_coding	-	60/104	-	-	-	-	-	-	-	rs12562500,COSV63691893	G	G/A/C/T	-	1	-	HGNC	HGNC:10484	MANE_Select	NM_001035.3	-	1	P3	-	-	0.4545	-	0,1	0,1	-	-	-	-	-	-
rs12562500	1:237676739-237676739	T	intron_variant	MODIFIER	RYR2	ENSG00000198626	Transcript	ENST00000366574.7	protein_coding	-	60/104	-	-	-	-	-	-	-	rs12562500,COSV63691893	G	G/A/C/T	-	1	-	HGNC	HGNC:10484	MANE_Select	NM_001035.3	-	1	P3	-	-	-	-	0,1	0,1	-	-	-	-	-	-
rs12562500	1:237676739-237676739	A	intron_variant,NMD_transcript_variant	MODIFIER	RYR2	ENSG00000198626	Transcript	ENST00000609119.2	nonsense_mediated_decay	-	60/103	-	-	-	-	-	-	-	rs12562500,COSV63691893	G	G/A/C/T	-	1	-	HGNC	HGNC:10484	-	-	-	5	-	-	-	-	-	0,1	0,1	-	-	-	-	-	-
rs12562500	1:237676739-237676739	C	intron_variant,NMD_transcript_variant	MODIFIER	RYR2	ENSG00000198626	Transcript	ENST00000609119.2	nonsense_mediated_decay	-	60/103	-	-	-	-	-	-	-	rs12562500,COSV63691893	G	G/A/C/T	-	1	-	HGNC	HGNC:10484	-	-	-	5	-	-	-	0.4545	-	0,1	0,1	-	-	-	-	-	-
rs12562500	1:237676739-237676739	T	intron_variant,NMD_transcript_variant	MODIFIER	RYR2	ENSG00000198626	Transcript	ENST00000609119.2	nonsense_mediated_decay	-	60/103	-	-	-	-	-	-	-	rs12562500,COSV63691893	G	G/A/C/T	-	1	-	HGNC	HGNC:10484	-	-	-	5	-	-	-	-	-	0,1	0,1	-	-	-	-	-	-
rs12562500	1:237676739-237676739	A	intron_variant	MODIFIER	RYR2	ENSG00000198626	Transcript	ENST00000659194.3	protein_coding	-	60/104	-	-	-	-	-	-	-	rs12562500,COSV63691893	G	G/A/C/T	-	1	-	HGNC	HGNC:10484	-	-	-	-	-	-	-	-	-	0,1	0,1	-	-	-	-	-	-
rs12562500	1:237676739-237676739	C	intron_variant	MODIFIER	RYR2	ENSG00000198626	Transcript	ENST00000659194.3	protein_coding	-	60/104	-	-	-	-	-	-	-	rs12562500,COSV63691893	G	G/A/C/T	-	1	-	HGNC	HGNC:10484	-	-	-	-	-	-	-	0.4545	-	0,1	0,1	-	-	-	-	-	-
rs12562500	1:237676739-237676739	T	intron_variant	MODIFIER	RYR2	ENSG00000198626	Transcript	ENST00000659194.3	protein_coding	-	60/104	-	-	-	-	-	-	-	rs12562500,COSV63691893	G	G/A/C/T	-	1	-	HGNC	HGNC:10484	-	-	-	-	-	-	-	-	-	0,1	0,1	-	-	-	-	-	-
rs12562500	1:237676739-237676739	A	intron_variant	MODIFIER	RYR2	ENSG00000198626	Transcript	ENST00000660292.2	protein_coding	-	60/105	-	-	-	-	-	-	-	rs12562500,COSV63691893	G	G/A/C/T	-	1	-	HGNC	HGNC:10484	-	-	-	-	-	-	-	-	-	0,1	0,1	-	-	-	-	-	-
rs12562500	1:237676739-237676739	C	intron_variant	MODIFIER	RYR2	ENSG00000198626	Transcript	ENST00000660292.2	protein_coding	-	60/105	-	-	-	-	-	-	-	rs12562500,COSV63691893	G	G/A/C/T	-	1	-	HGNC	HGNC:10484	-	-	-	-	-	-	-	0.4545	-	0,1	0,1	-	-	-	-	-	-
rs12562500	1:237676739-237676739	T	intron_variant	MODIFIER	RYR2	ENSG00000198626	Transcript	ENST00000660292.2	protein_coding	-	60/105	-	-	-	-	-	-	-	rs12562500,COSV63691893	G	G/A/C/T	-	1	-	HGNC	HGNC:10484	-	-	-	-	-	-	-	-	-	0,1	0,1	-	-	-	-	-	-
rs12562500	1:237676739-237676739	A	intron_variant	MODIFIER	RYR2	ENSG00000198626	Transcript	ENST00000661330.2	protein_coding	-	60/105	-	-	-	-	-	-	-	rs12562500,COSV63691893	G	G/A/C/T	-	1	-	HGNC	HGNC:10484	-	-	-	-	A1	-	-	-	-	0,1	0,1	-	-	-	-	-	-
rs12562500	1:237676739-237676739	C	intron_variant	MODIFIER	RYR2	ENSG00000198626	Transcript	ENST00000661330.2	protein_coding	-	60/105	-	-	-	-	-	-	-	rs12562500,COSV63691893	G	G/A/C/T	-	1	-	HGNC	HGNC:10484	-	-	-	-	A1	-	-	0.4545	-	0,1	0,1	-	-	-	-	-	-
rs12562500	1:237676739-237676739	T	intron_variant	MODIFIER	RYR2	ENSG00000198626	Transcript	ENST00000661330.2	protein_coding	-	60/105	-	-	-	-	-	-	-	rs12562500,COSV63691893	G	G/A/C/T	-	1	-	HGNC	HGNC:10484	-	-	-	-	A1	-	-	-	-	0,1	0,1	-	-	-	-	-	-
rs12562500	1:237676739-237676739	A	intron_variant	MODIFIER	RYR2	ENSG00000198626	Transcript	ENST00000714018.1	protein_coding	-	57/101	-	-	-	-	-	-	-	rs12562500,COSV63691893	G	G/A/C/T	-	1	-	HGNC	HGNC:10484	-	-	-	-	-	-	-	-	-	0,1	0,1	-	-	-	-	-	-
rs12562500	1:237676739-237676739	C	intron_variant	MODIFIER	RYR2	ENSG00000198626	Transcript	ENST00000714018.1	protein_coding	-	57/101	-	-	-	-	-	-	-	rs12562500,COSV63691893	G	G/A/C/T	-	1	-	HGNC	HGNC:10484	-	-	-	-	-	-	-	0.4545	-	0,1	0,1	-	-	-	-	-	-
rs12562500	1:237676739-237676739	T	intron_variant	MODIFIER	RYR2	ENSG00000198626	Transcript	ENST00000714018.1	protein_coding	-	57/101	-	-	-	-	-	-	-	rs12562500,COSV63691893	G	G/A/C/T	-	1	-	HGNC	HGNC:10484	-	-	-	-	-	-	-	-	-	0,1	0,1	-	-	-	-	-	-
rs12562500	1:237676739-237676739	A	intron_variant	MODIFIER	RYR2	ENSG00000198626	Transcript	ENST00000714019.1	protein_coding	-	58/102	-	-	-	-	-	-	-	rs12562500,COSV63691893	G	G/A/C/T	-	1	-	HGNC	HGNC:10484	-	-	-	-	-	-	-	-	-	0,1	0,1	-	-	-	-	-	-
rs12562500	1:237676739-237676739	C	intron_variant	MODIFIER	RYR2	ENSG00000198626	Transcript	ENST00000714019.1	protein_coding	-	58/102	-	-	-	-	-	-	-	rs12562500,COSV63691893	G	G/A/C/T	-	1	-	HGNC	HGNC:10484	-	-	-	-	-	-	-	0.4545	-	0,1	0,1	-	-	-	-	-	-
rs12562500	1:237676739-237676739	T	intron_variant	MODIFIER	RYR2	ENSG00000198626	Transcript	ENST00000714019.1	protein_coding	-	58/102	-	-	-	-	-	-	-	rs12562500,COSV63691893	G	G/A/C/T	-	1	-	HGNC	HGNC:10484	-	-	-	-	-	-	-	-	-	0,1	0,1	-	-	-	-	-	-
rs12562500	1:237676739-237676739	A	intron_variant	MODIFIER	RYR2	ENSG00000198626	Transcript	ENST00000714021.1	protein_coding	-	60/105	-	-	-	-	-	-	-	rs12562500,COSV63691893	G	G/A/C/T	-	1	-	HGNC	HGNC:10484	-	-	-	-	-	-	-	-	-	0,1	0,1	-	-	-	-	-	-
rs12562500	1:237676739-237676739	C	intron_variant	MODIFIER	RYR2	ENSG00000198626	Transcript	ENST00000714021.1	protein_coding	-	60/105	-	-	-	-	-	-	-	rs12562500,COSV63691893	G	G/A/C/T	-	1	-	HGNC	HGNC:10484	-	-	-	-	-	-	-	0.4545	-	0,1	0,1	-	-	-	-	-	-
rs12562500	1:237676739-237676739	T	intron_variant	MODIFIER	RYR2	ENSG00000198626	Transcript	ENST00000714021.1	protein_coding	-	60/105	-	-	-	-	-	-	-	rs12562500,COSV63691893	G	G/A/C/T	-	1	-	HGNC	HGNC:10484	-	-	-	-	-	-	-	-	-	0,1	0,1	-	-	-	-	-	-
rs12562500	1:237676739-237676739	A	intron_variant	MODIFIER	RYR2	ENSG00000198626	Transcript	ENST00000714022.1	protein_coding	-	44/88	-	-	-	-	-	-	-	rs12562500,COSV63691893	G	G/A/C/T	-	1	-	HGNC	HGNC:10484	-	-	-	-	-	-	-	-	-	0,1	0,1	-	-	-	-	-	-
rs12562500	1:237676739-237676739	C	intron_variant	MODIFIER	RYR2	ENSG00000198626	Transcript	ENST00000714022.1	protein_coding	-	44/88	-	-	-	-	-	-	-	rs12562500,COSV63691893	G	G/A/C/T	-	1	-	HGNC	HGNC:10484	-	-	-	-	-	-	-	0.4545	-	0,1	0,1	-	-	-	-	-	-
rs12562500	1:237676739-237676739	T	intron_variant	MODIFIER	RYR2	ENSG00000198626	Transcript	ENST00000714022.1	protein_coding	-	44/88	-	-	-	-	-	-	-	rs12562500,COSV63691893	G	G/A/C/T	-	1	-	HGNC	HGNC:10484	-	-	-	-	-	-	-	-	-	0,1	0,1	-	-	-	-	-	-
rs6665145	1:237677575-237677575	G	intron_variant	MODIFIER	RYR2	ENSG00000198626	Transcript	ENST00000366574.7	protein_coding	-	60/104	-	-	-	-	-	-	-	rs6665145	T	T/G	-	1	-	HGNC	HGNC:10484	MANE_Select	NM_001035.3	-	1	P3	-	-	0.3301	-	-	-	-	-	-	-	-	-
rs6665145	1:237677575-237677575	G	intron_variant,NMD_transcript_variant	MODIFIER	RYR2	ENSG00000198626	Transcript	ENST00000609119.2	nonsense_mediated_decay	-	60/103	-	-	-	-	-	-	-	rs6665145	T	T/G	-	1	-	HGNC	HGNC:10484	-	-	-	5	-	-	-	0.3301	-	-	-	-	-	-	-	-	-
rs6665145	1:237677575-237677575	G	intron_variant	MODIFIER	RYR2	ENSG00000198626	Transcript	ENST00000659194.3	protein_coding	-	60/104	-	-	-	-	-	-	-	rs6665145	T	T/G	-	1	-	HGNC	HGNC:10484	-	-	-	-	-	-	-	0.3301	-	-	-	-	-	-	-	-	-
rs6665145	1:237677575-237677575	G	intron_variant	MODIFIER	RYR2	ENSG00000198626	Transcript	ENST00000660292.2	protein_coding	-	60/105	-	-	-	-	-	-	-	rs6665145	T	T/G	-	1	-	HGNC	HGNC:10484	-	-	-	-	-	-	-	0.3301	-	-	-	-	-	-	-	-	-
rs6665145	1:237677575-237677575	G	intron_variant	MODIFIER	RYR2	ENSG00000198626	Transcript	ENST00000661330.2	protein_coding	-	60/105	-	-	-	-	-	-	-	rs6665145	T	T/G	-	1	-	HGNC	HGNC:10484	-	-	-	-	A1	-	-	0.3301	-	-	-	-	-	-	-	-	-
rs6665145	1:237677575-237677575	G	intron_variant	MODIFIER	RYR2	ENSG00000198626	Transcript	ENST00000714018.1	protein_coding	-	57/101	-	-	-	-	-	-	-	rs6665145	T	T/G	-	1	-	HGNC	HGNC:10484	-	-	-	-	-	-	-	0.3301	-	-	-	-	-	-	-	-	-
rs6665145	1:237677575-237677575	G	intron_variant	MODIFIER	RYR2	ENSG00000198626	Transcript	ENST00000714019.1	protein_coding	-	58/102	-	-	-	-	-	-	-	rs6665145	T	T/G	-	1	-	HGNC	HGNC:10484	-	-	-	-	-	-	-	0.3301	-	-	-	-	-	-	-	-	-
rs6665145	1:237677575-237677575	G	intron_variant	MODIFIER	RYR2	ENSG00000198626	Transcript	ENST00000714021.1	protein_coding	-	60/105	-	-	-	-	-	-	-	rs6665145	T	T/G	-	1	-	HGNC	HGNC:10484	-	-	-	-	-	-	-	0.3301	-	-	-	-	-	-	-	-	-
rs6665145	1:237677575-237677575	G	intron_variant	MODIFIER	RYR2	ENSG00000198626	Transcript	ENST00000714022.1	protein_coding	-	44/88	-	-	-	-	-	-	-	rs6665145	T	T/G	-	1	-	HGNC	HGNC:10484	-	-	-	-	-	-	-	0.3301	-	-	-	-	-	-	-	-	-
rs34967813	1:237678090-237678090	G	missense_variant	MODERATE	RYR2	ENSG00000198626	Transcript	ENST00000366574.7	protein_coding	61/105	-	-	-	9211	8873	2958	Q/R	cAa/cGa	rs34967813,CM1110947,COSV63683862	A	A/G	-	1	-	HGNC	HGNC:10484	MANE_Select	NM_001035.3	-	1	P3	-	benign(0.033)	0.0992	benign,benign/likely_benign,likely_benign	0,1,1	1,1,1	25741868,24033266,23757202,23861362,26904356,19926015,11157710,11159936,18437561,19597050,24372310,36477530,32193382,36918541,30679032,18452871	-	-	-	-	-
rs34967813	1:237678090-237678090	G	intron_variant,NMD_transcript_variant	MODIFIER	RYR2	ENSG00000198626	Transcript	ENST00000609119.2	nonsense_mediated_decay	-	60/103	-	-	-	-	-	-	-	rs34967813,CM1110947,COSV63683862	A	A/G	-	1	-	HGNC	HGNC:10484	-	-	-	5	-	-	-	0.0992	benign,benign/likely_benign,likely_benign	0,1,1	1,1,1	25741868,24033266,23757202,23861362,26904356,19926015,11157710,11159936,18437561,19597050,24372310,36477530,32193382,36918541,30679032,18452871	-	-	-	-	-
rs34967813	1:237678090-237678090	G	missense_variant	MODERATE	RYR2	ENSG00000198626	Transcript	ENST00000659194.3	protein_coding	61/105	-	-	-	9211	8873	2958	Q/R	cAa/cGa	rs34967813,CM1110947,COSV63683862	A	A/G	-	1	-	HGNC	HGNC:10484	-	-	-	-	-	deleterious_low_confidence(0.01)	benign(0.073)	0.0992	benign,benign/likely_benign,likely_benign	0,1,1	1,1,1	25741868,24033266,23757202,23861362,26904356,19926015,11157710,11159936,18437561,19597050,24372310,36477530,32193382,36918541,30679032,18452871	-	-	-	-	-
rs34967813	1:237678090-237678090	G	missense_variant	MODERATE	RYR2	ENSG00000198626	Transcript	ENST00000660292.2	protein_coding	61/106	-	-	-	9211	8873	2958	Q/R	cAa/cGa	rs34967813,CM1110947,COSV63683862	A	A/G	-	1	-	HGNC	HGNC:10484	-	-	-	-	-	-	possibly_damaging(0.675)	0.0992	benign,benign/likely_benign,likely_benign	0,1,1	1,1,1	25741868,24033266,23757202,23861362,26904356,19926015,11157710,11159936,18437561,19597050,24372310,36477530,32193382,36918541,30679032,18452871	-	-	-	-	-
rs34967813	1:237678090-237678090	G	missense_variant	MODERATE	RYR2	ENSG00000198626	Transcript	ENST00000661330.2	protein_coding	61/106	-	-	-	9211	8873	2958	Q/R	cAa/cGa	rs34967813,CM1110947,COSV63683862	A	A/G	-	1	-	HGNC	HGNC:10484	-	-	-	-	A1	-	-	0.0992	benign,benign/likely_benign,likely_benign	0,1,1	1,1,1	25741868,24033266,23757202,23861362,26904356,19926015,11157710,11159936,18437561,19597050,24372310,36477530,32193382,36918541,30679032,18452871	-	-	-	-	-
rs34967813	1:237678090-237678090	G	missense_variant	MODERATE	RYR2	ENSG00000198626	Transcript	ENST00000714018.1	protein_coding	58/102	-	-	-	9100	8762	2921	Q/R	cAa/cGa	rs34967813,CM1110947,COSV63683862	A	A/G	-	1	-	HGNC	HGNC:10484	-	-	-	-	-	-	-	0.0992	benign,benign/likely_benign,likely_benign	0,1,1	1,1,1	25741868,24033266,23757202,23861362,26904356,19926015,11157710,11159936,18437561,19597050,24372310,36477530,32193382,36918541,30679032,18452871	-	-	-	-	-
rs34967813	1:237678090-237678090	G	missense_variant	MODERATE	RYR2	ENSG00000198626	Transcript	ENST00000714019.1	protein_coding	59/103	-	-	-	9175	8837	2946	Q/R	cAa/cGa	rs34967813,CM1110947,COSV63683862	A	A/G	-	1	-	HGNC	HGNC:10484	-	-	-	-	-	-	-	0.0992	benign,benign/likely_benign,likely_benign	0,1,1	1,1,1	25741868,24033266,23757202,23861362,26904356,19926015,11157710,11159936,18437561,19597050,24372310,36477530,32193382,36918541,30679032,18452871	-	-	-	-	-
rs34967813	1:237678090-237678090	G	missense_variant	MODERATE	RYR2	ENSG00000198626	Transcript	ENST00000714021.1	protein_coding	61/106	-	-	-	9211	8873	2958	Q/R	cAa/cGa	rs34967813,CM1110947,COSV63683862	A	A/G	-	1	-	HGNC	HGNC:10484	-	-	-	-	-	-	-	0.0992	benign,benign/likely_benign,likely_benign	0,1,1	1,1,1	25741868,24033266,23757202,23861362,26904356,19926015,11157710,11159936,18437561,19597050,24372310,36477530,32193382,36918541,30679032,18452871	-	-	-	-	-
rs34967813	1:237678090-237678090	G	missense_variant	MODERATE	RYR2	ENSG00000198626	Transcript	ENST00000714022.1	protein_coding	45/89	-	-	-	7340	6908	2303	Q/R	cAa/cGa	rs34967813,CM1110947,COSV63683862	A	A/G	-	1	-	HGNC	HGNC:10484	-	-	-	-	-	deleterious_low_confidence(0)	-	0.0992	benign,benign/likely_benign,likely_benign	0,1,1	1,1,1	25741868,24033266,23757202,23861362,26904356,19926015,11157710,11159936,18437561,19597050,24372310,36477530,32193382,36918541,30679032,18452871	-	-	-	-	-
rs10925493	1:237682753-237682753	A	intron_variant	MODIFIER	RYR2	ENSG00000198626	Transcript	ENST00000366574.7	protein_coding	-	62/104	-	-	-	-	-	-	-	rs10925493	G	G/A/C/T	-	1	-	HGNC	HGNC:10484	MANE_Select	NM_001035.3	-	1	P3	-	-	0.4511	-	-	-	-	-	-	-	-	-
rs10925493	1:237682753-237682753	C	intron_variant	MODIFIER	RYR2	ENSG00000198626	Transcript	ENST00000366574.7	protein_coding	-	62/104	-	-	-	-	-	-	-	rs10925493	G	G/A/C/T	-	1	-	HGNC	HGNC:10484	MANE_Select	NM_001035.3	-	1	P3	-	-	-	-	-	-	-	-	-	-	-	-
rs10925493	1:237682753-237682753	T	intron_variant	MODIFIER	RYR2	ENSG00000198626	Transcript	ENST00000366574.7	protein_coding	-	62/104	-	-	-	-	-	-	-	rs10925493	G	G/A/C/T	-	1	-	HGNC	HGNC:10484	MANE_Select	NM_001035.3	-	1	P3	-	-	-	-	-	-	-	-	-	-	-	-
rs10925493	1:237682753-237682753	A	intron_variant,NMD_transcript_variant	MODIFIER	RYR2	ENSG00000198626	Transcript	ENST00000609119.2	nonsense_mediated_decay	-	61/103	-	-	-	-	-	-	-	rs10925493	G	G/A/C/T	-	1	-	HGNC	HGNC:10484	-	-	-	5	-	-	-	0.4511	-	-	-	-	-	-	-	-	-
rs10925493	1:237682753-237682753	C	intron_variant,NMD_transcript_variant	MODIFIER	RYR2	ENSG00000198626	Transcript	ENST00000609119.2	nonsense_mediated_decay	-	61/103	-	-	-	-	-	-	-	rs10925493	G	G/A/C/T	-	1	-	HGNC	HGNC:10484	-	-	-	5	-	-	-	-	-	-	-	-	-	-	-	-	-
rs10925493	1:237682753-237682753	T	intron_variant,NMD_transcript_variant	MODIFIER	RYR2	ENSG00000198626	Transcript	ENST00000609119.2	nonsense_mediated_decay	-	61/103	-	-	-	-	-	-	-	rs10925493	G	G/A/C/T	-	1	-	HGNC	HGNC:10484	-	-	-	5	-	-	-	-	-	-	-	-	-	-	-	-	-
rs10925493	1:237682753-237682753	A	intron_variant	MODIFIER	RYR2	ENSG00000198626	Transcript	ENST00000659194.3	protein_coding	-	62/104	-	-	-	-	-	-	-	rs10925493	G	G/A/C/T	-	1	-	HGNC	HGNC:10484	-	-	-	-	-	-	-	0.4511	-	-	-	-	-	-	-	-	-
rs10925493	1:237682753-237682753	C	intron_variant	MODIFIER	RYR2	ENSG00000198626	Transcript	ENST00000659194.3	protein_coding	-	62/104	-	-	-	-	-	-	-	rs10925493	G	G/A/C/T	-	1	-	HGNC	HGNC:10484	-	-	-	-	-	-	-	-	-	-	-	-	-	-	-	-	-
rs10925493	1:237682753-237682753	T	intron_variant	MODIFIER	RYR2	ENSG00000198626	Transcript	ENST00000659194.3	protein_coding	-	62/104	-	-	-	-	-	-	-	rs10925493	G	G/A/C/T	-	1	-	HGNC	HGNC:10484	-	-	-	-	-	-	-	-	-	-	-	-	-	-	-	-	-
rs10925493	1:237682753-237682753	A	intron_variant	MODIFIER	RYR2	ENSG00000198626	Transcript	ENST00000660292.2	protein_coding	-	62/105	-	-	-	-	-	-	-	rs10925493	G	G/A/C/T	-	1	-	HGNC	HGNC:10484	-	-	-	-	-	-	-	0.4511	-	-	-	-	-	-	-	-	-
rs10925493	1:237682753-237682753	C	intron_variant	MODIFIER	RYR2	ENSG00000198626	Transcript	ENST00000660292.2	protein_coding	-	62/105	-	-	-	-	-	-	-	rs10925493	G	G/A/C/T	-	1	-	HGNC	HGNC:10484	-	-	-	-	-	-	-	-	-	-	-	-	-	-	-	-	-
rs10925493	1:237682753-237682753	T	intron_variant	MODIFIER	RYR2	ENSG00000198626	Transcript	ENST00000660292.2	protein_coding	-	62/105	-	-	-	-	-	-	-	rs10925493	G	G/A/C/T	-	1	-	HGNC	HGNC:10484	-	-	-	-	-	-	-	-	-	-	-	-	-	-	-	-	-
rs10925493	1:237682753-237682753	A	intron_variant	MODIFIER	RYR2	ENSG00000198626	Transcript	ENST00000661330.2	protein_coding	-	62/105	-	-	-	-	-	-	-	rs10925493	G	G/A/C/T	-	1	-	HGNC	HGNC:10484	-	-	-	-	A1	-	-	0.4511	-	-	-	-	-	-	-	-	-
rs10925493	1:237682753-237682753	C	intron_variant	MODIFIER	RYR2	ENSG00000198626	Transcript	ENST00000661330.2	protein_coding	-	62/105	-	-	-	-	-	-	-	rs10925493	G	G/A/C/T	-	1	-	HGNC	HGNC:10484	-	-	-	-	A1	-	-	-	-	-	-	-	-	-	-	-	-
rs10925493	1:237682753-237682753	T	intron_variant	MODIFIER	RYR2	ENSG00000198626	Transcript	ENST00000661330.2	protein_coding	-	62/105	-	-	-	-	-	-	-	rs10925493	G	G/A/C/T	-	1	-	HGNC	HGNC:10484	-	-	-	-	A1	-	-	-	-	-	-	-	-	-	-	-	-
rs10925493	1:237682753-237682753	A	intron_variant	MODIFIER	RYR2	ENSG00000198626	Transcript	ENST00000714018.1	protein_coding	-	59/101	-	-	-	-	-	-	-	rs10925493	G	G/A/C/T	-	1	-	HGNC	HGNC:10484	-	-	-	-	-	-	-	0.4511	-	-	-	-	-	-	-	-	-
rs10925493	1:237682753-237682753	C	intron_variant	MODIFIER	RYR2	ENSG00000198626	Transcript	ENST00000714018.1	protein_coding	-	59/101	-	-	-	-	-	-	-	rs10925493	G	G/A/C/T	-	1	-	HGNC	HGNC:10484	-	-	-	-	-	-	-	-	-	-	-	-	-	-	-	-	-
rs10925493	1:237682753-237682753	T	intron_variant	MODIFIER	RYR2	ENSG00000198626	Transcript	ENST00000714018.1	protein_coding	-	59/101	-	-	-	-	-	-	-	rs10925493	G	G/A/C/T	-	1	-	HGNC	HGNC:10484	-	-	-	-	-	-	-	-	-	-	-	-	-	-	-	-	-
rs10925493	1:237682753-237682753	A	intron_variant	MODIFIER	RYR2	ENSG00000198626	Transcript	ENST00000714019.1	protein_coding	-	60/102	-	-	-	-	-	-	-	rs10925493	G	G/A/C/T	-	1	-	HGNC	HGNC:10484	-	-	-	-	-	-	-	0.4511	-	-	-	-	-	-	-	-	-
rs10925493	1:237682753-237682753	C	intron_variant	MODIFIER	RYR2	ENSG00000198626	Transcript	ENST00000714019.1	protein_coding	-	60/102	-	-	-	-	-	-	-	rs10925493	G	G/A/C/T	-	1	-	HGNC	HGNC:10484	-	-	-	-	-	-	-	-	-	-	-	-	-	-	-	-	-
rs10925493	1:237682753-237682753	T	intron_variant	MODIFIER	RYR2	ENSG00000198626	Transcript	ENST00000714019.1	protein_coding	-	60/102	-	-	-	-	-	-	-	rs10925493	G	G/A/C/T	-	1	-	HGNC	HGNC:10484	-	-	-	-	-	-	-	-	-	-	-	-	-	-	-	-	-
rs10925493	1:237682753-237682753	A	intron_variant	MODIFIER	RYR2	ENSG00000198626	Transcript	ENST00000714021.1	protein_coding	-	62/105	-	-	-	-	-	-	-	rs10925493	G	G/A/C/T	-	1	-	HGNC	HGNC:10484	-	-	-	-	-	-	-	0.4511	-	-	-	-	-	-	-	-	-
rs10925493	1:237682753-237682753	C	intron_variant	MODIFIER	RYR2	ENSG00000198626	Transcript	ENST00000714021.1	protein_coding	-	62/105	-	-	-	-	-	-	-	rs10925493	G	G/A/C/T	-	1	-	HGNC	HGNC:10484	-	-	-	-	-	-	-	-	-	-	-	-	-	-	-	-	-
rs10925493	1:237682753-237682753	T	intron_variant	MODIFIER	RYR2	ENSG00000198626	Transcript	ENST00000714021.1	protein_coding	-	62/105	-	-	-	-	-	-	-	rs10925493	G	G/A/C/T	-	1	-	HGNC	HGNC:10484	-	-	-	-	-	-	-	-	-	-	-	-	-	-	-	-	-
rs10925493	1:237682753-237682753	A	intron_variant	MODIFIER	RYR2	ENSG00000198626	Transcript	ENST00000714022.1	protein_coding	-	46/88	-	-	-	-	-	-	-	rs10925493	G	G/A/C/T	-	1	-	HGNC	HGNC:10484	-	-	-	-	-	-	-	0.4511	-	-	-	-	-	-	-	-	-
rs10925493	1:237682753-237682753	C	intron_variant	MODIFIER	RYR2	ENSG00000198626	Transcript	ENST00000714022.1	protein_coding	-	46/88	-	-	-	-	-	-	-	rs10925493	G	G/A/C/T	-	1	-	HGNC	HGNC:10484	-	-	-	-	-	-	-	-	-	-	-	-	-	-	-	-	-
rs10925493	1:237682753-237682753	T	intron_variant	MODIFIER	RYR2	ENSG00000198626	Transcript	ENST00000714022.1	protein_coding	-	46/88	-	-	-	-	-	-	-	rs10925493	G	G/A/C/T	-	1	-	HGNC	HGNC:10484	-	-	-	-	-	-	-	-	-	-	-	-	-	-	-	-	-
rs876793	1:237688783-237688783	C	intron_variant	MODIFIER	RYR2	ENSG00000198626	Transcript	ENST00000366574.7	protein_coding	-	63/104	-	-	-	-	-	-	-	rs876793	T	T/C	-	1	-	HGNC	HGNC:10484	MANE_Select	NM_001035.3	-	1	P3	-	-	0.2234	-	-	1	30643251,24386095,36865150,36324656,37653029	-	-	-	-	-
rs876793	1:237688783-237688783	C	intron_variant,NMD_transcript_variant	MODIFIER	RYR2	ENSG00000198626	Transcript	ENST00000609119.2	nonsense_mediated_decay	-	61/103	-	-	-	-	-	-	-	rs876793	T	T/C	-	1	-	HGNC	HGNC:10484	-	-	-	5	-	-	-	0.2234	-	-	1	30643251,24386095,36865150,36324656,37653029	-	-	-	-	-
rs876793	1:237688783-237688783	C	intron_variant	MODIFIER	RYR2	ENSG00000198626	Transcript	ENST00000659194.3	protein_coding	-	63/104	-	-	-	-	-	-	-	rs876793	T	T/C	-	1	-	HGNC	HGNC:10484	-	-	-	-	-	-	-	0.2234	-	-	1	30643251,24386095,36865150,36324656,37653029	-	-	-	-	-
rs876793	1:237688783-237688783	C	intron_variant	MODIFIER	RYR2	ENSG00000198626	Transcript	ENST00000660292.2	protein_coding	-	63/105	-	-	-	-	-	-	-	rs876793	T	T/C	-	1	-	HGNC	HGNC:10484	-	-	-	-	-	-	-	0.2234	-	-	1	30643251,24386095,36865150,36324656,37653029	-	-	-	-	-
rs876793	1:237688783-237688783	C	intron_variant	MODIFIER	RYR2	ENSG00000198626	Transcript	ENST00000661330.2	protein_coding	-	63/105	-	-	-	-	-	-	-	rs876793	T	T/C	-	1	-	HGNC	HGNC:10484	-	-	-	-	A1	-	-	0.2234	-	-	1	30643251,24386095,36865150,36324656,37653029	-	-	-	-	-
rs876793	1:237688783-237688783	C	intron_variant	MODIFIER	RYR2	ENSG00000198626	Transcript	ENST00000714018.1	protein_coding	-	60/101	-	-	-	-	-	-	-	rs876793	T	T/C	-	1	-	HGNC	HGNC:10484	-	-	-	-	-	-	-	0.2234	-	-	1	30643251,24386095,36865150,36324656,37653029	-	-	-	-	-
rs876793	1:237688783-237688783	C	intron_variant	MODIFIER	RYR2	ENSG00000198626	Transcript	ENST00000714019.1	protein_coding	-	61/102	-	-	-	-	-	-	-	rs876793	T	T/C	-	1	-	HGNC	HGNC:10484	-	-	-	-	-	-	-	0.2234	-	-	1	30643251,24386095,36865150,36324656,37653029	-	-	-	-	-
rs876793	1:237688783-237688783	C	intron_variant	MODIFIER	RYR2	ENSG00000198626	Transcript	ENST00000714021.1	protein_coding	-	63/105	-	-	-	-	-	-	-	rs876793	T	T/C	-	1	-	HGNC	HGNC:10484	-	-	-	-	-	-	-	0.2234	-	-	1	30643251,24386095,36865150,36324656,37653029	-	-	-	-	-
rs876793	1:237688783-237688783	C	intron_variant	MODIFIER	RYR2	ENSG00000198626	Transcript	ENST00000714022.1	protein_coding	-	47/88	-	-	-	-	-	-	-	rs876793	T	T/C	-	1	-	HGNC	HGNC:10484	-	-	-	-	-	-	-	0.2234	-	-	1	30643251,24386095,36865150,36324656,37653029	-	-	-	-	-
rs10925494	1:237688841-237688841	C	intron_variant	MODIFIER	RYR2	ENSG00000198626	Transcript	ENST00000366574.7	protein_coding	-	63/104	-	-	-	-	-	-	-	rs10925494	G	G/C/T	-	1	-	HGNC	HGNC:10484	MANE_Select	NM_001035.3	-	1	P3	-	-	-	-	-	-	-	-	-	-	-	-
rs10925494	1:237688841-237688841	T	intron_variant	MODIFIER	RYR2	ENSG00000198626	Transcript	ENST00000366574.7	protein_coding	-	63/104	-	-	-	-	-	-	-	rs10925494	G	G/C/T	-	1	-	HGNC	HGNC:10484	MANE_Select	NM_001035.3	-	1	P3	-	-	0.4381	-	-	-	-	-	-	-	-	-
rs10925494	1:237688841-237688841	C	intron_variant,NMD_transcript_variant	MODIFIER	RYR2	ENSG00000198626	Transcript	ENST00000609119.2	nonsense_mediated_decay	-	61/103	-	-	-	-	-	-	-	rs10925494	G	G/C/T	-	1	-	HGNC	HGNC:10484	-	-	-	5	-	-	-	-	-	-	-	-	-	-	-	-	-
rs10925494	1:237688841-237688841	T	intron_variant,NMD_transcript_variant	MODIFIER	RYR2	ENSG00000198626	Transcript	ENST00000609119.2	nonsense_mediated_decay	-	61/103	-	-	-	-	-	-	-	rs10925494	G	G/C/T	-	1	-	HGNC	HGNC:10484	-	-	-	5	-	-	-	0.4381	-	-	-	-	-	-	-	-	-
rs10925494	1:237688841-237688841	C	intron_variant	MODIFIER	RYR2	ENSG00000198626	Transcript	ENST00000659194.3	protein_coding	-	63/104	-	-	-	-	-	-	-	rs10925494	G	G/C/T	-	1	-	HGNC	HGNC:10484	-	-	-	-	-	-	-	-	-	-	-	-	-	-	-	-	-
rs10925494	1:237688841-237688841	T	intron_variant	MODIFIER	RYR2	ENSG00000198626	Transcript	ENST00000659194.3	protein_coding	-	63/104	-	-	-	-	-	-	-	rs10925494	G	G/C/T	-	1	-	HGNC	HGNC:10484	-	-	-	-	-	-	-	0.4381	-	-	-	-	-	-	-	-	-
rs10925494	1:237688841-237688841	C	intron_variant	MODIFIER	RYR2	ENSG00000198626	Transcript	ENST00000660292.2	protein_coding	-	63/105	-	-	-	-	-	-	-	rs10925494	G	G/C/T	-	1	-	HGNC	HGNC:10484	-	-	-	-	-	-	-	-	-	-	-	-	-	-	-	-	-
rs10925494	1:237688841-237688841	T	intron_variant	MODIFIER	RYR2	ENSG00000198626	Transcript	ENST00000660292.2	protein_coding	-	63/105	-	-	-	-	-	-	-	rs10925494	G	G/C/T	-	1	-	HGNC	HGNC:10484	-	-	-	-	-	-	-	0.4381	-	-	-	-	-	-	-	-	-
rs10925494	1:237688841-237688841	C	intron_variant	MODIFIER	RYR2	ENSG00000198626	Transcript	ENST00000661330.2	protein_coding	-	63/105	-	-	-	-	-	-	-	rs10925494	G	G/C/T	-	1	-	HGNC	HGNC:10484	-	-	-	-	A1	-	-	-	-	-	-	-	-	-	-	-	-
rs10925494	1:237688841-237688841	T	intron_variant	MODIFIER	RYR2	ENSG00000198626	Transcript	ENST00000661330.2	protein_coding	-	63/105	-	-	-	-	-	-	-	rs10925494	G	G/C/T	-	1	-	HGNC	HGNC:10484	-	-	-	-	A1	-	-	0.4381	-	-	-	-	-	-	-	-	-
rs10925494	1:237688841-237688841	C	intron_variant	MODIFIER	RYR2	ENSG00000198626	Transcript	ENST00000714018.1	protein_coding	-	60/101	-	-	-	-	-	-	-	rs10925494	G	G/C/T	-	1	-	HGNC	HGNC:10484	-	-	-	-	-	-	-	-	-	-	-	-	-	-	-	-	-
rs10925494	1:237688841-237688841	T	intron_variant	MODIFIER	RYR2	ENSG00000198626	Transcript	ENST00000714018.1	protein_coding	-	60/101	-	-	-	-	-	-	-	rs10925494	G	G/C/T	-	1	-	HGNC	HGNC:10484	-	-	-	-	-	-	-	0.4381	-	-	-	-	-	-	-	-	-
rs10925494	1:237688841-237688841	C	intron_variant	MODIFIER	RYR2	ENSG00000198626	Transcript	ENST00000714019.1	protein_coding	-	61/102	-	-	-	-	-	-	-	rs10925494	G	G/C/T	-	1	-	HGNC	HGNC:10484	-	-	-	-	-	-	-	-	-	-	-	-	-	-	-	-	-
rs10925494	1:237688841-237688841	T	intron_variant	MODIFIER	RYR2	ENSG00000198626	Transcript	ENST00000714019.1	protein_coding	-	61/102	-	-	-	-	-	-	-	rs10925494	G	G/C/T	-	1	-	HGNC	HGNC:10484	-	-	-	-	-	-	-	0.4381	-	-	-	-	-	-	-	-	-
rs10925494	1:237688841-237688841	C	intron_variant	MODIFIER	RYR2	ENSG00000198626	Transcript	ENST00000714021.1	protein_coding	-	63/105	-	-	-	-	-	-	-	rs10925494	G	G/C/T	-	1	-	HGNC	HGNC:10484	-	-	-	-	-	-	-	-	-	-	-	-	-	-	-	-	-
rs10925494	1:237688841-237688841	T	intron_variant	MODIFIER	RYR2	ENSG00000198626	Transcript	ENST00000714021.1	protein_coding	-	63/105	-	-	-	-	-	-	-	rs10925494	G	G/C/T	-	1	-	HGNC	HGNC:10484	-	-	-	-	-	-	-	0.4381	-	-	-	-	-	-	-	-	-
rs10925494	1:237688841-237688841	C	intron_variant	MODIFIER	RYR2	ENSG00000198626	Transcript	ENST00000714022.1	protein_coding	-	47/88	-	-	-	-	-	-	-	rs10925494	G	G/C/T	-	1	-	HGNC	HGNC:10484	-	-	-	-	-	-	-	-	-	-	-	-	-	-	-	-	-
rs10925494	1:237688841-237688841	T	intron_variant	MODIFIER	RYR2	ENSG00000198626	Transcript	ENST00000714022.1	protein_coding	-	47/88	-	-	-	-	-	-	-	rs10925494	G	G/C/T	-	1	-	HGNC	HGNC:10484	-	-	-	-	-	-	-	0.4381	-	-	-	-	-	-	-	-	-
rs12032093	1:237692596-237692596	A	intron_variant	MODIFIER	RYR2	ENSG00000198626	Transcript	ENST00000366574.7	protein_coding	-	63/104	-	-	-	-	-	-	-	rs12032093	C	C/A/G/T	-	1	-	HGNC	HGNC:10484	MANE_Select	NM_001035.3	-	1	P3	-	-	0.4327	-	-	-	-	-	-	-	-	-
rs12032093	1:237692596-237692596	G	intron_variant	MODIFIER	RYR2	ENSG00000198626	Transcript	ENST00000366574.7	protein_coding	-	63/104	-	-	-	-	-	-	-	rs12032093	C	C/A/G/T	-	1	-	HGNC	HGNC:10484	MANE_Select	NM_001035.3	-	1	P3	-	-	-	-	-	-	-	-	-	-	-	-
rs12032093	1:237692596-237692596	T	intron_variant	MODIFIER	RYR2	ENSG00000198626	Transcript	ENST00000366574.7	protein_coding	-	63/104	-	-	-	-	-	-	-	rs12032093	C	C/A/G/T	-	1	-	HGNC	HGNC:10484	MANE_Select	NM_001035.3	-	1	P3	-	-	-	-	-	-	-	-	-	-	-	-
rs12032093	1:237692596-237692596	A	intron_variant,NMD_transcript_variant	MODIFIER	RYR2	ENSG00000198626	Transcript	ENST00000609119.2	nonsense_mediated_decay	-	61/103	-	-	-	-	-	-	-	rs12032093	C	C/A/G/T	-	1	-	HGNC	HGNC:10484	-	-	-	5	-	-	-	0.4327	-	-	-	-	-	-	-	-	-
rs12032093	1:237692596-237692596	G	intron_variant,NMD_transcript_variant	MODIFIER	RYR2	ENSG00000198626	Transcript	ENST00000609119.2	nonsense_mediated_decay	-	61/103	-	-	-	-	-	-	-	rs12032093	C	C/A/G/T	-	1	-	HGNC	HGNC:10484	-	-	-	5	-	-	-	-	-	-	-	-	-	-	-	-	-
rs12032093	1:237692596-237692596	T	intron_variant,NMD_transcript_variant	MODIFIER	RYR2	ENSG00000198626	Transcript	ENST00000609119.2	nonsense_mediated_decay	-	61/103	-	-	-	-	-	-	-	rs12032093	C	C/A/G/T	-	1	-	HGNC	HGNC:10484	-	-	-	5	-	-	-	-	-	-	-	-	-	-	-	-	-
rs12032093	1:237692596-237692596	A	intron_variant	MODIFIER	RYR2	ENSG00000198626	Transcript	ENST00000659194.3	protein_coding	-	63/104	-	-	-	-	-	-	-	rs12032093	C	C/A/G/T	-	1	-	HGNC	HGNC:10484	-	-	-	-	-	-	-	0.4327	-	-	-	-	-	-	-	-	-
rs12032093	1:237692596-237692596	G	intron_variant	MODIFIER	RYR2	ENSG00000198626	Transcript	ENST00000659194.3	protein_coding	-	63/104	-	-	-	-	-	-	-	rs12032093	C	C/A/G/T	-	1	-	HGNC	HGNC:10484	-	-	-	-	-	-	-	-	-	-	-	-	-	-	-	-	-
rs12032093	1:237692596-237692596	T	intron_variant	MODIFIER	RYR2	ENSG00000198626	Transcript	ENST00000659194.3	protein_coding	-	63/104	-	-	-	-	-	-	-	rs12032093	C	C/A/G/T	-	1	-	HGNC	HGNC:10484	-	-	-	-	-	-	-	-	-	-	-	-	-	-	-	-	-
rs12032093	1:237692596-237692596	A	intron_variant	MODIFIER	RYR2	ENSG00000198626	Transcript	ENST00000660292.2	protein_coding	-	63/105	-	-	-	-	-	-	-	rs12032093	C	C/A/G/T	-	1	-	HGNC	HGNC:10484	-	-	-	-	-	-	-	0.4327	-	-	-	-	-	-	-	-	-
rs12032093	1:237692596-237692596	G	intron_variant	MODIFIER	RYR2	ENSG00000198626	Transcript	ENST00000660292.2	protein_coding	-	63/105	-	-	-	-	-	-	-	rs12032093	C	C/A/G/T	-	1	-	HGNC	HGNC:10484	-	-	-	-	-	-	-	-	-	-	-	-	-	-	-	-	-
rs12032093	1:237692596-237692596	T	intron_variant	MODIFIER	RYR2	ENSG00000198626	Transcript	ENST00000660292.2	protein_coding	-	63/105	-	-	-	-	-	-	-	rs12032093	C	C/A/G/T	-	1	-	HGNC	HGNC:10484	-	-	-	-	-	-	-	-	-	-	-	-	-	-	-	-	-
rs12032093	1:237692596-237692596	A	intron_variant	MODIFIER	RYR2	ENSG00000198626	Transcript	ENST00000661330.2	protein_coding	-	63/105	-	-	-	-	-	-	-	rs12032093	C	C/A/G/T	-	1	-	HGNC	HGNC:10484	-	-	-	-	A1	-	-	0.4327	-	-	-	-	-	-	-	-	-
rs12032093	1:237692596-237692596	G	intron_variant	MODIFIER	RYR2	ENSG00000198626	Transcript	ENST00000661330.2	protein_coding	-	63/105	-	-	-	-	-	-	-	rs12032093	C	C/A/G/T	-	1	-	HGNC	HGNC:10484	-	-	-	-	A1	-	-	-	-	-	-	-	-	-	-	-	-
rs12032093	1:237692596-237692596	T	intron_variant	MODIFIER	RYR2	ENSG00000198626	Transcript	ENST00000661330.2	protein_coding	-	63/105	-	-	-	-	-	-	-	rs12032093	C	C/A/G/T	-	1	-	HGNC	HGNC:10484	-	-	-	-	A1	-	-	-	-	-	-	-	-	-	-	-	-
rs12032093	1:237692596-237692596	A	intron_variant	MODIFIER	RYR2	ENSG00000198626	Transcript	ENST00000714018.1	protein_coding	-	60/101	-	-	-	-	-	-	-	rs12032093	C	C/A/G/T	-	1	-	HGNC	HGNC:10484	-	-	-	-	-	-	-	0.4327	-	-	-	-	-	-	-	-	-
rs12032093	1:237692596-237692596	G	intron_variant	MODIFIER	RYR2	ENSG00000198626	Transcript	ENST00000714018.1	protein_coding	-	60/101	-	-	-	-	-	-	-	rs12032093	C	C/A/G/T	-	1	-	HGNC	HGNC:10484	-	-	-	-	-	-	-	-	-	-	-	-	-	-	-	-	-
rs12032093	1:237692596-237692596	T	intron_variant	MODIFIER	RYR2	ENSG00000198626	Transcript	ENST00000714018.1	protein_coding	-	60/101	-	-	-	-	-	-	-	rs12032093	C	C/A/G/T	-	1	-	HGNC	HGNC:10484	-	-	-	-	-	-	-	-	-	-	-	-	-	-	-	-	-
rs12032093	1:237692596-237692596	A	intron_variant	MODIFIER	RYR2	ENSG00000198626	Transcript	ENST00000714019.1	protein_coding	-	61/102	-	-	-	-	-	-	-	rs12032093	C	C/A/G/T	-	1	-	HGNC	HGNC:10484	-	-	-	-	-	-	-	0.4327	-	-	-	-	-	-	-	-	-
rs12032093	1:237692596-237692596	G	intron_variant	MODIFIER	RYR2	ENSG00000198626	Transcript	ENST00000714019.1	protein_coding	-	61/102	-	-	-	-	-	-	-	rs12032093	C	C/A/G/T	-	1	-	HGNC	HGNC:10484	-	-	-	-	-	-	-	-	-	-	-	-	-	-	-	-	-
rs12032093	1:237692596-237692596	T	intron_variant	MODIFIER	RYR2	ENSG00000198626	Transcript	ENST00000714019.1	protein_coding	-	61/102	-	-	-	-	-	-	-	rs12032093	C	C/A/G/T	-	1	-	HGNC	HGNC:10484	-	-	-	-	-	-	-	-	-	-	-	-	-	-	-	-	-
rs12032093	1:237692596-237692596	A	intron_variant	MODIFIER	RYR2	ENSG00000198626	Transcript	ENST00000714021.1	protein_coding	-	63/105	-	-	-	-	-	-	-	rs12032093	C	C/A/G/T	-	1	-	HGNC	HGNC:10484	-	-	-	-	-	-	-	0.4327	-	-	-	-	-	-	-	-	-
rs12032093	1:237692596-237692596	G	intron_variant	MODIFIER	RYR2	ENSG00000198626	Transcript	ENST00000714021.1	protein_coding	-	63/105	-	-	-	-	-	-	-	rs12032093	C	C/A/G/T	-	1	-	HGNC	HGNC:10484	-	-	-	-	-	-	-	-	-	-	-	-	-	-	-	-	-
rs12032093	1:237692596-237692596	T	intron_variant	MODIFIER	RYR2	ENSG00000198626	Transcript	ENST00000714021.1	protein_coding	-	63/105	-	-	-	-	-	-	-	rs12032093	C	C/A/G/T	-	1	-	HGNC	HGNC:10484	-	-	-	-	-	-	-	-	-	-	-	-	-	-	-	-	-
rs12032093	1:237692596-237692596	A	intron_variant	MODIFIER	RYR2	ENSG00000198626	Transcript	ENST00000714022.1	protein_coding	-	47/88	-	-	-	-	-	-	-	rs12032093	C	C/A/G/T	-	1	-	HGNC	HGNC:10484	-	-	-	-	-	-	-	0.4327	-	-	-	-	-	-	-	-	-
rs12032093	1:237692596-237692596	G	intron_variant	MODIFIER	RYR2	ENSG00000198626	Transcript	ENST00000714022.1	protein_coding	-	47/88	-	-	-	-	-	-	-	rs12032093	C	C/A/G/T	-	1	-	HGNC	HGNC:10484	-	-	-	-	-	-	-	-	-	-	-	-	-	-	-	-	-
rs12032093	1:237692596-237692596	T	intron_variant	MODIFIER	RYR2	ENSG00000198626	Transcript	ENST00000714022.1	protein_coding	-	47/88	-	-	-	-	-	-	-	rs12032093	C	C/A/G/T	-	1	-	HGNC	HGNC:10484	-	-	-	-	-	-	-	-	-	-	-	-	-	-	-	-	-
rs12032174	1:237692868-237692868	T	intron_variant	MODIFIER	RYR2	ENSG00000198626	Transcript	ENST00000366574.7	protein_coding	-	63/104	-	-	-	-	-	-	-	rs12032174	C	C/T	-	1	-	HGNC	HGNC:10484	MANE_Select	NM_001035.3	-	1	P3	-	-	0.6226	-	-	-	-	-	-	-	-	-
rs12032174	1:237692868-237692868	T	intron_variant,NMD_transcript_variant	MODIFIER	RYR2	ENSG00000198626	Transcript	ENST00000609119.2	nonsense_mediated_decay	-	61/103	-	-	-	-	-	-	-	rs12032174	C	C/T	-	1	-	HGNC	HGNC:10484	-	-	-	5	-	-	-	0.6226	-	-	-	-	-	-	-	-	-
rs12032174	1:237692868-237692868	T	intron_variant	MODIFIER	RYR2	ENSG00000198626	Transcript	ENST00000659194.3	protein_coding	-	63/104	-	-	-	-	-	-	-	rs12032174	C	C/T	-	1	-	HGNC	HGNC:10484	-	-	-	-	-	-	-	0.6226	-	-	-	-	-	-	-	-	-
rs12032174	1:237692868-237692868	T	intron_variant	MODIFIER	RYR2	ENSG00000198626	Transcript	ENST00000660292.2	protein_coding	-	63/105	-	-	-	-	-	-	-	rs12032174	C	C/T	-	1	-	HGNC	HGNC:10484	-	-	-	-	-	-	-	0.6226	-	-	-	-	-	-	-	-	-
rs12032174	1:237692868-237692868	T	intron_variant	MODIFIER	RYR2	ENSG00000198626	Transcript	ENST00000661330.2	protein_coding	-	63/105	-	-	-	-	-	-	-	rs12032174	C	C/T	-	1	-	HGNC	HGNC:10484	-	-	-	-	A1	-	-	0.6226	-	-	-	-	-	-	-	-	-
rs12032174	1:237692868-237692868	T	intron_variant	MODIFIER	RYR2	ENSG00000198626	Transcript	ENST00000714018.1	protein_coding	-	60/101	-	-	-	-	-	-	-	rs12032174	C	C/T	-	1	-	HGNC	HGNC:10484	-	-	-	-	-	-	-	0.6226	-	-	-	-	-	-	-	-	-
rs12032174	1:237692868-237692868	T	intron_variant	MODIFIER	RYR2	ENSG00000198626	Transcript	ENST00000714019.1	protein_coding	-	61/102	-	-	-	-	-	-	-	rs12032174	C	C/T	-	1	-	HGNC	HGNC:10484	-	-	-	-	-	-	-	0.6226	-	-	-	-	-	-	-	-	-
rs12032174	1:237692868-237692868	T	intron_variant	MODIFIER	RYR2	ENSG00000198626	Transcript	ENST00000714021.1	protein_coding	-	63/105	-	-	-	-	-	-	-	rs12032174	C	C/T	-	1	-	HGNC	HGNC:10484	-	-	-	-	-	-	-	0.6226	-	-	-	-	-	-	-	-	-
rs12032174	1:237692868-237692868	T	intron_variant	MODIFIER	RYR2	ENSG00000198626	Transcript	ENST00000714022.1	protein_coding	-	47/88	-	-	-	-	-	-	-	rs12032174	C	C/T	-	1	-	HGNC	HGNC:10484	-	-	-	-	-	-	-	0.6226	-	-	-	-	-	-	-	-	-
rs7532996	1:237694885-237694885	A	intron_variant	MODIFIER	RYR2	ENSG00000198626	Transcript	ENST00000366574.7	protein_coding	-	63/104	-	-	-	-	-	-	-	rs7532996	G	G/A/T	-	1	-	HGNC	HGNC:10484	MANE_Select	NM_001035.3	-	1	P3	-	-	0.6230	-	-	-	-	-	-	-	-	-
rs7532996	1:237694885-237694885	T	intron_variant	MODIFIER	RYR2	ENSG00000198626	Transcript	ENST00000366574.7	protein_coding	-	63/104	-	-	-	-	-	-	-	rs7532996	G	G/A/T	-	1	-	HGNC	HGNC:10484	MANE_Select	NM_001035.3	-	1	P3	-	-	-	-	-	-	-	-	-	-	-	-
rs7532996	1:237694885-237694885	A	intron_variant,NMD_transcript_variant	MODIFIER	RYR2	ENSG00000198626	Transcript	ENST00000609119.2	nonsense_mediated_decay	-	61/103	-	-	-	-	-	-	-	rs7532996	G	G/A/T	-	1	-	HGNC	HGNC:10484	-	-	-	5	-	-	-	0.6230	-	-	-	-	-	-	-	-	-
rs7532996	1:237694885-237694885	T	intron_variant,NMD_transcript_variant	MODIFIER	RYR2	ENSG00000198626	Transcript	ENST00000609119.2	nonsense_mediated_decay	-	61/103	-	-	-	-	-	-	-	rs7532996	G	G/A/T	-	1	-	HGNC	HGNC:10484	-	-	-	5	-	-	-	-	-	-	-	-	-	-	-	-	-
rs7532996	1:237694885-237694885	A	intron_variant	MODIFIER	RYR2	ENSG00000198626	Transcript	ENST00000659194.3	protein_coding	-	63/104	-	-	-	-	-	-	-	rs7532996	G	G/A/T	-	1	-	HGNC	HGNC:10484	-	-	-	-	-	-	-	0.6230	-	-	-	-	-	-	-	-	-
rs7532996	1:237694885-237694885	T	intron_variant	MODIFIER	RYR2	ENSG00000198626	Transcript	ENST00000659194.3	protein_coding	-	63/104	-	-	-	-	-	-	-	rs7532996	G	G/A/T	-	1	-	HGNC	HGNC:10484	-	-	-	-	-	-	-	-	-	-	-	-	-	-	-	-	-
rs7532996	1:237694885-237694885	A	intron_variant	MODIFIER	RYR2	ENSG00000198626	Transcript	ENST00000660292.2	protein_coding	-	63/105	-	-	-	-	-	-	-	rs7532996	G	G/A/T	-	1	-	HGNC	HGNC:10484	-	-	-	-	-	-	-	0.6230	-	-	-	-	-	-	-	-	-
rs7532996	1:237694885-237694885	T	intron_variant	MODIFIER	RYR2	ENSG00000198626	Transcript	ENST00000660292.2	protein_coding	-	63/105	-	-	-	-	-	-	-	rs7532996	G	G/A/T	-	1	-	HGNC	HGNC:10484	-	-	-	-	-	-	-	-	-	-	-	-	-	-	-	-	-
rs7532996	1:237694885-237694885	A	intron_variant	MODIFIER	RYR2	ENSG00000198626	Transcript	ENST00000661330.2	protein_coding	-	63/105	-	-	-	-	-	-	-	rs7532996	G	G/A/T	-	1	-	HGNC	HGNC:10484	-	-	-	-	A1	-	-	0.6230	-	-	-	-	-	-	-	-	-
rs7532996	1:237694885-237694885	T	intron_variant	MODIFIER	RYR2	ENSG00000198626	Transcript	ENST00000661330.2	protein_coding	-	63/105	-	-	-	-	-	-	-	rs7532996	G	G/A/T	-	1	-	HGNC	HGNC:10484	-	-	-	-	A1	-	-	-	-	-	-	-	-	-	-	-	-
rs7532996	1:237694885-237694885	A	intron_variant	MODIFIER	RYR2	ENSG00000198626	Transcript	ENST00000714018.1	protein_coding	-	60/101	-	-	-	-	-	-	-	rs7532996	G	G/A/T	-	1	-	HGNC	HGNC:10484	-	-	-	-	-	-	-	0.6230	-	-	-	-	-	-	-	-	-
rs7532996	1:237694885-237694885	T	intron_variant	MODIFIER	RYR2	ENSG00000198626	Transcript	ENST00000714018.1	protein_coding	-	60/101	-	-	-	-	-	-	-	rs7532996	G	G/A/T	-	1	-	HGNC	HGNC:10484	-	-	-	-	-	-	-	-	-	-	-	-	-	-	-	-	-
rs7532996	1:237694885-237694885	A	intron_variant	MODIFIER	RYR2	ENSG00000198626	Transcript	ENST00000714019.1	protein_coding	-	61/102	-	-	-	-	-	-	-	rs7532996	G	G/A/T	-	1	-	HGNC	HGNC:10484	-	-	-	-	-	-	-	0.6230	-	-	-	-	-	-	-	-	-
rs7532996	1:237694885-237694885	T	intron_variant	MODIFIER	RYR2	ENSG00000198626	Transcript	ENST00000714019.1	protein_coding	-	61/102	-	-	-	-	-	-	-	rs7532996	G	G/A/T	-	1	-	HGNC	HGNC:10484	-	-	-	-	-	-	-	-	-	-	-	-	-	-	-	-	-
rs7532996	1:237694885-237694885	A	intron_variant	MODIFIER	RYR2	ENSG00000198626	Transcript	ENST00000714021.1	protein_coding	-	63/105	-	-	-	-	-	-	-	rs7532996	G	G/A/T	-	1	-	HGNC	HGNC:10484	-	-	-	-	-	-	-	0.6230	-	-	-	-	-	-	-	-	-
rs7532996	1:237694885-237694885	T	intron_variant	MODIFIER	RYR2	ENSG00000198626	Transcript	ENST00000714021.1	protein_coding	-	63/105	-	-	-	-	-	-	-	rs7532996	G	G/A/T	-	1	-	HGNC	HGNC:10484	-	-	-	-	-	-	-	-	-	-	-	-	-	-	-	-	-
rs7532996	1:237694885-237694885	A	intron_variant	MODIFIER	RYR2	ENSG00000198626	Transcript	ENST00000714022.1	protein_coding	-	47/88	-	-	-	-	-	-	-	rs7532996	G	G/A/T	-	1	-	HGNC	HGNC:10484	-	-	-	-	-	-	-	0.6230	-	-	-	-	-	-	-	-	-
rs7532996	1:237694885-237694885	T	intron_variant	MODIFIER	RYR2	ENSG00000198626	Transcript	ENST00000714022.1	protein_coding	-	47/88	-	-	-	-	-	-	-	rs7532996	G	G/A/T	-	1	-	HGNC	HGNC:10484	-	-	-	-	-	-	-	-	-	-	-	-	-	-	-	-	-
rs562813205	1:238835068-238835068	A	upstream_gene_variant	MODIFIER	-	ENSG00000287177	Transcript	ENST00000835618.1	lncRNA	-	-	-	-	-	-	-	-	-	rs562813205	G	G/A	1336	1	-	-	-	-	-	-	-	-	-	-	0.0020	-	-	-	-	-	-	-	-	-
rs144282701	1:238845784-238845784	T	non_coding_transcript_exon_variant	MODIFIER	-	ENSG00000287177	Transcript	ENST00000660627.1	lncRNA	1/2	-	-	-	3018	-	-	-	-	rs144282701	A	A/T	-	1	-	-	-	-	-	-	-	-	-	-	0.0032	-	-	-	-	-	-	-	-	-
rs144282701	1:238845784-238845784	T	intron_variant,non_coding_transcript_variant	MODIFIER	-	ENSG00000287177	Transcript	ENST00000835618.1	lncRNA	-	1/2	-	-	-	-	-	-	-	rs144282701	A	A/T	-	1	-	-	-	-	-	-	-	-	-	-	0.0032	-	-	-	-	-	-	-	-	-
rs139234928	1:238861752-238861752	C	intergenic_variant	MODIFIER	-	-	-	-	-	-	-	-	-	-	-	-	-	-	rs139234928	G	G/C/T	-	-	-	-	-	-	-	-	-	-	-	-	-	-	-	-	-	-	-	-	-	-
rs139234928	1:238861752-238861752	T	intergenic_variant	MODIFIER	-	-	-	-	-	-	-	-	-	-	-	-	-	-	rs139234928	G	G/C/T	-	-	-	-	-	-	-	-	-	-	-	-	0.0030	-	-	-	-	-	-	-	-	-
rs115615640	1:238877691-238877691	G	intergenic_variant	MODIFIER	-	-	-	-	-	-	-	-	-	-	-	-	-	-	rs115615640	A	A/G	-	-	-	-	-	-	-	-	-	-	-	-	0.0032	-	-	-	-	-	-	-	-	-
rs143225095	1:238939704-238939704	G	intergenic_variant	MODIFIER	-	-	-	-	-	-	-	-	-	-	-	-	-	-	rs143225095	A	A/G	-	-	-	-	-	-	-	-	-	-	-	-	0.0032	-	-	-	-	-	-	-	-	-
rs116664951	1:238946473-238946473	T	intergenic_variant	MODIFIER	-	-	-	-	-	-	-	-	-	-	-	-	-	-	rs116664951	G	G/T	-	-	-	-	-	-	-	-	-	-	-	-	0.0032	-	-	-	-	-	-	-	-	-
rs140203541	1:239039915-239039915	A	intergenic_variant	MODIFIER	-	-	-	-	-	-	-	-	-	-	-	-	-	-	rs140203541	C	C/A	-	-	-	-	-	-	-	-	-	-	-	-	0.0036	-	-	-	-	-	-	-	-	-
rs12879545	14:98034056-98034056	A	intergenic_variant	MODIFIER	-	-	-	-	-	-	-	-	-	-	-	-	-	-	rs12879545	G	G/A/T	-	-	-	-	-	-	-	-	-	-	-	-	-	-	-	-	-	-	-	-	-	-
rs12879545	14:98034056-98034056	T	intergenic_variant	MODIFIER	-	-	-	-	-	-	-	-	-	-	-	-	-	-	rs12879545	G	G/A/T	-	-	-	-	-	-	-	-	-	-	-	-	0.0841	-	-	-	-	-	-	-	-	-
rs12884892	14:98035094-98035094	T	intergenic_variant	MODIFIER	-	-	-	-	-	-	-	-	-	-	-	-	-	-	rs12884892	C	C/T	-	-	-	-	-	-	-	-	-	-	-	-	0.0809	-	-	-	31932740	-	-	-	-	-
rs12886000	14:98035540-98035540	T	intergenic_variant	MODIFIER	-	-	-	-	-	-	-	-	-	-	-	-	-	-	rs12886000	G	G/T	-	-	-	-	-	-	-	-	-	-	-	-	0.0811	-	-	1	31932740,29500382	-	-	-	-	-
rs17343452	15:68590388-68590388	A	intron_variant	MODIFIER	CORO2B	ENSG00000103647	Transcript	ENST00000261861.10	protein_coding	-	1/11	-	-	-	-	-	-	-	rs17343452	T	T/A/G	-	1	-	HGNC	HGNC:2256	MANE_Select	NM_006091.5	-	1	P4	-	-	-	-	-	-	-	-	-	-	-	-
rs17343452	15:68590388-68590388	G	intron_variant	MODIFIER	CORO2B	ENSG00000103647	Transcript	ENST00000261861.10	protein_coding	-	1/11	-	-	-	-	-	-	-	rs17343452	T	T/A/G	-	1	-	HGNC	HGNC:2256	MANE_Select	NM_006091.5	-	1	P4	-	-	0.5923	-	-	-	-	-	-	-	-	-
rs62158163	2:113314140-113314140	C	intron_variant,non_coding_transcript_variant	MODIFIER	LINC02966	ENSG00000234997	Transcript	ENST00000803921.1	lncRNA	-	1/2	-	-	-	-	-	-	-	rs62158163	T	T/C	-	1	-	HGNC	HGNC:56006	-	-	-	-	-	-	-	0.1785	-	-	-	-	-	-	-	-	-
rs62158163	2:113314140-113314140	C	downstream_gene_variant	MODIFIER	LINC02966	ENSG00000234997	Transcript	ENST00000803934.1	lncRNA	-	-	-	-	-	-	-	-	-	rs62158163	T	T/C	3272	1	-	HGNC	HGNC:56006	-	-	-	-	-	-	-	0.1785	-	-	-	-	-	-	-	-	-
rs62158163	2:113314140-113314140	C	downstream_gene_variant	MODIFIER	LINC02966	ENSG00000234997	Transcript	ENST00000803935.1	lncRNA	-	-	-	-	-	-	-	-	-	rs62158163	T	T/C	3259	1	-	HGNC	HGNC:56006	-	-	-	-	-	-	-	0.1785	-	-	-	-	-	-	-	-	-
rs62158163	2:113314140-113314140	C	downstream_gene_variant	MODIFIER	LINC02966	ENSG00000234997	Transcript	ENST00000803936.1	lncRNA	-	-	-	-	-	-	-	-	-	rs62158163	T	T/C	3265	1	-	HGNC	HGNC:56006	-	-	-	-	-	-	-	0.1785	-	-	-	-	-	-	-	-	-
rs62158163	2:113314140-113314140	C	downstream_gene_variant	MODIFIER	LINC02966	ENSG00000234997	Transcript	ENST00000803937.1	lncRNA	-	-	-	-	-	-	-	-	-	rs62158163	T	T/C	3272	1	-	HGNC	HGNC:56006	-	-	-	-	-	-	-	0.1785	-	-	-	-	-	-	-	-	-
rs62158163	2:113314140-113314140	C	downstream_gene_variant	MODIFIER	LINC02966	ENSG00000234997	Transcript	ENST00000803938.1	lncRNA	-	-	-	-	-	-	-	-	-	rs62158163	T	T/C	3272	1	-	HGNC	HGNC:56006	-	-	-	-	-	-	-	0.1785	-	-	-	-	-	-	-	-	-
rs62158163	2:113314140-113314140	C	downstream_gene_variant	MODIFIER	LINC02966	ENSG00000234997	Transcript	ENST00000803939.1	lncRNA	-	-	-	-	-	-	-	-	-	rs62158163	T	T/C	3270	1	-	HGNC	HGNC:56006	-	-	-	-	-	-	-	0.1785	-	-	-	-	-	-	-	-	-
rs62158163	2:113314140-113314140	C	downstream_gene_variant	MODIFIER	LINC02966	ENSG00000234997	Transcript	ENST00000803940.1	lncRNA	-	-	-	-	-	-	-	-	-	rs62158163	T	T/C	3265	1	-	HGNC	HGNC:56006	-	-	-	-	-	-	-	0.1785	-	-	-	-	-	-	-	-	-
rs62158163	2:113314140-113314140	C	downstream_gene_variant	MODIFIER	LINC02966	ENSG00000234997	Transcript	ENST00000803941.1	lncRNA	-	-	-	-	-	-	-	-	-	rs62158163	T	T/C	3272	1	-	HGNC	HGNC:56006	-	-	-	-	-	-	-	0.1785	-	-	-	-	-	-	-	-	-
rs62158163	2:113314140-113314140	C	downstream_gene_variant	MODIFIER	LINC02966	ENSG00000234997	Transcript	ENST00000803942.1	lncRNA	-	-	-	-	-	-	-	-	-	rs62158163	T	T/C	3272	1	-	HGNC	HGNC:56006	-	-	-	-	-	-	-	0.1785	-	-	-	-	-	-	-	-	-
rs62158163	2:113314140-113314140	C	downstream_gene_variant	MODIFIER	LINC02966	ENSG00000234997	Transcript	ENST00000803943.1	lncRNA	-	-	-	-	-	-	-	-	-	rs62158163	T	T/C	3272	1	-	HGNC	HGNC:56006	-	-	-	-	-	-	-	0.1785	-	-	-	-	-	-	-	-	-
rs62158163	2:113314140-113314140	C	downstream_gene_variant	MODIFIER	LINC02966	ENSG00000234997	Transcript	ENST00000803944.1	lncRNA	-	-	-	-	-	-	-	-	-	rs62158163	T	T/C	3272	1	-	HGNC	HGNC:56006	-	-	-	-	-	-	-	0.1785	-	-	-	-	-	-	-	-	-
rs62158163	2:113314140-113314140	C	downstream_gene_variant	MODIFIER	LINC02966	ENSG00000234997	Transcript	ENST00000803952.1	lncRNA	-	-	-	-	-	-	-	-	-	rs62158163	T	T/C	3272	1	-	HGNC	HGNC:56006	-	-	-	-	-	-	-	0.1785	-	-	-	-	-	-	-	-	-
rs62158163	2:113314140-113314140	C	intron_variant,non_coding_transcript_variant	MODIFIER	-	ENSG00000304529	Transcript	ENST00000804358.1	lncRNA	-	2/2	-	-	-	-	-	-	-	rs62158163	T	T/C	-	-1	-	-	-	-	-	-	-	-	-	-	0.1785	-	-	-	-	-	-	-	-	-
rs62158163	2:113314140-113314140	C	intron_variant,non_coding_transcript_variant	MODIFIER	-	ENSG00000304529	Transcript	ENST00000804359.1	lncRNA	-	3/3	-	-	-	-	-	-	-	rs62158163	T	T/C	-	-1	-	-	-	-	-	-	-	-	-	-	0.1785	-	-	-	-	-	-	-	-	-
rs62158163	2:113314140-113314140	C	intron_variant,non_coding_transcript_variant	MODIFIER	-	ENSG00000304529	Transcript	ENST00000804360.1	lncRNA	-	1/1	-	-	-	-	-	-	-	rs62158163	T	T/C	-	-1	-	-	-	-	-	-	-	-	-	-	0.1785	-	-	-	-	-	-	-	-	-
rs62158163	2:113314140-113314140	C	downstream_gene_variant	MODIFIER	-	ENSG00000304529	Transcript	ENST00000804361.1	lncRNA	-	-	-	-	-	-	-	-	-	rs62158163	T	T/C	96	-1	-	-	-	-	-	-	-	-	-	-	0.1785	-	-	-	-	-	-	-	-	-
rs62158166	2:113319641-113319641	C	intron_variant,non_coding_transcript_variant	MODIFIER	LINC02966	ENSG00000234997	Transcript	ENST00000803921.1	lncRNA	-	1/2	-	-	-	-	-	-	-	rs62158166	G	G/C	-	1	-	HGNC	HGNC:56006	-	-	-	-	-	-	-	0.1735	-	-	1	34272439,37106081,35393594,34929384,36462729	-	-	-	-	-
rs62158166	2:113319641-113319641	C	intron_variant,non_coding_transcript_variant	MODIFIER	-	ENSG00000304529	Transcript	ENST00000804358.1	lncRNA	-	2/2	-	-	-	-	-	-	-	rs62158166	G	G/C	-	-1	-	-	-	-	-	-	-	-	-	-	0.1735	-	-	1	34272439,37106081,35393594,34929384,36462729	-	-	-	-	-
rs62158166	2:113319641-113319641	C	intron_variant,non_coding_transcript_variant	MODIFIER	-	ENSG00000304529	Transcript	ENST00000804359.1	lncRNA	-	2/3	-	-	-	-	-	-	-	rs62158166	G	G/C	-	-1	-	-	-	-	-	-	-	-	-	-	0.1735	-	-	1	34272439,37106081,35393594,34929384,36462729	-	-	-	-	-
rs62158166	2:113319641-113319641	C	intron_variant,non_coding_transcript_variant	MODIFIER	-	ENSG00000304529	Transcript	ENST00000804360.1	lncRNA	-	1/1	-	-	-	-	-	-	-	rs62158166	G	G/C	-	-1	-	-	-	-	-	-	-	-	-	-	0.1735	-	-	1	34272439,37106081,35393594,34929384,36462729	-	-	-	-	-
rs62158166	2:113319641-113319641	C	intron_variant,non_coding_transcript_variant	MODIFIER	-	ENSG00000304529	Transcript	ENST00000804361.1	lncRNA	-	2/3	-	-	-	-	-	-	-	rs62158166	G	G/C	-	-1	-	-	-	-	-	-	-	-	-	-	0.1735	-	-	1	34272439,37106081,35393594,34929384,36462729	-	-	-	-	-
rs62158166	2:113319641-113319641	C	downstream_gene_variant	MODIFIER	-	ENSG00000304529	Transcript	ENST00000804362.1	lncRNA	-	-	-	-	-	-	-	-	-	rs62158166	G	G/C	2697	-1	-	-	-	-	-	-	-	-	-	-	0.1735	-	-	1	34272439,37106081,35393594,34929384,36462729	-	-	-	-	-
rs62158166	2:113319641-113319641	C	downstream_gene_variant	MODIFIER	-	ENSG00000304529	Transcript	ENST00000804363.1	lncRNA	-	-	-	-	-	-	-	-	-	rs62158166	G	G/C	2702	-1	-	-	-	-	-	-	-	-	-	-	0.1735	-	-	1	34272439,37106081,35393594,34929384,36462729	-	-	-	-	-
rs62158166	2:113319641-113319641	C	downstream_gene_variant	MODIFIER	-	ENSG00000304529	Transcript	ENST00000804364.1	lncRNA	-	-	-	-	-	-	-	-	-	rs62158166	G	G/C	2697	-1	-	-	-	-	-	-	-	-	-	-	0.1735	-	-	1	34272439,37106081,35393594,34929384,36462729	-	-	-	-	-
rs62158166	2:113319641-113319641	C	downstream_gene_variant	MODIFIER	-	ENSG00000304529	Transcript	ENST00000804365.1	lncRNA	-	-	-	-	-	-	-	-	-	rs62158166	G	G/C	2702	-1	-	-	-	-	-	-	-	-	-	-	0.1735	-	-	1	34272439,37106081,35393594,34929384,36462729	-	-	-	-	-
rs62158166	2:113319641-113319641	C	downstream_gene_variant	MODIFIER	-	ENSG00000304529	Transcript	ENST00000804366.1	lncRNA	-	-	-	-	-	-	-	-	-	rs62158166	G	G/C	2700	-1	-	-	-	-	-	-	-	-	-	-	0.1735	-	-	1	34272439,37106081,35393594,34929384,36462729	-	-	-	-	-
rs62158168	2:113320804-113320804	G	upstream_gene_variant	MODIFIER	LINC02966	ENSG00000234997	Transcript	ENST00000653674.1	lncRNA	-	-	-	-	-	-	-	-	-	rs62158168	C	C/G	4568	1	-	HGNC	HGNC:56006	-	-	-	-	-	-	-	0.1721	-	-	-	34272439	-	-	-	-	-
rs62158168	2:113320804-113320804	G	upstream_gene_variant	MODIFIER	LINC02966	ENSG00000234997	Transcript	ENST00000688639.2	lncRNA	-	-	-	-	-	-	-	-	-	rs62158168	C	C/G	4180	1	-	HGNC	HGNC:56006	-	-	-	-	-	-	-	0.1721	-	-	-	34272439	-	-	-	-	-
rs62158168	2:113320804-113320804	G	upstream_gene_variant	MODIFIER	LINC02966	ENSG00000234997	Transcript	ENST00000690999.2	lncRNA	-	-	-	-	-	-	-	-	-	rs62158168	C	C/G	4205	1	-	HGNC	HGNC:56006	-	-	-	-	-	-	-	0.1721	-	-	-	34272439	-	-	-	-	-
rs62158168	2:113320804-113320804	G	upstream_gene_variant	MODIFIER	LINC02966	ENSG00000234997	Transcript	ENST00000691381.2	lncRNA	-	-	-	-	-	-	-	-	-	rs62158168	C	C/G	4220	1	-	HGNC	HGNC:56006	-	-	-	-	-	-	-	0.1721	-	-	-	34272439	-	-	-	-	-
rs62158168	2:113320804-113320804	G	upstream_gene_variant	MODIFIER	LINC02966	ENSG00000234997	Transcript	ENST00000700925.2	lncRNA	-	-	-	-	-	-	-	-	-	rs62158168	C	C/G	4199	1	-	HGNC	HGNC:56006	-	-	-	-	-	-	-	0.1721	-	-	-	34272439	-	-	-	-	-
rs62158168	2:113320804-113320804	G	upstream_gene_variant	MODIFIER	LINC02966	ENSG00000234997	Transcript	ENST00000803912.1	lncRNA	-	-	-	-	-	-	-	-	-	rs62158168	C	C/G	4238	1	-	HGNC	HGNC:56006	-	-	-	-	-	-	-	0.1721	-	-	-	34272439	-	-	-	-	-
rs62158168	2:113320804-113320804	G	upstream_gene_variant	MODIFIER	LINC02966	ENSG00000234997	Transcript	ENST00000803913.1	lncRNA	-	-	-	-	-	-	-	-	-	rs62158168	C	C/G	4269	1	-	HGNC	HGNC:56006	-	-	-	-	-	-	-	0.1721	-	-	-	34272439	-	-	-	-	-
rs62158168	2:113320804-113320804	G	upstream_gene_variant	MODIFIER	LINC02966	ENSG00000234997	Transcript	ENST00000803914.1	lncRNA	-	-	-	-	-	-	-	-	-	rs62158168	C	C/G	4274	1	-	HGNC	HGNC:56006	-	-	-	-	-	-	-	0.1721	-	-	-	34272439	-	-	-	-	-
rs62158168	2:113320804-113320804	G	upstream_gene_variant	MODIFIER	LINC02966	ENSG00000234997	Transcript	ENST00000803915.1	lncRNA	-	-	-	-	-	-	-	-	-	rs62158168	C	C/G	4278	1	-	HGNC	HGNC:56006	-	-	-	-	-	-	-	0.1721	-	-	-	34272439	-	-	-	-	-
rs62158168	2:113320804-113320804	G	upstream_gene_variant	MODIFIER	LINC02966	ENSG00000234997	Transcript	ENST00000803916.1	lncRNA	-	-	-	-	-	-	-	-	-	rs62158168	C	C/G	4366	1	-	HGNC	HGNC:56006	-	-	-	-	-	-	-	0.1721	-	-	-	34272439	-	-	-	-	-
rs62158168	2:113320804-113320804	G	upstream_gene_variant	MODIFIER	LINC02966	ENSG00000234997	Transcript	ENST00000803917.1	lncRNA	-	-	-	-	-	-	-	-	-	rs62158168	C	C/G	4660	1	-	HGNC	HGNC:56006	-	-	-	-	-	-	-	0.1721	-	-	-	34272439	-	-	-	-	-
rs62158168	2:113320804-113320804	G	upstream_gene_variant	MODIFIER	LINC02966	ENSG00000234997	Transcript	ENST00000803918.1	lncRNA	-	-	-	-	-	-	-	-	-	rs62158168	C	C/G	4288	1	-	HGNC	HGNC:56006	-	-	-	-	-	-	-	0.1721	-	-	-	34272439	-	-	-	-	-
rs62158168	2:113320804-113320804	G	upstream_gene_variant	MODIFIER	LINC02966	ENSG00000234997	Transcript	ENST00000803919.1	lncRNA	-	-	-	-	-	-	-	-	-	rs62158168	C	C/G	4562	1	-	HGNC	HGNC:56006	-	-	-	-	-	-	-	0.1721	-	-	-	34272439	-	-	-	-	-
rs62158168	2:113320804-113320804	G	upstream_gene_variant	MODIFIER	LINC02966	ENSG00000234997	Transcript	ENST00000803920.1	lncRNA	-	-	-	-	-	-	-	-	-	rs62158168	C	C/G	4277	1	-	HGNC	HGNC:56006	-	-	-	-	-	-	-	0.1721	-	-	-	34272439	-	-	-	-	-
rs62158168	2:113320804-113320804	G	intron_variant,non_coding_transcript_variant	MODIFIER	LINC02966	ENSG00000234997	Transcript	ENST00000803921.1	lncRNA	-	1/2	-	-	-	-	-	-	-	rs62158168	C	C/G	-	1	-	HGNC	HGNC:56006	-	-	-	-	-	-	-	0.1721	-	-	-	34272439	-	-	-	-	-
rs62158168	2:113320804-113320804	G	upstream_gene_variant	MODIFIER	LINC02966	ENSG00000234997	Transcript	ENST00000803922.1	lncRNA	-	-	-	-	-	-	-	-	-	rs62158168	C	C/G	4288	1	-	HGNC	HGNC:56006	-	-	-	-	-	-	-	0.1721	-	-	-	34272439	-	-	-	-	-
rs62158168	2:113320804-113320804	G	upstream_gene_variant	MODIFIER	LINC02966	ENSG00000234997	Transcript	ENST00000803923.1	lncRNA	-	-	-	-	-	-	-	-	-	rs62158168	C	C/G	4269	1	-	HGNC	HGNC:56006	-	-	-	-	-	-	-	0.1721	-	-	-	34272439	-	-	-	-	-
rs62158168	2:113320804-113320804	G	upstream_gene_variant	MODIFIER	LINC02966	ENSG00000234997	Transcript	ENST00000803924.1	lncRNA	-	-	-	-	-	-	-	-	-	rs62158168	C	C/G	4208	1	-	HGNC	HGNC:56006	-	-	-	-	-	-	-	0.1721	-	-	-	34272439	-	-	-	-	-
rs62158168	2:113320804-113320804	G	upstream_gene_variant	MODIFIER	LINC02966	ENSG00000234997	Transcript	ENST00000803925.1	lncRNA	-	-	-	-	-	-	-	-	-	rs62158168	C	C/G	4266	1	-	HGNC	HGNC:56006	-	-	-	-	-	-	-	0.1721	-	-	-	34272439	-	-	-	-	-
rs62158168	2:113320804-113320804	G	upstream_gene_variant	MODIFIER	LINC02966	ENSG00000234997	Transcript	ENST00000803926.1	lncRNA	-	-	-	-	-	-	-	-	-	rs62158168	C	C/G	4287	1	-	HGNC	HGNC:56006	-	-	-	-	-	-	-	0.1721	-	-	-	34272439	-	-	-	-	-
rs62158168	2:113320804-113320804	G	upstream_gene_variant	MODIFIER	LINC02966	ENSG00000234997	Transcript	ENST00000803927.1	lncRNA	-	-	-	-	-	-	-	-	-	rs62158168	C	C/G	4680	1	-	HGNC	HGNC:56006	-	-	-	-	-	-	-	0.1721	-	-	-	34272439	-	-	-	-	-
rs62158168	2:113320804-113320804	G	upstream_gene_variant	MODIFIER	LINC02966	ENSG00000234997	Transcript	ENST00000803928.1	lncRNA	-	-	-	-	-	-	-	-	-	rs62158168	C	C/G	4448	1	-	HGNC	HGNC:56006	-	-	-	-	-	-	-	0.1721	-	-	-	34272439	-	-	-	-	-
rs62158168	2:113320804-113320804	G	upstream_gene_variant	MODIFIER	LINC02966	ENSG00000234997	Transcript	ENST00000803929.1	lncRNA	-	-	-	-	-	-	-	-	-	rs62158168	C	C/G	4601	1	-	HGNC	HGNC:56006	-	-	-	-	-	-	-	0.1721	-	-	-	34272439	-	-	-	-	-
rs62158168	2:113320804-113320804	G	upstream_gene_variant	MODIFIER	LINC02966	ENSG00000234997	Transcript	ENST00000803930.1	lncRNA	-	-	-	-	-	-	-	-	-	rs62158168	C	C/G	4288	1	-	HGNC	HGNC:56006	-	-	-	-	-	-	-	0.1721	-	-	-	34272439	-	-	-	-	-
rs62158168	2:113320804-113320804	G	upstream_gene_variant	MODIFIER	LINC02966	ENSG00000234997	Transcript	ENST00000803931.1	lncRNA	-	-	-	-	-	-	-	-	-	rs62158168	C	C/G	4238	1	-	HGNC	HGNC:56006	-	-	-	-	-	-	-	0.1721	-	-	-	34272439	-	-	-	-	-
rs62158168	2:113320804-113320804	G	upstream_gene_variant	MODIFIER	LINC02966	ENSG00000234997	Transcript	ENST00000803932.1	lncRNA	-	-	-	-	-	-	-	-	-	rs62158168	C	C/G	4260	1	-	HGNC	HGNC:56006	-	-	-	-	-	-	-	0.1721	-	-	-	34272439	-	-	-	-	-
rs62158168	2:113320804-113320804	G	upstream_gene_variant	MODIFIER	LINC02966	ENSG00000234997	Transcript	ENST00000803933.1	lncRNA	-	-	-	-	-	-	-	-	-	rs62158168	C	C/G	4555	1	-	HGNC	HGNC:56006	-	-	-	-	-	-	-	0.1721	-	-	-	34272439	-	-	-	-	-
rs62158168	2:113320804-113320804	G	upstream_gene_variant	MODIFIER	LINC02966	ENSG00000234997	Transcript	ENST00000803947.1	lncRNA	-	-	-	-	-	-	-	-	-	rs62158168	C	C/G	4312	1	-	HGNC	HGNC:56006	-	-	-	-	-	-	-	0.1721	-	-	-	34272439	-	-	-	-	-
rs62158168	2:113320804-113320804	G	upstream_gene_variant	MODIFIER	LINC02966	ENSG00000234997	Transcript	ENST00000803948.1	lncRNA	-	-	-	-	-	-	-	-	-	rs62158168	C	C/G	4268	1	-	HGNC	HGNC:56006	-	-	-	-	-	-	-	0.1721	-	-	-	34272439	-	-	-	-	-
rs62158168	2:113320804-113320804	G	upstream_gene_variant	MODIFIER	LINC02966	ENSG00000234997	Transcript	ENST00000803949.1	lncRNA	-	-	-	-	-	-	-	-	-	rs62158168	C	C/G	4278	1	-	HGNC	HGNC:56006	-	-	-	-	-	-	-	0.1721	-	-	-	34272439	-	-	-	-	-
rs62158168	2:113320804-113320804	G	upstream_gene_variant	MODIFIER	LINC02966	ENSG00000234997	Transcript	ENST00000803951.1	lncRNA	-	-	-	-	-	-	-	-	-	rs62158168	C	C/G	4278	1	-	HGNC	HGNC:56006	-	-	-	-	-	-	-	0.1721	-	-	-	34272439	-	-	-	-	-
rs62158168	2:113320804-113320804	G	upstream_gene_variant	MODIFIER	LINC02966	ENSG00000234997	Transcript	ENST00000803953.1	lncRNA	-	-	-	-	-	-	-	-	-	rs62158168	C	C/G	4290	1	-	HGNC	HGNC:56006	-	-	-	-	-	-	-	0.1721	-	-	-	34272439	-	-	-	-	-
rs62158168	2:113320804-113320804	G	intron_variant,non_coding_transcript_variant	MODIFIER	-	ENSG00000304529	Transcript	ENST00000804358.1	lncRNA	-	2/2	-	-	-	-	-	-	-	rs62158168	C	C/G	-	-1	-	-	-	-	-	-	-	-	-	-	0.1721	-	-	-	34272439	-	-	-	-	-
rs62158168	2:113320804-113320804	G	intron_variant,non_coding_transcript_variant	MODIFIER	-	ENSG00000304529	Transcript	ENST00000804359.1	lncRNA	-	2/3	-	-	-	-	-	-	-	rs62158168	C	C/G	-	-1	-	-	-	-	-	-	-	-	-	-	0.1721	-	-	-	34272439	-	-	-	-	-
rs62158168	2:113320804-113320804	G	intron_variant,non_coding_transcript_variant	MODIFIER	-	ENSG00000304529	Transcript	ENST00000804360.1	lncRNA	-	1/1	-	-	-	-	-	-	-	rs62158168	C	C/G	-	-1	-	-	-	-	-	-	-	-	-	-	0.1721	-	-	-	34272439	-	-	-	-	-
rs62158168	2:113320804-113320804	G	intron_variant,non_coding_transcript_variant	MODIFIER	-	ENSG00000304529	Transcript	ENST00000804361.1	lncRNA	-	2/3	-	-	-	-	-	-	-	rs62158168	C	C/G	-	-1	-	-	-	-	-	-	-	-	-	-	0.1721	-	-	-	34272439	-	-	-	-	-
rs62158168	2:113320804-113320804	G	downstream_gene_variant	MODIFIER	-	ENSG00000304529	Transcript	ENST00000804362.1	lncRNA	-	-	-	-	-	-	-	-	-	rs62158168	C	C/G	1534	-1	-	-	-	-	-	-	-	-	-	-	0.1721	-	-	-	34272439	-	-	-	-	-
rs62158168	2:113320804-113320804	G	downstream_gene_variant	MODIFIER	-	ENSG00000304529	Transcript	ENST00000804363.1	lncRNA	-	-	-	-	-	-	-	-	-	rs62158168	C	C/G	1539	-1	-	-	-	-	-	-	-	-	-	-	0.1721	-	-	-	34272439	-	-	-	-	-
rs62158168	2:113320804-113320804	G	downstream_gene_variant	MODIFIER	-	ENSG00000304529	Transcript	ENST00000804364.1	lncRNA	-	-	-	-	-	-	-	-	-	rs62158168	C	C/G	1534	-1	-	-	-	-	-	-	-	-	-	-	0.1721	-	-	-	34272439	-	-	-	-	-
rs62158168	2:113320804-113320804	G	downstream_gene_variant	MODIFIER	-	ENSG00000304529	Transcript	ENST00000804365.1	lncRNA	-	-	-	-	-	-	-	-	-	rs62158168	C	C/G	1539	-1	-	-	-	-	-	-	-	-	-	-	0.1721	-	-	-	34272439	-	-	-	-	-
rs62158168	2:113320804-113320804	G	downstream_gene_variant	MODIFIER	-	ENSG00000304529	Transcript	ENST00000804366.1	lncRNA	-	-	-	-	-	-	-	-	-	rs62158168	C	C/G	1537	-1	-	-	-	-	-	-	-	-	-	-	0.1721	-	-	-	34272439	-	-	-	-	-
rs62158168	2:113320804-113320804	G	downstream_gene_variant	MODIFIER	-	ENSG00000304529	Transcript	ENST00000804367.1	lncRNA	-	-	-	-	-	-	-	-	-	rs62158168	C	C/G	4401	-1	-	-	-	-	-	-	-	-	-	-	0.1721	-	-	-	34272439	-	-	-	-	-
rs12616641	2:113321671-113321671	A	upstream_gene_variant	MODIFIER	LINC02966	ENSG00000234997	Transcript	ENST00000653674.1	lncRNA	-	-	-	-	-	-	-	-	-	rs12616641	C	C/A/G	3701	1	-	HGNC	HGNC:56006	-	-	-	-	-	-	-	0.1719	-	-	1	34272439	-	-	-	-	-
rs12616641	2:113321671-113321671	G	upstream_gene_variant	MODIFIER	LINC02966	ENSG00000234997	Transcript	ENST00000653674.1	lncRNA	-	-	-	-	-	-	-	-	-	rs12616641	C	C/A/G	3701	1	-	HGNC	HGNC:56006	-	-	-	-	-	-	-	-	-	-	1	34272439	-	-	-	-	-
rs12616641	2:113321671-113321671	A	upstream_gene_variant	MODIFIER	LINC02966	ENSG00000234997	Transcript	ENST00000688639.2	lncRNA	-	-	-	-	-	-	-	-	-	rs12616641	C	C/A/G	3313	1	-	HGNC	HGNC:56006	-	-	-	-	-	-	-	0.1719	-	-	1	34272439	-	-	-	-	-
rs12616641	2:113321671-113321671	G	upstream_gene_variant	MODIFIER	LINC02966	ENSG00000234997	Transcript	ENST00000688639.2	lncRNA	-	-	-	-	-	-	-	-	-	rs12616641	C	C/A/G	3313	1	-	HGNC	HGNC:56006	-	-	-	-	-	-	-	-	-	-	1	34272439	-	-	-	-	-
rs12616641	2:113321671-113321671	A	upstream_gene_variant	MODIFIER	LINC02966	ENSG00000234997	Transcript	ENST00000690999.2	lncRNA	-	-	-	-	-	-	-	-	-	rs12616641	C	C/A/G	3338	1	-	HGNC	HGNC:56006	-	-	-	-	-	-	-	0.1719	-	-	1	34272439	-	-	-	-	-
rs12616641	2:113321671-113321671	G	upstream_gene_variant	MODIFIER	LINC02966	ENSG00000234997	Transcript	ENST00000690999.2	lncRNA	-	-	-	-	-	-	-	-	-	rs12616641	C	C/A/G	3338	1	-	HGNC	HGNC:56006	-	-	-	-	-	-	-	-	-	-	1	34272439	-	-	-	-	-
rs12616641	2:113321671-113321671	A	upstream_gene_variant	MODIFIER	LINC02966	ENSG00000234997	Transcript	ENST00000691381.2	lncRNA	-	-	-	-	-	-	-	-	-	rs12616641	C	C/A/G	3353	1	-	HGNC	HGNC:56006	-	-	-	-	-	-	-	0.1719	-	-	1	34272439	-	-	-	-	-
rs12616641	2:113321671-113321671	G	upstream_gene_variant	MODIFIER	LINC02966	ENSG00000234997	Transcript	ENST00000691381.2	lncRNA	-	-	-	-	-	-	-	-	-	rs12616641	C	C/A/G	3353	1	-	HGNC	HGNC:56006	-	-	-	-	-	-	-	-	-	-	1	34272439	-	-	-	-	-
rs12616641	2:113321671-113321671	A	upstream_gene_variant	MODIFIER	LINC02966	ENSG00000234997	Transcript	ENST00000700925.2	lncRNA	-	-	-	-	-	-	-	-	-	rs12616641	C	C/A/G	3332	1	-	HGNC	HGNC:56006	-	-	-	-	-	-	-	0.1719	-	-	1	34272439	-	-	-	-	-
rs12616641	2:113321671-113321671	G	upstream_gene_variant	MODIFIER	LINC02966	ENSG00000234997	Transcript	ENST00000700925.2	lncRNA	-	-	-	-	-	-	-	-	-	rs12616641	C	C/A/G	3332	1	-	HGNC	HGNC:56006	-	-	-	-	-	-	-	-	-	-	1	34272439	-	-	-	-	-
rs12616641	2:113321671-113321671	A	upstream_gene_variant	MODIFIER	LINC02966	ENSG00000234997	Transcript	ENST00000803912.1	lncRNA	-	-	-	-	-	-	-	-	-	rs12616641	C	C/A/G	3371	1	-	HGNC	HGNC:56006	-	-	-	-	-	-	-	0.1719	-	-	1	34272439	-	-	-	-	-
rs12616641	2:113321671-113321671	G	upstream_gene_variant	MODIFIER	LINC02966	ENSG00000234997	Transcript	ENST00000803912.1	lncRNA	-	-	-	-	-	-	-	-	-	rs12616641	C	C/A/G	3371	1	-	HGNC	HGNC:56006	-	-	-	-	-	-	-	-	-	-	1	34272439	-	-	-	-	-
rs12616641	2:113321671-113321671	A	upstream_gene_variant	MODIFIER	LINC02966	ENSG00000234997	Transcript	ENST00000803913.1	lncRNA	-	-	-	-	-	-	-	-	-	rs12616641	C	C/A/G	3402	1	-	HGNC	HGNC:56006	-	-	-	-	-	-	-	0.1719	-	-	1	34272439	-	-	-	-	-
rs12616641	2:113321671-113321671	G	upstream_gene_variant	MODIFIER	LINC02966	ENSG00000234997	Transcript	ENST00000803913.1	lncRNA	-	-	-	-	-	-	-	-	-	rs12616641	C	C/A/G	3402	1	-	HGNC	HGNC:56006	-	-	-	-	-	-	-	-	-	-	1	34272439	-	-	-	-	-
rs12616641	2:113321671-113321671	A	upstream_gene_variant	MODIFIER	LINC02966	ENSG00000234997	Transcript	ENST00000803914.1	lncRNA	-	-	-	-	-	-	-	-	-	rs12616641	C	C/A/G	3407	1	-	HGNC	HGNC:56006	-	-	-	-	-	-	-	0.1719	-	-	1	34272439	-	-	-	-	-
rs12616641	2:113321671-113321671	G	upstream_gene_variant	MODIFIER	LINC02966	ENSG00000234997	Transcript	ENST00000803914.1	lncRNA	-	-	-	-	-	-	-	-	-	rs12616641	C	C/A/G	3407	1	-	HGNC	HGNC:56006	-	-	-	-	-	-	-	-	-	-	1	34272439	-	-	-	-	-
rs12616641	2:113321671-113321671	A	upstream_gene_variant	MODIFIER	LINC02966	ENSG00000234997	Transcript	ENST00000803915.1	lncRNA	-	-	-	-	-	-	-	-	-	rs12616641	C	C/A/G	3411	1	-	HGNC	HGNC:56006	-	-	-	-	-	-	-	0.1719	-	-	1	34272439	-	-	-	-	-
rs12616641	2:113321671-113321671	G	upstream_gene_variant	MODIFIER	LINC02966	ENSG00000234997	Transcript	ENST00000803915.1	lncRNA	-	-	-	-	-	-	-	-	-	rs12616641	C	C/A/G	3411	1	-	HGNC	HGNC:56006	-	-	-	-	-	-	-	-	-	-	1	34272439	-	-	-	-	-
rs12616641	2:113321671-113321671	A	upstream_gene_variant	MODIFIER	LINC02966	ENSG00000234997	Transcript	ENST00000803916.1	lncRNA	-	-	-	-	-	-	-	-	-	rs12616641	C	C/A/G	3499	1	-	HGNC	HGNC:56006	-	-	-	-	-	-	-	0.1719	-	-	1	34272439	-	-	-	-	-
rs12616641	2:113321671-113321671	G	upstream_gene_variant	MODIFIER	LINC02966	ENSG00000234997	Transcript	ENST00000803916.1	lncRNA	-	-	-	-	-	-	-	-	-	rs12616641	C	C/A/G	3499	1	-	HGNC	HGNC:56006	-	-	-	-	-	-	-	-	-	-	1	34272439	-	-	-	-	-
rs12616641	2:113321671-113321671	A	upstream_gene_variant	MODIFIER	LINC02966	ENSG00000234997	Transcript	ENST00000803917.1	lncRNA	-	-	-	-	-	-	-	-	-	rs12616641	C	C/A/G	3793	1	-	HGNC	HGNC:56006	-	-	-	-	-	-	-	0.1719	-	-	1	34272439	-	-	-	-	-
rs12616641	2:113321671-113321671	G	upstream_gene_variant	MODIFIER	LINC02966	ENSG00000234997	Transcript	ENST00000803917.1	lncRNA	-	-	-	-	-	-	-	-	-	rs12616641	C	C/A/G	3793	1	-	HGNC	HGNC:56006	-	-	-	-	-	-	-	-	-	-	1	34272439	-	-	-	-	-
rs12616641	2:113321671-113321671	A	upstream_gene_variant	MODIFIER	LINC02966	ENSG00000234997	Transcript	ENST00000803918.1	lncRNA	-	-	-	-	-	-	-	-	-	rs12616641	C	C/A/G	3421	1	-	HGNC	HGNC:56006	-	-	-	-	-	-	-	0.1719	-	-	1	34272439	-	-	-	-	-
rs12616641	2:113321671-113321671	G	upstream_gene_variant	MODIFIER	LINC02966	ENSG00000234997	Transcript	ENST00000803918.1	lncRNA	-	-	-	-	-	-	-	-	-	rs12616641	C	C/A/G	3421	1	-	HGNC	HGNC:56006	-	-	-	-	-	-	-	-	-	-	1	34272439	-	-	-	-	-
rs12616641	2:113321671-113321671	A	upstream_gene_variant	MODIFIER	LINC02966	ENSG00000234997	Transcript	ENST00000803919.1	lncRNA	-	-	-	-	-	-	-	-	-	rs12616641	C	C/A/G	3695	1	-	HGNC	HGNC:56006	-	-	-	-	-	-	-	0.1719	-	-	1	34272439	-	-	-	-	-
rs12616641	2:113321671-113321671	G	upstream_gene_variant	MODIFIER	LINC02966	ENSG00000234997	Transcript	ENST00000803919.1	lncRNA	-	-	-	-	-	-	-	-	-	rs12616641	C	C/A/G	3695	1	-	HGNC	HGNC:56006	-	-	-	-	-	-	-	-	-	-	1	34272439	-	-	-	-	-
rs12616641	2:113321671-113321671	A	upstream_gene_variant	MODIFIER	LINC02966	ENSG00000234997	Transcript	ENST00000803920.1	lncRNA	-	-	-	-	-	-	-	-	-	rs12616641	C	C/A/G	3410	1	-	HGNC	HGNC:56006	-	-	-	-	-	-	-	0.1719	-	-	1	34272439	-	-	-	-	-
rs12616641	2:113321671-113321671	G	upstream_gene_variant	MODIFIER	LINC02966	ENSG00000234997	Transcript	ENST00000803920.1	lncRNA	-	-	-	-	-	-	-	-	-	rs12616641	C	C/A/G	3410	1	-	HGNC	HGNC:56006	-	-	-	-	-	-	-	-	-	-	1	34272439	-	-	-	-	-
rs12616641	2:113321671-113321671	A	intron_variant,non_coding_transcript_variant	MODIFIER	LINC02966	ENSG00000234997	Transcript	ENST00000803921.1	lncRNA	-	1/2	-	-	-	-	-	-	-	rs12616641	C	C/A/G	-	1	-	HGNC	HGNC:56006	-	-	-	-	-	-	-	0.1719	-	-	1	34272439	-	-	-	-	-
rs12616641	2:113321671-113321671	G	intron_variant,non_coding_transcript_variant	MODIFIER	LINC02966	ENSG00000234997	Transcript	ENST00000803921.1	lncRNA	-	1/2	-	-	-	-	-	-	-	rs12616641	C	C/A/G	-	1	-	HGNC	HGNC:56006	-	-	-	-	-	-	-	-	-	-	1	34272439	-	-	-	-	-
rs12616641	2:113321671-113321671	A	upstream_gene_variant	MODIFIER	LINC02966	ENSG00000234997	Transcript	ENST00000803922.1	lncRNA	-	-	-	-	-	-	-	-	-	rs12616641	C	C/A/G	3421	1	-	HGNC	HGNC:56006	-	-	-	-	-	-	-	0.1719	-	-	1	34272439	-	-	-	-	-
rs12616641	2:113321671-113321671	G	upstream_gene_variant	MODIFIER	LINC02966	ENSG00000234997	Transcript	ENST00000803922.1	lncRNA	-	-	-	-	-	-	-	-	-	rs12616641	C	C/A/G	3421	1	-	HGNC	HGNC:56006	-	-	-	-	-	-	-	-	-	-	1	34272439	-	-	-	-	-
rs12616641	2:113321671-113321671	A	upstream_gene_variant	MODIFIER	LINC02966	ENSG00000234997	Transcript	ENST00000803923.1	lncRNA	-	-	-	-	-	-	-	-	-	rs12616641	C	C/A/G	3402	1	-	HGNC	HGNC:56006	-	-	-	-	-	-	-	0.1719	-	-	1	34272439	-	-	-	-	-
rs12616641	2:113321671-113321671	G	upstream_gene_variant	MODIFIER	LINC02966	ENSG00000234997	Transcript	ENST00000803923.1	lncRNA	-	-	-	-	-	-	-	-	-	rs12616641	C	C/A/G	3402	1	-	HGNC	HGNC:56006	-	-	-	-	-	-	-	-	-	-	1	34272439	-	-	-	-	-
rs12616641	2:113321671-113321671	A	upstream_gene_variant	MODIFIER	LINC02966	ENSG00000234997	Transcript	ENST00000803924.1	lncRNA	-	-	-	-	-	-	-	-	-	rs12616641	C	C/A/G	3341	1	-	HGNC	HGNC:56006	-	-	-	-	-	-	-	0.1719	-	-	1	34272439	-	-	-	-	-
rs12616641	2:113321671-113321671	G	upstream_gene_variant	MODIFIER	LINC02966	ENSG00000234997	Transcript	ENST00000803924.1	lncRNA	-	-	-	-	-	-	-	-	-	rs12616641	C	C/A/G	3341	1	-	HGNC	HGNC:56006	-	-	-	-	-	-	-	-	-	-	1	34272439	-	-	-	-	-
rs12616641	2:113321671-113321671	A	upstream_gene_variant	MODIFIER	LINC02966	ENSG00000234997	Transcript	ENST00000803925.1	lncRNA	-	-	-	-	-	-	-	-	-	rs12616641	C	C/A/G	3399	1	-	HGNC	HGNC:56006	-	-	-	-	-	-	-	0.1719	-	-	1	34272439	-	-	-	-	-
rs12616641	2:113321671-113321671	G	upstream_gene_variant	MODIFIER	LINC02966	ENSG00000234997	Transcript	ENST00000803925.1	lncRNA	-	-	-	-	-	-	-	-	-	rs12616641	C	C/A/G	3399	1	-	HGNC	HGNC:56006	-	-	-	-	-	-	-	-	-	-	1	34272439	-	-	-	-	-
rs12616641	2:113321671-113321671	A	upstream_gene_variant	MODIFIER	LINC02966	ENSG00000234997	Transcript	ENST00000803926.1	lncRNA	-	-	-	-	-	-	-	-	-	rs12616641	C	C/A/G	3420	1	-	HGNC	HGNC:56006	-	-	-	-	-	-	-	0.1719	-	-	1	34272439	-	-	-	-	-
rs12616641	2:113321671-113321671	G	upstream_gene_variant	MODIFIER	LINC02966	ENSG00000234997	Transcript	ENST00000803926.1	lncRNA	-	-	-	-	-	-	-	-	-	rs12616641	C	C/A/G	3420	1	-	HGNC	HGNC:56006	-	-	-	-	-	-	-	-	-	-	1	34272439	-	-	-	-	-
rs12616641	2:113321671-113321671	A	upstream_gene_variant	MODIFIER	LINC02966	ENSG00000234997	Transcript	ENST00000803927.1	lncRNA	-	-	-	-	-	-	-	-	-	rs12616641	C	C/A/G	3813	1	-	HGNC	HGNC:56006	-	-	-	-	-	-	-	0.1719	-	-	1	34272439	-	-	-	-	-
rs12616641	2:113321671-113321671	G	upstream_gene_variant	MODIFIER	LINC02966	ENSG00000234997	Transcript	ENST00000803927.1	lncRNA	-	-	-	-	-	-	-	-	-	rs12616641	C	C/A/G	3813	1	-	HGNC	HGNC:56006	-	-	-	-	-	-	-	-	-	-	1	34272439	-	-	-	-	-
rs12616641	2:113321671-113321671	A	upstream_gene_variant	MODIFIER	LINC02966	ENSG00000234997	Transcript	ENST00000803928.1	lncRNA	-	-	-	-	-	-	-	-	-	rs12616641	C	C/A/G	3581	1	-	HGNC	HGNC:56006	-	-	-	-	-	-	-	0.1719	-	-	1	34272439	-	-	-	-	-
rs12616641	2:113321671-113321671	G	upstream_gene_variant	MODIFIER	LINC02966	ENSG00000234997	Transcript	ENST00000803928.1	lncRNA	-	-	-	-	-	-	-	-	-	rs12616641	C	C/A/G	3581	1	-	HGNC	HGNC:56006	-	-	-	-	-	-	-	-	-	-	1	34272439	-	-	-	-	-
rs12616641	2:113321671-113321671	A	upstream_gene_variant	MODIFIER	LINC02966	ENSG00000234997	Transcript	ENST00000803929.1	lncRNA	-	-	-	-	-	-	-	-	-	rs12616641	C	C/A/G	3734	1	-	HGNC	HGNC:56006	-	-	-	-	-	-	-	0.1719	-	-	1	34272439	-	-	-	-	-
rs12616641	2:113321671-113321671	G	upstream_gene_variant	MODIFIER	LINC02966	ENSG00000234997	Transcript	ENST00000803929.1	lncRNA	-	-	-	-	-	-	-	-	-	rs12616641	C	C/A/G	3734	1	-	HGNC	HGNC:56006	-	-	-	-	-	-	-	-	-	-	1	34272439	-	-	-	-	-
rs12616641	2:113321671-113321671	A	upstream_gene_variant	MODIFIER	LINC02966	ENSG00000234997	Transcript	ENST00000803930.1	lncRNA	-	-	-	-	-	-	-	-	-	rs12616641	C	C/A/G	3421	1	-	HGNC	HGNC:56006	-	-	-	-	-	-	-	0.1719	-	-	1	34272439	-	-	-	-	-
rs12616641	2:113321671-113321671	G	upstream_gene_variant	MODIFIER	LINC02966	ENSG00000234997	Transcript	ENST00000803930.1	lncRNA	-	-	-	-	-	-	-	-	-	rs12616641	C	C/A/G	3421	1	-	HGNC	HGNC:56006	-	-	-	-	-	-	-	-	-	-	1	34272439	-	-	-	-	-
rs12616641	2:113321671-113321671	A	upstream_gene_variant	MODIFIER	LINC02966	ENSG00000234997	Transcript	ENST00000803931.1	lncRNA	-	-	-	-	-	-	-	-	-	rs12616641	C	C/A/G	3371	1	-	HGNC	HGNC:56006	-	-	-	-	-	-	-	0.1719	-	-	1	34272439	-	-	-	-	-
rs12616641	2:113321671-113321671	G	upstream_gene_variant	MODIFIER	LINC02966	ENSG00000234997	Transcript	ENST00000803931.1	lncRNA	-	-	-	-	-	-	-	-	-	rs12616641	C	C/A/G	3371	1	-	HGNC	HGNC:56006	-	-	-	-	-	-	-	-	-	-	1	34272439	-	-	-	-	-
rs12616641	2:113321671-113321671	A	upstream_gene_variant	MODIFIER	LINC02966	ENSG00000234997	Transcript	ENST00000803932.1	lncRNA	-	-	-	-	-	-	-	-	-	rs12616641	C	C/A/G	3393	1	-	HGNC	HGNC:56006	-	-	-	-	-	-	-	0.1719	-	-	1	34272439	-	-	-	-	-
rs12616641	2:113321671-113321671	G	upstream_gene_variant	MODIFIER	LINC02966	ENSG00000234997	Transcript	ENST00000803932.1	lncRNA	-	-	-	-	-	-	-	-	-	rs12616641	C	C/A/G	3393	1	-	HGNC	HGNC:56006	-	-	-	-	-	-	-	-	-	-	1	34272439	-	-	-	-	-
rs12616641	2:113321671-113321671	A	upstream_gene_variant	MODIFIER	LINC02966	ENSG00000234997	Transcript	ENST00000803933.1	lncRNA	-	-	-	-	-	-	-	-	-	rs12616641	C	C/A/G	3688	1	-	HGNC	HGNC:56006	-	-	-	-	-	-	-	0.1719	-	-	1	34272439	-	-	-	-	-
rs12616641	2:113321671-113321671	G	upstream_gene_variant	MODIFIER	LINC02966	ENSG00000234997	Transcript	ENST00000803933.1	lncRNA	-	-	-	-	-	-	-	-	-	rs12616641	C	C/A/G	3688	1	-	HGNC	HGNC:56006	-	-	-	-	-	-	-	-	-	-	1	34272439	-	-	-	-	-
rs12616641	2:113321671-113321671	A	upstream_gene_variant	MODIFIER	LINC02966	ENSG00000234997	Transcript	ENST00000803947.1	lncRNA	-	-	-	-	-	-	-	-	-	rs12616641	C	C/A/G	3445	1	-	HGNC	HGNC:56006	-	-	-	-	-	-	-	0.1719	-	-	1	34272439	-	-	-	-	-
rs12616641	2:113321671-113321671	G	upstream_gene_variant	MODIFIER	LINC02966	ENSG00000234997	Transcript	ENST00000803947.1	lncRNA	-	-	-	-	-	-	-	-	-	rs12616641	C	C/A/G	3445	1	-	HGNC	HGNC:56006	-	-	-	-	-	-	-	-	-	-	1	34272439	-	-	-	-	-
rs12616641	2:113321671-113321671	A	upstream_gene_variant	MODIFIER	LINC02966	ENSG00000234997	Transcript	ENST00000803948.1	lncRNA	-	-	-	-	-	-	-	-	-	rs12616641	C	C/A/G	3401	1	-	HGNC	HGNC:56006	-	-	-	-	-	-	-	0.1719	-	-	1	34272439	-	-	-	-	-
rs12616641	2:113321671-113321671	G	upstream_gene_variant	MODIFIER	LINC02966	ENSG00000234997	Transcript	ENST00000803948.1	lncRNA	-	-	-	-	-	-	-	-	-	rs12616641	C	C/A/G	3401	1	-	HGNC	HGNC:56006	-	-	-	-	-	-	-	-	-	-	1	34272439	-	-	-	-	-
rs12616641	2:113321671-113321671	A	upstream_gene_variant	MODIFIER	LINC02966	ENSG00000234997	Transcript	ENST00000803949.1	lncRNA	-	-	-	-	-	-	-	-	-	rs12616641	C	C/A/G	3411	1	-	HGNC	HGNC:56006	-	-	-	-	-	-	-	0.1719	-	-	1	34272439	-	-	-	-	-
rs12616641	2:113321671-113321671	G	upstream_gene_variant	MODIFIER	LINC02966	ENSG00000234997	Transcript	ENST00000803949.1	lncRNA	-	-	-	-	-	-	-	-	-	rs12616641	C	C/A/G	3411	1	-	HGNC	HGNC:56006	-	-	-	-	-	-	-	-	-	-	1	34272439	-	-	-	-	-
rs12616641	2:113321671-113321671	A	upstream_gene_variant	MODIFIER	LINC02966	ENSG00000234997	Transcript	ENST00000803951.1	lncRNA	-	-	-	-	-	-	-	-	-	rs12616641	C	C/A/G	3411	1	-	HGNC	HGNC:56006	-	-	-	-	-	-	-	0.1719	-	-	1	34272439	-	-	-	-	-
rs12616641	2:113321671-113321671	G	upstream_gene_variant	MODIFIER	LINC02966	ENSG00000234997	Transcript	ENST00000803951.1	lncRNA	-	-	-	-	-	-	-	-	-	rs12616641	C	C/A/G	3411	1	-	HGNC	HGNC:56006	-	-	-	-	-	-	-	-	-	-	1	34272439	-	-	-	-	-
rs12616641	2:113321671-113321671	A	upstream_gene_variant	MODIFIER	LINC02966	ENSG00000234997	Transcript	ENST00000803953.1	lncRNA	-	-	-	-	-	-	-	-	-	rs12616641	C	C/A/G	3423	1	-	HGNC	HGNC:56006	-	-	-	-	-	-	-	0.1719	-	-	1	34272439	-	-	-	-	-
rs12616641	2:113321671-113321671	G	upstream_gene_variant	MODIFIER	LINC02966	ENSG00000234997	Transcript	ENST00000803953.1	lncRNA	-	-	-	-	-	-	-	-	-	rs12616641	C	C/A/G	3423	1	-	HGNC	HGNC:56006	-	-	-	-	-	-	-	-	-	-	1	34272439	-	-	-	-	-
rs12616641	2:113321671-113321671	A	intron_variant,non_coding_transcript_variant	MODIFIER	-	ENSG00000304529	Transcript	ENST00000804358.1	lncRNA	-	2/2	-	-	-	-	-	-	-	rs12616641	C	C/A/G	-	-1	-	-	-	-	-	-	-	-	-	-	0.1719	-	-	1	34272439	-	-	-	-	-
rs12616641	2:113321671-113321671	G	intron_variant,non_coding_transcript_variant	MODIFIER	-	ENSG00000304529	Transcript	ENST00000804358.1	lncRNA	-	2/2	-	-	-	-	-	-	-	rs12616641	C	C/A/G	-	-1	-	-	-	-	-	-	-	-	-	-	-	-	-	1	34272439	-	-	-	-	-
rs12616641	2:113321671-113321671	A	intron_variant,non_coding_transcript_variant	MODIFIER	-	ENSG00000304529	Transcript	ENST00000804359.1	lncRNA	-	2/3	-	-	-	-	-	-	-	rs12616641	C	C/A/G	-	-1	-	-	-	-	-	-	-	-	-	-	0.1719	-	-	1	34272439	-	-	-	-	-
rs12616641	2:113321671-113321671	G	intron_variant,non_coding_transcript_variant	MODIFIER	-	ENSG00000304529	Transcript	ENST00000804359.1	lncRNA	-	2/3	-	-	-	-	-	-	-	rs12616641	C	C/A/G	-	-1	-	-	-	-	-	-	-	-	-	-	-	-	-	1	34272439	-	-	-	-	-
rs12616641	2:113321671-113321671	A	intron_variant,non_coding_transcript_variant	MODIFIER	-	ENSG00000304529	Transcript	ENST00000804360.1	lncRNA	-	1/1	-	-	-	-	-	-	-	rs12616641	C	C/A/G	-	-1	-	-	-	-	-	-	-	-	-	-	0.1719	-	-	1	34272439	-	-	-	-	-
rs12616641	2:113321671-113321671	G	intron_variant,non_coding_transcript_variant	MODIFIER	-	ENSG00000304529	Transcript	ENST00000804360.1	lncRNA	-	1/1	-	-	-	-	-	-	-	rs12616641	C	C/A/G	-	-1	-	-	-	-	-	-	-	-	-	-	-	-	-	1	34272439	-	-	-	-	-
rs12616641	2:113321671-113321671	A	intron_variant,non_coding_transcript_variant	MODIFIER	-	ENSG00000304529	Transcript	ENST00000804361.1	lncRNA	-	2/3	-	-	-	-	-	-	-	rs12616641	C	C/A/G	-	-1	-	-	-	-	-	-	-	-	-	-	0.1719	-	-	1	34272439	-	-	-	-	-
rs12616641	2:113321671-113321671	G	intron_variant,non_coding_transcript_variant	MODIFIER	-	ENSG00000304529	Transcript	ENST00000804361.1	lncRNA	-	2/3	-	-	-	-	-	-	-	rs12616641	C	C/A/G	-	-1	-	-	-	-	-	-	-	-	-	-	-	-	-	1	34272439	-	-	-	-	-
rs12616641	2:113321671-113321671	A	downstream_gene_variant	MODIFIER	-	ENSG00000304529	Transcript	ENST00000804362.1	lncRNA	-	-	-	-	-	-	-	-	-	rs12616641	C	C/A/G	667	-1	-	-	-	-	-	-	-	-	-	-	0.1719	-	-	1	34272439	-	-	-	-	-
rs12616641	2:113321671-113321671	G	downstream_gene_variant	MODIFIER	-	ENSG00000304529	Transcript	ENST00000804362.1	lncRNA	-	-	-	-	-	-	-	-	-	rs12616641	C	C/A/G	667	-1	-	-	-	-	-	-	-	-	-	-	-	-	-	1	34272439	-	-	-	-	-
rs12616641	2:113321671-113321671	A	downstream_gene_variant	MODIFIER	-	ENSG00000304529	Transcript	ENST00000804363.1	lncRNA	-	-	-	-	-	-	-	-	-	rs12616641	C	C/A/G	672	-1	-	-	-	-	-	-	-	-	-	-	0.1719	-	-	1	34272439	-	-	-	-	-
rs12616641	2:113321671-113321671	G	downstream_gene_variant	MODIFIER	-	ENSG00000304529	Transcript	ENST00000804363.1	lncRNA	-	-	-	-	-	-	-	-	-	rs12616641	C	C/A/G	672	-1	-	-	-	-	-	-	-	-	-	-	-	-	-	1	34272439	-	-	-	-	-
rs12616641	2:113321671-113321671	A	downstream_gene_variant	MODIFIER	-	ENSG00000304529	Transcript	ENST00000804364.1	lncRNA	-	-	-	-	-	-	-	-	-	rs12616641	C	C/A/G	667	-1	-	-	-	-	-	-	-	-	-	-	0.1719	-	-	1	34272439	-	-	-	-	-
rs12616641	2:113321671-113321671	G	downstream_gene_variant	MODIFIER	-	ENSG00000304529	Transcript	ENST00000804364.1	lncRNA	-	-	-	-	-	-	-	-	-	rs12616641	C	C/A/G	667	-1	-	-	-	-	-	-	-	-	-	-	-	-	-	1	34272439	-	-	-	-	-
rs12616641	2:113321671-113321671	A	downstream_gene_variant	MODIFIER	-	ENSG00000304529	Transcript	ENST00000804365.1	lncRNA	-	-	-	-	-	-	-	-	-	rs12616641	C	C/A/G	672	-1	-	-	-	-	-	-	-	-	-	-	0.1719	-	-	1	34272439	-	-	-	-	-
rs12616641	2:113321671-113321671	G	downstream_gene_variant	MODIFIER	-	ENSG00000304529	Transcript	ENST00000804365.1	lncRNA	-	-	-	-	-	-	-	-	-	rs12616641	C	C/A/G	672	-1	-	-	-	-	-	-	-	-	-	-	-	-	-	1	34272439	-	-	-	-	-
rs12616641	2:113321671-113321671	A	downstream_gene_variant	MODIFIER	-	ENSG00000304529	Transcript	ENST00000804366.1	lncRNA	-	-	-	-	-	-	-	-	-	rs12616641	C	C/A/G	670	-1	-	-	-	-	-	-	-	-	-	-	0.1719	-	-	1	34272439	-	-	-	-	-
rs12616641	2:113321671-113321671	G	downstream_gene_variant	MODIFIER	-	ENSG00000304529	Transcript	ENST00000804366.1	lncRNA	-	-	-	-	-	-	-	-	-	rs12616641	C	C/A/G	670	-1	-	-	-	-	-	-	-	-	-	-	-	-	-	1	34272439	-	-	-	-	-
rs12616641	2:113321671-113321671	A	downstream_gene_variant	MODIFIER	-	ENSG00000304529	Transcript	ENST00000804367.1	lncRNA	-	-	-	-	-	-	-	-	-	rs12616641	C	C/A/G	3534	-1	-	-	-	-	-	-	-	-	-	-	0.1719	-	-	1	34272439	-	-	-	-	-
rs12616641	2:113321671-113321671	G	downstream_gene_variant	MODIFIER	-	ENSG00000304529	Transcript	ENST00000804367.1	lncRNA	-	-	-	-	-	-	-	-	-	rs12616641	C	C/A/G	3534	-1	-	-	-	-	-	-	-	-	-	-	-	-	-	1	34272439	-	-	-	-	-
rs62158170	2:113324598-113324598	G	upstream_gene_variant	MODIFIER	LINC02966	ENSG00000234997	Transcript	ENST00000653674.1	lncRNA	-	-	-	-	-	-	-	-	-	rs62158170	A	A/G	774	1	-	HGNC	HGNC:56006	-	-	-	-	-	-	-	0.1689	-	-	1	35124268,34272439,30804566,30952852,36909638,30224653,30531941,32970283,35762941,30804565,35835914,37982563,38689001	-	-	-	-	-
rs62158170	2:113324598-113324598	G	upstream_gene_variant	MODIFIER	LINC02966	ENSG00000234997	Transcript	ENST00000688639.2	lncRNA	-	-	-	-	-	-	-	-	-	rs62158170	A	A/G	386	1	-	HGNC	HGNC:56006	-	-	-	-	-	-	-	0.1689	-	-	1	35124268,34272439,30804566,30952852,36909638,30224653,30531941,32970283,35762941,30804565,35835914,37982563,38689001	-	-	-	-	-
rs62158170	2:113324598-113324598	G	upstream_gene_variant	MODIFIER	LINC02966	ENSG00000234997	Transcript	ENST00000690999.2	lncRNA	-	-	-	-	-	-	-	-	-	rs62158170	A	A/G	411	1	-	HGNC	HGNC:56006	-	-	-	-	-	-	-	0.1689	-	-	1	35124268,34272439,30804566,30952852,36909638,30224653,30531941,32970283,35762941,30804565,35835914,37982563,38689001	-	-	-	-	-
rs62158170	2:113324598-113324598	G	upstream_gene_variant	MODIFIER	LINC02966	ENSG00000234997	Transcript	ENST00000691381.2	lncRNA	-	-	-	-	-	-	-	-	-	rs62158170	A	A/G	426	1	-	HGNC	HGNC:56006	-	-	-	-	-	-	-	0.1689	-	-	1	35124268,34272439,30804566,30952852,36909638,30224653,30531941,32970283,35762941,30804565,35835914,37982563,38689001	-	-	-	-	-
rs62158170	2:113324598-113324598	G	upstream_gene_variant	MODIFIER	LINC02966	ENSG00000234997	Transcript	ENST00000700925.2	lncRNA	-	-	-	-	-	-	-	-	-	rs62158170	A	A/G	405	1	-	HGNC	HGNC:56006	-	-	-	-	-	-	-	0.1689	-	-	1	35124268,34272439,30804566,30952852,36909638,30224653,30531941,32970283,35762941,30804565,35835914,37982563,38689001	-	-	-	-	-
rs62158170	2:113324598-113324598	G	upstream_gene_variant	MODIFIER	LINC02966	ENSG00000234997	Transcript	ENST00000803912.1	lncRNA	-	-	-	-	-	-	-	-	-	rs62158170	A	A/G	444	1	-	HGNC	HGNC:56006	-	-	-	-	-	-	-	0.1689	-	-	1	35124268,34272439,30804566,30952852,36909638,30224653,30531941,32970283,35762941,30804565,35835914,37982563,38689001	-	-	-	-	-
rs62158170	2:113324598-113324598	G	upstream_gene_variant	MODIFIER	LINC02966	ENSG00000234997	Transcript	ENST00000803913.1	lncRNA	-	-	-	-	-	-	-	-	-	rs62158170	A	A/G	475	1	-	HGNC	HGNC:56006	-	-	-	-	-	-	-	0.1689	-	-	1	35124268,34272439,30804566,30952852,36909638,30224653,30531941,32970283,35762941,30804565,35835914,37982563,38689001	-	-	-	-	-
rs62158170	2:113324598-113324598	G	upstream_gene_variant	MODIFIER	LINC02966	ENSG00000234997	Transcript	ENST00000803914.1	lncRNA	-	-	-	-	-	-	-	-	-	rs62158170	A	A/G	480	1	-	HGNC	HGNC:56006	-	-	-	-	-	-	-	0.1689	-	-	1	35124268,34272439,30804566,30952852,36909638,30224653,30531941,32970283,35762941,30804565,35835914,37982563,38689001	-	-	-	-	-
rs62158170	2:113324598-113324598	G	upstream_gene_variant	MODIFIER	LINC02966	ENSG00000234997	Transcript	ENST00000803915.1	lncRNA	-	-	-	-	-	-	-	-	-	rs62158170	A	A/G	484	1	-	HGNC	HGNC:56006	-	-	-	-	-	-	-	0.1689	-	-	1	35124268,34272439,30804566,30952852,36909638,30224653,30531941,32970283,35762941,30804565,35835914,37982563,38689001	-	-	-	-	-
rs62158170	2:113324598-113324598	G	upstream_gene_variant	MODIFIER	LINC02966	ENSG00000234997	Transcript	ENST00000803916.1	lncRNA	-	-	-	-	-	-	-	-	-	rs62158170	A	A/G	572	1	-	HGNC	HGNC:56006	-	-	-	-	-	-	-	0.1689	-	-	1	35124268,34272439,30804566,30952852,36909638,30224653,30531941,32970283,35762941,30804565,35835914,37982563,38689001	-	-	-	-	-
rs62158170	2:113324598-113324598	G	upstream_gene_variant	MODIFIER	LINC02966	ENSG00000234997	Transcript	ENST00000803917.1	lncRNA	-	-	-	-	-	-	-	-	-	rs62158170	A	A/G	866	1	-	HGNC	HGNC:56006	-	-	-	-	-	-	-	0.1689	-	-	1	35124268,34272439,30804566,30952852,36909638,30224653,30531941,32970283,35762941,30804565,35835914,37982563,38689001	-	-	-	-	-
rs62158170	2:113324598-113324598	G	upstream_gene_variant	MODIFIER	LINC02966	ENSG00000234997	Transcript	ENST00000803918.1	lncRNA	-	-	-	-	-	-	-	-	-	rs62158170	A	A/G	494	1	-	HGNC	HGNC:56006	-	-	-	-	-	-	-	0.1689	-	-	1	35124268,34272439,30804566,30952852,36909638,30224653,30531941,32970283,35762941,30804565,35835914,37982563,38689001	-	-	-	-	-
rs62158170	2:113324598-113324598	G	upstream_gene_variant	MODIFIER	LINC02966	ENSG00000234997	Transcript	ENST00000803919.1	lncRNA	-	-	-	-	-	-	-	-	-	rs62158170	A	A/G	768	1	-	HGNC	HGNC:56006	-	-	-	-	-	-	-	0.1689	-	-	1	35124268,34272439,30804566,30952852,36909638,30224653,30531941,32970283,35762941,30804565,35835914,37982563,38689001	-	-	-	-	-
rs62158170	2:113324598-113324598	G	upstream_gene_variant	MODIFIER	LINC02966	ENSG00000234997	Transcript	ENST00000803920.1	lncRNA	-	-	-	-	-	-	-	-	-	rs62158170	A	A/G	483	1	-	HGNC	HGNC:56006	-	-	-	-	-	-	-	0.1689	-	-	1	35124268,34272439,30804566,30952852,36909638,30224653,30531941,32970283,35762941,30804565,35835914,37982563,38689001	-	-	-	-	-
rs62158170	2:113324598-113324598	G	intron_variant,non_coding_transcript_variant	MODIFIER	LINC02966	ENSG00000234997	Transcript	ENST00000803921.1	lncRNA	-	1/2	-	-	-	-	-	-	-	rs62158170	A	A/G	-	1	-	HGNC	HGNC:56006	-	-	-	-	-	-	-	0.1689	-	-	1	35124268,34272439,30804566,30952852,36909638,30224653,30531941,32970283,35762941,30804565,35835914,37982563,38689001	-	-	-	-	-
rs62158170	2:113324598-113324598	G	upstream_gene_variant	MODIFIER	LINC02966	ENSG00000234997	Transcript	ENST00000803922.1	lncRNA	-	-	-	-	-	-	-	-	-	rs62158170	A	A/G	494	1	-	HGNC	HGNC:56006	-	-	-	-	-	-	-	0.1689	-	-	1	35124268,34272439,30804566,30952852,36909638,30224653,30531941,32970283,35762941,30804565,35835914,37982563,38689001	-	-	-	-	-
rs62158170	2:113324598-113324598	G	upstream_gene_variant	MODIFIER	LINC02966	ENSG00000234997	Transcript	ENST00000803923.1	lncRNA	-	-	-	-	-	-	-	-	-	rs62158170	A	A/G	475	1	-	HGNC	HGNC:56006	-	-	-	-	-	-	-	0.1689	-	-	1	35124268,34272439,30804566,30952852,36909638,30224653,30531941,32970283,35762941,30804565,35835914,37982563,38689001	-	-	-	-	-
rs62158170	2:113324598-113324598	G	upstream_gene_variant	MODIFIER	LINC02966	ENSG00000234997	Transcript	ENST00000803924.1	lncRNA	-	-	-	-	-	-	-	-	-	rs62158170	A	A/G	414	1	-	HGNC	HGNC:56006	-	-	-	-	-	-	-	0.1689	-	-	1	35124268,34272439,30804566,30952852,36909638,30224653,30531941,32970283,35762941,30804565,35835914,37982563,38689001	-	-	-	-	-
rs62158170	2:113324598-113324598	G	upstream_gene_variant	MODIFIER	LINC02966	ENSG00000234997	Transcript	ENST00000803925.1	lncRNA	-	-	-	-	-	-	-	-	-	rs62158170	A	A/G	472	1	-	HGNC	HGNC:56006	-	-	-	-	-	-	-	0.1689	-	-	1	35124268,34272439,30804566,30952852,36909638,30224653,30531941,32970283,35762941,30804565,35835914,37982563,38689001	-	-	-	-	-
rs62158170	2:113324598-113324598	G	upstream_gene_variant	MODIFIER	LINC02966	ENSG00000234997	Transcript	ENST00000803926.1	lncRNA	-	-	-	-	-	-	-	-	-	rs62158170	A	A/G	493	1	-	HGNC	HGNC:56006	-	-	-	-	-	-	-	0.1689	-	-	1	35124268,34272439,30804566,30952852,36909638,30224653,30531941,32970283,35762941,30804565,35835914,37982563,38689001	-	-	-	-	-
rs62158170	2:113324598-113324598	G	upstream_gene_variant	MODIFIER	LINC02966	ENSG00000234997	Transcript	ENST00000803927.1	lncRNA	-	-	-	-	-	-	-	-	-	rs62158170	A	A/G	886	1	-	HGNC	HGNC:56006	-	-	-	-	-	-	-	0.1689	-	-	1	35124268,34272439,30804566,30952852,36909638,30224653,30531941,32970283,35762941,30804565,35835914,37982563,38689001	-	-	-	-	-
rs62158170	2:113324598-113324598	G	upstream_gene_variant	MODIFIER	LINC02966	ENSG00000234997	Transcript	ENST00000803928.1	lncRNA	-	-	-	-	-	-	-	-	-	rs62158170	A	A/G	654	1	-	HGNC	HGNC:56006	-	-	-	-	-	-	-	0.1689	-	-	1	35124268,34272439,30804566,30952852,36909638,30224653,30531941,32970283,35762941,30804565,35835914,37982563,38689001	-	-	-	-	-
rs62158170	2:113324598-113324598	G	upstream_gene_variant	MODIFIER	LINC02966	ENSG00000234997	Transcript	ENST00000803929.1	lncRNA	-	-	-	-	-	-	-	-	-	rs62158170	A	A/G	807	1	-	HGNC	HGNC:56006	-	-	-	-	-	-	-	0.1689	-	-	1	35124268,34272439,30804566,30952852,36909638,30224653,30531941,32970283,35762941,30804565,35835914,37982563,38689001	-	-	-	-	-
rs62158170	2:113324598-113324598	G	upstream_gene_variant	MODIFIER	LINC02966	ENSG00000234997	Transcript	ENST00000803930.1	lncRNA	-	-	-	-	-	-	-	-	-	rs62158170	A	A/G	494	1	-	HGNC	HGNC:56006	-	-	-	-	-	-	-	0.1689	-	-	1	35124268,34272439,30804566,30952852,36909638,30224653,30531941,32970283,35762941,30804565,35835914,37982563,38689001	-	-	-	-	-
rs62158170	2:113324598-113324598	G	upstream_gene_variant	MODIFIER	LINC02966	ENSG00000234997	Transcript	ENST00000803931.1	lncRNA	-	-	-	-	-	-	-	-	-	rs62158170	A	A/G	444	1	-	HGNC	HGNC:56006	-	-	-	-	-	-	-	0.1689	-	-	1	35124268,34272439,30804566,30952852,36909638,30224653,30531941,32970283,35762941,30804565,35835914,37982563,38689001	-	-	-	-	-
rs62158170	2:113324598-113324598	G	upstream_gene_variant	MODIFIER	LINC02966	ENSG00000234997	Transcript	ENST00000803932.1	lncRNA	-	-	-	-	-	-	-	-	-	rs62158170	A	A/G	466	1	-	HGNC	HGNC:56006	-	-	-	-	-	-	-	0.1689	-	-	1	35124268,34272439,30804566,30952852,36909638,30224653,30531941,32970283,35762941,30804565,35835914,37982563,38689001	-	-	-	-	-
rs62158170	2:113324598-113324598	G	upstream_gene_variant	MODIFIER	LINC02966	ENSG00000234997	Transcript	ENST00000803933.1	lncRNA	-	-	-	-	-	-	-	-	-	rs62158170	A	A/G	761	1	-	HGNC	HGNC:56006	-	-	-	-	-	-	-	0.1689	-	-	1	35124268,34272439,30804566,30952852,36909638,30224653,30531941,32970283,35762941,30804565,35835914,37982563,38689001	-	-	-	-	-
rs62158170	2:113324598-113324598	G	upstream_gene_variant	MODIFIER	LINC02966	ENSG00000234997	Transcript	ENST00000803947.1	lncRNA	-	-	-	-	-	-	-	-	-	rs62158170	A	A/G	518	1	-	HGNC	HGNC:56006	-	-	-	-	-	-	-	0.1689	-	-	1	35124268,34272439,30804566,30952852,36909638,30224653,30531941,32970283,35762941,30804565,35835914,37982563,38689001	-	-	-	-	-
rs62158170	2:113324598-113324598	G	upstream_gene_variant	MODIFIER	LINC02966	ENSG00000234997	Transcript	ENST00000803948.1	lncRNA	-	-	-	-	-	-	-	-	-	rs62158170	A	A/G	474	1	-	HGNC	HGNC:56006	-	-	-	-	-	-	-	0.1689	-	-	1	35124268,34272439,30804566,30952852,36909638,30224653,30531941,32970283,35762941,30804565,35835914,37982563,38689001	-	-	-	-	-
rs62158170	2:113324598-113324598	G	upstream_gene_variant	MODIFIER	LINC02966	ENSG00000234997	Transcript	ENST00000803949.1	lncRNA	-	-	-	-	-	-	-	-	-	rs62158170	A	A/G	484	1	-	HGNC	HGNC:56006	-	-	-	-	-	-	-	0.1689	-	-	1	35124268,34272439,30804566,30952852,36909638,30224653,30531941,32970283,35762941,30804565,35835914,37982563,38689001	-	-	-	-	-
rs62158170	2:113324598-113324598	G	upstream_gene_variant	MODIFIER	LINC02966	ENSG00000234997	Transcript	ENST00000803950.1	lncRNA	-	-	-	-	-	-	-	-	-	rs62158170	A	A/G	3999	1	-	HGNC	HGNC:56006	-	-	-	-	-	-	-	0.1689	-	-	1	35124268,34272439,30804566,30952852,36909638,30224653,30531941,32970283,35762941,30804565,35835914,37982563,38689001	-	-	-	-	-
rs62158170	2:113324598-113324598	G	upstream_gene_variant	MODIFIER	LINC02966	ENSG00000234997	Transcript	ENST00000803951.1	lncRNA	-	-	-	-	-	-	-	-	-	rs62158170	A	A/G	484	1	-	HGNC	HGNC:56006	-	-	-	-	-	-	-	0.1689	-	-	1	35124268,34272439,30804566,30952852,36909638,30224653,30531941,32970283,35762941,30804565,35835914,37982563,38689001	-	-	-	-	-
rs62158170	2:113324598-113324598	G	upstream_gene_variant	MODIFIER	LINC02966	ENSG00000234997	Transcript	ENST00000803953.1	lncRNA	-	-	-	-	-	-	-	-	-	rs62158170	A	A/G	496	1	-	HGNC	HGNC:56006	-	-	-	-	-	-	-	0.1689	-	-	1	35124268,34272439,30804566,30952852,36909638,30224653,30531941,32970283,35762941,30804565,35835914,37982563,38689001	-	-	-	-	-
rs62158170	2:113324598-113324598	G	intron_variant,non_coding_transcript_variant	MODIFIER	-	ENSG00000304529	Transcript	ENST00000804358.1	lncRNA	-	2/2	-	-	-	-	-	-	-	rs62158170	A	A/G	-	-1	-	-	-	-	-	-	-	-	-	-	0.1689	-	-	1	35124268,34272439,30804566,30952852,36909638,30224653,30531941,32970283,35762941,30804565,35835914,37982563,38689001	-	-	-	-	-
rs62158170	2:113324598-113324598	G	intron_variant,non_coding_transcript_variant	MODIFIER	-	ENSG00000304529	Transcript	ENST00000804359.1	lncRNA	-	2/3	-	-	-	-	-	-	-	rs62158170	A	A/G	-	-1	-	-	-	-	-	-	-	-	-	-	0.1689	-	-	1	35124268,34272439,30804566,30952852,36909638,30224653,30531941,32970283,35762941,30804565,35835914,37982563,38689001	-	-	-	-	-
rs62158170	2:113324598-113324598	G	intron_variant,non_coding_transcript_variant	MODIFIER	-	ENSG00000304529	Transcript	ENST00000804360.1	lncRNA	-	1/1	-	-	-	-	-	-	-	rs62158170	A	A/G	-	-1	-	-	-	-	-	-	-	-	-	-	0.1689	-	-	1	35124268,34272439,30804566,30952852,36909638,30224653,30531941,32970283,35762941,30804565,35835914,37982563,38689001	-	-	-	-	-
rs62158170	2:113324598-113324598	G	intron_variant,non_coding_transcript_variant	MODIFIER	-	ENSG00000304529	Transcript	ENST00000804361.1	lncRNA	-	2/3	-	-	-	-	-	-	-	rs62158170	A	A/G	-	-1	-	-	-	-	-	-	-	-	-	-	0.1689	-	-	1	35124268,34272439,30804566,30952852,36909638,30224653,30531941,32970283,35762941,30804565,35835914,37982563,38689001	-	-	-	-	-
rs62158170	2:113324598-113324598	G	intron_variant,non_coding_transcript_variant	MODIFIER	-	ENSG00000304529	Transcript	ENST00000804362.1	lncRNA	-	2/2	-	-	-	-	-	-	-	rs62158170	A	A/G	-	-1	-	-	-	-	-	-	-	-	-	-	0.1689	-	-	1	35124268,34272439,30804566,30952852,36909638,30224653,30531941,32970283,35762941,30804565,35835914,37982563,38689001	-	-	-	-	-
rs62158170	2:113324598-113324598	G	intron_variant,non_coding_transcript_variant	MODIFIER	-	ENSG00000304529	Transcript	ENST00000804363.1	lncRNA	-	2/2	-	-	-	-	-	-	-	rs62158170	A	A/G	-	-1	-	-	-	-	-	-	-	-	-	-	0.1689	-	-	1	35124268,34272439,30804566,30952852,36909638,30224653,30531941,32970283,35762941,30804565,35835914,37982563,38689001	-	-	-	-	-
rs62158170	2:113324598-113324598	G	intron_variant,non_coding_transcript_variant	MODIFIER	-	ENSG00000304529	Transcript	ENST00000804364.1	lncRNA	-	2/3	-	-	-	-	-	-	-	rs62158170	A	A/G	-	-1	-	-	-	-	-	-	-	-	-	-	0.1689	-	-	1	35124268,34272439,30804566,30952852,36909638,30224653,30531941,32970283,35762941,30804565,35835914,37982563,38689001	-	-	-	-	-
rs62158170	2:113324598-113324598	G	intron_variant,non_coding_transcript_variant	MODIFIER	-	ENSG00000304529	Transcript	ENST00000804365.1	lncRNA	-	1/2	-	-	-	-	-	-	-	rs62158170	A	A/G	-	-1	-	-	-	-	-	-	-	-	-	-	0.1689	-	-	1	35124268,34272439,30804566,30952852,36909638,30224653,30531941,32970283,35762941,30804565,35835914,37982563,38689001	-	-	-	-	-
rs62158170	2:113324598-113324598	G	intron_variant,non_coding_transcript_variant	MODIFIER	-	ENSG00000304529	Transcript	ENST00000804366.1	lncRNA	-	1/1	-	-	-	-	-	-	-	rs62158170	A	A/G	-	-1	-	-	-	-	-	-	-	-	-	-	0.1689	-	-	1	35124268,34272439,30804566,30952852,36909638,30224653,30531941,32970283,35762941,30804565,35835914,37982563,38689001	-	-	-	-	-
rs62158170	2:113324598-113324598	G	downstream_gene_variant	MODIFIER	-	ENSG00000304529	Transcript	ENST00000804367.1	lncRNA	-	-	-	-	-	-	-	-	-	rs62158170	A	A/G	607	-1	-	-	-	-	-	-	-	-	-	-	0.1689	-	-	1	35124268,34272439,30804566,30952852,36909638,30224653,30531941,32970283,35762941,30804565,35835914,37982563,38689001	-	-	-	-	-
rs62158170	2:113324598-113324598	G	regulatory_region_variant	MODIFIER	-	-	RegulatoryFeature	ENSR2_BSH8D	promoter	-	-	-	-	-	-	-	-	-	rs62158170	A	A/G	-	-	-	-	-	-	-	-	-	-	-	-	0.1689	-	-	1	35124268,34272439,30804566,30952852,36909638,30224653,30531941,32970283,35762941,30804565,35835914,37982563,38689001	-	-	-	-	-
rs6737318	2:113325543-113325543	G	non_coding_transcript_exon_variant	MODIFIER	LINC02966	ENSG00000234997	Transcript	ENST00000653674.1	lncRNA	1/4	-	-	-	172	-	-	-	-	rs6737318	A	A/G	-	1	-	HGNC	HGNC:56006	-	-	-	-	-	-	-	0.1705	-	-	1	35334789,34272439,35076988,30846698,35762941,36462729,37384397	-	-	-	-	-
rs6737318	2:113325543-113325543	G	non_coding_transcript_exon_variant	MODIFIER	LINC02966	ENSG00000234997	Transcript	ENST00000688639.2	lncRNA	1/1	-	-	-	560	-	-	-	-	rs6737318	A	A/G	-	1	-	HGNC	HGNC:56006	-	-	-	-	-	-	-	0.1705	-	-	1	35334789,34272439,35076988,30846698,35762941,36462729,37384397	-	-	-	-	-
rs6737318	2:113325543-113325543	G	non_coding_transcript_exon_variant	MODIFIER	LINC02966	ENSG00000234997	Transcript	ENST00000690999.2	lncRNA	1/4	-	-	-	535	-	-	-	-	rs6737318	A	A/G	-	1	-	HGNC	HGNC:56006	-	-	-	-	-	-	-	0.1705	-	-	1	35334789,34272439,35076988,30846698,35762941,36462729,37384397	-	-	-	-	-
rs6737318	2:113325543-113325543	G	non_coding_transcript_exon_variant	MODIFIER	LINC02966	ENSG00000234997	Transcript	ENST00000691381.2	lncRNA	1/3	-	-	-	520	-	-	-	-	rs6737318	A	A/G	-	1	-	HGNC	HGNC:56006	-	-	-	-	-	-	-	0.1705	-	-	1	35334789,34272439,35076988,30846698,35762941,36462729,37384397	-	-	-	-	-
rs6737318	2:113325543-113325543	G	non_coding_transcript_exon_variant	MODIFIER	LINC02966	ENSG00000234997	Transcript	ENST00000700925.2	lncRNA	1/3	-	-	-	541	-	-	-	-	rs6737318	A	A/G	-	1	-	HGNC	HGNC:56006	-	-	-	-	-	-	-	0.1705	-	-	1	35334789,34272439,35076988,30846698,35762941,36462729,37384397	-	-	-	-	-
rs6737318	2:113325543-113325543	G	non_coding_transcript_exon_variant	MODIFIER	LINC02966	ENSG00000234997	Transcript	ENST00000803912.1	lncRNA	1/5	-	-	-	502	-	-	-	-	rs6737318	A	A/G	-	1	-	HGNC	HGNC:56006	-	-	-	-	-	-	-	0.1705	-	-	1	35334789,34272439,35076988,30846698,35762941,36462729,37384397	-	-	-	-	-
rs6737318	2:113325543-113325543	G	non_coding_transcript_exon_variant	MODIFIER	LINC02966	ENSG00000234997	Transcript	ENST00000803913.1	lncRNA	1/8	-	-	-	471	-	-	-	-	rs6737318	A	A/G	-	1	-	HGNC	HGNC:56006	-	-	-	-	-	-	-	0.1705	-	-	1	35334789,34272439,35076988,30846698,35762941,36462729,37384397	-	-	-	-	-
rs6737318	2:113325543-113325543	G	non_coding_transcript_exon_variant	MODIFIER	LINC02966	ENSG00000234997	Transcript	ENST00000803914.1	lncRNA	1/6	-	-	-	466	-	-	-	-	rs6737318	A	A/G	-	1	-	HGNC	HGNC:56006	-	-	-	-	-	-	-	0.1705	-	-	1	35334789,34272439,35076988,30846698,35762941,36462729,37384397	-	-	-	-	-
rs6737318	2:113325543-113325543	G	non_coding_transcript_exon_variant	MODIFIER	LINC02966	ENSG00000234997	Transcript	ENST00000803915.1	lncRNA	1/5	-	-	-	462	-	-	-	-	rs6737318	A	A/G	-	1	-	HGNC	HGNC:56006	-	-	-	-	-	-	-	0.1705	-	-	1	35334789,34272439,35076988,30846698,35762941,36462729,37384397	-	-	-	-	-
rs6737318	2:113325543-113325543	G	intron_variant,non_coding_transcript_variant	MODIFIER	LINC02966	ENSG00000234997	Transcript	ENST00000803916.1	lncRNA	-	1/3	-	-	-	-	-	-	-	rs6737318	A	A/G	-	1	-	HGNC	HGNC:56006	-	-	-	-	-	-	-	0.1705	-	-	1	35334789,34272439,35076988,30846698,35762941,36462729,37384397	-	-	-	-	-
rs6737318	2:113325543-113325543	G	non_coding_transcript_exon_variant	MODIFIER	LINC02966	ENSG00000234997	Transcript	ENST00000803917.1	lncRNA	1/7	-	-	-	80	-	-	-	-	rs6737318	A	A/G	-	1	-	HGNC	HGNC:56006	-	-	-	-	-	-	-	0.1705	-	-	1	35334789,34272439,35076988,30846698,35762941,36462729,37384397	-	-	-	-	-
rs6737318	2:113325543-113325543	G	non_coding_transcript_exon_variant	MODIFIER	LINC02966	ENSG00000234997	Transcript	ENST00000803918.1	lncRNA	1/3	-	-	-	452	-	-	-	-	rs6737318	A	A/G	-	1	-	HGNC	HGNC:56006	-	-	-	-	-	-	-	0.1705	-	-	1	35334789,34272439,35076988,30846698,35762941,36462729,37384397	-	-	-	-	-
rs6737318	2:113325543-113325543	G	non_coding_transcript_exon_variant	MODIFIER	LINC02966	ENSG00000234997	Transcript	ENST00000803919.1	lncRNA	1/5	-	-	-	178	-	-	-	-	rs6737318	A	A/G	-	1	-	HGNC	HGNC:56006	-	-	-	-	-	-	-	0.1705	-	-	1	35334789,34272439,35076988,30846698,35762941,36462729,37384397	-	-	-	-	-
rs6737318	2:113325543-113325543	G	non_coding_transcript_exon_variant	MODIFIER	LINC02966	ENSG00000234997	Transcript	ENST00000803920.1	lncRNA	1/3	-	-	-	463	-	-	-	-	rs6737318	A	A/G	-	1	-	HGNC	HGNC:56006	-	-	-	-	-	-	-	0.1705	-	-	1	35334789,34272439,35076988,30846698,35762941,36462729,37384397	-	-	-	-	-
rs6737318	2:113325543-113325543	G	intron_variant,non_coding_transcript_variant	MODIFIER	LINC02966	ENSG00000234997	Transcript	ENST00000803921.1	lncRNA	-	1/2	-	-	-	-	-	-	-	rs6737318	A	A/G	-	1	-	HGNC	HGNC:56006	-	-	-	-	-	-	-	0.1705	-	-	1	35334789,34272439,35076988,30846698,35762941,36462729,37384397	-	-	-	-	-
rs6737318	2:113325543-113325543	G	non_coding_transcript_exon_variant	MODIFIER	LINC02966	ENSG00000234997	Transcript	ENST00000803922.1	lncRNA	1/4	-	-	-	452	-	-	-	-	rs6737318	A	A/G	-	1	-	HGNC	HGNC:56006	-	-	-	-	-	-	-	0.1705	-	-	1	35334789,34272439,35076988,30846698,35762941,36462729,37384397	-	-	-	-	-
rs6737318	2:113325543-113325543	G	non_coding_transcript_exon_variant	MODIFIER	LINC02966	ENSG00000234997	Transcript	ENST00000803923.1	lncRNA	1/3	-	-	-	471	-	-	-	-	rs6737318	A	A/G	-	1	-	HGNC	HGNC:56006	-	-	-	-	-	-	-	0.1705	-	-	1	35334789,34272439,35076988,30846698,35762941,36462729,37384397	-	-	-	-	-
rs6737318	2:113325543-113325543	G	non_coding_transcript_exon_variant	MODIFIER	LINC02966	ENSG00000234997	Transcript	ENST00000803924.1	lncRNA	1/4	-	-	-	532	-	-	-	-	rs6737318	A	A/G	-	1	-	HGNC	HGNC:56006	-	-	-	-	-	-	-	0.1705	-	-	1	35334789,34272439,35076988,30846698,35762941,36462729,37384397	-	-	-	-	-
rs6737318	2:113325543-113325543	G	non_coding_transcript_exon_variant	MODIFIER	LINC02966	ENSG00000234997	Transcript	ENST00000803925.1	lncRNA	1/2	-	-	-	474	-	-	-	-	rs6737318	A	A/G	-	1	-	HGNC	HGNC:56006	-	-	-	-	-	-	-	0.1705	-	-	1	35334789,34272439,35076988,30846698,35762941,36462729,37384397	-	-	-	-	-
rs6737318	2:113325543-113325543	G	intron_variant,non_coding_transcript_variant	MODIFIER	LINC02966	ENSG00000234997	Transcript	ENST00000803926.1	lncRNA	-	1/2	-	-	-	-	-	-	-	rs6737318	A	A/G	-	1	-	HGNC	HGNC:56006	-	-	-	-	-	-	-	0.1705	-	-	1	35334789,34272439,35076988,30846698,35762941,36462729,37384397	-	-	-	-	-
rs6737318	2:113325543-113325543	G	non_coding_transcript_exon_variant	MODIFIER	LINC02966	ENSG00000234997	Transcript	ENST00000803927.1	lncRNA	1/4	-	-	-	60	-	-	-	-	rs6737318	A	A/G	-	1	-	HGNC	HGNC:56006	-	-	-	-	-	-	-	0.1705	-	-	1	35334789,34272439,35076988,30846698,35762941,36462729,37384397	-	-	-	-	-
rs6737318	2:113325543-113325543	G	non_coding_transcript_exon_variant	MODIFIER	LINC02966	ENSG00000234997	Transcript	ENST00000803928.1	lncRNA	1/4	-	-	-	292	-	-	-	-	rs6737318	A	A/G	-	1	-	HGNC	HGNC:56006	-	-	-	-	-	-	-	0.1705	-	-	1	35334789,34272439,35076988,30846698,35762941,36462729,37384397	-	-	-	-	-
rs6737318	2:113325543-113325543	G	non_coding_transcript_exon_variant	MODIFIER	LINC02966	ENSG00000234997	Transcript	ENST00000803929.1	lncRNA	1/4	-	-	-	139	-	-	-	-	rs6737318	A	A/G	-	1	-	HGNC	HGNC:56006	-	-	-	-	-	-	-	0.1705	-	-	1	35334789,34272439,35076988,30846698,35762941,36462729,37384397	-	-	-	-	-
rs6737318	2:113325543-113325543	G	non_coding_transcript_exon_variant	MODIFIER	LINC02966	ENSG00000234997	Transcript	ENST00000803930.1	lncRNA	1/3	-	-	-	452	-	-	-	-	rs6737318	A	A/G	-	1	-	HGNC	HGNC:56006	-	-	-	-	-	-	-	0.1705	-	-	1	35334789,34272439,35076988,30846698,35762941,36462729,37384397	-	-	-	-	-
rs6737318	2:113325543-113325543	G	non_coding_transcript_exon_variant	MODIFIER	LINC02966	ENSG00000234997	Transcript	ENST00000803931.1	lncRNA	1/3	-	-	-	502	-	-	-	-	rs6737318	A	A/G	-	1	-	HGNC	HGNC:56006	-	-	-	-	-	-	-	0.1705	-	-	1	35334789,34272439,35076988,30846698,35762941,36462729,37384397	-	-	-	-	-
rs6737318	2:113325543-113325543	G	non_coding_transcript_exon_variant	MODIFIER	LINC02966	ENSG00000234997	Transcript	ENST00000803932.1	lncRNA	1/2	-	-	-	480	-	-	-	-	rs6737318	A	A/G	-	1	-	HGNC	HGNC:56006	-	-	-	-	-	-	-	0.1705	-	-	1	35334789,34272439,35076988,30846698,35762941,36462729,37384397	-	-	-	-	-
rs6737318	2:113325543-113325543	G	non_coding_transcript_exon_variant	MODIFIER	LINC02966	ENSG00000234997	Transcript	ENST00000803933.1	lncRNA	1/4	-	-	-	185	-	-	-	-	rs6737318	A	A/G	-	1	-	HGNC	HGNC:56006	-	-	-	-	-	-	-	0.1705	-	-	1	35334789,34272439,35076988,30846698,35762941,36462729,37384397	-	-	-	-	-
rs6737318	2:113325543-113325543	G	non_coding_transcript_exon_variant	MODIFIER	LINC02966	ENSG00000234997	Transcript	ENST00000803947.1	lncRNA	1/4	-	-	-	428	-	-	-	-	rs6737318	A	A/G	-	1	-	HGNC	HGNC:56006	-	-	-	-	-	-	-	0.1705	-	-	1	35334789,34272439,35076988,30846698,35762941,36462729,37384397	-	-	-	-	-
rs6737318	2:113325543-113325543	G	non_coding_transcript_exon_variant	MODIFIER	LINC02966	ENSG00000234997	Transcript	ENST00000803948.1	lncRNA	1/3	-	-	-	472	-	-	-	-	rs6737318	A	A/G	-	1	-	HGNC	HGNC:56006	-	-	-	-	-	-	-	0.1705	-	-	1	35334789,34272439,35076988,30846698,35762941,36462729,37384397	-	-	-	-	-
rs6737318	2:113325543-113325543	G	non_coding_transcript_exon_variant	MODIFIER	LINC02966	ENSG00000234997	Transcript	ENST00000803949.1	lncRNA	1/2	-	-	-	462	-	-	-	-	rs6737318	A	A/G	-	1	-	HGNC	HGNC:56006	-	-	-	-	-	-	-	0.1705	-	-	1	35334789,34272439,35076988,30846698,35762941,36462729,37384397	-	-	-	-	-
rs6737318	2:113325543-113325543	G	upstream_gene_variant	MODIFIER	LINC02966	ENSG00000234997	Transcript	ENST00000803950.1	lncRNA	-	-	-	-	-	-	-	-	-	rs6737318	A	A/G	3054	1	-	HGNC	HGNC:56006	-	-	-	-	-	-	-	0.1705	-	-	1	35334789,34272439,35076988,30846698,35762941,36462729,37384397	-	-	-	-	-
rs6737318	2:113325543-113325543	G	non_coding_transcript_exon_variant	MODIFIER	LINC02966	ENSG00000234997	Transcript	ENST00000803951.1	lncRNA	1/2	-	-	-	462	-	-	-	-	rs6737318	A	A/G	-	1	-	HGNC	HGNC:56006	-	-	-	-	-	-	-	0.1705	-	-	1	35334789,34272439,35076988,30846698,35762941,36462729,37384397	-	-	-	-	-
rs6737318	2:113325543-113325543	G	non_coding_transcript_exon_variant	MODIFIER	LINC02966	ENSG00000234997	Transcript	ENST00000803953.1	lncRNA	1/2	-	-	-	450	-	-	-	-	rs6737318	A	A/G	-	1	-	HGNC	HGNC:56006	-	-	-	-	-	-	-	0.1705	-	-	1	35334789,34272439,35076988,30846698,35762941,36462729,37384397	-	-	-	-	-
rs6737318	2:113325543-113325543	G	intron_variant,non_coding_transcript_variant	MODIFIER	-	ENSG00000304529	Transcript	ENST00000804358.1	lncRNA	-	1/2	-	-	-	-	-	-	-	rs6737318	A	A/G	-	-1	-	-	-	-	-	-	-	-	-	-	0.1705	-	-	1	35334789,34272439,35076988,30846698,35762941,36462729,37384397	-	-	-	-	-
rs6737318	2:113325543-113325543	G	intron_variant,non_coding_transcript_variant	MODIFIER	-	ENSG00000304529	Transcript	ENST00000804359.1	lncRNA	-	1/3	-	-	-	-	-	-	-	rs6737318	A	A/G	-	-1	-	-	-	-	-	-	-	-	-	-	0.1705	-	-	1	35334789,34272439,35076988,30846698,35762941,36462729,37384397	-	-	-	-	-
rs6737318	2:113325543-113325543	G	upstream_gene_variant	MODIFIER	-	ENSG00000304529	Transcript	ENST00000804360.1	lncRNA	-	-	-	-	-	-	-	-	-	rs6737318	A	A/G	106	-1	-	-	-	-	-	-	-	-	-	-	0.1705	-	-	1	35334789,34272439,35076988,30846698,35762941,36462729,37384397	-	-	-	-	-
rs6737318	2:113325543-113325543	G	intron_variant,non_coding_transcript_variant	MODIFIER	-	ENSG00000304529	Transcript	ENST00000804361.1	lncRNA	-	1/3	-	-	-	-	-	-	-	rs6737318	A	A/G	-	-1	-	-	-	-	-	-	-	-	-	-	0.1705	-	-	1	35334789,34272439,35076988,30846698,35762941,36462729,37384397	-	-	-	-	-
rs6737318	2:113325543-113325543	G	intron_variant,non_coding_transcript_variant	MODIFIER	-	ENSG00000304529	Transcript	ENST00000804362.1	lncRNA	-	1/2	-	-	-	-	-	-	-	rs6737318	A	A/G	-	-1	-	-	-	-	-	-	-	-	-	-	0.1705	-	-	1	35334789,34272439,35076988,30846698,35762941,36462729,37384397	-	-	-	-	-
rs6737318	2:113325543-113325543	G	intron_variant,non_coding_transcript_variant	MODIFIER	-	ENSG00000304529	Transcript	ENST00000804363.1	lncRNA	-	1/2	-	-	-	-	-	-	-	rs6737318	A	A/G	-	-1	-	-	-	-	-	-	-	-	-	-	0.1705	-	-	1	35334789,34272439,35076988,30846698,35762941,36462729,37384397	-	-	-	-	-
rs6737318	2:113325543-113325543	G	intron_variant,non_coding_transcript_variant	MODIFIER	-	ENSG00000304529	Transcript	ENST00000804364.1	lncRNA	-	1/3	-	-	-	-	-	-	-	rs6737318	A	A/G	-	-1	-	-	-	-	-	-	-	-	-	-	0.1705	-	-	1	35334789,34272439,35076988,30846698,35762941,36462729,37384397	-	-	-	-	-
rs6737318	2:113325543-113325543	G	non_coding_transcript_exon_variant	MODIFIER	-	ENSG00000304529	Transcript	ENST00000804365.1	lncRNA	1/3	-	-	-	63	-	-	-	-	rs6737318	A	A/G	-	-1	-	-	-	-	-	-	-	-	-	-	0.1705	-	-	1	35334789,34272439,35076988,30846698,35762941,36462729,37384397	-	-	-	-	-
rs6737318	2:113325543-113325543	G	non_coding_transcript_exon_variant	MODIFIER	-	ENSG00000304529	Transcript	ENST00000804366.1	lncRNA	1/2	-	-	-	58	-	-	-	-	rs6737318	A	A/G	-	-1	-	-	-	-	-	-	-	-	-	-	0.1705	-	-	1	35334789,34272439,35076988,30846698,35762941,36462729,37384397	-	-	-	-	-
rs6737318	2:113325543-113325543	G	intron_variant,non_coding_transcript_variant	MODIFIER	-	ENSG00000304529	Transcript	ENST00000804367.1	lncRNA	-	1/1	-	-	-	-	-	-	-	rs6737318	A	A/G	-	-1	-	-	-	-	-	-	-	-	-	-	0.1705	-	-	1	35334789,34272439,35076988,30846698,35762941,36462729,37384397	-	-	-	-	-
rs6737318	2:113325543-113325543	G	regulatory_region_variant	MODIFIER	-	-	RegulatoryFeature	ENSR2_85BXXT	enhancer	-	-	-	-	-	-	-	-	-	rs6737318	A	A/G	-	-	-	-	-	-	-	-	-	-	-	-	0.1705	-	-	1	35334789,34272439,35076988,30846698,35762941,36462729,37384397	-	-	-	-	-
rs1823125	2:113332835-113332835	G	intron_variant,non_coding_transcript_variant	MODIFIER	LINC02966	ENSG00000234997	Transcript	ENST00000653674.1	lncRNA	-	2/3	-	-	-	-	-	-	-	rs1823125	A	A/G	-	1	-	HGNC	HGNC:56006	-	-	-	-	-	-	-	0.1799	-	-	1	25469926,27992416,34272439,27568811,31718593,37163444	-	-	-	-	-
rs1823125	2:113332835-113332835	G	intron_variant,non_coding_transcript_variant	MODIFIER	LINC02966	ENSG00000234997	Transcript	ENST00000690999.2	lncRNA	-	2/3	-	-	-	-	-	-	-	rs1823125	A	A/G	-	1	-	HGNC	HGNC:56006	-	-	-	-	-	-	-	0.1799	-	-	1	25469926,27992416,34272439,27568811,31718593,37163444	-	-	-	-	-
rs1823125	2:113332835-113332835	G	intron_variant,non_coding_transcript_variant	MODIFIER	LINC02966	ENSG00000234997	Transcript	ENST00000691381.2	lncRNA	-	1/2	-	-	-	-	-	-	-	rs1823125	A	A/G	-	1	-	HGNC	HGNC:56006	-	-	-	-	-	-	-	0.1799	-	-	1	25469926,27992416,34272439,27568811,31718593,37163444	-	-	-	-	-
rs1823125	2:113332835-113332835	G	intron_variant,non_coding_transcript_variant	MODIFIER	LINC02966	ENSG00000234997	Transcript	ENST00000700925.2	lncRNA	-	2/2	-	-	-	-	-	-	-	rs1823125	A	A/G	-	1	-	HGNC	HGNC:56006	-	-	-	-	-	-	-	0.1799	-	-	1	25469926,27992416,34272439,27568811,31718593,37163444	-	-	-	-	-
rs1823125	2:113332835-113332835	G	intron_variant,non_coding_transcript_variant	MODIFIER	LINC02966	ENSG00000234997	Transcript	ENST00000803912.1	lncRNA	-	2/4	-	-	-	-	-	-	-	rs1823125	A	A/G	-	1	-	HGNC	HGNC:56006	-	-	-	-	-	-	-	0.1799	-	-	1	25469926,27992416,34272439,27568811,31718593,37163444	-	-	-	-	-
rs1823125	2:113332835-113332835	G	intron_variant,non_coding_transcript_variant	MODIFIER	LINC02966	ENSG00000234997	Transcript	ENST00000803913.1	lncRNA	-	2/7	-	-	-	-	-	-	-	rs1823125	A	A/G	-	1	-	HGNC	HGNC:56006	-	-	-	-	-	-	-	0.1799	-	-	1	25469926,27992416,34272439,27568811,31718593,37163444	-	-	-	-	-
rs1823125	2:113332835-113332835	G	intron_variant,non_coding_transcript_variant	MODIFIER	LINC02966	ENSG00000234997	Transcript	ENST00000803914.1	lncRNA	-	2/5	-	-	-	-	-	-	-	rs1823125	A	A/G	-	1	-	HGNC	HGNC:56006	-	-	-	-	-	-	-	0.1799	-	-	1	25469926,27992416,34272439,27568811,31718593,37163444	-	-	-	-	-
rs1823125	2:113332835-113332835	G	intron_variant,non_coding_transcript_variant	MODIFIER	LINC02966	ENSG00000234997	Transcript	ENST00000803915.1	lncRNA	-	2/4	-	-	-	-	-	-	-	rs1823125	A	A/G	-	1	-	HGNC	HGNC:56006	-	-	-	-	-	-	-	0.1799	-	-	1	25469926,27992416,34272439,27568811,31718593,37163444	-	-	-	-	-
rs1823125	2:113332835-113332835	G	intron_variant,non_coding_transcript_variant	MODIFIER	LINC02966	ENSG00000234997	Transcript	ENST00000803916.1	lncRNA	-	2/3	-	-	-	-	-	-	-	rs1823125	A	A/G	-	1	-	HGNC	HGNC:56006	-	-	-	-	-	-	-	0.1799	-	-	1	25469926,27992416,34272439,27568811,31718593,37163444	-	-	-	-	-
rs1823125	2:113332835-113332835	G	intron_variant,non_coding_transcript_variant	MODIFIER	LINC02966	ENSG00000234997	Transcript	ENST00000803917.1	lncRNA	-	2/6	-	-	-	-	-	-	-	rs1823125	A	A/G	-	1	-	HGNC	HGNC:56006	-	-	-	-	-	-	-	0.1799	-	-	1	25469926,27992416,34272439,27568811,31718593,37163444	-	-	-	-	-
rs1823125	2:113332835-113332835	G	intron_variant,non_coding_transcript_variant	MODIFIER	LINC02966	ENSG00000234997	Transcript	ENST00000803918.1	lncRNA	-	2/2	-	-	-	-	-	-	-	rs1823125	A	A/G	-	1	-	HGNC	HGNC:56006	-	-	-	-	-	-	-	0.1799	-	-	1	25469926,27992416,34272439,27568811,31718593,37163444	-	-	-	-	-
rs1823125	2:113332835-113332835	G	intron_variant,non_coding_transcript_variant	MODIFIER	LINC02966	ENSG00000234997	Transcript	ENST00000803919.1	lncRNA	-	2/4	-	-	-	-	-	-	-	rs1823125	A	A/G	-	1	-	HGNC	HGNC:56006	-	-	-	-	-	-	-	0.1799	-	-	1	25469926,27992416,34272439,27568811,31718593,37163444	-	-	-	-	-
rs1823125	2:113332835-113332835	G	intron_variant,non_coding_transcript_variant	MODIFIER	LINC02966	ENSG00000234997	Transcript	ENST00000803920.1	lncRNA	-	2/2	-	-	-	-	-	-	-	rs1823125	A	A/G	-	1	-	HGNC	HGNC:56006	-	-	-	-	-	-	-	0.1799	-	-	1	25469926,27992416,34272439,27568811,31718593,37163444	-	-	-	-	-
rs1823125	2:113332835-113332835	G	intron_variant,non_coding_transcript_variant	MODIFIER	LINC02966	ENSG00000234997	Transcript	ENST00000803921.1	lncRNA	-	2/2	-	-	-	-	-	-	-	rs1823125	A	A/G	-	1	-	HGNC	HGNC:56006	-	-	-	-	-	-	-	0.1799	-	-	1	25469926,27992416,34272439,27568811,31718593,37163444	-	-	-	-	-
rs1823125	2:113332835-113332835	G	intron_variant,non_coding_transcript_variant	MODIFIER	LINC02966	ENSG00000234997	Transcript	ENST00000803922.1	lncRNA	-	2/3	-	-	-	-	-	-	-	rs1823125	A	A/G	-	1	-	HGNC	HGNC:56006	-	-	-	-	-	-	-	0.1799	-	-	1	25469926,27992416,34272439,27568811,31718593,37163444	-	-	-	-	-
rs1823125	2:113332835-113332835	G	intron_variant,non_coding_transcript_variant	MODIFIER	LINC02966	ENSG00000234997	Transcript	ENST00000803923.1	lncRNA	-	2/2	-	-	-	-	-	-	-	rs1823125	A	A/G	-	1	-	HGNC	HGNC:56006	-	-	-	-	-	-	-	0.1799	-	-	1	25469926,27992416,34272439,27568811,31718593,37163444	-	-	-	-	-
rs1823125	2:113332835-113332835	G	intron_variant,non_coding_transcript_variant	MODIFIER	LINC02966	ENSG00000234997	Transcript	ENST00000803924.1	lncRNA	-	2/3	-	-	-	-	-	-	-	rs1823125	A	A/G	-	1	-	HGNC	HGNC:56006	-	-	-	-	-	-	-	0.1799	-	-	1	25469926,27992416,34272439,27568811,31718593,37163444	-	-	-	-	-
rs1823125	2:113332835-113332835	G	intron_variant,non_coding_transcript_variant	MODIFIER	LINC02966	ENSG00000234997	Transcript	ENST00000803925.1	lncRNA	-	1/1	-	-	-	-	-	-	-	rs1823125	A	A/G	-	1	-	HGNC	HGNC:56006	-	-	-	-	-	-	-	0.1799	-	-	1	25469926,27992416,34272439,27568811,31718593,37163444	-	-	-	-	-
rs1823125	2:113332835-113332835	G	intron_variant,non_coding_transcript_variant	MODIFIER	LINC02966	ENSG00000234997	Transcript	ENST00000803926.1	lncRNA	-	2/2	-	-	-	-	-	-	-	rs1823125	A	A/G	-	1	-	HGNC	HGNC:56006	-	-	-	-	-	-	-	0.1799	-	-	1	25469926,27992416,34272439,27568811,31718593,37163444	-	-	-	-	-
rs1823125	2:113332835-113332835	G	intron_variant,non_coding_transcript_variant	MODIFIER	LINC02966	ENSG00000234997	Transcript	ENST00000803927.1	lncRNA	-	2/3	-	-	-	-	-	-	-	rs1823125	A	A/G	-	1	-	HGNC	HGNC:56006	-	-	-	-	-	-	-	0.1799	-	-	1	25469926,27992416,34272439,27568811,31718593,37163444	-	-	-	-	-
rs1823125	2:113332835-113332835	G	intron_variant,non_coding_transcript_variant	MODIFIER	LINC02966	ENSG00000234997	Transcript	ENST00000803928.1	lncRNA	-	2/3	-	-	-	-	-	-	-	rs1823125	A	A/G	-	1	-	HGNC	HGNC:56006	-	-	-	-	-	-	-	0.1799	-	-	1	25469926,27992416,34272439,27568811,31718593,37163444	-	-	-	-	-
rs1823125	2:113332835-113332835	G	intron_variant,non_coding_transcript_variant	MODIFIER	LINC02966	ENSG00000234997	Transcript	ENST00000803929.1	lncRNA	-	2/3	-	-	-	-	-	-	-	rs1823125	A	A/G	-	1	-	HGNC	HGNC:56006	-	-	-	-	-	-	-	0.1799	-	-	1	25469926,27992416,34272439,27568811,31718593,37163444	-	-	-	-	-
rs1823125	2:113332835-113332835	G	intron_variant,non_coding_transcript_variant	MODIFIER	LINC02966	ENSG00000234997	Transcript	ENST00000803930.1	lncRNA	-	2/2	-	-	-	-	-	-	-	rs1823125	A	A/G	-	1	-	HGNC	HGNC:56006	-	-	-	-	-	-	-	0.1799	-	-	1	25469926,27992416,34272439,27568811,31718593,37163444	-	-	-	-	-
rs1823125	2:113332835-113332835	G	intron_variant,non_coding_transcript_variant	MODIFIER	LINC02966	ENSG00000234997	Transcript	ENST00000803931.1	lncRNA	-	2/2	-	-	-	-	-	-	-	rs1823125	A	A/G	-	1	-	HGNC	HGNC:56006	-	-	-	-	-	-	-	0.1799	-	-	1	25469926,27992416,34272439,27568811,31718593,37163444	-	-	-	-	-
rs1823125	2:113332835-113332835	G	intron_variant,non_coding_transcript_variant	MODIFIER	LINC02966	ENSG00000234997	Transcript	ENST00000803932.1	lncRNA	-	1/1	-	-	-	-	-	-	-	rs1823125	A	A/G	-	1	-	HGNC	HGNC:56006	-	-	-	-	-	-	-	0.1799	-	-	1	25469926,27992416,34272439,27568811,31718593,37163444	-	-	-	-	-
rs1823125	2:113332835-113332835	G	intron_variant,non_coding_transcript_variant	MODIFIER	LINC02966	ENSG00000234997	Transcript	ENST00000803933.1	lncRNA	-	2/3	-	-	-	-	-	-	-	rs1823125	A	A/G	-	1	-	HGNC	HGNC:56006	-	-	-	-	-	-	-	0.1799	-	-	1	25469926,27992416,34272439,27568811,31718593,37163444	-	-	-	-	-
rs1823125	2:113332835-113332835	G	intron_variant,non_coding_transcript_variant	MODIFIER	LINC02966	ENSG00000234997	Transcript	ENST00000803947.1	lncRNA	-	2/3	-	-	-	-	-	-	-	rs1823125	A	A/G	-	1	-	HGNC	HGNC:56006	-	-	-	-	-	-	-	0.1799	-	-	1	25469926,27992416,34272439,27568811,31718593,37163444	-	-	-	-	-
rs1823125	2:113332835-113332835	G	intron_variant,non_coding_transcript_variant	MODIFIER	LINC02966	ENSG00000234997	Transcript	ENST00000803948.1	lncRNA	-	2/2	-	-	-	-	-	-	-	rs1823125	A	A/G	-	1	-	HGNC	HGNC:56006	-	-	-	-	-	-	-	0.1799	-	-	1	25469926,27992416,34272439,27568811,31718593,37163444	-	-	-	-	-
rs1823125	2:113332835-113332835	G	intron_variant,non_coding_transcript_variant	MODIFIER	LINC02966	ENSG00000234997	Transcript	ENST00000803949.1	lncRNA	-	1/1	-	-	-	-	-	-	-	rs1823125	A	A/G	-	1	-	HGNC	HGNC:56006	-	-	-	-	-	-	-	0.1799	-	-	1	25469926,27992416,34272439,27568811,31718593,37163444	-	-	-	-	-
rs1823125	2:113332835-113332835	G	intron_variant,non_coding_transcript_variant	MODIFIER	LINC02966	ENSG00000234997	Transcript	ENST00000803950.1	lncRNA	-	1/1	-	-	-	-	-	-	-	rs1823125	A	A/G	-	1	-	HGNC	HGNC:56006	-	-	-	-	-	-	-	0.1799	-	-	1	25469926,27992416,34272439,27568811,31718593,37163444	-	-	-	-	-
rs1823125	2:113332835-113332835	G	downstream_gene_variant	MODIFIER	LINC02966	ENSG00000234997	Transcript	ENST00000803951.1	lncRNA	-	-	-	-	-	-	-	-	-	rs1823125	A	A/G	3930	1	-	HGNC	HGNC:56006	-	-	-	-	-	-	-	0.1799	-	-	1	25469926,27992416,34272439,27568811,31718593,37163444	-	-	-	-	-
rs56093896	2:113346389-113346389	A	intron_variant,non_coding_transcript_variant	MODIFIER	LINC02966	ENSG00000234997	Transcript	ENST00000653674.1	lncRNA	-	2/3	-	-	-	-	-	-	-	rs56093896	C	C/A	-	1	-	HGNC	HGNC:56006	-	-	-	-	-	-	-	0.1516	-	-	1	27992416,33875891,38383296,36123897	-	-	-	-	-
rs56093896	2:113346389-113346389	A	intron_variant,non_coding_transcript_variant	MODIFIER	LINC02966	ENSG00000234997	Transcript	ENST00000690999.2	lncRNA	-	2/3	-	-	-	-	-	-	-	rs56093896	C	C/A	-	1	-	HGNC	HGNC:56006	-	-	-	-	-	-	-	0.1516	-	-	1	27992416,33875891,38383296,36123897	-	-	-	-	-
rs56093896	2:113346389-113346389	A	intron_variant,non_coding_transcript_variant	MODIFIER	LINC02966	ENSG00000234997	Transcript	ENST00000691381.2	lncRNA	-	1/2	-	-	-	-	-	-	-	rs56093896	C	C/A	-	1	-	HGNC	HGNC:56006	-	-	-	-	-	-	-	0.1516	-	-	1	27992416,33875891,38383296,36123897	-	-	-	-	-
rs56093896	2:113346389-113346389	A	intron_variant,non_coding_transcript_variant	MODIFIER	LINC02966	ENSG00000234997	Transcript	ENST00000700925.2	lncRNA	-	2/2	-	-	-	-	-	-	-	rs56093896	C	C/A	-	1	-	HGNC	HGNC:56006	-	-	-	-	-	-	-	0.1516	-	-	1	27992416,33875891,38383296,36123897	-	-	-	-	-
rs56093896	2:113346389-113346389	A	intron_variant,non_coding_transcript_variant	MODIFIER	LINC02966	ENSG00000234997	Transcript	ENST00000803912.1	lncRNA	-	2/4	-	-	-	-	-	-	-	rs56093896	C	C/A	-	1	-	HGNC	HGNC:56006	-	-	-	-	-	-	-	0.1516	-	-	1	27992416,33875891,38383296,36123897	-	-	-	-	-
rs56093896	2:113346389-113346389	A	intron_variant,non_coding_transcript_variant	MODIFIER	LINC02966	ENSG00000234997	Transcript	ENST00000803913.1	lncRNA	-	2/7	-	-	-	-	-	-	-	rs56093896	C	C/A	-	1	-	HGNC	HGNC:56006	-	-	-	-	-	-	-	0.1516	-	-	1	27992416,33875891,38383296,36123897	-	-	-	-	-
rs56093896	2:113346389-113346389	A	intron_variant,non_coding_transcript_variant	MODIFIER	LINC02966	ENSG00000234997	Transcript	ENST00000803914.1	lncRNA	-	2/5	-	-	-	-	-	-	-	rs56093896	C	C/A	-	1	-	HGNC	HGNC:56006	-	-	-	-	-	-	-	0.1516	-	-	1	27992416,33875891,38383296,36123897	-	-	-	-	-
rs56093896	2:113346389-113346389	A	intron_variant,non_coding_transcript_variant	MODIFIER	LINC02966	ENSG00000234997	Transcript	ENST00000803915.1	lncRNA	-	2/4	-	-	-	-	-	-	-	rs56093896	C	C/A	-	1	-	HGNC	HGNC:56006	-	-	-	-	-	-	-	0.1516	-	-	1	27992416,33875891,38383296,36123897	-	-	-	-	-
rs56093896	2:113346389-113346389	A	intron_variant,non_coding_transcript_variant	MODIFIER	LINC02966	ENSG00000234997	Transcript	ENST00000803916.1	lncRNA	-	2/3	-	-	-	-	-	-	-	rs56093896	C	C/A	-	1	-	HGNC	HGNC:56006	-	-	-	-	-	-	-	0.1516	-	-	1	27992416,33875891,38383296,36123897	-	-	-	-	-
rs56093896	2:113346389-113346389	A	intron_variant,non_coding_transcript_variant	MODIFIER	LINC02966	ENSG00000234997	Transcript	ENST00000803917.1	lncRNA	-	2/6	-	-	-	-	-	-	-	rs56093896	C	C/A	-	1	-	HGNC	HGNC:56006	-	-	-	-	-	-	-	0.1516	-	-	1	27992416,33875891,38383296,36123897	-	-	-	-	-
rs56093896	2:113346389-113346389	A	intron_variant,non_coding_transcript_variant	MODIFIER	LINC02966	ENSG00000234997	Transcript	ENST00000803918.1	lncRNA	-	2/2	-	-	-	-	-	-	-	rs56093896	C	C/A	-	1	-	HGNC	HGNC:56006	-	-	-	-	-	-	-	0.1516	-	-	1	27992416,33875891,38383296,36123897	-	-	-	-	-
rs56093896	2:113346389-113346389	A	intron_variant,non_coding_transcript_variant	MODIFIER	LINC02966	ENSG00000234997	Transcript	ENST00000803919.1	lncRNA	-	2/4	-	-	-	-	-	-	-	rs56093896	C	C/A	-	1	-	HGNC	HGNC:56006	-	-	-	-	-	-	-	0.1516	-	-	1	27992416,33875891,38383296,36123897	-	-	-	-	-
rs56093896	2:113346389-113346389	A	intron_variant,non_coding_transcript_variant	MODIFIER	LINC02966	ENSG00000234997	Transcript	ENST00000803920.1	lncRNA	-	2/2	-	-	-	-	-	-	-	rs56093896	C	C/A	-	1	-	HGNC	HGNC:56006	-	-	-	-	-	-	-	0.1516	-	-	1	27992416,33875891,38383296,36123897	-	-	-	-	-
rs56093896	2:113346389-113346389	A	intron_variant,non_coding_transcript_variant	MODIFIER	LINC02966	ENSG00000234997	Transcript	ENST00000803921.1	lncRNA	-	2/2	-	-	-	-	-	-	-	rs56093896	C	C/A	-	1	-	HGNC	HGNC:56006	-	-	-	-	-	-	-	0.1516	-	-	1	27992416,33875891,38383296,36123897	-	-	-	-	-
rs56093896	2:113346389-113346389	A	intron_variant,non_coding_transcript_variant	MODIFIER	LINC02966	ENSG00000234997	Transcript	ENST00000803922.1	lncRNA	-	2/3	-	-	-	-	-	-	-	rs56093896	C	C/A	-	1	-	HGNC	HGNC:56006	-	-	-	-	-	-	-	0.1516	-	-	1	27992416,33875891,38383296,36123897	-	-	-	-	-
rs56093896	2:113346389-113346389	A	intron_variant,non_coding_transcript_variant	MODIFIER	LINC02966	ENSG00000234997	Transcript	ENST00000803923.1	lncRNA	-	2/2	-	-	-	-	-	-	-	rs56093896	C	C/A	-	1	-	HGNC	HGNC:56006	-	-	-	-	-	-	-	0.1516	-	-	1	27992416,33875891,38383296,36123897	-	-	-	-	-
rs56093896	2:113346389-113346389	A	intron_variant,non_coding_transcript_variant	MODIFIER	LINC02966	ENSG00000234997	Transcript	ENST00000803924.1	lncRNA	-	2/3	-	-	-	-	-	-	-	rs56093896	C	C/A	-	1	-	HGNC	HGNC:56006	-	-	-	-	-	-	-	0.1516	-	-	1	27992416,33875891,38383296,36123897	-	-	-	-	-
rs56093896	2:113346389-113346389	A	intron_variant,non_coding_transcript_variant	MODIFIER	LINC02966	ENSG00000234997	Transcript	ENST00000803925.1	lncRNA	-	1/1	-	-	-	-	-	-	-	rs56093896	C	C/A	-	1	-	HGNC	HGNC:56006	-	-	-	-	-	-	-	0.1516	-	-	1	27992416,33875891,38383296,36123897	-	-	-	-	-
rs56093896	2:113346389-113346389	A	intron_variant,non_coding_transcript_variant	MODIFIER	LINC02966	ENSG00000234997	Transcript	ENST00000803926.1	lncRNA	-	2/2	-	-	-	-	-	-	-	rs56093896	C	C/A	-	1	-	HGNC	HGNC:56006	-	-	-	-	-	-	-	0.1516	-	-	1	27992416,33875891,38383296,36123897	-	-	-	-	-
rs56093896	2:113346389-113346389	A	intron_variant,non_coding_transcript_variant	MODIFIER	LINC02966	ENSG00000234997	Transcript	ENST00000803927.1	lncRNA	-	2/3	-	-	-	-	-	-	-	rs56093896	C	C/A	-	1	-	HGNC	HGNC:56006	-	-	-	-	-	-	-	0.1516	-	-	1	27992416,33875891,38383296,36123897	-	-	-	-	-
rs56093896	2:113346389-113346389	A	intron_variant,non_coding_transcript_variant	MODIFIER	LINC02966	ENSG00000234997	Transcript	ENST00000803928.1	lncRNA	-	2/3	-	-	-	-	-	-	-	rs56093896	C	C/A	-	1	-	HGNC	HGNC:56006	-	-	-	-	-	-	-	0.1516	-	-	1	27992416,33875891,38383296,36123897	-	-	-	-	-
rs56093896	2:113346389-113346389	A	intron_variant,non_coding_transcript_variant	MODIFIER	LINC02966	ENSG00000234997	Transcript	ENST00000803929.1	lncRNA	-	2/3	-	-	-	-	-	-	-	rs56093896	C	C/A	-	1	-	HGNC	HGNC:56006	-	-	-	-	-	-	-	0.1516	-	-	1	27992416,33875891,38383296,36123897	-	-	-	-	-
rs56093896	2:113346389-113346389	A	intron_variant,non_coding_transcript_variant	MODIFIER	LINC02966	ENSG00000234997	Transcript	ENST00000803930.1	lncRNA	-	2/2	-	-	-	-	-	-	-	rs56093896	C	C/A	-	1	-	HGNC	HGNC:56006	-	-	-	-	-	-	-	0.1516	-	-	1	27992416,33875891,38383296,36123897	-	-	-	-	-
rs56093896	2:113346389-113346389	A	intron_variant,non_coding_transcript_variant	MODIFIER	LINC02966	ENSG00000234997	Transcript	ENST00000803931.1	lncRNA	-	2/2	-	-	-	-	-	-	-	rs56093896	C	C/A	-	1	-	HGNC	HGNC:56006	-	-	-	-	-	-	-	0.1516	-	-	1	27992416,33875891,38383296,36123897	-	-	-	-	-
rs56093896	2:113346389-113346389	A	intron_variant,non_coding_transcript_variant	MODIFIER	LINC02966	ENSG00000234997	Transcript	ENST00000803932.1	lncRNA	-	1/1	-	-	-	-	-	-	-	rs56093896	C	C/A	-	1	-	HGNC	HGNC:56006	-	-	-	-	-	-	-	0.1516	-	-	1	27992416,33875891,38383296,36123897	-	-	-	-	-
rs56093896	2:113346389-113346389	A	intron_variant,non_coding_transcript_variant	MODIFIER	LINC02966	ENSG00000234997	Transcript	ENST00000803933.1	lncRNA	-	2/3	-	-	-	-	-	-	-	rs56093896	C	C/A	-	1	-	HGNC	HGNC:56006	-	-	-	-	-	-	-	0.1516	-	-	1	27992416,33875891,38383296,36123897	-	-	-	-	-
rs56093896	2:113346389-113346389	A	downstream_gene_variant	MODIFIER	LINC02966	ENSG00000234997	Transcript	ENST00000803947.1	lncRNA	-	-	-	-	-	-	-	-	-	rs56093896	C	C/A	2627	1	-	HGNC	HGNC:56006	-	-	-	-	-	-	-	0.1516	-	-	1	27992416,33875891,38383296,36123897	-	-	-	-	-
rs56093896	2:113346389-113346389	A	downstream_gene_variant	MODIFIER	LINC02966	ENSG00000234997	Transcript	ENST00000803948.1	lncRNA	-	-	-	-	-	-	-	-	-	rs56093896	C	C/A	3862	1	-	HGNC	HGNC:56006	-	-	-	-	-	-	-	0.1516	-	-	1	27992416,33875891,38383296,36123897	-	-	-	-	-
rs56093896	2:113346389-113346389	A	downstream_gene_variant	MODIFIER	LINC02966	ENSG00000234997	Transcript	ENST00000803949.1	lncRNA	-	-	-	-	-	-	-	-	-	rs56093896	C	C/A	4102	1	-	HGNC	HGNC:56006	-	-	-	-	-	-	-	0.1516	-	-	1	27992416,33875891,38383296,36123897	-	-	-	-	-
rs56093896	2:113346389-113346389	A	downstream_gene_variant	MODIFIER	LINC02966	ENSG00000234997	Transcript	ENST00000803950.1	lncRNA	-	-	-	-	-	-	-	-	-	rs56093896	C	C/A	3950	1	-	HGNC	HGNC:56006	-	-	-	-	-	-	-	0.1516	-	-	1	27992416,33875891,38383296,36123897	-	-	-	-	-
rs62158211	2:113348562-113348562	T	intron_variant,non_coding_transcript_variant	MODIFIER	LINC02966	ENSG00000234997	Transcript	ENST00000653674.1	lncRNA	-	2/3	-	-	-	-	-	-	-	rs62158211	G	G/T	-	1	-	HGNC	HGNC:56006	-	-	-	-	-	-	-	0.1518	-	-	1	27494321,27992416,33875891,28604731,30531941,35908176	-	-	-	-	-
rs62158211	2:113348562-113348562	T	intron_variant,non_coding_transcript_variant	MODIFIER	LINC02966	ENSG00000234997	Transcript	ENST00000690999.2	lncRNA	-	2/3	-	-	-	-	-	-	-	rs62158211	G	G/T	-	1	-	HGNC	HGNC:56006	-	-	-	-	-	-	-	0.1518	-	-	1	27494321,27992416,33875891,28604731,30531941,35908176	-	-	-	-	-
rs62158211	2:113348562-113348562	T	intron_variant,non_coding_transcript_variant	MODIFIER	LINC02966	ENSG00000234997	Transcript	ENST00000691381.2	lncRNA	-	1/2	-	-	-	-	-	-	-	rs62158211	G	G/T	-	1	-	HGNC	HGNC:56006	-	-	-	-	-	-	-	0.1518	-	-	1	27494321,27992416,33875891,28604731,30531941,35908176	-	-	-	-	-
rs62158211	2:113348562-113348562	T	intron_variant,non_coding_transcript_variant	MODIFIER	LINC02966	ENSG00000234997	Transcript	ENST00000700925.2	lncRNA	-	2/2	-	-	-	-	-	-	-	rs62158211	G	G/T	-	1	-	HGNC	HGNC:56006	-	-	-	-	-	-	-	0.1518	-	-	1	27494321,27992416,33875891,28604731,30531941,35908176	-	-	-	-	-
rs62158211	2:113348562-113348562	T	intron_variant,non_coding_transcript_variant	MODIFIER	LINC02966	ENSG00000234997	Transcript	ENST00000803912.1	lncRNA	-	2/4	-	-	-	-	-	-	-	rs62158211	G	G/T	-	1	-	HGNC	HGNC:56006	-	-	-	-	-	-	-	0.1518	-	-	1	27494321,27992416,33875891,28604731,30531941,35908176	-	-	-	-	-
rs62158211	2:113348562-113348562	T	intron_variant,non_coding_transcript_variant	MODIFIER	LINC02966	ENSG00000234997	Transcript	ENST00000803913.1	lncRNA	-	2/7	-	-	-	-	-	-	-	rs62158211	G	G/T	-	1	-	HGNC	HGNC:56006	-	-	-	-	-	-	-	0.1518	-	-	1	27494321,27992416,33875891,28604731,30531941,35908176	-	-	-	-	-
rs62158211	2:113348562-113348562	T	intron_variant,non_coding_transcript_variant	MODIFIER	LINC02966	ENSG00000234997	Transcript	ENST00000803914.1	lncRNA	-	2/5	-	-	-	-	-	-	-	rs62158211	G	G/T	-	1	-	HGNC	HGNC:56006	-	-	-	-	-	-	-	0.1518	-	-	1	27494321,27992416,33875891,28604731,30531941,35908176	-	-	-	-	-
rs62158211	2:113348562-113348562	T	intron_variant,non_coding_transcript_variant	MODIFIER	LINC02966	ENSG00000234997	Transcript	ENST00000803915.1	lncRNA	-	2/4	-	-	-	-	-	-	-	rs62158211	G	G/T	-	1	-	HGNC	HGNC:56006	-	-	-	-	-	-	-	0.1518	-	-	1	27494321,27992416,33875891,28604731,30531941,35908176	-	-	-	-	-
rs62158211	2:113348562-113348562	T	intron_variant,non_coding_transcript_variant	MODIFIER	LINC02966	ENSG00000234997	Transcript	ENST00000803916.1	lncRNA	-	2/3	-	-	-	-	-	-	-	rs62158211	G	G/T	-	1	-	HGNC	HGNC:56006	-	-	-	-	-	-	-	0.1518	-	-	1	27494321,27992416,33875891,28604731,30531941,35908176	-	-	-	-	-
rs62158211	2:113348562-113348562	T	intron_variant,non_coding_transcript_variant	MODIFIER	LINC02966	ENSG00000234997	Transcript	ENST00000803917.1	lncRNA	-	2/6	-	-	-	-	-	-	-	rs62158211	G	G/T	-	1	-	HGNC	HGNC:56006	-	-	-	-	-	-	-	0.1518	-	-	1	27494321,27992416,33875891,28604731,30531941,35908176	-	-	-	-	-
rs62158211	2:113348562-113348562	T	intron_variant,non_coding_transcript_variant	MODIFIER	LINC02966	ENSG00000234997	Transcript	ENST00000803918.1	lncRNA	-	2/2	-	-	-	-	-	-	-	rs62158211	G	G/T	-	1	-	HGNC	HGNC:56006	-	-	-	-	-	-	-	0.1518	-	-	1	27494321,27992416,33875891,28604731,30531941,35908176	-	-	-	-	-
rs62158211	2:113348562-113348562	T	intron_variant,non_coding_transcript_variant	MODIFIER	LINC02966	ENSG00000234997	Transcript	ENST00000803919.1	lncRNA	-	2/4	-	-	-	-	-	-	-	rs62158211	G	G/T	-	1	-	HGNC	HGNC:56006	-	-	-	-	-	-	-	0.1518	-	-	1	27494321,27992416,33875891,28604731,30531941,35908176	-	-	-	-	-
rs62158211	2:113348562-113348562	T	intron_variant,non_coding_transcript_variant	MODIFIER	LINC02966	ENSG00000234997	Transcript	ENST00000803920.1	lncRNA	-	2/2	-	-	-	-	-	-	-	rs62158211	G	G/T	-	1	-	HGNC	HGNC:56006	-	-	-	-	-	-	-	0.1518	-	-	1	27494321,27992416,33875891,28604731,30531941,35908176	-	-	-	-	-
rs62158211	2:113348562-113348562	T	intron_variant,non_coding_transcript_variant	MODIFIER	LINC02966	ENSG00000234997	Transcript	ENST00000803921.1	lncRNA	-	2/2	-	-	-	-	-	-	-	rs62158211	G	G/T	-	1	-	HGNC	HGNC:56006	-	-	-	-	-	-	-	0.1518	-	-	1	27494321,27992416,33875891,28604731,30531941,35908176	-	-	-	-	-
rs62158211	2:113348562-113348562	T	intron_variant,non_coding_transcript_variant	MODIFIER	LINC02966	ENSG00000234997	Transcript	ENST00000803922.1	lncRNA	-	2/3	-	-	-	-	-	-	-	rs62158211	G	G/T	-	1	-	HGNC	HGNC:56006	-	-	-	-	-	-	-	0.1518	-	-	1	27494321,27992416,33875891,28604731,30531941,35908176	-	-	-	-	-
rs62158211	2:113348562-113348562	T	intron_variant,non_coding_transcript_variant	MODIFIER	LINC02966	ENSG00000234997	Transcript	ENST00000803923.1	lncRNA	-	2/2	-	-	-	-	-	-	-	rs62158211	G	G/T	-	1	-	HGNC	HGNC:56006	-	-	-	-	-	-	-	0.1518	-	-	1	27494321,27992416,33875891,28604731,30531941,35908176	-	-	-	-	-
rs62158211	2:113348562-113348562	T	intron_variant,non_coding_transcript_variant	MODIFIER	LINC02966	ENSG00000234997	Transcript	ENST00000803924.1	lncRNA	-	2/3	-	-	-	-	-	-	-	rs62158211	G	G/T	-	1	-	HGNC	HGNC:56006	-	-	-	-	-	-	-	0.1518	-	-	1	27494321,27992416,33875891,28604731,30531941,35908176	-	-	-	-	-
rs62158211	2:113348562-113348562	T	intron_variant,non_coding_transcript_variant	MODIFIER	LINC02966	ENSG00000234997	Transcript	ENST00000803925.1	lncRNA	-	1/1	-	-	-	-	-	-	-	rs62158211	G	G/T	-	1	-	HGNC	HGNC:56006	-	-	-	-	-	-	-	0.1518	-	-	1	27494321,27992416,33875891,28604731,30531941,35908176	-	-	-	-	-
rs62158211	2:113348562-113348562	T	intron_variant,non_coding_transcript_variant	MODIFIER	LINC02966	ENSG00000234997	Transcript	ENST00000803926.1	lncRNA	-	2/2	-	-	-	-	-	-	-	rs62158211	G	G/T	-	1	-	HGNC	HGNC:56006	-	-	-	-	-	-	-	0.1518	-	-	1	27494321,27992416,33875891,28604731,30531941,35908176	-	-	-	-	-
rs62158211	2:113348562-113348562	T	intron_variant,non_coding_transcript_variant	MODIFIER	LINC02966	ENSG00000234997	Transcript	ENST00000803927.1	lncRNA	-	2/3	-	-	-	-	-	-	-	rs62158211	G	G/T	-	1	-	HGNC	HGNC:56006	-	-	-	-	-	-	-	0.1518	-	-	1	27494321,27992416,33875891,28604731,30531941,35908176	-	-	-	-	-
rs62158211	2:113348562-113348562	T	intron_variant,non_coding_transcript_variant	MODIFIER	LINC02966	ENSG00000234997	Transcript	ENST00000803928.1	lncRNA	-	2/3	-	-	-	-	-	-	-	rs62158211	G	G/T	-	1	-	HGNC	HGNC:56006	-	-	-	-	-	-	-	0.1518	-	-	1	27494321,27992416,33875891,28604731,30531941,35908176	-	-	-	-	-
rs62158211	2:113348562-113348562	T	intron_variant,non_coding_transcript_variant	MODIFIER	LINC02966	ENSG00000234997	Transcript	ENST00000803929.1	lncRNA	-	2/3	-	-	-	-	-	-	-	rs62158211	G	G/T	-	1	-	HGNC	HGNC:56006	-	-	-	-	-	-	-	0.1518	-	-	1	27494321,27992416,33875891,28604731,30531941,35908176	-	-	-	-	-
rs62158211	2:113348562-113348562	T	intron_variant,non_coding_transcript_variant	MODIFIER	LINC02966	ENSG00000234997	Transcript	ENST00000803930.1	lncRNA	-	2/2	-	-	-	-	-	-	-	rs62158211	G	G/T	-	1	-	HGNC	HGNC:56006	-	-	-	-	-	-	-	0.1518	-	-	1	27494321,27992416,33875891,28604731,30531941,35908176	-	-	-	-	-
rs62158211	2:113348562-113348562	T	intron_variant,non_coding_transcript_variant	MODIFIER	LINC02966	ENSG00000234997	Transcript	ENST00000803931.1	lncRNA	-	2/2	-	-	-	-	-	-	-	rs62158211	G	G/T	-	1	-	HGNC	HGNC:56006	-	-	-	-	-	-	-	0.1518	-	-	1	27494321,27992416,33875891,28604731,30531941,35908176	-	-	-	-	-
rs62158211	2:113348562-113348562	T	intron_variant,non_coding_transcript_variant	MODIFIER	LINC02966	ENSG00000234997	Transcript	ENST00000803932.1	lncRNA	-	1/1	-	-	-	-	-	-	-	rs62158211	G	G/T	-	1	-	HGNC	HGNC:56006	-	-	-	-	-	-	-	0.1518	-	-	1	27494321,27992416,33875891,28604731,30531941,35908176	-	-	-	-	-
rs62158211	2:113348562-113348562	T	intron_variant,non_coding_transcript_variant	MODIFIER	LINC02966	ENSG00000234997	Transcript	ENST00000803933.1	lncRNA	-	2/3	-	-	-	-	-	-	-	rs62158211	G	G/T	-	1	-	HGNC	HGNC:56006	-	-	-	-	-	-	-	0.1518	-	-	1	27494321,27992416,33875891,28604731,30531941,35908176	-	-	-	-	-
rs62158211	2:113348562-113348562	T	downstream_gene_variant	MODIFIER	LINC02966	ENSG00000234997	Transcript	ENST00000803947.1	lncRNA	-	-	-	-	-	-	-	-	-	rs62158211	G	G/T	4800	1	-	HGNC	HGNC:56006	-	-	-	-	-	-	-	0.1518	-	-	1	27494321,27992416,33875891,28604731,30531941,35908176	-	-	-	-	-
rs4618068	2:113351778-113351778	T	intron_variant,non_coding_transcript_variant	MODIFIER	LINC02966	ENSG00000234997	Transcript	ENST00000653674.1	lncRNA	-	2/3	-	-	-	-	-	-	-	rs4618068	C	C/T	-	1	-	HGNC	HGNC:56006	-	-	-	-	-	-	-	0.1560	-	-	1	27992416,37770476	-	-	-	-	-
rs4618068	2:113351778-113351778	T	intron_variant,non_coding_transcript_variant	MODIFIER	LINC02966	ENSG00000234997	Transcript	ENST00000690999.2	lncRNA	-	2/3	-	-	-	-	-	-	-	rs4618068	C	C/T	-	1	-	HGNC	HGNC:56006	-	-	-	-	-	-	-	0.1560	-	-	1	27992416,37770476	-	-	-	-	-
rs4618068	2:113351778-113351778	T	intron_variant,non_coding_transcript_variant	MODIFIER	LINC02966	ENSG00000234997	Transcript	ENST00000691381.2	lncRNA	-	1/2	-	-	-	-	-	-	-	rs4618068	C	C/T	-	1	-	HGNC	HGNC:56006	-	-	-	-	-	-	-	0.1560	-	-	1	27992416,37770476	-	-	-	-	-
rs4618068	2:113351778-113351778	T	intron_variant,non_coding_transcript_variant	MODIFIER	LINC02966	ENSG00000234997	Transcript	ENST00000700925.2	lncRNA	-	2/2	-	-	-	-	-	-	-	rs4618068	C	C/T	-	1	-	HGNC	HGNC:56006	-	-	-	-	-	-	-	0.1560	-	-	1	27992416,37770476	-	-	-	-	-
rs4618068	2:113351778-113351778	T	intron_variant,non_coding_transcript_variant	MODIFIER	LINC02966	ENSG00000234997	Transcript	ENST00000803912.1	lncRNA	-	2/4	-	-	-	-	-	-	-	rs4618068	C	C/T	-	1	-	HGNC	HGNC:56006	-	-	-	-	-	-	-	0.1560	-	-	1	27992416,37770476	-	-	-	-	-
rs4618068	2:113351778-113351778	T	intron_variant,non_coding_transcript_variant	MODIFIER	LINC02966	ENSG00000234997	Transcript	ENST00000803913.1	lncRNA	-	2/7	-	-	-	-	-	-	-	rs4618068	C	C/T	-	1	-	HGNC	HGNC:56006	-	-	-	-	-	-	-	0.1560	-	-	1	27992416,37770476	-	-	-	-	-
rs4618068	2:113351778-113351778	T	intron_variant,non_coding_transcript_variant	MODIFIER	LINC02966	ENSG00000234997	Transcript	ENST00000803914.1	lncRNA	-	2/5	-	-	-	-	-	-	-	rs4618068	C	C/T	-	1	-	HGNC	HGNC:56006	-	-	-	-	-	-	-	0.1560	-	-	1	27992416,37770476	-	-	-	-	-
rs4618068	2:113351778-113351778	T	intron_variant,non_coding_transcript_variant	MODIFIER	LINC02966	ENSG00000234997	Transcript	ENST00000803915.1	lncRNA	-	2/4	-	-	-	-	-	-	-	rs4618068	C	C/T	-	1	-	HGNC	HGNC:56006	-	-	-	-	-	-	-	0.1560	-	-	1	27992416,37770476	-	-	-	-	-
rs4618068	2:113351778-113351778	T	intron_variant,non_coding_transcript_variant	MODIFIER	LINC02966	ENSG00000234997	Transcript	ENST00000803916.1	lncRNA	-	2/3	-	-	-	-	-	-	-	rs4618068	C	C/T	-	1	-	HGNC	HGNC:56006	-	-	-	-	-	-	-	0.1560	-	-	1	27992416,37770476	-	-	-	-	-
rs4618068	2:113351778-113351778	T	intron_variant,non_coding_transcript_variant	MODIFIER	LINC02966	ENSG00000234997	Transcript	ENST00000803917.1	lncRNA	-	2/6	-	-	-	-	-	-	-	rs4618068	C	C/T	-	1	-	HGNC	HGNC:56006	-	-	-	-	-	-	-	0.1560	-	-	1	27992416,37770476	-	-	-	-	-
rs4618068	2:113351778-113351778	T	intron_variant,non_coding_transcript_variant	MODIFIER	LINC02966	ENSG00000234997	Transcript	ENST00000803918.1	lncRNA	-	2/2	-	-	-	-	-	-	-	rs4618068	C	C/T	-	1	-	HGNC	HGNC:56006	-	-	-	-	-	-	-	0.1560	-	-	1	27992416,37770476	-	-	-	-	-
rs4618068	2:113351778-113351778	T	intron_variant,non_coding_transcript_variant	MODIFIER	LINC02966	ENSG00000234997	Transcript	ENST00000803919.1	lncRNA	-	2/4	-	-	-	-	-	-	-	rs4618068	C	C/T	-	1	-	HGNC	HGNC:56006	-	-	-	-	-	-	-	0.1560	-	-	1	27992416,37770476	-	-	-	-	-
rs4618068	2:113351778-113351778	T	intron_variant,non_coding_transcript_variant	MODIFIER	LINC02966	ENSG00000234997	Transcript	ENST00000803920.1	lncRNA	-	2/2	-	-	-	-	-	-	-	rs4618068	C	C/T	-	1	-	HGNC	HGNC:56006	-	-	-	-	-	-	-	0.1560	-	-	1	27992416,37770476	-	-	-	-	-
rs4618068	2:113351778-113351778	T	intron_variant,non_coding_transcript_variant	MODIFIER	LINC02966	ENSG00000234997	Transcript	ENST00000803921.1	lncRNA	-	2/2	-	-	-	-	-	-	-	rs4618068	C	C/T	-	1	-	HGNC	HGNC:56006	-	-	-	-	-	-	-	0.1560	-	-	1	27992416,37770476	-	-	-	-	-
rs4618068	2:113351778-113351778	T	intron_variant,non_coding_transcript_variant	MODIFIER	LINC02966	ENSG00000234997	Transcript	ENST00000803922.1	lncRNA	-	2/3	-	-	-	-	-	-	-	rs4618068	C	C/T	-	1	-	HGNC	HGNC:56006	-	-	-	-	-	-	-	0.1560	-	-	1	27992416,37770476	-	-	-	-	-
rs4618068	2:113351778-113351778	T	intron_variant,non_coding_transcript_variant	MODIFIER	LINC02966	ENSG00000234997	Transcript	ENST00000803923.1	lncRNA	-	2/2	-	-	-	-	-	-	-	rs4618068	C	C/T	-	1	-	HGNC	HGNC:56006	-	-	-	-	-	-	-	0.1560	-	-	1	27992416,37770476	-	-	-	-	-
rs4618068	2:113351778-113351778	T	intron_variant,non_coding_transcript_variant	MODIFIER	LINC02966	ENSG00000234997	Transcript	ENST00000803924.1	lncRNA	-	2/3	-	-	-	-	-	-	-	rs4618068	C	C/T	-	1	-	HGNC	HGNC:56006	-	-	-	-	-	-	-	0.1560	-	-	1	27992416,37770476	-	-	-	-	-
rs4618068	2:113351778-113351778	T	intron_variant,non_coding_transcript_variant	MODIFIER	LINC02966	ENSG00000234997	Transcript	ENST00000803925.1	lncRNA	-	1/1	-	-	-	-	-	-	-	rs4618068	C	C/T	-	1	-	HGNC	HGNC:56006	-	-	-	-	-	-	-	0.1560	-	-	1	27992416,37770476	-	-	-	-	-
rs4618068	2:113351778-113351778	T	intron_variant,non_coding_transcript_variant	MODIFIER	LINC02966	ENSG00000234997	Transcript	ENST00000803926.1	lncRNA	-	2/2	-	-	-	-	-	-	-	rs4618068	C	C/T	-	1	-	HGNC	HGNC:56006	-	-	-	-	-	-	-	0.1560	-	-	1	27992416,37770476	-	-	-	-	-
rs4618068	2:113351778-113351778	T	intron_variant,non_coding_transcript_variant	MODIFIER	LINC02966	ENSG00000234997	Transcript	ENST00000803927.1	lncRNA	-	2/3	-	-	-	-	-	-	-	rs4618068	C	C/T	-	1	-	HGNC	HGNC:56006	-	-	-	-	-	-	-	0.1560	-	-	1	27992416,37770476	-	-	-	-	-
rs4618068	2:113351778-113351778	T	intron_variant,non_coding_transcript_variant	MODIFIER	LINC02966	ENSG00000234997	Transcript	ENST00000803928.1	lncRNA	-	2/3	-	-	-	-	-	-	-	rs4618068	C	C/T	-	1	-	HGNC	HGNC:56006	-	-	-	-	-	-	-	0.1560	-	-	1	27992416,37770476	-	-	-	-	-
rs4618068	2:113351778-113351778	T	intron_variant,non_coding_transcript_variant	MODIFIER	LINC02966	ENSG00000234997	Transcript	ENST00000803929.1	lncRNA	-	2/3	-	-	-	-	-	-	-	rs4618068	C	C/T	-	1	-	HGNC	HGNC:56006	-	-	-	-	-	-	-	0.1560	-	-	1	27992416,37770476	-	-	-	-	-
rs4618068	2:113351778-113351778	T	intron_variant,non_coding_transcript_variant	MODIFIER	LINC02966	ENSG00000234997	Transcript	ENST00000803930.1	lncRNA	-	2/2	-	-	-	-	-	-	-	rs4618068	C	C/T	-	1	-	HGNC	HGNC:56006	-	-	-	-	-	-	-	0.1560	-	-	1	27992416,37770476	-	-	-	-	-
rs4618068	2:113351778-113351778	T	intron_variant,non_coding_transcript_variant	MODIFIER	LINC02966	ENSG00000234997	Transcript	ENST00000803931.1	lncRNA	-	2/2	-	-	-	-	-	-	-	rs4618068	C	C/T	-	1	-	HGNC	HGNC:56006	-	-	-	-	-	-	-	0.1560	-	-	1	27992416,37770476	-	-	-	-	-
rs4618068	2:113351778-113351778	T	intron_variant,non_coding_transcript_variant	MODIFIER	LINC02966	ENSG00000234997	Transcript	ENST00000803932.1	lncRNA	-	1/1	-	-	-	-	-	-	-	rs4618068	C	C/T	-	1	-	HGNC	HGNC:56006	-	-	-	-	-	-	-	0.1560	-	-	1	27992416,37770476	-	-	-	-	-
rs4618068	2:113351778-113351778	T	intron_variant,non_coding_transcript_variant	MODIFIER	LINC02966	ENSG00000234997	Transcript	ENST00000803933.1	lncRNA	-	2/3	-	-	-	-	-	-	-	rs4618068	C	C/T	-	1	-	HGNC	HGNC:56006	-	-	-	-	-	-	-	0.1560	-	-	1	27992416,37770476	-	-	-	-	-
rs62158213	2:113352991-113352991	A	intron_variant,non_coding_transcript_variant	MODIFIER	LINC02966	ENSG00000234997	Transcript	ENST00000653674.1	lncRNA	-	2/3	-	-	-	-	-	-	-	rs62158213	G	G/A	-	1	-	HGNC	HGNC:56006	-	-	-	-	-	-	-	0.1438	-	-	-	27992416	-	-	-	-	-
rs62158213	2:113352991-113352991	A	intron_variant,non_coding_transcript_variant	MODIFIER	LINC02966	ENSG00000234997	Transcript	ENST00000690999.2	lncRNA	-	2/3	-	-	-	-	-	-	-	rs62158213	G	G/A	-	1	-	HGNC	HGNC:56006	-	-	-	-	-	-	-	0.1438	-	-	-	27992416	-	-	-	-	-
rs62158213	2:113352991-113352991	A	intron_variant,non_coding_transcript_variant	MODIFIER	LINC02966	ENSG00000234997	Transcript	ENST00000691381.2	lncRNA	-	1/2	-	-	-	-	-	-	-	rs62158213	G	G/A	-	1	-	HGNC	HGNC:56006	-	-	-	-	-	-	-	0.1438	-	-	-	27992416	-	-	-	-	-
rs62158213	2:113352991-113352991	A	intron_variant,non_coding_transcript_variant	MODIFIER	LINC02966	ENSG00000234997	Transcript	ENST00000700925.2	lncRNA	-	2/2	-	-	-	-	-	-	-	rs62158213	G	G/A	-	1	-	HGNC	HGNC:56006	-	-	-	-	-	-	-	0.1438	-	-	-	27992416	-	-	-	-	-
rs62158213	2:113352991-113352991	A	intron_variant,non_coding_transcript_variant	MODIFIER	LINC02966	ENSG00000234997	Transcript	ENST00000803912.1	lncRNA	-	2/4	-	-	-	-	-	-	-	rs62158213	G	G/A	-	1	-	HGNC	HGNC:56006	-	-	-	-	-	-	-	0.1438	-	-	-	27992416	-	-	-	-	-
rs62158213	2:113352991-113352991	A	intron_variant,non_coding_transcript_variant	MODIFIER	LINC02966	ENSG00000234997	Transcript	ENST00000803913.1	lncRNA	-	2/7	-	-	-	-	-	-	-	rs62158213	G	G/A	-	1	-	HGNC	HGNC:56006	-	-	-	-	-	-	-	0.1438	-	-	-	27992416	-	-	-	-	-
rs62158213	2:113352991-113352991	A	intron_variant,non_coding_transcript_variant	MODIFIER	LINC02966	ENSG00000234997	Transcript	ENST00000803914.1	lncRNA	-	2/5	-	-	-	-	-	-	-	rs62158213	G	G/A	-	1	-	HGNC	HGNC:56006	-	-	-	-	-	-	-	0.1438	-	-	-	27992416	-	-	-	-	-
rs62158213	2:113352991-113352991	A	intron_variant,non_coding_transcript_variant	MODIFIER	LINC02966	ENSG00000234997	Transcript	ENST00000803915.1	lncRNA	-	2/4	-	-	-	-	-	-	-	rs62158213	G	G/A	-	1	-	HGNC	HGNC:56006	-	-	-	-	-	-	-	0.1438	-	-	-	27992416	-	-	-	-	-
rs62158213	2:113352991-113352991	A	intron_variant,non_coding_transcript_variant	MODIFIER	LINC02966	ENSG00000234997	Transcript	ENST00000803916.1	lncRNA	-	2/3	-	-	-	-	-	-	-	rs62158213	G	G/A	-	1	-	HGNC	HGNC:56006	-	-	-	-	-	-	-	0.1438	-	-	-	27992416	-	-	-	-	-
rs62158213	2:113352991-113352991	A	intron_variant,non_coding_transcript_variant	MODIFIER	LINC02966	ENSG00000234997	Transcript	ENST00000803917.1	lncRNA	-	2/6	-	-	-	-	-	-	-	rs62158213	G	G/A	-	1	-	HGNC	HGNC:56006	-	-	-	-	-	-	-	0.1438	-	-	-	27992416	-	-	-	-	-
rs62158213	2:113352991-113352991	A	intron_variant,non_coding_transcript_variant	MODIFIER	LINC02966	ENSG00000234997	Transcript	ENST00000803918.1	lncRNA	-	2/2	-	-	-	-	-	-	-	rs62158213	G	G/A	-	1	-	HGNC	HGNC:56006	-	-	-	-	-	-	-	0.1438	-	-	-	27992416	-	-	-	-	-
rs62158213	2:113352991-113352991	A	intron_variant,non_coding_transcript_variant	MODIFIER	LINC02966	ENSG00000234997	Transcript	ENST00000803919.1	lncRNA	-	2/4	-	-	-	-	-	-	-	rs62158213	G	G/A	-	1	-	HGNC	HGNC:56006	-	-	-	-	-	-	-	0.1438	-	-	-	27992416	-	-	-	-	-
rs62158213	2:113352991-113352991	A	intron_variant,non_coding_transcript_variant	MODIFIER	LINC02966	ENSG00000234997	Transcript	ENST00000803920.1	lncRNA	-	2/2	-	-	-	-	-	-	-	rs62158213	G	G/A	-	1	-	HGNC	HGNC:56006	-	-	-	-	-	-	-	0.1438	-	-	-	27992416	-	-	-	-	-
rs62158213	2:113352991-113352991	A	intron_variant,non_coding_transcript_variant	MODIFIER	LINC02966	ENSG00000234997	Transcript	ENST00000803921.1	lncRNA	-	2/2	-	-	-	-	-	-	-	rs62158213	G	G/A	-	1	-	HGNC	HGNC:56006	-	-	-	-	-	-	-	0.1438	-	-	-	27992416	-	-	-	-	-
rs62158213	2:113352991-113352991	A	intron_variant,non_coding_transcript_variant	MODIFIER	LINC02966	ENSG00000234997	Transcript	ENST00000803922.1	lncRNA	-	2/3	-	-	-	-	-	-	-	rs62158213	G	G/A	-	1	-	HGNC	HGNC:56006	-	-	-	-	-	-	-	0.1438	-	-	-	27992416	-	-	-	-	-
rs62158213	2:113352991-113352991	A	intron_variant,non_coding_transcript_variant	MODIFIER	LINC02966	ENSG00000234997	Transcript	ENST00000803923.1	lncRNA	-	2/2	-	-	-	-	-	-	-	rs62158213	G	G/A	-	1	-	HGNC	HGNC:56006	-	-	-	-	-	-	-	0.1438	-	-	-	27992416	-	-	-	-	-
rs62158213	2:113352991-113352991	A	intron_variant,non_coding_transcript_variant	MODIFIER	LINC02966	ENSG00000234997	Transcript	ENST00000803924.1	lncRNA	-	2/3	-	-	-	-	-	-	-	rs62158213	G	G/A	-	1	-	HGNC	HGNC:56006	-	-	-	-	-	-	-	0.1438	-	-	-	27992416	-	-	-	-	-
rs62158213	2:113352991-113352991	A	intron_variant,non_coding_transcript_variant	MODIFIER	LINC02966	ENSG00000234997	Transcript	ENST00000803925.1	lncRNA	-	1/1	-	-	-	-	-	-	-	rs62158213	G	G/A	-	1	-	HGNC	HGNC:56006	-	-	-	-	-	-	-	0.1438	-	-	-	27992416	-	-	-	-	-
rs62158213	2:113352991-113352991	A	intron_variant,non_coding_transcript_variant	MODIFIER	LINC02966	ENSG00000234997	Transcript	ENST00000803926.1	lncRNA	-	2/2	-	-	-	-	-	-	-	rs62158213	G	G/A	-	1	-	HGNC	HGNC:56006	-	-	-	-	-	-	-	0.1438	-	-	-	27992416	-	-	-	-	-
rs62158213	2:113352991-113352991	A	intron_variant,non_coding_transcript_variant	MODIFIER	LINC02966	ENSG00000234997	Transcript	ENST00000803927.1	lncRNA	-	2/3	-	-	-	-	-	-	-	rs62158213	G	G/A	-	1	-	HGNC	HGNC:56006	-	-	-	-	-	-	-	0.1438	-	-	-	27992416	-	-	-	-	-
rs62158213	2:113352991-113352991	A	intron_variant,non_coding_transcript_variant	MODIFIER	LINC02966	ENSG00000234997	Transcript	ENST00000803928.1	lncRNA	-	2/3	-	-	-	-	-	-	-	rs62158213	G	G/A	-	1	-	HGNC	HGNC:56006	-	-	-	-	-	-	-	0.1438	-	-	-	27992416	-	-	-	-	-
rs62158213	2:113352991-113352991	A	intron_variant,non_coding_transcript_variant	MODIFIER	LINC02966	ENSG00000234997	Transcript	ENST00000803929.1	lncRNA	-	2/3	-	-	-	-	-	-	-	rs62158213	G	G/A	-	1	-	HGNC	HGNC:56006	-	-	-	-	-	-	-	0.1438	-	-	-	27992416	-	-	-	-	-
rs62158213	2:113352991-113352991	A	intron_variant,non_coding_transcript_variant	MODIFIER	LINC02966	ENSG00000234997	Transcript	ENST00000803930.1	lncRNA	-	2/2	-	-	-	-	-	-	-	rs62158213	G	G/A	-	1	-	HGNC	HGNC:56006	-	-	-	-	-	-	-	0.1438	-	-	-	27992416	-	-	-	-	-
rs62158213	2:113352991-113352991	A	intron_variant,non_coding_transcript_variant	MODIFIER	LINC02966	ENSG00000234997	Transcript	ENST00000803931.1	lncRNA	-	2/2	-	-	-	-	-	-	-	rs62158213	G	G/A	-	1	-	HGNC	HGNC:56006	-	-	-	-	-	-	-	0.1438	-	-	-	27992416	-	-	-	-	-
rs62158213	2:113352991-113352991	A	intron_variant,non_coding_transcript_variant	MODIFIER	LINC02966	ENSG00000234997	Transcript	ENST00000803932.1	lncRNA	-	1/1	-	-	-	-	-	-	-	rs62158213	G	G/A	-	1	-	HGNC	HGNC:56006	-	-	-	-	-	-	-	0.1438	-	-	-	27992416	-	-	-	-	-
rs62158213	2:113352991-113352991	A	intron_variant,non_coding_transcript_variant	MODIFIER	LINC02966	ENSG00000234997	Transcript	ENST00000803933.1	lncRNA	-	2/3	-	-	-	-	-	-	-	rs62158213	G	G/A	-	1	-	HGNC	HGNC:56006	-	-	-	-	-	-	-	0.1438	-	-	-	27992416	-	-	-	-	-
rs16993684	21:35913610-35913610	G	intron_variant	MODIFIER	RUNX1	ENSG00000159216	Transcript	ENST00000475045.6	protein_coding	-	5/12	-	-	-	-	-	-	-	rs16993684	A	A/G	-	-1	cds_end_NF	HGNC	HGNC:10471	-	-	-	5	-	-	-	0.0092	-	-	-	-	-	-	-	-	-
rs140973627	5:102699601-102699601	A	intron_variant,non_coding_transcript_variant	MODIFIER	-	ENSG00000286338	Transcript	ENST00000654003.2	lncRNA	-	3/4	-	-	-	-	-	-	-	rs140973627	C	C/A/T	-	1	-	-	-	-	-	-	-	-	-	-	-	-	-	-	-	-	-	-	-	-
rs140973627	5:102699601-102699601	T	intron_variant,non_coding_transcript_variant	MODIFIER	-	ENSG00000286338	Transcript	ENST00000654003.2	lncRNA	-	3/4	-	-	-	-	-	-	-	rs140973627	C	C/A/T	-	1	-	-	-	-	-	-	-	-	-	-	0.0096	-	-	-	-	-	-	-	-	-
rs140973627	5:102699601-102699601	A	intron_variant,non_coding_transcript_variant	MODIFIER	-	ENSG00000286338	Transcript	ENST00000769875.1	lncRNA	-	1/2	-	-	-	-	-	-	-	rs140973627	C	C/A/T	-	1	-	-	-	-	-	-	-	-	-	-	-	-	-	-	-	-	-	-	-	-
rs140973627	5:102699601-102699601	T	intron_variant,non_coding_transcript_variant	MODIFIER	-	ENSG00000286338	Transcript	ENST00000769875.1	lncRNA	-	1/2	-	-	-	-	-	-	-	rs140973627	C	C/A/T	-	1	-	-	-	-	-	-	-	-	-	-	0.0096	-	-	-	-	-	-	-	-	-
rs140973627	5:102699601-102699601	A	intron_variant,non_coding_transcript_variant	MODIFIER	-	ENSG00000286338	Transcript	ENST00000769876.1	lncRNA	-	1/2	-	-	-	-	-	-	-	rs140973627	C	C/A/T	-	1	-	-	-	-	-	-	-	-	-	-	-	-	-	-	-	-	-	-	-	-
rs140973627	5:102699601-102699601	T	intron_variant,non_coding_transcript_variant	MODIFIER	-	ENSG00000286338	Transcript	ENST00000769876.1	lncRNA	-	1/2	-	-	-	-	-	-	-	rs140973627	C	C/A/T	-	1	-	-	-	-	-	-	-	-	-	-	0.0096	-	-	-	-	-	-	-	-	-
rs148138914	5:102705585-102705585	G	intron_variant,non_coding_transcript_variant	MODIFIER	-	ENSG00000286338	Transcript	ENST00000654003.2	lncRNA	-	3/4	-	-	-	-	-	-	-	rs148138914	A	A/G	-	1	-	-	-	-	-	-	-	-	-	-	0.0094	-	-	-	-	-	-	-	-	-
rs148138914	5:102705585-102705585	G	intron_variant,non_coding_transcript_variant	MODIFIER	-	ENSG00000286338	Transcript	ENST00000769875.1	lncRNA	-	1/2	-	-	-	-	-	-	-	rs148138914	A	A/G	-	1	-	-	-	-	-	-	-	-	-	-	0.0094	-	-	-	-	-	-	-	-	-
rs148138914	5:102705585-102705585	G	intron_variant,non_coding_transcript_variant	MODIFIER	-	ENSG00000286338	Transcript	ENST00000769876.1	lncRNA	-	1/2	-	-	-	-	-	-	-	rs148138914	A	A/G	-	1	-	-	-	-	-	-	-	-	-	-	0.0094	-	-	-	-	-	-	-	-	-
rs143536103	5:103172768-103172768	G	intron_variant	MODIFIER	PPIP5K2	ENSG00000145725	Transcript	ENST00000321521.13	protein_coding	-	19/29	-	-	-	-	-	-	-	rs143536103	A	A/G	-	1	-	HGNC	HGNC:29035	-	-	-	5	A1	-	-	0.0050	-	-	-	-	-	-	-	-	-
rs143536103	5:103172768-103172768	G	intron_variant	MODIFIER	PPIP5K2	ENSG00000145725	Transcript	ENST00000358359.8	protein_coding	-	19/30	-	-	-	-	-	-	-	rs143536103	A	A/G	-	1	-	HGNC	HGNC:29035	MANE_Select	NM_001276277.3	-	1	P4	-	-	0.0050	-	-	-	-	-	-	-	-	-
rs143536103	5:103172768-103172768	G	intron_variant	MODIFIER	PPIP5K2	ENSG00000145725	Transcript	ENST00000414217.5	protein_coding	-	18/28	-	-	-	-	-	-	-	rs143536103	A	A/G	-	1	-	HGNC	HGNC:29035	-	-	-	1	A1	-	-	0.0050	-	-	-	-	-	-	-	-	-
rs143536103	5:103172768-103172768	G	upstream_gene_variant	MODIFIER	PPIP5K2	ENSG00000145725	Transcript	ENST00000508935.1	retained_intron	-	-	-	-	-	-	-	-	-	rs143536103	A	A/G	486	1	-	HGNC	HGNC:29035	-	-	-	5	-	-	-	0.0050	-	-	-	-	-	-	-	-	-
rs143536103	5:103172768-103172768	G	intron_variant	MODIFIER	PPIP5K2	ENSG00000145725	Transcript	ENST00000509597.5	protein_coding	-	1/9	-	-	-	-	-	-	-	rs143536103	A	A/G	-	1	cds_start_NF	HGNC	HGNC:29035	-	-	-	2	-	-	-	0.0050	-	-	-	-	-	-	-	-	-
rs143536103	5:103172768-103172768	G	upstream_gene_variant	MODIFIER	PPIP5K2	ENSG00000145725	Transcript	ENST00000511724.1	protein_coding_CDS_not_defined	-	-	-	-	-	-	-	-	-	rs143536103	A	A/G	1095	1	-	HGNC	HGNC:29035	-	-	-	5	-	-	-	0.0050	-	-	-	-	-	-	-	-	-
rs143536103	5:103172768-103172768	G	intron_variant	MODIFIER	PPIP5K2	ENSG00000145725	Transcript	ENST00000613674.4	protein_coding	-	19/32	-	-	-	-	-	-	-	rs143536103	A	A/G	-	1	-	HGNC	HGNC:29035	-	-	-	2	-	-	-	0.0050	-	-	-	-	-	-	-	-	-
rs143536103	5:103172768-103172768	G	upstream_gene_variant	MODIFIER	PPIP5K2	ENSG00000145725	Transcript	ENST00000613907.4	protein_coding	-	-	-	-	-	-	-	-	-	rs143536103	A	A/G	1179	1	cds_start_NF,cds_end_NF	HGNC	HGNC:29035	-	-	-	5	-	-	-	0.0050	-	-	-	-	-	-	-	-	-
rs143536103	5:103172768-103172768	G	intron_variant	MODIFIER	PPIP5K2	ENSG00000145725	Transcript	ENST00000627916.2	protein_coding	-	18/31	-	-	-	-	-	-	-	rs143536103	A	A/G	-	1	-	HGNC	HGNC:29035	-	-	-	5	-	-	-	0.0050	-	-	-	-	-	-	-	-	-
rs143536103	5:103172768-103172768	G	intron_variant	MODIFIER	PPIP5K2	ENSG00000145725	Transcript	ENST00000698750.1	protein_coding	-	19/29	-	-	-	-	-	-	-	rs143536103	A	A/G	-	1	-	HGNC	HGNC:29035	-	-	-	-	A1	-	-	0.0050	-	-	-	-	-	-	-	-	-
rs115929370	5:103187925-103187925	A	intron_variant	MODIFIER	PPIP5K2	ENSG00000145725	Transcript	ENST00000321521.13	protein_coding	-	27/29	-	-	-	-	-	-	-	rs115929370	G	G/A	-	1	-	HGNC	HGNC:29035	-	-	-	5	A1	-	-	0.0050	-	-	-	-	-	-	-	-	-
rs115929370	5:103187925-103187925	A	intron_variant	MODIFIER	PPIP5K2	ENSG00000145725	Transcript	ENST00000358359.8	protein_coding	-	28/30	-	-	-	-	-	-	-	rs115929370	G	G/A	-	1	-	HGNC	HGNC:29035	MANE_Select	NM_001276277.3	-	1	P4	-	-	0.0050	-	-	-	-	-	-	-	-	-
rs115929370	5:103187925-103187925	A	intron_variant	MODIFIER	PPIP5K2	ENSG00000145725	Transcript	ENST00000414217.5	protein_coding	-	26/28	-	-	-	-	-	-	-	rs115929370	G	G/A	-	1	-	HGNC	HGNC:29035	-	-	-	1	A1	-	-	0.0050	-	-	-	-	-	-	-	-	-
rs115929370	5:103187925-103187925	A	intron_variant	MODIFIER	PPIP5K2	ENSG00000145725	Transcript	ENST00000509597.5	protein_coding	-	7/9	-	-	-	-	-	-	-	rs115929370	G	G/A	-	1	cds_start_NF	HGNC	HGNC:29035	-	-	-	2	-	-	-	0.0050	-	-	-	-	-	-	-	-	-
rs115929370	5:103187925-103187925	A	intron_variant,non_coding_transcript_variant	MODIFIER	PPIP5K2	ENSG00000145725	Transcript	ENST00000510672.1	retained_intron	-	1/1	-	-	-	-	-	-	-	rs115929370	G	G/A	-	1	-	HGNC	HGNC:29035	-	-	-	3	-	-	-	0.0050	-	-	-	-	-	-	-	-	-
rs115929370	5:103187925-103187925	A	intron_variant	MODIFIER	PPIP5K2	ENSG00000145725	Transcript	ENST00000511022.2	protein_coding	-	5/7	-	-	-	-	-	-	-	rs115929370	G	G/A	-	1	cds_start_NF,cds_end_NF	HGNC	HGNC:29035	-	-	-	5	-	-	-	0.0050	-	-	-	-	-	-	-	-	-
rs115929370	5:103187925-103187925	A	intron_variant,non_coding_transcript_variant	MODIFIER	PPIP5K2	ENSG00000145725	Transcript	ENST00000511724.1	protein_coding_CDS_not_defined	-	7/7	-	-	-	-	-	-	-	rs115929370	G	G/A	-	1	-	HGNC	HGNC:29035	-	-	-	5	-	-	-	0.0050	-	-	-	-	-	-	-	-	-
rs115929370	5:103187925-103187925	A	intron_variant	MODIFIER	PPIP5K2	ENSG00000145725	Transcript	ENST00000613674.4	protein_coding	-	29/32	-	-	-	-	-	-	-	rs115929370	G	G/A	-	1	-	HGNC	HGNC:29035	-	-	-	2	-	-	-	0.0050	-	-	-	-	-	-	-	-	-
rs115929370	5:103187925-103187925	A	intron_variant	MODIFIER	PPIP5K2	ENSG00000145725	Transcript	ENST00000613907.4	protein_coding	-	7/9	-	-	-	-	-	-	-	rs115929370	G	G/A	-	1	cds_start_NF,cds_end_NF	HGNC	HGNC:29035	-	-	-	5	-	-	-	0.0050	-	-	-	-	-	-	-	-	-
rs115929370	5:103187925-103187925	A	intron_variant	MODIFIER	PPIP5K2	ENSG00000145725	Transcript	ENST00000627916.2	protein_coding	-	28/31	-	-	-	-	-	-	-	rs115929370	G	G/A	-	1	-	HGNC	HGNC:29035	-	-	-	5	-	-	-	0.0050	-	-	-	-	-	-	-	-	-
rs115929370	5:103187925-103187925	A	intron_variant	MODIFIER	PPIP5K2	ENSG00000145725	Transcript	ENST00000698750.1	protein_coding	-	27/29	-	-	-	-	-	-	-	rs115929370	G	G/A	-	1	-	HGNC	HGNC:29035	-	-	-	-	A1	-	-	0.0050	-	-	-	-	-	-	-	-	-
rs11752028	6:158261854-158261854	T	intron_variant,non_coding_transcript_variant	MODIFIER	TULP4	ENSG00000130338	Transcript	ENST00000620026.1	protein_coding_CDS_not_defined	-	1/1	-	-	-	-	-	-	-	rs11752028	C	C/T	-	1	-	HGNC	HGNC:15530	-	-	-	4	-	-	-	0.0188	-	-	-	-	-	-	-	-	-
rs145640732	6:158271774-158271774	C	intron_variant,non_coding_transcript_variant	MODIFIER	TULP4	ENSG00000130338	Transcript	ENST00000620026.1	protein_coding_CDS_not_defined	-	1/1	-	-	-	-	-	-	-	rs145640732	T	T/C	-	1	-	HGNC	HGNC:15530	-	-	-	4	-	-	-	0.0086	-	-	-	-	-	-	-	-	-
rs138333983	6:158302248-158302248	T	intron_variant,non_coding_transcript_variant	MODIFIER	TULP4	ENSG00000130338	Transcript	ENST00000432358.1	protein_coding_CDS_not_defined	-	1/1	-	-	-	-	-	-	-	rs138333983	C	C/T	-	1	-	HGNC	HGNC:15530	-	-	-	3	-	-	-	0.0086	-	-	-	-	-	-	-	-	-
rs138333983	6:158302248-158302248	T	intron_variant,non_coding_transcript_variant	MODIFIER	-	ENSG00000274023	Transcript	ENST00000619713.1	lncRNA	-	1/1	-	-	-	-	-	-	-	rs138333983	C	C/T	-	1	-	-	-	-	-	-	5	-	-	-	0.0086	-	-	-	-	-	-	-	-	-
rs138333983	6:158302248-158302248	T	intron_variant,non_coding_transcript_variant	MODIFIER	TULP4	ENSG00000130338	Transcript	ENST00000620026.1	protein_coding_CDS_not_defined	-	1/1	-	-	-	-	-	-	-	rs138333983	C	C/T	-	1	-	HGNC	HGNC:15530	-	-	-	4	-	-	-	0.0086	-	-	-	-	-	-	-	-	-
rs138333983	6:158302248-158302248	T	intron_variant,non_coding_transcript_variant	MODIFIER	-	ENSG00000287591	Transcript	ENST00000665073.2	lncRNA	-	1/1	-	-	-	-	-	-	-	rs138333983	C	C/T	-	-1	-	-	-	-	-	-	-	-	-	-	0.0086	-	-	-	-	-	-	-	-	-
rs146847393	6:158302428-158302428	G	intron_variant,non_coding_transcript_variant	MODIFIER	TULP4	ENSG00000130338	Transcript	ENST00000432358.1	protein_coding_CDS_not_defined	-	1/1	-	-	-	-	-	-	-	rs146847393	C	C/G	-	1	-	HGNC	HGNC:15530	-	-	-	3	-	-	-	0.0086	-	-	-	-	-	-	-	-	-
rs146847393	6:158302428-158302428	G	intron_variant,non_coding_transcript_variant	MODIFIER	-	ENSG00000274023	Transcript	ENST00000619713.1	lncRNA	-	1/1	-	-	-	-	-	-	-	rs146847393	C	C/G	-	1	-	-	-	-	-	-	5	-	-	-	0.0086	-	-	-	-	-	-	-	-	-
rs146847393	6:158302428-158302428	G	intron_variant,non_coding_transcript_variant	MODIFIER	TULP4	ENSG00000130338	Transcript	ENST00000620026.1	protein_coding_CDS_not_defined	-	1/1	-	-	-	-	-	-	-	rs146847393	C	C/G	-	1	-	HGNC	HGNC:15530	-	-	-	4	-	-	-	0.0086	-	-	-	-	-	-	-	-	-
rs146847393	6:158302428-158302428	G	intron_variant,non_coding_transcript_variant	MODIFIER	-	ENSG00000287591	Transcript	ENST00000665073.2	lncRNA	-	1/1	-	-	-	-	-	-	-	rs146847393	C	C/G	-	-1	-	-	-	-	-	-	-	-	-	-	0.0086	-	-	-	-	-	-	-	-	-
rs117691518	6:158336509-158336509	G	intron_variant	MODIFIER	TULP4	ENSG00000130338	Transcript	ENST00000367094.6	protein_coding	-	1/12	-	-	-	-	-	-	-	rs117691518	T	T/G	-	1	-	HGNC	HGNC:15530	-	-	-	1	-	-	-	0.0108	-	-	-	-	-	-	-	-	-
rs117691518	6:158336509-158336509	G	intron_variant	MODIFIER	TULP4	ENSG00000130338	Transcript	ENST00000367097.8	protein_coding	-	1/13	-	-	-	-	-	-	-	rs117691518	T	T/G	-	1	-	HGNC	HGNC:15530	MANE_Select	NM_020245.5	-	1	P1	-	-	0.0108	-	-	-	-	-	-	-	-	-
rs117691518	6:158336509-158336509	G	intron_variant,non_coding_transcript_variant	MODIFIER	TULP4	ENSG00000130338	Transcript	ENST00000616856.1	retained_intron	-	1/7	-	-	-	-	-	-	-	rs117691518	T	T/G	-	1	-	HGNC	HGNC:15530	-	-	-	2	-	-	-	0.0108	-	-	-	-	-	-	-	-	-
rs117691518	6:158336509-158336509	G	intron_variant,non_coding_transcript_variant	MODIFIER	-	ENSG00000274023	Transcript	ENST00000619713.1	lncRNA	-	1/1	-	-	-	-	-	-	-	rs117691518	T	T/G	-	1	-	-	-	-	-	-	5	-	-	-	0.0108	-	-	-	-	-	-	-	-	-
rs11755558	6:158344853-158344853	A	intron_variant	MODIFIER	TULP4	ENSG00000130338	Transcript	ENST00000367094.6	protein_coding	-	1/12	-	-	-	-	-	-	-	rs11755558	C	C/A	-	1	-	HGNC	HGNC:15530	-	-	-	1	-	-	-	0.0088	-	-	-	-	-	-	-	-	-
rs11755558	6:158344853-158344853	A	intron_variant	MODIFIER	TULP4	ENSG00000130338	Transcript	ENST00000367097.8	protein_coding	-	1/13	-	-	-	-	-	-	-	rs11755558	C	C/A	-	1	-	HGNC	HGNC:15530	MANE_Select	NM_020245.5	-	1	P1	-	-	0.0088	-	-	-	-	-	-	-	-	-
rs11755558	6:158344853-158344853	A	intron_variant,non_coding_transcript_variant	MODIFIER	TULP4	ENSG00000130338	Transcript	ENST00000616856.1	retained_intron	-	1/7	-	-	-	-	-	-	-	rs11755558	C	C/A	-	1	-	HGNC	HGNC:15530	-	-	-	2	-	-	-	0.0088	-	-	-	-	-	-	-	-	-
rs11755558	6:158344853-158344853	A	intron_variant,non_coding_transcript_variant	MODIFIER	-	ENSG00000274023	Transcript	ENST00000619713.1	lncRNA	-	1/1	-	-	-	-	-	-	-	rs11755558	C	C/A	-	1	-	-	-	-	-	-	5	-	-	-	0.0088	-	-	-	-	-	-	-	-	-

### Sheet: ST1.7
ST1.7	Colocalisation results of global, asymmetry of the functional connectome and other IDPs
prob = probability; chromosome, start and end define the genomic region being tested for colocalisation
candidate_snp	chromosome	start	end	regional_prob	posterior_prob	posterior_explained_by_snp	traits
rs186940	16	1362724	2362724	0.9401	0.5773	0.9579	global_graph_degree_global_graph, global_graph_path_length_global_graph, global_graph_clustering_r, global_graph_contralateral_degree_global_graph, global_graph_ipsilateral_degree_r, global_graph_clustering_l, global_graph_clustering_global_graph, global_graph_path_length_l, global_graph_efficiency_l, global_graph_ipsilateral_degree_l, global_graph_small_worldness_r, global_graph_small_worldness_l, global_graph_efficiency_global_graph, global_graph_path_length_r, global_graph_ipsilateral_degree_global_graph, global_graph_efficiency_r, global_graph_small_worldness_global, structural_for_mr_cortical_thickness
rs9933149	16	86721841	87785562	0.7982	0.5261	0.273	global_asymmetry_contralateral_degree_asym, structural_for_mr_OD, structural_for_mr_ISOVF, structural_for_mr_mean_diffusivity
rs35300731	6	96393385	97393385	0.6321	0.3542	0.1072	global_graph_path_length_global_graph, global_graph_path_length_l, global_graph_path_length_r, gradients_g1, gradients_g2, gradients_dist_g2, gradients_dist_g3, gradients_dist_g1
rs12538544	7	1125263	2125263	0.694	0.5691	0.9917	global_graph_degree_global_graph, global_graph_path_length_global_graph, global_graph_clustering_r, global_graph_contralateral_degree_global_graph, global_graph_ipsilateral_degree_r, global_graph_clustering_l, global_graph_clustering_global_graph, global_graph_path_length_l, global_graph_efficiency_l, global_graph_ipsilateral_degree_l, global_graph_small_worldness_r, global_graph_small_worldness_l, global_graph_efficiency_global_graph, global_graph_path_length_r, global_graph_ipsilateral_degree_global_graph, global_graph_efficiency_r, global_graph_small_worldness_global, structural_for_mr_isotropic_volume
Below loci were only colocalised within the same imaging modality. They are included for completeness.
rs1163249	10	104148482	105409890	0.9958	0.5046	0.2752	structural_for_mr_LGI, structural_for_mr_Volume
10:13408789_TC_T	10	12908789	13908789	0.932	0.9213	1	global_graph_degree_global_graph, global_graph_path_length_global_graph, global_graph_clustering_r, global_graph_contralateral_degree_global_graph, global_graph_ipsilateral_degree_r, global_graph_clustering_l, global_graph_clustering_global_graph, global_graph_path_length_l, global_graph_efficiency_l, global_graph_ipsilateral_degree_l, global_graph_small_worldness_r, global_graph_small_worldness_l, global_graph_efficiency_global_graph, global_graph_path_length_r, global_graph_ipsilateral_degree_global_graph, global_graph_efficiency_r, global_graph_small_worldness_global
rs9645539	10	133776428	134782867	0.9996	0.8709	0.7006	gradients_g1, gradients_g2, gradients_dist_g2, gradients_dist_g3, gradients_dist_g1, gradients_g3
rs12251016	10	21321918	22321918	0.9992	0.9789	0.617	structural_for_mr_LGI, structural_for_mr_Volume
rs2275284	10	80265997	81265997	0.9511	0.9233	0.9995	global_graph_degree_global_graph, global_graph_path_length_global_graph, global_graph_clustering_r, global_graph_contralateral_degree_global_graph, global_graph_ipsilateral_degree_r, global_graph_clustering_l, global_graph_clustering_global_graph, global_graph_path_length_l, global_graph_efficiency_l, global_graph_ipsilateral_degree_l, global_graph_small_worldness_r, global_graph_small_worldness_l, global_graph_efficiency_global_graph, global_graph_path_length_r, global_graph_ipsilateral_degree_global_graph, global_graph_efficiency_r, global_graph_small_worldness_global
rs145348761	11	26830323	27830323	0.9081	0.7754	0.0766	structural_for_mr_ISOVF, structural_for_mr_mean_diffusivity
11:10211697_TAA_T	11	9986187	10986187	0.6372	0.6095	1	global_graph_degree_global_graph, global_graph_path_length_global_graph, global_graph_clustering_r, global_graph_contralateral_degree_global_graph, global_graph_ipsilateral_degree_r, global_graph_clustering_l, global_graph_clustering_global_graph, global_graph_path_length_l, global_graph_efficiency_l, global_graph_ipsilateral_degree_l, global_graph_small_worldness_r, global_graph_small_worldness_l, global_graph_efficiency_global_graph, global_graph_path_length_r, global_graph_ipsilateral_degree_global_graph, global_graph_efficiency_r, global_graph_small_worldness_global
rs7484851	12	108557809	109557809	0.9984	0.8697	0.3654	structural_for_mr_LGI, structural_for_mr_cortical_thickness
rs1727293	12	123210835	124210835	0.9394	0.4962	0.0601	structural_for_mr_Volume, structural_for_mr_isotropic_volume
rs36174733	12	133281163	134281163	0.7032	0.6708	0.7374	structural_for_mr_LGI, structural_for_mr_ISOVF, structural_for_mr_mean_diffusivity
rs35896524	12	48912709	49912709	0.6273	0.6019	0.6572	global_graph_degree_global_graph, global_graph_path_length_global_graph, global_graph_clustering_r, global_graph_contralateral_degree_global_graph, global_graph_ipsilateral_degree_r, global_graph_clustering_l, global_graph_clustering_global_graph, global_graph_path_length_l, global_graph_efficiency_l, global_graph_ipsilateral_degree_l, global_graph_small_worldness_r, global_graph_small_worldness_l, global_graph_efficiency_global_graph, global_graph_path_length_r, global_graph_ipsilateral_degree_global_graph, global_graph_efficiency_r, global_graph_small_worldness_global
rs7297175	12	55973808	56973808	0.9812	0.9651	0.4666	structural_for_mr_LGI, structural_for_mr_Volume
rs8756	12	65405126	66859752	0.999	0.9695	0.5532	structural_for_mr_LGI, structural_for_mr_Volume
rs35227403	12	67716239	68716239	1	0.9978	0.9551	structural_for_mr_LGI, structural_for_mr_Volume
rs73200756	12	87746835	88746835	0.7804	0.6947	0.984	global_asymmetry_contralateral_degree_asym, global_asymmetry_path_length_asym, global_asymmetry_clustering_asym, global_asymmetry_efficiency_asym, global_asymmetry_degree_asym, global_asymmetry_ipsilateral_degree_asymmetry
rs9509982	13	22118416	23118416	0.9917	0.9914	1	structural_for_mr_LGI, structural_for_mr_Volume
rs9574558	13	80154353	81154353	0.6343	0.599	0.3451	structural_for_mr_LGI, structural_for_mr_Volume
rs74426548	13	91472343	92472343	0.9227	0.9191	0.9915	structural_for_mr_LGI, structural_for_mr_Volume
rs12886000	14	98000393	99000393	0.9945	0.9835	0.9986	global_graph_degree_global_graph, global_graph_path_length_global_graph, global_graph_clustering_r, global_graph_contralateral_degree_global_graph, global_graph_ipsilateral_degree_r, global_graph_clustering_l, global_graph_clustering_global_graph, global_graph_path_length_l, global_graph_efficiency_l, global_graph_ipsilateral_degree_l, global_graph_small_worldness_r, global_graph_small_worldness_l, global_graph_efficiency_global_graph, global_graph_path_length_r, global_graph_ipsilateral_degree_global_graph, global_graph_efficiency_r, global_graph_small_worldness_global
rs7146019	14	99243556	100748124	0.876	0.8488	0.7937	structural_for_mr_LGI, structural_for_mr_Volume
rs17343452	15	68382727	69382727	0.6605	0.6401	1	global_graph_degree_global_graph, global_graph_path_length_global_graph, global_graph_clustering_r, global_graph_contralateral_degree_global_graph, global_graph_ipsilateral_degree_r, global_graph_clustering_l, global_graph_clustering_global_graph, global_graph_path_length_l, global_graph_efficiency_l, global_graph_ipsilateral_degree_l, global_graph_small_worldness_r, global_graph_small_worldness_l, global_graph_efficiency_global_graph, global_graph_path_length_r, global_graph_ipsilateral_degree_global_graph, global_graph_efficiency_r, global_graph_small_worldness_global
rs1948948	16	50942679	51942679	1	0.9902	0.4801	structural_for_mr_ISOVF, structural_for_mr_mean_diffusivity
rs10438710	17	1977787	3092031	1	0.7361	0.665	structural_for_mr_LGI, structural_for_mr_OD, structural_for_mr_cortical_thickness
rs774724657	17	29389249	30389249	0.9934	0.9825	0.8655	structural_for_mr_ISOVF, structural_for_mr_mean_diffusivity
rs144767484	17	46590785	47590785	0.7155	0.6828	1	global_graph_degree_global_graph, global_graph_path_length_global_graph, global_graph_clustering_r, global_graph_contralateral_degree_global_graph, global_graph_ipsilateral_degree_r, global_graph_clustering_l, global_graph_clustering_global_graph, global_graph_path_length_l, global_graph_efficiency_l, global_graph_ipsilateral_degree_l, global_graph_small_worldness_r, global_graph_small_worldness_l, global_graph_efficiency_global_graph, global_graph_path_length_r, global_graph_ipsilateral_degree_global_graph, global_graph_efficiency_r, global_graph_small_worldness_global
rs11079849	17	46590785	47590785	0.7763	0.7191	0.8641	structural_for_mr_LGI, structural_for_mr_Volume
rs3786824	19	45621982	46621982	0.989	0.9599	0.4738	structural_for_mr_LGI, structural_for_mr_OD, structural_for_mr_cortical_thickness
rs139750580	1	214639887	215685552	0.6857	0.6666	1	global_graph_degree_global_graph, global_graph_path_length_global_graph, global_graph_clustering_r, global_graph_contralateral_degree_global_graph, global_graph_ipsilateral_degree_r, global_graph_clustering_l, global_graph_clustering_global_graph, global_graph_path_length_l, global_graph_efficiency_l, global_graph_ipsilateral_degree_l, global_graph_small_worldness_r, global_graph_small_worldness_l, global_graph_efficiency_global_graph, global_graph_path_length_r, global_graph_ipsilateral_degree_global_graph, global_graph_efficiency_r, global_graph_small_worldness_global
rs12562500	1	237340039	238340039	0.9839	0.9732	1	global_graph_degree_global_graph, global_graph_path_length_global_graph, global_graph_clustering_r, global_graph_contralateral_degree_global_graph, global_graph_ipsilateral_degree_r, global_graph_clustering_l, global_graph_clustering_global_graph, global_graph_path_length_l, global_graph_efficiency_l, global_graph_ipsilateral_degree_l, global_graph_small_worldness_r, global_graph_small_worldness_l, global_graph_efficiency_global_graph, global_graph_path_length_r, global_graph_ipsilateral_degree_global_graph, global_graph_efficiency_r, global_graph_small_worldness_global
rs12126362	1	39078167	40410684	0.6967	0.6464	0.2399	structural_for_mr_LGI, structural_for_mr_Volume
rs6658111	1	47477192	48480916	0.9751	0.9694	0.7873	structural_for_mr_LGI, structural_for_mr_cortical_thickness
rs115085608	1	62008689	63008689	0.6923	0.6704	1	global_graph_degree_global_graph, global_graph_path_length_global_graph, global_graph_clustering_r, global_graph_contralateral_degree_global_graph, global_graph_ipsilateral_degree_r, global_graph_clustering_l, global_graph_clustering_global_graph, global_graph_path_length_l, global_graph_efficiency_l, global_graph_ipsilateral_degree_l, global_graph_small_worldness_r, global_graph_small_worldness_l, global_graph_efficiency_global_graph, global_graph_path_length_r, global_graph_ipsilateral_degree_global_graph, global_graph_efficiency_r, global_graph_small_worldness_global
rs111789636	2	113565433	114565433	0.6869	0.6233	0.985	global_graph_degree_global_graph, global_graph_path_length_global_graph, global_graph_clustering_r, global_graph_contralateral_degree_global_graph, global_graph_ipsilateral_degree_r, global_graph_clustering_l, global_graph_clustering_global_graph, global_graph_path_length_l, global_graph_efficiency_l, global_graph_ipsilateral_degree_l, global_graph_small_worldness_r, global_graph_small_worldness_l, global_graph_efficiency_global_graph, global_graph_path_length_r, global_graph_ipsilateral_degree_global_graph, global_graph_efficiency_r, global_graph_small_worldness_global
2:61486689_AT_A	2	60986689	61986689	0.9967	0.9869	0.8554	structural_for_mr_LGI, structural_for_mr_Volume
rs10460587	2	85055478	86055478	0.9995	0.9916	0.6684	structural_for_mr_LGI, structural_for_mr_Volume
rs78783493	2	97168945	98168945	0.9302	0.9263	0.759	structural_for_mr_Volume, structural_for_mr_orientation_dispersion
rs2175756	3	124039834	125366426	0.954	0.9067	1	global_graph_degree_global_graph, global_graph_path_length_global_graph, global_graph_clustering_r, global_graph_contralateral_degree_global_graph, global_graph_ipsilateral_degree_r, global_graph_clustering_l, global_graph_clustering_global_graph, global_graph_path_length_l, global_graph_efficiency_l, global_graph_ipsilateral_degree_l, global_graph_small_worldness_r, global_graph_small_worldness_l, global_graph_efficiency_global_graph, global_graph_path_length_r, global_graph_ipsilateral_degree_global_graph, global_graph_efficiency_r, global_graph_small_worldness_global
rs13065107	3	158368404	159368404	0.6232	0.5102	0.9904	global_graph_degree_global_graph, global_graph_clustering_r, global_graph_contralateral_degree_global_graph, global_graph_ipsilateral_degree_r, global_graph_clustering_l, global_graph_clustering_global_graph, global_graph_ipsilateral_degree_l, global_graph_ipsilateral_degree_global_graph
rs2047676	3	158368404	159368404	0.6954	0.6451	0.2745	structural_for_mr_LGI, structural_for_mr_Volume
rs13094106	3	170540899	171540899	0.6443	0.6247	1	global_graph_degree_global_graph, global_graph_path_length_global_graph, global_graph_clustering_r, global_graph_contralateral_degree_global_graph, global_graph_ipsilateral_degree_r, global_graph_clustering_l, global_graph_clustering_global_graph, global_graph_path_length_l, global_graph_efficiency_l, global_graph_ipsilateral_degree_l, global_graph_small_worldness_r, global_graph_small_worldness_l, global_graph_efficiency_global_graph, global_graph_path_length_r, global_graph_ipsilateral_degree_global_graph, global_graph_efficiency_r, global_graph_small_worldness_global
3:190657741_AGT_A	3	190157741	191157741	0.6098	0.5003	0.1606	structural_for_mr_ISOVF, structural_for_mr_mean_diffusivity
rs73055580	3	27518812	28518812	0.9655	0.8255	0.5964	structural_for_mr_LGI, structural_for_mr_Volume
3:45795731_CTCTT_C	3	45295731	46295731	0.9991	0.9922	0.8982	structural_for_mr_ISOVF, structural_for_mr_mean_diffusivity
rs13107325	4	102688709	103688709	0.8222	0.8108	0.9983	structural_for_mr_LGI, structural_for_mr_cortical_thickness
rs4833687	4	121214639	122214639	0.783	0.5728	0.0278	structural_for_mr_OD, structural_for_mr_cortical_thickness
rs753841047	4	17437983	18437983	0.9935	0.6929	0.0626	structural_for_mr_LGI, structural_for_mr_Volume
rs35771878	4	38125501	39125501	0.9892	0.9576	0.1832	structural_for_mr_ISOVF, structural_for_mr_mean_diffusivity
rs140973627	5	102023626	103023626	0.7645	0.75	0.8286	global_asymmetry_contralateral_degree_asym, global_asymmetry_path_length_asym, global_asymmetry_clustering_asym, global_asymmetry_efficiency_asym, global_asymmetry_degree_asym, global_asymmetry_ipsilateral_degree_asymmetry
rs17314193	5	111682691	112682691	0.7073	0.6808	1	global_graph_degree_global_graph, global_graph_path_length_global_graph, global_graph_clustering_r, global_graph_contralateral_degree_global_graph, global_graph_ipsilateral_degree_r, global_graph_clustering_l, global_graph_clustering_global_graph, global_graph_path_length_l, global_graph_efficiency_l, global_graph_ipsilateral_degree_l, global_graph_small_worldness_r, global_graph_small_worldness_l, global_graph_efficiency_global_graph, global_graph_path_length_r, global_graph_ipsilateral_degree_global_graph, global_graph_efficiency_r, global_graph_small_worldness_global
rs1661036	5	111682691	112682691	0.8931	0.6524	0.1729	structural_for_mr_LGI, structural_for_mr_Volume
rs7715167	5	170278824	171278824	0.9998	0.9943	0.6778	structural_for_mr_LGI, structural_for_mr_Volume
rs17069624	6	108483527	109483527	0.6101	0.5475	1	global_graph_degree_global_graph, global_graph_path_length_global_graph, global_graph_clustering_r, global_graph_contralateral_degree_global_graph, global_graph_ipsilateral_degree_r, global_graph_clustering_l, global_graph_clustering_global_graph, global_graph_path_length_l, global_graph_efficiency_l, global_graph_ipsilateral_degree_l, global_graph_small_worldness_r, global_graph_small_worldness_l, global_graph_efficiency_global_graph, global_graph_path_length_r, global_graph_ipsilateral_degree_global_graph, global_graph_efficiency_r, global_graph_small_worldness_global
rs11759026	6	126292095	127679329	1	1	1	structural_for_mr_LGI, structural_for_mr_Volume
rs56194050	6	150523804	151523804	0.6491	0.5564	0.9996	global_graph_degree_global_graph, global_graph_clustering_r, global_graph_contralateral_degree_global_graph, global_graph_ipsilateral_degree_r, global_graph_clustering_l, global_graph_clustering_global_graph, global_graph_path_length_l, global_graph_efficiency_l, global_graph_ipsilateral_degree_l, global_graph_small_worldness_r, global_graph_small_worldness_l, global_graph_efficiency_global_graph, global_graph_ipsilateral_degree_global_graph, global_graph_efficiency_r, global_graph_small_worldness_global
rs62434144	6	150523804	151523804	0.9489	0.9347	0.3208	structural_for_mr_ISOVF, structural_for_mr_mean_diffusivity
rs117691518	6	158257541	159257541	0.923	0.9117	1	global_graph_degree_global_graph, global_graph_path_length_global_graph, global_graph_clustering_r, global_graph_contralateral_degree_global_graph, global_graph_ipsilateral_degree_r, global_graph_clustering_l, global_graph_clustering_global_graph, global_graph_path_length_l, global_graph_efficiency_l, global_graph_ipsilateral_degree_l, global_graph_small_worldness_r, global_graph_small_worldness_l, global_graph_efficiency_global_graph, global_graph_path_length_r, global_graph_ipsilateral_degree_global_graph, global_graph_efficiency_r, global_graph_small_worldness_global
rs9393989	6	29425972	30425972	0.9565	0.6423	0.8217	global_graph_degree_global_graph, global_graph_path_length_global_graph, global_graph_clustering_r, global_graph_contralateral_degree_global_graph, global_graph_ipsilateral_degree_r, global_graph_clustering_l, global_graph_clustering_global_graph, global_graph_path_length_l, global_graph_efficiency_l, global_graph_ipsilateral_degree_l, global_graph_small_worldness_r, global_graph_small_worldness_l, global_graph_efficiency_global_graph, global_graph_path_length_r, global_graph_ipsilateral_degree_global_graph, global_graph_efficiency_r, global_graph_small_worldness_global
rs115432507	6	44951088	45951088	0.8993	0.7785	0.92	global_graph_degree_global_graph, global_graph_path_length_global_graph, global_graph_clustering_r, global_graph_contralateral_degree_global_graph, global_graph_ipsilateral_degree_r, global_graph_clustering_l, global_graph_clustering_global_graph, global_graph_path_length_l, global_graph_efficiency_l, global_graph_ipsilateral_degree_l, global_graph_small_worldness_r, global_graph_small_worldness_l, global_graph_efficiency_global_graph, global_graph_path_length_r, global_graph_ipsilateral_degree_global_graph, global_graph_efficiency_r, global_graph_small_worldness_global
6:45451088_CT_C	6	44951088	45951088	0.9815	0.9134	0.3465	structural_for_mr_CT, structural_for_mr_isotropic_volume
rs118160069	6	96393385	97393385	0.6647	0.6346	1	global_graph_degree_global_graph, global_graph_clustering_r, global_graph_contralateral_degree_global_graph, global_graph_ipsilateral_degree_r, global_graph_clustering_l, global_graph_clustering_global_graph, global_graph_efficiency_l, global_graph_ipsilateral_degree_l, global_graph_small_worldness_r, global_graph_small_worldness_l, global_graph_efficiency_global_graph, global_graph_ipsilateral_degree_global_graph, global_graph_efficiency_r, global_graph_small_worldness_global
rs194831	7	103219248	104219248	0.8607	0.6164	0.059	structural_for_mr_LGI, structural_for_mr_cortical_thickness
rs527896176	7	120522603	121522603	0.9531	0.9497	1	global_graph_degree_global_graph, global_graph_path_length_global_graph, global_graph_clustering_r, global_graph_contralateral_degree_global_graph, global_graph_ipsilateral_degree_r, global_graph_clustering_l, global_graph_clustering_global_graph, global_graph_path_length_l, global_graph_efficiency_l, global_graph_ipsilateral_degree_l, global_graph_small_worldness_r, global_graph_small_worldness_l, global_graph_efficiency_global_graph, global_graph_path_length_r, global_graph_ipsilateral_degree_global_graph, global_graph_efficiency_r, global_graph_small_worldness_global
rs3735193	7	155278152	156506665	0.9968	0.9572	0.3364	structural_for_mr_LGI, structural_for_mr_Volume
rs76928645	7	54441328	55441328	0.9992	0.9967	0.9575	structural_for_mr_Volume, structural_for_mr_cortical_thickness
rs12534506	7	92162327	93162327	0.9908	0.9804	0.9862	structural_for_mr_LGI, structural_for_mr_Volume
rs3200031	8	25727484	26727484	0.868	0.8325	0.6692	structural_for_mr_Volume, structural_for_mr_OD, structural_for_mr_cortical_thickness
rs148707601	8	5868980	6868980	0.7486	0.687	0.999	global_graph_degree_global_graph, global_graph_path_length_global_graph, global_graph_clustering_r, global_graph_contralateral_degree_global_graph, global_graph_ipsilateral_degree_r, global_graph_clustering_l, global_graph_clustering_global_graph, global_graph_path_length_l, global_graph_efficiency_l, global_graph_ipsilateral_degree_l, global_graph_small_worldness_r, global_graph_small_worldness_l, global_graph_efficiency_global_graph, global_graph_path_length_r, global_graph_ipsilateral_degree_global_graph, global_graph_efficiency_r, global_graph_small_worldness_global
rs144012686	9	118459731	119459731	0.9885	0.9845	1	global_graph_degree_global_graph, global_graph_path_length_global_graph, global_graph_clustering_r, global_graph_contralateral_degree_global_graph, global_graph_ipsilateral_degree_r, global_graph_clustering_l, global_graph_clustering_global_graph, global_graph_path_length_l, global_graph_efficiency_l, global_graph_ipsilateral_degree_l, global_graph_small_worldness_r, global_graph_small_worldness_l, global_graph_efficiency_global_graph, global_graph_path_length_r, global_graph_ipsilateral_degree_global_graph, global_graph_efficiency_r, global_graph_small_worldness_global
rs3789283	9	118459731	119459731	0.9983	0.9712	0.3486	structural_for_mr_LGI, structural_for_mr_Volume
