## Supplementary Table 2 for "GWAS of macro-scale resting state functional brain networks identify shared biology with brain structure and autism"

### Sheet: Overview
Reference	Description
ST2.1	Heritability of global graph and asymmetry phenotypes
ST2.2	Phenotypic correlation between global graph and asymmetry phenotypes
ST2.3	Genetic correlation between global graph and asymmetry phenotypes
ST2.4	Heritability of regional phenotypes
ST2.5	Heritability of regional asymmetry
ST2.6	Genetic correlation between global graph, asymmetry phenotypes and other imaging-derived phenotypes
ST2.7	Phenotypic correlation between global graph, asymmetry phenotypes and other imaging-derived phenotypes
ST2.8	Genetic correlation between global imaging phenotypes and neuropsychiatric conditions, including sensitivity analyses
ST2.9	Association between global, asymmetry phenotypes and PRS of neuropsychiatric conditions
ST2.10	Genetic correlation between regional phenotypes and autism
ST2.11	Spherical spin permutation results for genetic correlation between regional phenotypes and autism
ST2.12	Association between regional graph phenotypes and PRS of autism
	(Following tables are referenced in the supplementary notes only)
ST2.13	Phenotypic correlation between global graph phenotypes for two parametrisations of the functional network
ST2.14	Genetic correlation between regional phenotypes and hemispheric asymmetry
ST2.15	Phenotypic correlation between regional and asymmetry phenotypes adjusted for the sum of both hemispheres

### Sheet: ST2.1
ST2.1	Genetic correlation between global and asymmetry phenotypes
rg = genetic correlation; h2 = heritability; se = standard error; q = fdr-corrected p-value
If phenotype_1 = phenotype_2, then the heritability is shown; otherwise genetic correlation is shown
phenotype_1	phenotype_2	rg/h2	se	p	q
clustering_asymmetry	clustering_asymmetry	0.0523	0.0095	3.68617e-08	5.4685e-08
degree_asymmetry	degree_asymmetry	0.0561	0.0089	2.91241e-10	4.91469e-10
degree_asymmetry	clustering_asymmetry	0.995	0.0186	0	0
contralateral_degree_asymmetry	contralateral_degree_asymmetry	0.0522	0.0089	4.48677e-09	7.08437e-09
contralateral_degree_asymmetry	clustering_asymmetry	0.9018	0.0392	0	0
contralateral_degree_asymmetry	degree_asymmetry	0.902	0.0236	0	0
ipsilateral_degree_asymmetry	ipsilateral_degree_asymmetry	0.0486	0.0086	1.59366e-08	2.40385e-08
ipsilateral_degree_asymmetry	clustering_asymmetry	0.9222	0.032	0	0
ipsilateral_degree_asymmetry	degree_asymmetry	0.9099	0.0224	0	0
ipsilateral_degree_asymmetry	contralateral_degree_asymmetry	0.8994	0.0365	0	0
efficiency_asymmetry	efficiency_asymmetry	0.0538	0.0095	1.48612e-08	2.26697e-08
efficiency_asymmetry	clustering_asymmetry	0.9983	0.0012	0	0
efficiency_asymmetry	degree_asymmetry	0.9963	0.013	0	0
efficiency_asymmetry	contralateral_degree_asymmetry	0.8889	0.0371	0	0
efficiency_asymmetry	ipsilateral_degree_asymmetry	0.9124	0.0294	0	0
path_length_asymmetry	path_length_asymmetry	0.0636	0.0086	1.40998e-13	2.50458e-13
path_length_asymmetry	clustering_asymmetry	0.9587	0.0212	0	0
path_length_asymmetry	degree_asymmetry	0.9459	0.012	0	0
path_length_asymmetry	contralateral_degree_asymmetry	0.7489	0.0485	0	0
path_length_asymmetry	ipsilateral_degree_asymmetry	0.8108	0.0375	0	0
path_length_asymmetry	efficiency_asymmetry	0.9714	0.0161	0	0
clustering_global	clustering_global	0.0598	0.0093	1.27514e-10	2.17903e-10
clustering_global	clustering_asymmetry	0.3566	0.0988	0.00030701	0.000376786
clustering_global	degree_asymmetry	0.2805	0.1034	0.00667242	0.00760149
clustering_global	contralateral_degree_asymmetry	0.1129	0.1115	0.311272	0.315809
clustering_global	ipsilateral_degree_asymmetry	0.1284	0.1178	0.275721	0.283059
clustering_global	efficiency_asymmetry	0.3785	0.0961	8.19565e-05	0.0001069
clustering_global	path_length_asymmetry	0.5017	0.0849	3.43554e-09	5.48873e-09
clustering_l	clustering_l	0.0584	0.009	8.64717e-11	1.49663e-10
clustering_l	clustering_asymmetry	0.355	0.1023	0.000520099	0.000632552
clustering_l	degree_asymmetry	0.2704	0.1072	0.0116561	0.0128981
clustering_l	contralateral_degree_asymmetry	0.1165	0.1153	0.3123	0.315809
clustering_l	ipsilateral_degree_asymmetry	0.1412	0.1239	0.254441	0.26221
clustering_l	efficiency_asymmetry	0.3741	0.0997	0.00017525	0.000223196
clustering_l	path_length_asymmetry	0.4902	0.0894	4.1765e-08	6.16204e-08
clustering_l	clustering_global	0.997	0.0027	0	0
clustering_r	clustering_r	0.0571	0.0096	2.71577e-09	4.41721e-09
clustering_r	clustering_asymmetry	0.393	0.0984	6.49946e-05	8.60223e-05
clustering_r	degree_asymmetry	0.3172	0.1037	0.00222208	0.00260853
clustering_r	contralateral_degree_asymmetry	0.1852	0.1126	0.100019	0.10632
clustering_r	ipsilateral_degree_asymmetry	0.1806	0.1162	0.120133	0.126702
clustering_r	efficiency_asymmetry	0.4135	0.0959	1.61943e-05	2.23085e-05
clustering_r	path_length_asymmetry	0.5194	0.0843	7.21371e-10	1.20229e-09
clustering_r	clustering_global	0.9948	0.0031	0	0
clustering_r	clustering_l	0.9982	0.0099	0	0
degree_global	degree_global	0.0613	0.0094	6.97115e-11	1.22221e-10
degree_global	clustering_asymmetry	0.3473	0.0984	0.00041639	0.000508712
degree_global	degree_asymmetry	0.2732	0.1025	0.00769046	0.00872447
degree_global	contralateral_degree_asymmetry	0.1107	0.1103	0.315559	0.317914
degree_global	ipsilateral_degree_asymmetry	0.1274	0.1174	0.277842	0.284157
degree_global	efficiency_asymmetry	0.37	0.0957	0.000110522	0.0001421
degree_global	path_length_asymmetry	0.4943	0.0841	4.16441e-09	6.61407e-09
degree_global	clustering_global	0.9977	0.0008	0	0
degree_global	clustering_l	0.9917	0.0035	0	0
degree_global	clustering_r	0.998	0.0035	0	0
contralateral_degree_global	contralateral_degree_global	0.0621	0.0094	3.93823e-11	6.94981e-11
contralateral_degree_global	clustering_asymmetry	0.3286	0.0986	0.000860209	0.00103225
contralateral_degree_global	degree_asymmetry	0.2599	0.1018	0.0106786	0.0119141
contralateral_degree_global	contralateral_degree_asymmetry	0.0732	0.1093	0.503039	0.503039
contralateral_degree_global	ipsilateral_degree_asymmetry	0.0949	0.1167	0.416106	0.417652
contralateral_degree_global	efficiency_asymmetry	0.3534	0.0958	0.000225194	0.000278911
contralateral_degree_global	path_length_asymmetry	0.4899	0.0837	4.82649e-09	7.48938e-09
contralateral_degree_global	clustering_global	0.9952	0.0012	0	0
contralateral_degree_global	clustering_l	0.9831	0.0048	0	0
contralateral_degree_global	clustering_r	0.9868	0.0051	0	0
contralateral_degree_global	degree_global	0.9962	0.0007	0	0
ipsilateral_degree_global	ipsilateral_degree_global	0.0611	0.0095	1.26285e-10	2.17178e-10
ipsilateral_degree_global	clustering_asymmetry	0.3637	0.098	0.000206259	0.000257824
ipsilateral_degree_global	degree_asymmetry	0.2847	0.103	0.00570839	0.00653079
ipsilateral_degree_global	contralateral_degree_asymmetry	0.1484	0.1109	0.18085	0.187806
ipsilateral_degree_global	ipsilateral_degree_asymmetry	0.1597	0.1179	0.175565	0.183021
ipsilateral_degree_global	efficiency_asymmetry	0.384	0.0956	5.90097e-05	7.88743e-05
ipsilateral_degree_global	path_length_asymmetry	0.4949	0.0845	4.71857e-09	7.36425e-09
ipsilateral_degree_global	clustering_global	0.9924	0.0016	0	0
ipsilateral_degree_global	clustering_l	0.9927	0.0033	0	0
ipsilateral_degree_global	clustering_r	1	0.0031	0	0
ipsilateral_degree_global	degree_global	0.996	0.0007	0	0
ipsilateral_degree_global	contralateral_degree_global	0.9844	0.0027	0	0
ipsilateral_degree_l	ipsilateral_degree_l	0.0585	0.0091	1.28809e-10	2.18732e-10
ipsilateral_degree_l	clustering_asymmetry	0.3529	0.103	0.000612059	0.000741058
ipsilateral_degree_l	degree_asymmetry	0.2675	0.1075	0.0128329	0.0141424
ipsilateral_degree_l	contralateral_degree_asymmetry	0.1171	0.1152	0.309395	0.315232
ipsilateral_degree_l	ipsilateral_degree_asymmetry	0.1432	0.1251	0.25234	0.261041
ipsilateral_degree_l	efficiency_asymmetry	0.3727	0.1004	0.000205505	0.000257824
ipsilateral_degree_l	path_length_asymmetry	0.4856	0.0899	6.60648e-08	9.64189e-08
ipsilateral_degree_l	clustering_global	0.9969	0.0035	0	0
ipsilateral_degree_l	clustering_l	0.9973	0.001	0	0
ipsilateral_degree_l	clustering_r	1	0.0105	0	0
ipsilateral_degree_l	degree_global	0.9965	0.0027	0	0
ipsilateral_degree_l	contralateral_degree_global	0.9861	0.0041	0	0
ipsilateral_degree_l	ipsilateral_degree_global	0.9994	0.0026	0	0
ipsilateral_degree_r	ipsilateral_degree_r	0.0596	0.0098	1.18965e-09	1.95857e-09
ipsilateral_degree_r	clustering_asymmetry	0.3748	0.0968	0.00010799	0.000139508
ipsilateral_degree_r	degree_asymmetry	0.3024	0.1019	0.0030012	0.00350789
ipsilateral_degree_r	contralateral_degree_asymmetry	0.1794	0.1104	0.104163	0.11029
ipsilateral_degree_r	ipsilateral_degree_asymmetry	0.1763	0.1148	0.124608	0.130912
ipsilateral_degree_r	efficiency_asymmetry	0.3959	0.0944	2.74252e-05	3.72101e-05
ipsilateral_degree_r	path_length_asymmetry	0.5045	0.0825	9.64653e-10	1.59789e-09
ipsilateral_degree_r	clustering_global	0.987	0.0041	0	0
ipsilateral_degree_r	clustering_l	0.9874	0.0106	0	0
ipsilateral_degree_r	clustering_r	0.9978	0.0009	0	0
ipsilateral_degree_r	degree_global	0.9945	0.0032	0	0
ipsilateral_degree_r	contralateral_degree_global	0.9818	0.0052	0	0
ipsilateral_degree_r	ipsilateral_degree_global	0.9997	0.0025	0	0
ipsilateral_degree_r	ipsilateral_degree_l	0.9981	0.01	0	0
efficiency_global	efficiency_global	0.0564	0.0095	2.90564e-09	4.68895e-09
efficiency_global	clustering_asymmetry	0.3949	0.0998	7.59243e-05	9.95124e-05
efficiency_global	degree_asymmetry	0.3142	0.1084	0.00374924	0.00434461
efficiency_global	contralateral_degree_asymmetry	0.2352	0.1168	0.0440412	0.0481422
efficiency_global	ipsilateral_degree_asymmetry	0.2395	0.1213	0.0483313	0.0524075
efficiency_global	efficiency_asymmetry	0.4065	0.0983	3.54491e-05	4.78563e-05
efficiency_global	path_length_asymmetry	0.4741	0.0907	1.72169e-07	2.48586e-07
efficiency_global	clustering_global	0.9531	0.0101	0	0
efficiency_global	clustering_l	0.9642	0.0109	0	0
efficiency_global	clustering_r	0.9673	0.0103	0	0
efficiency_global	degree_global	0.951	0.01	0	0
efficiency_global	contralateral_degree_global	0.9318	0.0129	0	0
efficiency_global	ipsilateral_degree_global	0.9633	0.0083	0	0
efficiency_global	ipsilateral_degree_l	0.9631	0.0111	0	0
efficiency_global	ipsilateral_degree_r	0.962	0.0102	0	0
efficiency_l	efficiency_l	0.0541	0.0093	5.984e-09	9.23246e-09
efficiency_l	clustering_asymmetry	0.39	0.105	0.000203778	0.000257104
efficiency_l	degree_asymmetry	0.2987	0.1131	0.00826555	0.00929874
efficiency_l	contralateral_degree_asymmetry	0.2372	0.121	0.0499572	0.0538586
efficiency_l	ipsilateral_degree_asymmetry	0.249	0.1284	0.0524706	0.0562185
efficiency_l	efficiency_asymmetry	0.3982	0.1035	0.000119406	0.000152794
efficiency_l	path_length_asymmetry	0.4525	0.0964	2.67936e-06	3.76785e-06
efficiency_l	clustering_global	0.9356	0.015	0	0
efficiency_l	clustering_l	0.9531	0.0104	0	0
efficiency_l	clustering_r	0.9558	0.0184	0	0
efficiency_l	degree_global	0.9309	0.0148	0	0
efficiency_l	contralateral_degree_global	0.9056	0.0188	0	0
efficiency_l	ipsilateral_degree_global	0.9496	0.0119	0	0
efficiency_l	ipsilateral_degree_l	0.95	0.0103	0	0
efficiency_l	ipsilateral_degree_r	0.9482	0.0182	0	0
efficiency_l	efficiency_global	0.9961	0.0029	0	0
efficiency_r	efficiency_r	0.0569	0.0098	6.39362e-09	9.8084e-09
efficiency_r	clustering_asymmetry	0.4153	0.097	1.85685e-05	2.54492e-05
efficiency_r	degree_asymmetry	0.3388	0.1061	0.00140699	0.00167351
efficiency_r	contralateral_degree_asymmetry	0.294	0.1148	0.0104379	0.0116939
efficiency_r	ipsilateral_degree_asymmetry	0.278	0.1172	0.0176914	0.0194174
efficiency_r	efficiency_asymmetry	0.4261	0.0959	8.86431e-06	1.22737e-05
efficiency_r	path_length_asymmetry	0.4797	0.088	5.0049e-08	7.34414e-08
efficiency_r	clustering_global	0.9323	0.015	0	0
efficiency_r	clustering_l	0.9487	0.0191	0	0
efficiency_r	clustering_r	0.9552	0.0102	0	0
efficiency_r	degree_global	0.9353	0.0144	0	0
efficiency_r	contralateral_degree_global	0.9087	0.0182	0	0
efficiency_r	ipsilateral_degree_global	0.9553	0.0117	0	0
efficiency_r	ipsilateral_degree_l	0.9533	0.019	0	0
efficiency_r	ipsilateral_degree_r	0.9555	0.0096	0	0
efficiency_r	efficiency_global	0.9957	0.0029	0	0
efficiency_r	efficiency_l	0.9968	0.01	0	0
path_length_global	path_length_global	0.0583	0.0093	3.63801e-10	6.10101e-10
path_length_global	clustering_asymmetry	-0.4394	0.0984	7.99017e-06	1.11203e-05
path_length_global	degree_asymmetry	-0.3686	0.1083	0.000665263	0.000801879
path_length_global	contralateral_degree_asymmetry	-0.3653	0.1163	0.00168364	0.00199378
path_length_global	ipsilateral_degree_asymmetry	-0.3557	0.1229	0.00380098	0.00438575
path_length_global	efficiency_asymmetry	-0.4458	0.0979	5.2729e-06	7.3766e-06
path_length_global	path_length_asymmetry	-0.4827	0.091	1.13047e-07	1.641e-07
path_length_global	clustering_global	-0.864	0.0339	0	0
path_length_global	clustering_l	-0.8819	0.0337	0	0
path_length_global	clustering_r	-0.9037	0.0308	0	0
path_length_global	degree_global	-0.8648	0.0312	0	0
path_length_global	contralateral_degree_global	-0.8302	0.0358	0	0
path_length_global	ipsilateral_degree_global	-0.8935	0.0274	0	0
path_length_global	ipsilateral_degree_l	-0.8836	0.0315	0	0
path_length_global	ipsilateral_degree_r	-0.9018	0.0281	0	0
path_length_global	efficiency_global	-0.9698	0.0107	0	0
path_length_global	efficiency_l	-0.9739	0.0119	0	0
path_length_global	efficiency_r	-0.989	0.0108	0	0
path_length_l	path_length_l	0.0545	0.0091	2.11121e-09	3.45471e-09
path_length_l	clustering_asymmetry	-0.4175	0.104	5.95914e-05	7.92595e-05
path_length_l	degree_asymmetry	-0.3464	0.1129	0.00215351	0.00253907
path_length_l	contralateral_degree_asymmetry	-0.3422	0.1206	0.00454713	0.00522436
path_length_l	ipsilateral_degree_asymmetry	-0.3415	0.1291	0.00816339	0.00922224
path_length_l	efficiency_asymmetry	-0.4218	0.1032	4.36593e-05	5.86468e-05
path_length_l	path_length_asymmetry	-0.4613	0.0971	2.02641e-06	2.86456e-06
path_length_l	clustering_global	-0.851	0.0386	0	0
path_length_l	clustering_l	-0.8727	0.0349	0	0
path_length_l	clustering_r	-0.8943	0.0383	0	0
path_length_l	degree_global	-0.8487	0.0359	0	0
path_length_l	contralateral_degree_global	-0.8107	0.041	0	0
path_length_l	ipsilateral_degree_global	-0.881	0.0316	0	0
path_length_l	ipsilateral_degree_l	-0.8718	0.0321	0	0
path_length_l	ipsilateral_degree_r	-0.8891	0.0358	0	0
path_length_l	efficiency_global	-0.964	0.0143	0	0
path_length_l	efficiency_l	-0.9729	0.0113	0	0
path_length_l	efficiency_r	-0.9861	0.0178	0	0
path_length_l	path_length_global	0.9986	0.0029	0	0
path_length_r	path_length_r	0.0612	0.0094	7.48321e-11	1.30353e-10
path_length_r	clustering_asymmetry	-0.4615	0.0947	1.09758e-06	1.55972e-06
path_length_r	degree_asymmetry	-0.3878	0.105	0.000221334	0.000275392
path_length_r	contralateral_degree_asymmetry	-0.4091	0.113	0.0002942	0.000362713
path_length_r	ipsilateral_degree_asymmetry	-0.3889	0.1182	0.00100121	0.00119614
path_length_r	efficiency_asymmetry	-0.4681	0.0946	7.49018e-07	1.07003e-06
path_length_r	path_length_asymmetry	-0.4897	0.0869	1.74842e-08	2.62263e-08
path_length_r	clustering_global	-0.8464	0.0361	0	0
path_length_r	clustering_l	-0.8665	0.0391	0	0
path_length_r	clustering_r	-0.8899	0.0295	0	0
path_length_r	degree_global	-0.852	0.0335	0	0
path_length_r	contralateral_degree_global	-0.8142	0.0383	0	0
path_length_r	ipsilateral_degree_global	-0.8841	0.0294	0	0
path_length_r	ipsilateral_degree_l	-0.8726	0.0374	0	0
path_length_r	ipsilateral_degree_r	-0.8935	0.0265	0	0
path_length_r	efficiency_global	-0.9568	0.0139	0	0
path_length_r	efficiency_l	-0.9626	0.0194	0	0
path_length_r	efficiency_r	-0.9803	0.0091	0	0
path_length_r	path_length_global	0.9984	0.0032	0	0
path_length_r	path_length_l	0.9979	0.0115	0	0
small_worldness_global	small_worldness_global	0.0558	0.0094	2.91757e-09	4.68895e-09
small_worldness_global	clustering_global	0.9831	0.0045	0	0
small_worldness_global	clustering_l	0.9872	0.0065	0	0
small_worldness_global	clustering_r	0.9888	0.0057	0	0
small_worldness_global	degree_global	0.9853	0.0046	0	0
small_worldness_global	contralateral_degree_global	0.9731	0.0067	0	0
small_worldness_global	ipsilateral_degree_global	0.9899	0.0038	0	0
small_worldness_global	ipsilateral_degree_l	0.9911	0.0067	0	0
small_worldness_global	ipsilateral_degree_r	0.9874	0.0058	0	0
small_worldness_global	efficiency_global	0.9818	0.0066	0	0
small_worldness_global	efficiency_l	0.9716	0.0106	0	0
small_worldness_global	efficiency_r	0.9706	0.0097	0	0
small_worldness_global	path_length_global	-0.9409	0.0256	0	0
small_worldness_global	path_length_l	-0.9289	0.0302	0	0
small_worldness_global	path_length_r	-0.9304	0.0267	0	0
small_worldness_l	small_worldness_l	0.0539	0.0092	4.66517e-09	7.32323e-09
small_worldness_l	clustering_asymmetry	0.383	0.103	0.000200452	0.000254094
small_worldness_l	degree_asymmetry	0.2835	0.1112	0.010789	0.0119878
small_worldness_l	contralateral_degree_asymmetry	0.1704	0.1201	0.155952	0.163206
small_worldness_l	ipsilateral_degree_asymmetry	0.2116	0.1257	0.0923029	0.0985051
small_worldness_l	efficiency_asymmetry	0.3982	0.1012	8.3272e-05	0.000108094
small_worldness_l	path_length_asymmetry	0.4769	0.0937	3.58729e-07	5.15196e-07
small_worldness_l	clustering_global	0.9753	0.0079	0	0
small_worldness_l	clustering_l	0.9846	0.0047	0	0
small_worldness_l	clustering_r	0.9865	0.0132	0	0
small_worldness_l	degree_global	0.9746	0.0082	0	0
small_worldness_l	contralateral_degree_global	0.9573	0.011	0	0
small_worldness_l	ipsilateral_degree_global	0.9847	0.0066	0	0
small_worldness_l	ipsilateral_degree_l	0.986	0.0049	0	0
small_worldness_l	ipsilateral_degree_r	0.9825	0.0133	0	0
small_worldness_l	efficiency_global	0.9864	0.0082	0	0
small_worldness_l	efficiency_l	0.9817	0.007	0	0
small_worldness_l	efficiency_r	0.98	0.0153	0	0
small_worldness_l	path_length_global	-0.9531	0.0265	0	0
small_worldness_l	path_length_l	-0.9444	0.0273	0	0
small_worldness_l	path_length_r	-0.9442	0.0313	0	0
small_worldness_l	small_worldness_global	0.9978	0.003	0	0
small_worldness_r	small_worldness_r	0.0549	0.0097	1.51555e-08	2.29887e-08
small_worldness_r	clustering_asymmetry	0.3978	0.1	6.94974e-05	9.15331e-05
small_worldness_r	degree_asymmetry	0.3157	0.107	0.00317294	0.00369264
small_worldness_r	contralateral_degree_asymmetry	0.2267	0.1157	0.0500686	0.0538586
small_worldness_r	ipsilateral_degree_asymmetry	0.2362	0.1179	0.0451352	0.0491391
small_worldness_r	efficiency_asymmetry	0.4155	0.0984	2.41542e-05	3.29375e-05
small_worldness_r	path_length_asymmetry	0.4942	0.0893	3.12733e-08	4.66508e-08
small_worldness_r	clustering_global	0.9702	0.0093	0	0
small_worldness_r	clustering_l	0.9794	0.0152	0	0
small_worldness_r	clustering_r	0.9835	0.0045	0	0
small_worldness_r	degree_global	0.9774	0.009	0	0
small_worldness_r	contralateral_degree_global	0.9587	0.012	0	0
small_worldness_r	ipsilateral_degree_global	0.9889	0.0072	0	0
small_worldness_r	ipsilateral_degree_l	0.9889	0.0154	0	0
small_worldness_r	ipsilateral_degree_r	0.9872	0.0043	0	0
small_worldness_r	efficiency_global	0.9846	0.0084	0	0
small_worldness_r	efficiency_l	0.9794	0.0163	0	0
small_worldness_r	efficiency_r	0.9799	0.0066	0	0
small_worldness_r	path_length_global	-0.9652	0.0245	0	0
small_worldness_r	path_length_l	-0.9563	0.032	0	0
small_worldness_r	path_length_r	-0.9576	0.022	0	0
small_worldness_r	small_worldness_global	0.9971	0.0031	0	0
small_worldness_r	small_worldness_l	0.9993	0.011	0	0
clustering_asymmetry	degree_asymmetry	0.995	0.0186	0	0
clustering_asymmetry	contralateral_degree_asymmetry	0.9018	0.0392	0	0
degree_asymmetry	contralateral_degree_asymmetry	0.902	0.0236	0	0
clustering_asymmetry	ipsilateral_degree_asymmetry	0.9222	0.032	0	0
degree_asymmetry	ipsilateral_degree_asymmetry	0.9099	0.0224	0	0
contralateral_degree_asymmetry	ipsilateral_degree_asymmetry	0.8994	0.0365	0	0
clustering_asymmetry	efficiency_asymmetry	0.9983	0.0012	0	0
degree_asymmetry	efficiency_asymmetry	0.9963	0.013	0	0
contralateral_degree_asymmetry	efficiency_asymmetry	0.8889	0.0371	0	0
ipsilateral_degree_asymmetry	efficiency_asymmetry	0.9124	0.0294	0	0
clustering_asymmetry	path_length_asymmetry	0.9587	0.0212	0	0
degree_asymmetry	path_length_asymmetry	0.9459	0.012	0	0
contralateral_degree_asymmetry	path_length_asymmetry	0.7489	0.0485	0	0
ipsilateral_degree_asymmetry	path_length_asymmetry	0.8108	0.0375	0	0
efficiency_asymmetry	path_length_asymmetry	0.9714	0.0161	0	0
clustering_asymmetry	clustering_global	0.3566	0.0988	0.00030701	0.000376786
degree_asymmetry	clustering_global	0.2805	0.1034	0.00667242	0.00760149
contralateral_degree_asymmetry	clustering_global	0.1129	0.1115	0.311272	0.315809
ipsilateral_degree_asymmetry	clustering_global	0.1284	0.1178	0.275721	0.283059
efficiency_asymmetry	clustering_global	0.3785	0.0961	8.19565e-05	0.0001069
path_length_asymmetry	clustering_global	0.5017	0.0849	3.43554e-09	5.48873e-09
clustering_asymmetry	clustering_l	0.355	0.1023	0.000520099	0.000632552
degree_asymmetry	clustering_l	0.2704	0.1072	0.0116561	0.0128981
contralateral_degree_asymmetry	clustering_l	0.1165	0.1153	0.3123	0.315809
ipsilateral_degree_asymmetry	clustering_l	0.1412	0.1239	0.254441	0.26221
efficiency_asymmetry	clustering_l	0.3741	0.0997	0.00017525	0.000223196
path_length_asymmetry	clustering_l	0.4902	0.0894	4.1765e-08	6.16204e-08
clustering_global	clustering_l	0.997	0.0027	0	0
clustering_asymmetry	clustering_r	0.393	0.0984	6.49946e-05	8.60223e-05
degree_asymmetry	clustering_r	0.3172	0.1037	0.00222208	0.00260853
contralateral_degree_asymmetry	clustering_r	0.1852	0.1126	0.100019	0.10632
ipsilateral_degree_asymmetry	clustering_r	0.1806	0.1162	0.120133	0.126702
efficiency_asymmetry	clustering_r	0.4135	0.0959	1.61943e-05	2.23085e-05
path_length_asymmetry	clustering_r	0.5194	0.0843	7.21371e-10	1.20229e-09
clustering_global	clustering_r	0.9948	0.0031	0	0
clustering_l	clustering_r	0.9982	0.0099	0	0
clustering_asymmetry	degree_global	0.3473	0.0984	0.00041639	0.000508712
degree_asymmetry	degree_global	0.2732	0.1025	0.00769046	0.00872447
contralateral_degree_asymmetry	degree_global	0.1107	0.1103	0.315559	0.317914
ipsilateral_degree_asymmetry	degree_global	0.1274	0.1174	0.277842	0.284157
efficiency_asymmetry	degree_global	0.37	0.0957	0.000110522	0.0001421
path_length_asymmetry	degree_global	0.4943	0.0841	4.16441e-09	6.61407e-09
clustering_global	degree_global	0.9977	0.0008	0	0
clustering_l	degree_global	0.9917	0.0035	0	0
clustering_r	degree_global	0.998	0.0035	0	0
clustering_asymmetry	contralateral_degree_global	0.3286	0.0986	0.000860209	0.00103225
degree_asymmetry	contralateral_degree_global	0.2599	0.1018	0.0106786	0.0119141
contralateral_degree_asymmetry	contralateral_degree_global	0.0732	0.1093	0.503039	0.503039
ipsilateral_degree_asymmetry	contralateral_degree_global	0.0949	0.1167	0.416106	0.417652
efficiency_asymmetry	contralateral_degree_global	0.3534	0.0958	0.000225194	0.000278911
path_length_asymmetry	contralateral_degree_global	0.4899	0.0837	4.82649e-09	7.48938e-09
clustering_global	contralateral_degree_global	0.9952	0.0012	0	0
clustering_l	contralateral_degree_global	0.9831	0.0048	0	0
clustering_r	contralateral_degree_global	0.9868	0.0051	0	0
degree_global	contralateral_degree_global	0.9962	0.0007	0	0
clustering_asymmetry	ipsilateral_degree_global	0.3637	0.098	0.000206259	0.000257824
degree_asymmetry	ipsilateral_degree_global	0.2847	0.103	0.00570839	0.00653079
contralateral_degree_asymmetry	ipsilateral_degree_global	0.1484	0.1109	0.18085	0.187806
ipsilateral_degree_asymmetry	ipsilateral_degree_global	0.1597	0.1179	0.175565	0.183021
efficiency_asymmetry	ipsilateral_degree_global	0.384	0.0956	5.90097e-05	7.88743e-05
path_length_asymmetry	ipsilateral_degree_global	0.4949	0.0845	4.71857e-09	7.36425e-09
clustering_global	ipsilateral_degree_global	0.9924	0.0016	0	0
clustering_l	ipsilateral_degree_global	0.9927	0.0033	0	0
clustering_r	ipsilateral_degree_global	1	0.0031	0	0
degree_global	ipsilateral_degree_global	0.996	0.0007	0	0
contralateral_degree_global	ipsilateral_degree_global	0.9844	0.0027	0	0
clustering_asymmetry	ipsilateral_degree_l	0.3529	0.103	0.000612059	0.000741058
degree_asymmetry	ipsilateral_degree_l	0.2675	0.1075	0.0128329	0.0141424
contralateral_degree_asymmetry	ipsilateral_degree_l	0.1171	0.1152	0.309395	0.315232
ipsilateral_degree_asymmetry	ipsilateral_degree_l	0.1432	0.1251	0.25234	0.261041
efficiency_asymmetry	ipsilateral_degree_l	0.3727	0.1004	0.000205505	0.000257824
path_length_asymmetry	ipsilateral_degree_l	0.4856	0.0899	6.60648e-08	9.64189e-08
clustering_global	ipsilateral_degree_l	0.9969	0.0035	0	0
clustering_l	ipsilateral_degree_l	0.9973	0.001	0	0
clustering_r	ipsilateral_degree_l	1	0.0105	0	0
degree_global	ipsilateral_degree_l	0.9965	0.0027	0	0
contralateral_degree_global	ipsilateral_degree_l	0.9861	0.0041	0	0
ipsilateral_degree_global	ipsilateral_degree_l	0.9994	0.0026	0	0
clustering_asymmetry	ipsilateral_degree_r	0.3748	0.0968	0.00010799	0.000139508
degree_asymmetry	ipsilateral_degree_r	0.3024	0.1019	0.0030012	0.00350789
contralateral_degree_asymmetry	ipsilateral_degree_r	0.1794	0.1104	0.104163	0.11029
ipsilateral_degree_asymmetry	ipsilateral_degree_r	0.1763	0.1148	0.124608	0.130912
efficiency_asymmetry	ipsilateral_degree_r	0.3959	0.0944	2.74252e-05	3.72101e-05
path_length_asymmetry	ipsilateral_degree_r	0.5045	0.0825	9.64653e-10	1.59789e-09
clustering_global	ipsilateral_degree_r	0.987	0.0041	0	0
clustering_l	ipsilateral_degree_r	0.9874	0.0106	0	0
clustering_r	ipsilateral_degree_r	0.9978	0.0009	0	0
degree_global	ipsilateral_degree_r	0.9945	0.0032	0	0
contralateral_degree_global	ipsilateral_degree_r	0.9818	0.0052	0	0
ipsilateral_degree_global	ipsilateral_degree_r	0.9997	0.0025	0	0
ipsilateral_degree_l	ipsilateral_degree_r	0.9981	0.01	0	0
clustering_asymmetry	efficiency_global	0.3949	0.0998	7.59243e-05	9.95124e-05
degree_asymmetry	efficiency_global	0.3142	0.1084	0.00374924	0.00434461
contralateral_degree_asymmetry	efficiency_global	0.2352	0.1168	0.0440412	0.0481422
ipsilateral_degree_asymmetry	efficiency_global	0.2395	0.1213	0.0483313	0.0524075
efficiency_asymmetry	efficiency_global	0.4065	0.0983	3.54491e-05	4.78563e-05
path_length_asymmetry	efficiency_global	0.4741	0.0907	1.72169e-07	2.48586e-07
clustering_global	efficiency_global	0.9531	0.0101	0	0
clustering_l	efficiency_global	0.9642	0.0109	0	0
clustering_r	efficiency_global	0.9673	0.0103	0	0
degree_global	efficiency_global	0.951	0.01	0	0
contralateral_degree_global	efficiency_global	0.9318	0.0129	0	0
ipsilateral_degree_global	efficiency_global	0.9633	0.0083	0	0
ipsilateral_degree_l	efficiency_global	0.9631	0.0111	0	0
ipsilateral_degree_r	efficiency_global	0.962	0.0102	0	0
clustering_asymmetry	efficiency_l	0.39	0.105	0.000203778	0.000257104
degree_asymmetry	efficiency_l	0.2987	0.1131	0.00826555	0.00929874
contralateral_degree_asymmetry	efficiency_l	0.2372	0.121	0.0499572	0.0538586
ipsilateral_degree_asymmetry	efficiency_l	0.249	0.1284	0.0524706	0.0562185
efficiency_asymmetry	efficiency_l	0.3982	0.1035	0.000119406	0.000152794
path_length_asymmetry	efficiency_l	0.4525	0.0964	2.67936e-06	3.76785e-06
clustering_global	efficiency_l	0.9356	0.015	0	0
clustering_l	efficiency_l	0.9531	0.0104	0	0
clustering_r	efficiency_l	0.9558	0.0184	0	0
degree_global	efficiency_l	0.9309	0.0148	0	0
contralateral_degree_global	efficiency_l	0.9056	0.0188	0	0
ipsilateral_degree_global	efficiency_l	0.9496	0.0119	0	0
ipsilateral_degree_l	efficiency_l	0.95	0.0103	0	0
ipsilateral_degree_r	efficiency_l	0.9482	0.0182	0	0
efficiency_global	efficiency_l	0.9961	0.0029	0	0
clustering_asymmetry	efficiency_r	0.4153	0.097	1.85685e-05	2.54492e-05
degree_asymmetry	efficiency_r	0.3388	0.1061	0.00140699	0.00167351
contralateral_degree_asymmetry	efficiency_r	0.294	0.1148	0.0104379	0.0116939
ipsilateral_degree_asymmetry	efficiency_r	0.278	0.1172	0.0176914	0.0194174
efficiency_asymmetry	efficiency_r	0.4261	0.0959	8.86431e-06	1.22737e-05
path_length_asymmetry	efficiency_r	0.4797	0.088	5.0049e-08	7.34414e-08
clustering_global	efficiency_r	0.9323	0.015	0	0
clustering_l	efficiency_r	0.9487	0.0191	0	0
clustering_r	efficiency_r	0.9552	0.0102	0	0
degree_global	efficiency_r	0.9353	0.0144	0	0
contralateral_degree_global	efficiency_r	0.9087	0.0182	0	0
ipsilateral_degree_global	efficiency_r	0.9553	0.0117	0	0
ipsilateral_degree_l	efficiency_r	0.9533	0.019	0	0
ipsilateral_degree_r	efficiency_r	0.9555	0.0096	0	0
efficiency_global	efficiency_r	0.9957	0.0029	0	0
efficiency_l	efficiency_r	0.9968	0.01	0	0
clustering_asymmetry	path_length_global	-0.4394	0.0984	7.99017e-06	1.11203e-05
degree_asymmetry	path_length_global	-0.3686	0.1083	0.000665263	0.000801879
contralateral_degree_asymmetry	path_length_global	-0.3653	0.1163	0.00168364	0.00199378
ipsilateral_degree_asymmetry	path_length_global	-0.3557	0.1229	0.00380098	0.00438575
efficiency_asymmetry	path_length_global	-0.4458	0.0979	5.2729e-06	7.3766e-06
path_length_asymmetry	path_length_global	-0.4827	0.091	1.13047e-07	1.641e-07
clustering_global	path_length_global	-0.864	0.0339	0	0
clustering_l	path_length_global	-0.8819	0.0337	0	0
clustering_r	path_length_global	-0.9037	0.0308	0	0
degree_global	path_length_global	-0.8648	0.0312	0	0
contralateral_degree_global	path_length_global	-0.8302	0.0358	0	0
ipsilateral_degree_global	path_length_global	-0.8935	0.0274	0	0
ipsilateral_degree_l	path_length_global	-0.8836	0.0315	0	0
ipsilateral_degree_r	path_length_global	-0.9018	0.0281	0	0
efficiency_global	path_length_global	-0.9698	0.0107	0	0
efficiency_l	path_length_global	-0.9739	0.0119	0	0
efficiency_r	path_length_global	-0.989	0.0108	0	0
clustering_asymmetry	path_length_l	-0.4175	0.104	5.95914e-05	7.92595e-05
degree_asymmetry	path_length_l	-0.3464	0.1129	0.00215351	0.00253907
contralateral_degree_asymmetry	path_length_l	-0.3422	0.1206	0.00454713	0.00522436
ipsilateral_degree_asymmetry	path_length_l	-0.3415	0.1291	0.00816339	0.00922224
efficiency_asymmetry	path_length_l	-0.4218	0.1032	4.36593e-05	5.86468e-05
path_length_asymmetry	path_length_l	-0.4613	0.0971	2.02641e-06	2.86456e-06
clustering_global	path_length_l	-0.851	0.0386	0	0
clustering_l	path_length_l	-0.8727	0.0349	0	0
clustering_r	path_length_l	-0.8943	0.0383	0	0
degree_global	path_length_l	-0.8487	0.0359	0	0
contralateral_degree_global	path_length_l	-0.8107	0.041	0	0
ipsilateral_degree_global	path_length_l	-0.881	0.0316	0	0
ipsilateral_degree_l	path_length_l	-0.8718	0.0321	0	0
ipsilateral_degree_r	path_length_l	-0.8891	0.0358	0	0
efficiency_global	path_length_l	-0.964	0.0143	0	0
efficiency_l	path_length_l	-0.9729	0.0113	0	0
efficiency_r	path_length_l	-0.9861	0.0178	0	0
path_length_global	path_length_l	0.9986	0.0029	0	0
clustering_asymmetry	path_length_r	-0.4615	0.0947	1.09758e-06	1.55972e-06
degree_asymmetry	path_length_r	-0.3878	0.105	0.000221334	0.000275392
contralateral_degree_asymmetry	path_length_r	-0.4091	0.113	0.0002942	0.000362713
ipsilateral_degree_asymmetry	path_length_r	-0.3889	0.1182	0.00100121	0.00119614
efficiency_asymmetry	path_length_r	-0.4681	0.0946	7.49018e-07	1.07003e-06
path_length_asymmetry	path_length_r	-0.4897	0.0869	1.74842e-08	2.62263e-08
clustering_global	path_length_r	-0.8464	0.0361	0	0
clustering_l	path_length_r	-0.8665	0.0391	0	0
clustering_r	path_length_r	-0.8899	0.0295	0	0
degree_global	path_length_r	-0.852	0.0335	0	0
contralateral_degree_global	path_length_r	-0.8142	0.0383	0	0
ipsilateral_degree_global	path_length_r	-0.8841	0.0294	0	0
ipsilateral_degree_l	path_length_r	-0.8726	0.0374	0	0
ipsilateral_degree_r	path_length_r	-0.8935	0.0265	0	0
efficiency_global	path_length_r	-0.9568	0.0139	0	0
efficiency_l	path_length_r	-0.9626	0.0194	0	0
efficiency_r	path_length_r	-0.9803	0.0091	0	0
path_length_global	path_length_r	0.9984	0.0032	0	0
path_length_l	path_length_r	0.9979	0.0115	0	0
clustering_global	small_worldness_global	0.9831	0.0045	0	0
clustering_l	small_worldness_global	0.9872	0.0065	0	0
clustering_r	small_worldness_global	0.9888	0.0057	0	0
degree_global	small_worldness_global	0.9853	0.0046	0	0
contralateral_degree_global	small_worldness_global	0.9731	0.0067	0	0
ipsilateral_degree_global	small_worldness_global	0.9899	0.0038	0	0
ipsilateral_degree_l	small_worldness_global	0.9911	0.0067	0	0
ipsilateral_degree_r	small_worldness_global	0.9874	0.0058	0	0
efficiency_global	small_worldness_global	0.9818	0.0066	0	0
efficiency_l	small_worldness_global	0.9716	0.0106	0	0
efficiency_r	small_worldness_global	0.9706	0.0097	0	0
path_length_global	small_worldness_global	-0.9409	0.0256	0	0
path_length_l	small_worldness_global	-0.9289	0.0302	0	0
path_length_r	small_worldness_global	-0.9304	0.0267	0	0
clustering_asymmetry	small_worldness_l	0.383	0.103	0.000200452	0.000254094
degree_asymmetry	small_worldness_l	0.2835	0.1112	0.010789	0.0119878
contralateral_degree_asymmetry	small_worldness_l	0.1704	0.1201	0.155952	0.163206
ipsilateral_degree_asymmetry	small_worldness_l	0.2116	0.1257	0.0923029	0.0985051
efficiency_asymmetry	small_worldness_l	0.3982	0.1012	8.3272e-05	0.000108094
path_length_asymmetry	small_worldness_l	0.4769	0.0937	3.58729e-07	5.15196e-07
clustering_global	small_worldness_l	0.9753	0.0079	0	0
clustering_l	small_worldness_l	0.9846	0.0047	0	0
clustering_r	small_worldness_l	0.9865	0.0132	0	0
degree_global	small_worldness_l	0.9746	0.0082	0	0
contralateral_degree_global	small_worldness_l	0.9573	0.011	0	0
ipsilateral_degree_global	small_worldness_l	0.9847	0.0066	0	0
ipsilateral_degree_l	small_worldness_l	0.986	0.0049	0	0
ipsilateral_degree_r	small_worldness_l	0.9825	0.0133	0	0
efficiency_global	small_worldness_l	0.9864	0.0082	0	0
efficiency_l	small_worldness_l	0.9817	0.007	0	0
efficiency_r	small_worldness_l	0.98	0.0153	0	0
path_length_global	small_worldness_l	-0.9531	0.0265	0	0
path_length_l	small_worldness_l	-0.9444	0.0273	0	0
path_length_r	small_worldness_l	-0.9442	0.0313	0	0
small_worldness_global	small_worldness_l	0.9978	0.003	0	0
clustering_asymmetry	small_worldness_r	0.3978	0.1	6.94974e-05	9.15331e-05
degree_asymmetry	small_worldness_r	0.3157	0.107	0.00317294	0.00369264
contralateral_degree_asymmetry	small_worldness_r	0.2267	0.1157	0.0500686	0.0538586
ipsilateral_degree_asymmetry	small_worldness_r	0.2362	0.1179	0.0451352	0.0491391
efficiency_asymmetry	small_worldness_r	0.4155	0.0984	2.41542e-05	3.29375e-05
path_length_asymmetry	small_worldness_r	0.4942	0.0893	3.12733e-08	4.66508e-08
clustering_global	small_worldness_r	0.9702	0.0093	0	0
clustering_l	small_worldness_r	0.9794	0.0152	0	0
clustering_r	small_worldness_r	0.9835	0.0045	0	0
degree_global	small_worldness_r	0.9774	0.009	0	0
contralateral_degree_global	small_worldness_r	0.9587	0.012	0	0
ipsilateral_degree_global	small_worldness_r	0.9889	0.0072	0	0
ipsilateral_degree_l	small_worldness_r	0.9889	0.0154	0	0
ipsilateral_degree_r	small_worldness_r	0.9872	0.0043	0	0
efficiency_global	small_worldness_r	0.9846	0.0084	0	0
efficiency_l	small_worldness_r	0.9794	0.0163	0	0
efficiency_r	small_worldness_r	0.9799	0.0066	0	0
path_length_global	small_worldness_r	-0.9652	0.0245	0	0
path_length_l	small_worldness_r	-0.9563	0.032	0	0
path_length_r	small_worldness_r	-0.9576	0.022	0	0
small_worldness_global	small_worldness_r	0.9971	0.0031	0	0
small_worldness_l	small_worldness_r	0.9993	0.011	0	0

### Sheet: ST2.2
ST2.2	Phenotypic correlation (Pearson) between global graph and asymmetry phenotypes
	degree_global	ipsilateral_degree_global	contralateral_degree_global	path_length_global	efficiency_global	clustering_global	small_worldness_global	ipsilateral_degree_l	ipsilateral_degree_r	path_length_l	path_length_r	efficiency_l	efficiency_r	clustering_l	clustering_r	small_worldness_l	small_worldness_r	degree_asymmetry	ipsilateral_degree_asymmetry	contralateral_degree_asymmetry	path_length_asymmetry	efficiency_asymmetry	clustering_asymmetry
degree_global
ipsilateral_degree_global	0.998252
contralateral_degree_global	0.998315	0.99314
path_length_global	-0.85218	-0.861864	-0.839774
efficiency_global	0.95648	0.961463	0.948334	-0.94034
clustering_global	0.99514	0.992709	0.994142	-0.839606	0.956528
small_worldness_global	0.977994	0.978386	0.974283	-0.853778	0.967136	0.981366
ipsilateral_degree_l	0.982486	0.983589	0.978061	-0.84637	0.94509	0.976974	0.96303
ipsilateral_degree_r	0.981334	0.983669	0.975704	-0.849134	0.946355	0.975942	0.961708	0.935052
path_length_l	-0.835443	-0.846134	-0.822105	0.983064	-0.923414	-0.822621	-0.837463	-0.858224	-0.806403
path_length_r	-0.832615	-0.843964	-0.818642	0.981554	-0.920418	-0.820012	-0.835056	-0.800083	-0.86014	0.93153
efficiency_l	0.936254	0.94362	0.925839	-0.928727	0.983862	0.935592	0.948676	0.957623	0.898791	-0.940379	-0.881922
efficiency_r	0.935543	0.9437	0.924353	-0.929013	0.983366	0.935028	0.947165	0.896756	0.959669	-0.886021	-0.939405	0.939835
clustering_l	0.978735	0.978977	0.975169	-0.834059	0.946101	0.983205	0.967893	0.994154	0.931822	-0.843491	-0.789773	0.956851	0.897957
clustering_r	0.978107	0.979501	0.973411	-0.83669	0.947174	0.982483	0.966384	0.932607	0.99425	-0.796018	-0.844998	0.899938	0.95845	0.938088
small_worldness_l	0.958681	0.961139	0.953007	-0.843177	0.952085	0.961657	0.982183	0.976943	0.913942	-0.855193	-0.797475	0.965539	0.904435	0.980658	0.919035
small_worldness_r	0.95844	0.961964	0.951721	-0.847951	0.953751	0.961038	0.981112	0.914896	0.97746	-0.805083	-0.859537	0.907407	0.967193	0.919457	0.980271	0.93155
degree_asymmetry	0.306763	0.308743	0.303776	-0.333663	0.313541	0.304502	0.305059	0.307379	0.300006	-0.33083	-0.322263	0.313151	0.30347	0.305897	0.29797	0.304827	0.298735
ipsilateral_degree_asymmetry	0.16042	0.166943	0.15347	-0.218574	0.184976	0.163751	0.178425	0.171782	0.156657	-0.221971	-0.211185	0.193797	0.177881	0.175488	0.159982	0.186186	0.17479	0.90766
contralateral_degree_asymmetry	0.152713	0.166579	0.138582	-0.240039	0.197006	0.151321	0.176344	0.168326	0.159389	-0.245863	-0.233532	0.211245	0.196488	0.167648	0.156648	0.187819	0.179106	0.899855	0.82772
path_length_asymmetry	0.488784	0.485477	0.490368	-0.440003	0.456724	0.490526	0.466523	0.478191	0.476869	-0.430311	-0.428257	0.445041	0.443428	0.480699	0.47982	0.456808	0.456559	0.935001	0.827103	0.764497
efficiency_asymmetry	0.385609	0.388039	0.381913	-0.377128	0.376914	0.388988	0.381661	0.381947	0.381427	-0.371216	-0.368851	0.372909	0.369002	0.387206	0.383705	0.378182	0.37597	0.92733	0.85995	0.822276	0.901522
clustering_asymmetry	0.377784	0.381017	0.373324	-0.368494	0.373157	0.384858	0.379853	0.374875	0.374684	-0.362982	-0.360818	0.369947	0.365961	0.384146	0.380346	0.376984	0.37458	0.898819	0.843376	0.808399	0.871483	0.993854

### Sheet: ST2.3
ST2.3	Heritability of global graph and asymmetry phenotypes
h2 = heritability, se = standard error, q = fdr-corrected p-value; GREML and LDSC are two parallel methods, where LDSC has a downward bias but GREML is computationally very intensive
phenotype	ldsc_h2	ldsc_se	ldsc_p	ldsc_q	greml_h2	greml_se	greml_p	greml_q
clustering_asymmetry	0.0523	0.0095	3.68617e-08	3.68617e-08	0.070032	0.008001	0	0
ipsilateral_degree_asymmetry	0.0486	0.0086	1.59366e-08	1.6661e-08	0.057785	0.007913	2.8233e-13	2.8233e-13
degree_asymmetry	0.0561	0.0089	2.91241e-10	7.44283e-10	0.077707	0.008073	0	0
path_length_asymmetry	0.0636	0.0086	1.40998e-13	3.24296e-12	0.084264	0.008108	0	0
contralateral_degree_asymmetry	0.0522	0.0089	4.48677e-09	6.3117e-09	0.079042	0.0081	0	0
efficiency_asymmetry	0.0538	0.0095	1.48612e-08	1.65989e-08	0.072339	0.008022	0	0
small_worldness_r	0.0549	0.0097	1.51555e-08	1.65989e-08	0.059029	0.007948	1.11133e-13	1.16185e-13
path_length_l	0.0545	0.0091	2.11121e-09	4.04648e-09	0.077433	0.008132	0	0
ipsilateral_degree_global	0.0611	0.0095	1.26285e-10	3.70325e-10	0.071327	0.008049	0	0
clustering_l	0.0584	0.009	8.64717e-11	3.70325e-10	0.067851	0.008036	0	0
clustering_global	0.0598	0.0093	1.27514e-10	3.70325e-10	0.068564	0.00803	0	0
contralateral_degree_global	0.0621	0.0094	3.93823e-11	3.70325e-10	0.071611	0.008046	0	0
clustering_r	0.0571	0.0096	2.71577e-09	4.47361e-09	0.06468	0.007996	5.55112e-16	6.71977e-16
ipsilateral_degree_r	0.0596	0.0098	1.18965e-09	2.48745e-09	0.067049	0.008009	1.11022e-16	1.50207e-16
small_worldness_global	0.0558	0.0094	2.91757e-09	4.47361e-09	0.062315	0.007984	5.9952e-15	6.89448e-15
path_length_r	0.0612	0.0094	7.48321e-11	3.70325e-10	0.076905	0.008113	0	0
efficiency_l	0.0541	0.0093	5.984e-09	7.64622e-09	0.067692	0.008049	0	0
path_length_global	0.0583	0.0093	3.63801e-10	8.36742e-10	0.078172	0.008128	0	0
efficiency_global	0.0564	0.0095	2.90564e-09	4.47361e-09	0.06795	0.008043	0	0
efficiency_r	0.0569	0.0098	6.39362e-09	7.73965e-09	0.065802	0.008024	2.22045e-16	2.83724e-16
small_worldness_l	0.0539	0.0092	4.66517e-09	6.3117e-09	0.062162	0.007996	7.54952e-15	8.26852e-15
degree_global	0.0613	0.0094	6.97115e-11	3.70325e-10	0.07119	0.008046	0	0
ipsilateral_degree_l	0.0585	0.0091	1.28809e-10	3.70325e-10	0.071116	0.008059	0	0
Below phenotypes were not further analysed due to low heritability (frac = fractional score of asymmetry, abs = absolute difference)
ipsilateral_degree_asymmetry_frac	0.0035	0.0104	0.736465	0.964939	0.006959	0.007244	0.336725	0.529139
path_length_asymmetry_abs	0.0009	0.0097	0.926076	0.964939	0.013631	0.007475	0.0682209	0.295863
efficiency_asymmetry_abs	0.0024	0.009	0.789726	0.964939	0.010944	0.007442	0.141407	0.311095
path_length_asymmetry_frac	0.0004	0.0091	0.964939	0.964939	0.01264	0.007484	0.0912316	0.295863
clustering_asymmetry_frac	0.0038	0.0104	0.714824	0.964939	0.004566	0.007183	0.524993	0.658028
small_worldness_asymmetry_frac	0.0021	0.0101	0.835291	0.964939	0.007489	0.007298	0.304811	0.529139
ipsilateral_degree_asymmetry_abs	0.0016	0.009	0.858898	0.964939	0.003838	0.007283	0.598207	0.658028
small_worldness_asymmetry_abs	0.0009	0.0085	0.915676	0.964939	0.004116	0.007411	0.578627	0.658028
clustering_asymmetry_abs	0.0019	0.0091	0.834611	0.964939	0.001412	0.007235	0.845266	0.845266
efficiency_asymmetry_frac	0.0038	0.0098	0.698197	0.964939	0.011906	0.007399	0.107587	0.295863

### Sheet: ST2.4
ST2.4	Heritability of regional phenotypes
roi = region of interest, h2 = LDSC heritability, se = standard error
roi	phenotype	h2	se	z	p
L_a10p	degree	0.0331	0.0088	3.76136	0.00016899
L_TA2	degree	0.0636	0.0096	6.625	3.47248e-11
L_POS1	degree	0.0367	0.0086	4.26744	1.97727e-05
R_TA2	degree	0.0629	0.0096	6.55208	5.67398e-11
L_OFC	degree	0.0419	0.0081	5.17284	2.30563e-07
R_PGs	degree	0.0454	0.0096	4.72917	2.25443e-06
L_10d	degree	0.0266	0.0099	2.68687	0.00721253
R_47l	degree	0.056	0.0091	6.15385	7.5626e-10
L_V1	degree	0.0533	0.0092	5.79348	6.89434e-09
L_5mv	degree	0.0749	0.0101	7.41584	1.20903e-13
L_2	degree	0.0528	0.0104	5.07692	3.83596e-07
L_6r	degree	0.0557	0.0089	6.25843	3.8888e-10
L_VMV2	degree	0.0256	0.0089	2.8764	0.00402234
R_TE2a	degree	0.049	0.0087	5.63218	1.77942e-08
L_V7	degree	0.045	0.009	5	5.73303e-07
R_V2	degree	0.0504	0.0092	5.47826	4.29527e-08
L_PreS	degree	0.0329	0.0095	3.46316	0.000533875
L_V4t	degree	0.0329	0.009	3.65556	0.000256626
R_EC	degree	0.028	0.0088	3.18182	0.00146354
L_PFcm	degree	0.0366	0.0092	3.97826	6.94212e-05
R_V3	degree	0.0581	0.0092	6.31522	2.69782e-10
R_7PL	degree	0.0413	0.0091	4.53846	5.66661e-06
R_MIP	degree	0.0581	0.0086	6.75581	1.42035e-11
R_LIPd	degree	0.0273	0.0083	3.28916	0.00100488
L_46	degree	0.0415	0.01	4.15	3.32475e-05
R_PHA3	degree	0.0497	0.0102	4.87255	1.10168e-06
L_i6-8	degree	0.0164	0.0087	1.88506	0.0594221
L_7Pm	degree	0.0481	0.0099	4.85859	1.18227e-06
R_PSL	degree	0.0505	0.0101	5	5.73303e-07
L_A5	degree	0.0646	0.0097	6.65979	2.74212e-11
L_PFm	degree	0.0596	0.01	5.96	2.52238e-09
R_a24pr	degree	0.0525	0.0098	5.35714	8.45483e-08
R_MBelt	degree	0.0716	0.0098	7.30612	2.75002e-13
R_RSC	degree	0.0437	0.0091	4.8022	1.56934e-06
R_PeEc	degree	0.0422	0.0101	4.17822	2.93802e-05
L_8Ad	degree	0.0448	0.0092	4.86957	1.11844e-06
R_V4	degree	0.0603	0.009	6.7	2.0842e-11
L_d32	degree	0.0524	0.0085	6.16471	7.06143e-10
R_IP0	degree	0.0451	0.0085	5.30588	1.12129e-07
L_a24pr	degree	0.0499	0.0094	5.30851	1.10525e-07
L_1	degree	0.0588	0.0103	5.70874	1.13817e-08
R_p24pr	degree	0.0568	0.0086	6.60465	3.98455e-11
R_PFm	degree	0.0502	0.0096	5.22917	1.70276e-07
L_MT	degree	0.0462	0.0095	4.86316	1.15528e-06
L_8C	degree	0.0398	0.0094	4.23404	2.29527e-05
R_24dv	degree	0.0609	0.0097	6.27835	3.42184e-10
R_LO2	degree	0.0565	0.0093	6.07527	1.2378e-09
R_V1	degree	0.0478	0.0092	5.19565	2.04003e-07
R_TPOJ3	degree	0.0403	0.0087	4.63218	3.61829e-06
L_13l	degree	0.0516	0.0099	5.21212	1.86693e-07
L_LO1	degree	0.0473	0.0097	4.87629	1.081e-06
L_IFJp	degree	0.0269	0.0087	3.09195	0.00198844
R_31pd	degree	0.0374	0.0095	3.93684	8.25609e-05
R_FFC	degree	0.0458	0.009	5.08889	3.60168e-07
L_10pp	degree	0.0245	0.008	3.0625	0.00219496
L_PHA2	degree	0.0179	0.0086	2.0814	0.0373977
R_TE1p	degree	0.0605	0.0088	6.875	6.19904e-12
L_H	degree	0.0202	0.0086	2.34884	0.0188321
L_7PC	degree	0.0441	0.0099	4.45455	8.40711e-06
R_V4t	degree	0.0499	0.0102	4.89216	9.97369e-07
L_TE2a	degree	0.0527	0.0083	6.3494	2.1616e-10
L_PF	degree	0.0438	0.0094	4.65957	3.16864e-06
R_5L	degree	0.0515	0.0093	5.53763	3.06584e-08
L_FOP3	degree	0.0252	0.0087	2.89655	0.00377288
R_9a	degree	0.0293	0.0094	3.11702	0.00182688
L_IFJa	degree	0.045	0.0089	5.05618	4.27738e-07
L_TE1m	degree	0.0567	0.009	6.3	2.97646e-10
L_p9-46v	degree	0.0449	0.0095	4.72632	2.2863e-06
R_PCV	degree	0.055	0.0092	5.97826	2.25532e-09
R_PHT	degree	0.0542	0.0098	5.53061	3.19115e-08
R_FOP5	degree	0.0471	0.0101	4.66337	3.11078e-06
R_A5	degree	0.0688	0.0094	7.31915	2.49578e-13
L_PCV	degree	0.0428	0.0098	4.36735	1.25765e-05
L_PSL	degree	0.0464	0.0088	5.27273	1.34411e-07
R_H	degree	0.0143	0.0078	1.83333	0.066753
L_PH	degree	0.06	0.0098	6.12245	9.21479e-10
R_6r	degree	0.054	0.0087	6.2069	5.40411e-10
R_6a	degree	0.0405	0.0092	4.40217	1.07172e-05
R_VMV1	degree	0.0329	0.0091	3.61538	0.000299902
R_p47r	degree	0.0495	0.0088	5.625	1.85508e-08
L_OP2-3	degree	0.0599	0.0092	6.51087	7.4717e-11
L_9p	degree	0.0401	0.0076	5.27632	1.31807e-07
L_DVT	degree	0.0339	0.0089	3.80899	0.000139536
R_Caudate	degree	0.0699	0.011	6.35455	2.09044e-10
R_TE1a	degree	0.0343	0.0092	3.72826	0.000192806
L_47s	degree	0.0525	0.0089	5.89888	3.65985e-09
R_PF	degree	0.0381	0.0096	3.96875	7.22506e-05
L_Pallidum	degree	0.0417	0.0101	4.12871	3.648e-05
R_PBelt	degree	0.0577	0.0092	6.27174	3.57037e-10
R_IFSa	degree	0.0493	0.0091	5.41758	6.04103e-08
R_PoI1	degree	0.0518	0.0094	5.51064	3.57535e-08
L_24dd	degree	0.0564	0.0104	5.42308	5.85818e-08
R_47m	degree	0.0446	0.0087	5.12644	2.95277e-07
L_Ig	degree	0.0641	0.0094	6.81915	9.15812e-12
R_p9-46v	degree	0.0346	0.0099	3.49495	0.000474151
L_STSda	degree	0.0615	0.0088	6.98864	2.77567e-12
L_TE1p	degree	0.057	0.0087	6.55172	5.68765e-11
R_9-46d	degree	0.0518	0.0092	5.63043	1.79756e-08
R_p32	degree	0.0318	0.009	3.53333	0.000410355
R_TF	degree	0.0477	0.009	5.3	1.15803e-07
R_10r	degree	0.035	0.0085	4.11765	3.8276e-05
R_i6-8	degree	0.0307	0.0086	3.56977	0.000357298
R_TE1m	degree	0.054	0.0093	5.80645	6.38107e-09
L_OP1	degree	0.0523	0.0089	5.8764	4.19273e-09
L_RI	degree	0.0303	0.009	3.36667	0.000760826
L_7AL	degree	0.0382	0.0093	4.10753	3.99918e-05
R_7m	degree	0.0398	0.0091	4.37363	1.22199e-05
L_FFC	degree	0.0608	0.0092	6.6087	3.87721e-11
R_PGp	degree	0.0413	0.0088	4.69318	2.68988e-06
R_3a	degree	0.0512	0.0099	5.17172	2.31952e-07
R_4	degree	0.0535	0.0098	5.45918	4.78329e-08
R_a10p	degree	0.0382	0.0097	3.93814	8.21142e-05
L_IP1	degree	0.0457	0.0089	5.13483	2.82397e-07
L_V6	degree	0.0513	0.0092	5.57609	2.45989e-08
L_p24	degree	0.0439	0.0079	5.55696	2.7451e-08
R_d32	degree	0.049	0.0096	5.10417	3.32255e-07
R_6ma	degree	0.0492	0.01	4.92	8.65442e-07
L_a47r	degree	0.0345	0.01	3.45	0.000560587
L_PEF	degree	0.0467	0.0097	4.81443	1.47618e-06
R_pOFC	degree	0.0338	0.0093	3.63441	0.000278619
R_IP1	degree	0.0521	0.0093	5.60215	2.11709e-08
R_31a	degree	0.0319	0.0091	3.50549	0.00045576
L_Amygdala	degree	0.0479	0.0086	5.56977	2.5508e-08
L_V4	degree	0.0616	0.009	6.84444	7.6773e-12
R_Hippocampus	degree	0.0578	0.0092	6.28261	3.32938e-10
R_VVC	degree	0.0393	0.0082	4.79268	1.64566e-06
L_IP2	degree	0.0518	0.0095	5.45263	4.96298e-08
L_IPS1	degree	0.0506	0.0095	5.32632	1.00225e-07
R_MI	degree	0.0608	0.0095	6.4	1.55377e-10
L_STSdp	degree	0.0427	0.0094	4.54255	5.5577e-06
L_d23ab	degree	0.0401	0.0077	5.20779	1.91101e-07
L_3b	degree	0.0476	0.0093	5.11828	3.08335e-07
L_Thalamus-Proper	degree	0.0631	0.0089	7.08989	1.34226e-12
R_Pallidum	degree	0.0459	0.0098	4.68367	2.81779e-06
R_AIP	degree	0.0481	0.0096	5.01042	5.43123e-07
L_TF	degree	0.0355	0.0085	4.17647	2.96067e-05
R_PoI2	degree	0.0489	0.0088	5.55682	2.74737e-08
R_13l	degree	0.0427	0.0083	5.14458	2.68122e-07
R_a32pr	degree	0.043	0.0095	4.52632	6.00209e-06
R_PEF	degree	0.0381	0.0087	4.37931	1.19055e-05
L_IFSa	degree	0.041	0.0087	4.71264	2.44524e-06
L_8BM	degree	0.0584	0.0088	6.63636	3.21516e-11
R_ProS	degree	0.0628	0.0089	7.05618	1.71141e-12
L_PeEc	degree	0.032	0.0087	3.67816	0.000234922
R_47s	degree	0.0421	0.0082	5.13415	2.83428e-07
R_LBelt	degree	0.0621	0.009	6.9	5.20028e-12
R_IPS1	degree	0.0526	0.0094	5.59574	2.19677e-08
R_AAIC	degree	0.0495	0.0101	4.90099	9.53549e-07
R_IFJa	degree	0.0433	0.0081	5.34568	9.00787e-08
L_s32	degree	0.0272	0.0088	3.09091	0.00199545
L_V6A	degree	0.0274	0.0085	3.22353	0.00126621
R_25	degree	0.0203	0.0089	2.2809	0.0225544
R_POS1	degree	0.0296	0.0081	3.65432	0.000257864
R_FOP2	degree	0.0252	0.0085	2.96471	0.00302972
L_MIP	degree	0.0492	0.0101	4.87129	1.10874e-06
R_A1	degree	0.045	0.0095	4.73684	2.17074e-06
R_d23ab	degree	0.0298	0.0083	3.59036	0.00033022
R_V7	degree	0.0449	0.0086	5.22093	1.78027e-07
L_9m	degree	0.0347	0.0092	3.77174	0.000162114
R_p32pr	degree	0.0581	0.009	6.45556	1.07823e-10
L_FST	degree	0.048	0.0088	5.45455	4.90983e-08
R_PHA2	degree	0.0157	0.0094	1.67021	0.0948773
R_TGv	degree	0.0477	0.0092	5.18478	2.16267e-07
R_8BM	degree	0.0571	0.0096	5.94792	2.71577e-09
R_45	degree	0.04	0.0085	4.70588	2.5277e-06
L_3a	degree	0.0514	0.0099	5.19192	2.08137e-07
R_6v	degree	0.0413	0.0094	4.39362	1.1148e-05
L_FOP2	degree	0.0321	0.0087	3.68966	0.000224558
L_FOP4	degree	0.0448	0.009	4.97778	6.43184e-07
R_V6A	degree	0.0513	0.0095	5.4	6.66409e-08
L_SFL	degree	0.0498	0.0104	4.78846	1.68065e-06
L_V8	degree	0.034	0.0084	4.04762	5.17413e-05
L_ProS	degree	0.0407	0.0096	4.23958	2.23935e-05
R_p24	degree	0.0457	0.0093	4.91398	8.92465e-07
L_TPOJ3	degree	0.0334	0.0086	3.88372	0.00010287
R_FOP1	degree	0.0186	0.0088	2.11364	0.0345463
R_LIPv	degree	0.0354	0.009	3.93333	8.37759e-05
R_RI	degree	0.0518	0.0091	5.69231	1.25334e-08
R_OP2-3	degree	0.0441	0.0096	4.59375	4.35351e-06
L_p24pr	degree	0.045	0.0089	5.05618	4.27738e-07
L_FOP5	degree	0.0372	0.0099	3.75758	0.000171567
R_TE2p	degree	0.0455	0.0087	5.22989	1.69615e-07
R_VentralDC	degree	0.0366	0.0086	4.25581	2.0829e-05
L_A1	degree	0.0662	0.01	6.62	3.59199e-11
R_TPOJ2	degree	0.0484	0.0095	5.09474	3.49226e-07
L_STSva	degree	0.0435	0.0085	5.11765	3.09371e-07
R_s6-8	degree	0.0127	0.008	1.5875	0.112399
R_24dd	degree	0.0445	0.01	4.45	8.58703e-06
R_2	degree	0.057	0.0098	5.81633	6.01549e-09
L_47l	degree	0.0481	0.0089	5.40449	6.49915e-08
R_46	degree	0.0477	0.0094	5.07447	3.88581e-07
R_PHA1	degree	0.0233	0.0083	2.80723	0.00499697
L_VIP	degree	0.0265	0.0085	3.11765	0.00182301
R_SCEF	degree	0.0636	0.0092	6.91304	4.74365e-12
R_7PC	degree	0.0456	0.01	4.56	5.11536e-06
R_s32	degree	0.0387	0.0093	4.16129	3.16454e-05
L_PGs	degree	0.0429	0.0084	5.10714	3.27066e-07
R_5mv	degree	0.0543	0.0099	5.48485	4.13824e-08
L_24dv	degree	0.0401	0.0088	4.55682	5.19343e-06
R_STV	degree	0.0367	0.0091	4.03297	5.5077e-05
R_POS2	degree	0.0492	0.0098	5.02041	5.15618e-07
R_8BL	degree	0.0429	0.0094	4.56383	5.02288e-06
L_4	degree	0.0493	0.0094	5.24468	1.56553e-07
R_STGa	degree	0.0745	0.0091	8.18681	2.22045e-16
R_6mp	degree	0.0486	0.0095	5.11579	3.12431e-07
R_9m	degree	0.0487	0.0082	5.93902	2.86723e-09
L_31a	degree	0.0392	0.0088	4.45455	8.40711e-06
L_PGi	degree	0.045	0.0088	5.11364	3.16015e-07
L_LIPv	degree	0.0456	0.0099	4.60606	4.10369e-06
L_s6-8	degree	0.0277	0.0086	3.22093	0.00127775
R_V8	degree	0.0542	0.0085	6.37647	1.81215e-10
R_A4	degree	0.0624	0.0097	6.43299	1.25118e-10
L_IFSp	degree	0.0358	0.0088	4.06818	4.73814e-05
L_Pir	degree	0.061	0.0095	6.42105	1.35335e-10
R_9p	degree	0.0395	0.0086	4.59302	4.3687e-06
R_PGi	degree	0.0501	0.0094	5.32979	9.83279e-08
L_33pr	degree	0.0463	0.0085	5.44706	5.12095e-08
L_FEF	degree	0.0489	0.0087	5.62069	1.90197e-08
L_10r	degree	0.0385	0.0096	4.01042	6.06117e-05
R_Putamen	degree	0.0484	0.0095	5.09474	3.49226e-07
L_IP0	degree	0.0416	0.0095	4.37895	1.19254e-05
R_6d	degree	0.0386	0.009	4.28889	1.79569e-05
L_PoI1	degree	0.0496	0.0082	6.04878	1.45946e-09
R_23d	degree	0.0632	0.0094	6.7234	1.77527e-11
L_PI	degree	0.0468	0.0092	5.08696	3.63855e-07
L_POS2	degree	0.0499	0.0094	5.30851	1.10525e-07
L_VentralDC	degree	0.0527	0.0092	5.72826	1.01465e-08
L_TPOJ1	degree	0.0543	0.0088	6.17045	6.8094e-10
L_Accumbens-area	degree	0.0218	0.0094	2.31915	0.020387
R_7Am	degree	0.0552	0.0087	6.34483	2.22675e-10
L_V2	degree	0.054	0.0091	5.93407	2.95523e-09
L_v23ab	degree	0.0307	0.0085	3.61176	0.00030412
L_PFop	degree	0.0442	0.0097	4.5567	5.19633e-06
L_47m	degree	0.0233	0.0084	2.77381	0.00554041
L_8Av	degree	0.0334	0.0092	3.63043	0.000282944
R_PFt	degree	0.0487	0.0094	5.18085	2.20876e-07
L_5L	degree	0.0567	0.0095	5.96842	2.39561e-09
L_7Am	degree	0.0437	0.009	4.85556	1.2005e-06
L_EC	degree	0.0296	0.0106	2.79245	0.00523101
L_p10p	degree	0.0305	0.0085	3.58824	0.000332924
L_PHA1	degree	0.0333	0.0088	3.78409	0.000154271
L_V3A	degree	0.0545	0.009	6.05556	1.39934e-09
L_43	degree	0.0511	0.0103	4.96117	7.00716e-07
R_PIT	degree	0.0445	0.0096	4.63542	3.56219e-06
L_8BL	degree	0.0357	0.009	3.96667	7.28848e-05
R_1	degree	0.0488	0.0094	5.19149	2.08619e-07
L_STV	degree	0.0381	0.0088	4.32955	1.49417e-05
L_VMV1	degree	0.0447	0.0096	4.65625	3.22021e-06
L_MBelt	degree	0.0691	0.0101	6.84158	7.83218e-12
L_9a	degree	0.0291	0.0089	3.26966	0.00107676
L_AAIC	degree	0.0613	0.0088	6.96591	3.26295e-12
R_8Av	degree	0.046	0.0094	4.89362	9.89994e-07
L_STGa	degree	0.0716	0.0094	7.61702	2.59792e-14
R_PFop	degree	0.0488	0.0101	4.83168	1.35384e-06
R_33pr	degree	0.0542	0.0088	6.15909	7.31637e-10
R_v23ab	degree	0.0304	0.0082	3.70732	0.000209467
L_VVC	degree	0.0358	0.0085	4.21176	2.53383e-05
L_Hippocampus	degree	0.0601	0.0096	6.26042	3.8395e-10
R_STSva	degree	0.0482	0.0089	5.41573	6.1039e-08
R_MST	degree	0.0452	0.0101	4.47525	7.63228e-06
R_FOP4	degree	0.0507	0.0106	4.78302	1.72682e-06
R_a24	degree	0.0518	0.0091	5.69231	1.25334e-08
R_8C	degree	0.0456	0.0099	4.60606	4.10369e-06
R_a47r	degree	0.0429	0.0092	4.66304	3.11567e-06
L_TGv	degree	0.0415	0.009	4.61111	4.00522e-06
L_52	degree	0.0537	0.0094	5.71277	1.11155e-08
L_AIP	degree	0.0431	0.0093	4.63441	3.57959e-06
L_LBelt	degree	0.0581	0.0089	6.52809	6.66137e-11
R_10d	degree	0.0241	0.0091	2.64835	0.00808853
R_OP4	degree	0.0505	0.0095	5.31579	1.06196e-07
L_AVI	degree	0.0519	0.0097	5.35052	8.77041e-08
R_31pv	degree	0.0392	0.0084	4.66667	3.06125e-06
R_PreS	degree	0.0369	0.0083	4.44578	8.75723e-06
L_MST	degree	0.034	0.0098	3.46939	0.000521646
R_FEF	degree	0.0483	0.0084	5.75	8.92434e-09
L_PGp	degree	0.0316	0.0096	3.29167	0.000995956
R_Accumbens-area	degree	0.0392	0.0092	4.26087	2.03633e-05
L_23c	degree	0.0622	0.0095	6.54737	5.85598e-11
L_23d	degree	0.0474	0.0094	5.04255	4.59361e-07
L_a32pr	degree	0.0371	0.0083	4.46988	7.82637e-06
R_DVT	degree	0.0405	0.0102	3.97059	7.16954e-05
L_31pd	degree	0.04	0.008	5	5.73303e-07
R_10v	degree	0.0428	0.0086	4.97674	6.46627e-07
R_V3CD	degree	0.0391	0.009	4.34444	1.39629e-05
L_25	degree	0.0408	0.0091	4.48352	7.34229e-06
R_VMV2	degree	0.0391	0.0097	4.03093	5.55571e-05
R_OP1	degree	0.0477	0.009	5.3	1.15803e-07
R_a9-46v	degree	0.0362	0.009	4.02222	5.76516e-05
R_FST	degree	0.0521	0.0114	4.57018	4.87316e-06
R_55b	degree	0.0379	0.0085	4.45882	8.24107e-06
R_AVI	degree	0.0571	0.0091	6.27473	3.50252e-10
L_11l	degree	0.0504	0.0094	5.3617	8.24414e-08
L_10v	degree	0.0176	0.0078	2.25641	0.0240449
L_RSC	degree	0.0439	0.0081	5.41975	5.96814e-08
L_6d	degree	0.05	0.0093	5.37634	7.60135e-08
R_23c	degree	0.0566	0.0095	5.95789	2.55508e-09
L_PIT	degree	0.0444	0.0085	5.22353	1.75545e-07
R_5m	degree	0.0531	0.009	5.9	3.63502e-09
L_7PL	degree	0.0339	0.0084	4.03571	5.44364e-05
R_52	degree	0.0395	0.0087	4.54023	5.61929e-06
L_V3CD	degree	0.0424	0.0085	4.98824	6.09333e-07
L_PHA3	degree	0.0464	0.0087	5.33333	9.64261e-08
L_PBelt	degree	0.0693	0.0093	7.45161	9.22595e-14
L_45	degree	0.048	0.0094	5.10638	3.28384e-07
R_3b	degree	0.0394	0.0094	4.19149	2.77129e-05
R_TGd	degree	0.0489	0.0092	5.31522	1.0653e-07
R_44	degree	0.0527	0.0093	5.66667	1.45602e-08
R_STSda	degree	0.0386	0.0085	4.54118	5.59412e-06
L_9-46d	degree	0.0468	0.0085	5.50588	3.67324e-08
L_a9-46v	degree	0.0507	0.0086	5.89535	3.73891e-09
R_IP2	degree	0.0485	0.0088	5.51136	3.56064e-08
R_STSdp	degree	0.02	0.0089	2.24719	0.0246278
R_Pir	degree	0.0577	0.0092	6.27174	3.57037e-10
R_IFJp	degree	0.0458	0.0081	5.65432	1.56464e-08
R_PFcm	degree	0.0431	0.0096	4.48958	7.13626e-06
R_Thalamus-Proper	degree	0.0585	0.0092	6.3587	2.03474e-10
L_V3	degree	0.0629	0.0093	6.76344	1.34752e-11
L_a24	degree	0.0412	0.0086	4.7907	1.66202e-06
L_p32	degree	0.0433	0.0096	4.51042	6.47004e-06
R_7Pm	degree	0.0378	0.0087	4.34483	1.39385e-05
L_LIPd	degree	0.0452	0.0083	5.44578	5.15779e-08
L_LO3	degree	0.0339	0.0089	3.80899	0.000139536
R_43	degree	0.0382	0.009	4.24444	2.19136e-05
L_PoI2	degree	0.051	0.0097	5.25773	1.45843e-07
L_TE1a	degree	0.0342	0.0087	3.93103	8.45811e-05
R_V6	degree	0.0539	0.0096	5.61458	1.97036e-08
L_A4	degree	0.0605	0.0092	6.57609	4.8299e-11
R_VMV3	degree	0.0467	0.0085	5.49412	3.92669e-08
R_V3B	degree	0.0445	0.0091	4.89011	1.0078e-06
R_V3A	degree	0.0506	0.0094	5.38298	7.32632e-08
L_6ma	degree	0.0588	0.0111	5.2973	1.17529e-07
R_OFC	degree	0.0296	0.0085	3.48235	0.000497028
R_PH	degree	0.0487	0.01	4.87	1.11598e-06
L_Caudate	degree	0.0707	0.0093	7.60215	2.90878e-14
L_TGd	degree	0.0495	0.0088	5.625	1.85508e-08
R_FOP3	degree	0.0499	0.0096	5.19792	2.01534e-07
L_SCEF	degree	0.0729	0.0102	7.14706	8.86624e-13
L_TE2p	degree	0.0451	0.0084	5.36905	7.91535e-08
R_7AL	degree	0.0476	0.0101	4.71287	2.4425e-06
L_5m	degree	0.0589	0.0085	6.92941	4.22595e-12
L_6a	degree	0.0461	0.0092	5.01087	5.41846e-07
L_OP4	degree	0.0551	0.0087	6.33333	2.3992e-10
R_11l	degree	0.0376	0.0094	4	6.33425e-05
R_Ig	degree	0.0579	0.0089	6.50562	7.73747e-11
R_10pp	degree	0.0117	0.0083	1.40964	0.158646
L_Putamen	degree	0.0568	0.0096	5.91667	3.28532e-09
L_44	degree	0.055	0.0092	5.97826	2.25532e-09
R_TPOJ1	degree	0.0521	0.0091	5.72527	1.03266e-08
R_Amygdala	degree	0.0399	0.0094	4.24468	2.18905e-05
R_LO1	degree	0.0319	0.0094	3.39362	0.000689761
L_31pv	degree	0.0434	0.0089	4.8764	1.08037e-06
L_p32pr	degree	0.0548	0.0091	6.02198	1.72298e-09
R_STSvp	degree	0.053	0.0085	6.23529	4.5093e-10
R_SFL	degree	0.0602	0.0099	6.08081	1.19578e-09
L_p47r	degree	0.0413	0.0087	4.74713	2.06327e-06
R_p10p	degree	0.036	0.0105	3.42857	0.000606767
L_55b	degree	0.0499	0.0105	4.75238	2.01035e-06
L_STSvp	degree	0.059	0.0092	6.41304	1.42643e-10
R_PI	degree	0.0444	0.0085	5.22353	1.75545e-07
R_VIP	degree	0.0298	0.0087	3.42529	0.000614149
L_PFt	degree	0.0495	0.0092	5.38043	7.43062e-08
L_PHT	degree	0.0528	0.0093	5.67742	1.36742e-08
L_6mp	degree	0.0571	0.0107	5.33645	9.47847e-08
L_VMV3	degree	0.0381	0.008	4.7625	1.91209e-06
L_LO2	degree	0.056	0.0095	5.89474	3.75279e-09
R_IFSp	degree	0.0459	0.009	5.1	3.39653e-07
L_FOP1	degree	0.0212	0.0082	2.58537	0.00972757
L_MI	degree	0.0641	0.0092	6.96739	3.22875e-12
R_8Ad	degree	0.0415	0.0098	4.23469	2.28863e-05
L_6v	degree	0.0342	0.0087	3.93103	8.45811e-05
L_pOFC	degree	0.0502	0.0097	5.17526	2.27597e-07
L_7m	degree	0.0393	0.009	4.36667	1.26157e-05
R_MT	degree	0.0373	0.0092	4.05435	5.02744e-05
L_V3B	degree	0.0504	0.0089	5.66292	1.48817e-08
L_TPOJ2	degree	0.0758	0.0094	8.06383	7.77156e-16
R_LO3	degree	0.0211	0.0082	2.57317	0.0100771
L_a10p	ipsilateral_degree	0.0338	0.0091	3.71429	0.000203778
L_TA2	ipsilateral_degree	0.0599	0.0095	6.30526	2.87705e-10
L_POS1	ipsilateral_degree	0.036	0.0086	4.18605	2.83855e-05
R_TA2	ipsilateral_degree	0.0658	0.0098	6.71429	1.8899e-11
L_OFC	ipsilateral_degree	0.0459	0.0082	5.59756	2.17388e-08
R_PGs	ipsilateral_degree	0.0444	0.0095	4.67368	2.95844e-06
L_10d	ipsilateral_degree	0.0319	0.01	3.19	0.00142273
R_47l	ipsilateral_degree	0.0555	0.0094	5.90426	3.54243e-09
L_V1	ipsilateral_degree	0.0503	0.0091	5.52747	3.24877e-08
L_5mv	ipsilateral_degree	0.0707	0.01	7.07	1.54932e-12
L_2	ipsilateral_degree	0.0481	0.0102	4.71569	2.40897e-06
L_6r	ipsilateral_degree	0.0511	0.0087	5.87356	4.26526e-09
L_VMV2	ipsilateral_degree	0.0244	0.009	2.71111	0.00670582
R_TE2a	ipsilateral_degree	0.0544	0.0088	6.18182	6.33675e-10
L_V7	ipsilateral_degree	0.0421	0.0087	4.83908	1.30441e-06
R_V2	ipsilateral_degree	0.0523	0.0093	5.62366	1.86958e-08
L_PreS	ipsilateral_degree	0.0309	0.0098	3.15306	0.00161568
L_V4t	ipsilateral_degree	0.0307	0.0089	3.44944	0.000561754
R_EC	ipsilateral_degree	0.0275	0.0088	3.125	0.00177805
L_PFcm	ipsilateral_degree	0.0342	0.0091	3.75824	0.000171112
R_V3	ipsilateral_degree	0.0588	0.0091	6.46154	1.03644e-10
R_7PL	ipsilateral_degree	0.0366	0.0087	4.2069	2.58902e-05
R_MIP	ipsilateral_degree	0.0535	0.0084	6.36905	1.90206e-10
R_LIPd	ipsilateral_degree	0.0261	0.0083	3.14458	0.00166326
L_46	ipsilateral_degree	0.0378	0.0096	3.9375	8.23349e-05
R_PHA3	ipsilateral_degree	0.0515	0.0104	4.95192	7.34837e-07
L_i6-8	ipsilateral_degree	0.0134	0.0088	1.52273	0.127827
L_7Pm	ipsilateral_degree	0.0468	0.0105	4.45714	8.30593e-06
R_PSL	ipsilateral_degree	0.0529	0.0101	5.23762	1.62657e-07
L_A5	ipsilateral_degree	0.0617	0.0096	6.42708	1.30076e-10
L_PFm	ipsilateral_degree	0.0601	0.0101	5.9505	2.67333e-09
R_a24pr	ipsilateral_degree	0.0529	0.0097	5.45361	4.93579e-08
R_MBelt	ipsilateral_degree	0.0719	0.01	7.19	6.47926e-13
R_RSC	ipsilateral_degree	0.0428	0.009	4.75556	1.97901e-06
R_PeEc	ipsilateral_degree	0.0448	0.0099	4.52525	6.03234e-06
L_8Ad	ipsilateral_degree	0.0457	0.0092	4.96739	6.78596e-07
R_V4	ipsilateral_degree	0.0602	0.009	6.68889	2.24871e-11
L_d32	ipsilateral_degree	0.0511	0.0085	6.01176	1.83515e-09
R_IP0	ipsilateral_degree	0.0402	0.0086	4.67442	2.94788e-06
L_a24pr	ipsilateral_degree	0.0485	0.0091	5.32967	9.83912e-08
L_1	ipsilateral_degree	0.0571	0.0104	5.49038	4.01059e-08
R_p24pr	ipsilateral_degree	0.0583	0.0088	6.625	3.47248e-11
R_PFm	ipsilateral_degree	0.0487	0.0097	5.02062	5.15053e-07
L_MT	ipsilateral_degree	0.0488	0.0095	5.13684	2.79394e-07
L_8C	ipsilateral_degree	0.0425	0.0097	4.38144	1.17896e-05
R_24dv	ipsilateral_degree	0.0606	0.0096	6.3125	2.74563e-10
R_LO2	ipsilateral_degree	0.0555	0.0092	6.03261	1.61334e-09
R_V1	ipsilateral_degree	0.0484	0.0094	5.14894	2.61968e-07
R_TPOJ3	ipsilateral_degree	0.0422	0.0087	4.85057	1.23104e-06
L_13l	ipsilateral_degree	0.0556	0.0101	5.50495	3.69272e-08
L_LO1	ipsilateral_degree	0.0439	0.0098	4.47959	7.47859e-06
L_IFJp	ipsilateral_degree	0.0277	0.0089	3.11236	0.00185598
R_31pd	ipsilateral_degree	0.0393	0.0095	4.13684	3.52118e-05
R_FFC	ipsilateral_degree	0.0441	0.009	4.9	9.58367e-07
L_10pp	ipsilateral_degree	0.0259	0.008	3.2375	0.00120582
L_PHA2	ipsilateral_degree	0.017	0.0086	1.97674	0.0480706
R_TE1p	ipsilateral_degree	0.0558	0.0087	6.41379	1.41943e-10
L_H	ipsilateral_degree	0.0209	0.0085	2.45882	0.0139393
L_7PC	ipsilateral_degree	0.0402	0.01	4.02	5.81981e-05
R_V4t	ipsilateral_degree	0.0519	0.011	4.71818	2.37962e-06
L_TE2a	ipsilateral_degree	0.0544	0.0084	6.47619	9.40673e-11
L_PF	ipsilateral_degree	0.0423	0.0093	4.54839	5.40586e-06
R_5L	ipsilateral_degree	0.0495	0.0093	5.32258	1.02305e-07
L_FOP3	ipsilateral_degree	0.023	0.0085	2.70588	0.00681232
R_9a	ipsilateral_degree	0.0365	0.0096	3.80208	0.000143484
L_IFJa	ipsilateral_degree	0.0469	0.0088	5.32955	9.84589e-08
L_TE1m	ipsilateral_degree	0.0567	0.0088	6.44318	1.16994e-10
L_p9-46v	ipsilateral_degree	0.0409	0.0095	4.30526	1.66787e-05
R_PCV	ipsilateral_degree	0.0554	0.0094	5.89362	3.77832e-09
R_PHT	ipsilateral_degree	0.0503	0.0098	5.13265	2.85686e-07
R_FOP5	ipsilateral_degree	0.0502	0.0104	4.82692	1.38659e-06
R_A5	ipsilateral_degree	0.0683	0.0094	7.26596	3.7037e-13
L_PCV	ipsilateral_degree	0.04	0.0096	4.16667	3.09086e-05
L_PSL	ipsilateral_degree	0.0445	0.009	4.94444	7.63613e-07
R_H	ipsilateral_degree	0.0144	0.0079	1.82278	0.068336
L_PH	ipsilateral_degree	0.0583	0.0098	5.94898	2.69819e-09
R_6r	ipsilateral_degree	0.0523	0.0089	5.8764	4.19273e-09
R_6a	ipsilateral_degree	0.0411	0.0093	4.41935	9.8996e-06
R_VMV1	ipsilateral_degree	0.0348	0.0092	3.78261	0.000155193
R_p47r	ipsilateral_degree	0.0489	0.0091	5.37363	7.71687e-08
L_OP2-3	ipsilateral_degree	0.0566	0.009	6.28889	3.19746e-10
L_9p	ipsilateral_degree	0.0441	0.0076	5.80263	6.52821e-09
L_DVT	ipsilateral_degree	0.0341	0.0091	3.74725	0.000178782
R_Caudate	ipsilateral_degree	0.068	0.0107	6.35514	2.08237e-10
R_TE1a	ipsilateral_degree	0.0342	0.0091	3.75824	0.000171112
L_47s	ipsilateral_degree	0.0548	0.0089	6.1573	7.3994e-10
R_PF	ipsilateral_degree	0.0403	0.0098	4.11224	3.9183e-05
L_Pallidum	ipsilateral_degree	0.0406	0.0101	4.0198	5.82471e-05
R_PBelt	ipsilateral_degree	0.0563	0.0092	6.11957	9.3831e-10
R_IFSa	ipsilateral_degree	0.046	0.0092	5	5.73303e-07
R_PoI1	ipsilateral_degree	0.055	0.0097	5.6701	1.42712e-08
L_24dd	ipsilateral_degree	0.0556	0.0103	5.39806	6.7366e-08
R_47m	ipsilateral_degree	0.0431	0.0087	4.95402	7.26946e-07
L_Ig	ipsilateral_degree	0.0627	0.0092	6.81522	9.41214e-12
R_p9-46v	ipsilateral_degree	0.0344	0.01	3.44	0.000581714
L_STSda	ipsilateral_degree	0.0616	0.0089	6.92135	4.47364e-12
L_TE1p	ipsilateral_degree	0.0534	0.0088	6.06818	1.29366e-09
R_9-46d	ipsilateral_degree	0.0522	0.0096	5.4375	5.40334e-08
R_p32	ipsilateral_degree	0.0308	0.0087	3.54023	0.000399779
R_TF	ipsilateral_degree	0.0471	0.0092	5.11957	3.06241e-07
R_10r	ipsilateral_degree	0.036	0.0087	4.13793	3.50452e-05
R_i6-8	ipsilateral_degree	0.0293	0.0083	3.53012	0.00041537
R_TE1m	ipsilateral_degree	0.0508	0.0093	5.46237	4.69831e-08
L_OP1	ipsilateral_degree	0.0508	0.0088	5.77273	7.79986e-09
L_RI	ipsilateral_degree	0.026	0.0088	2.95455	0.0031313
L_7AL	ipsilateral_degree	0.0367	0.0093	3.94624	7.93892e-05
R_7m	ipsilateral_degree	0.0408	0.009	4.53333	5.80601e-06
L_FFC	ipsilateral_degree	0.0611	0.0091	6.71429	1.8899e-11
R_PGp	ipsilateral_degree	0.0375	0.0091	4.12088	3.77429e-05
R_3a	ipsilateral_degree	0.0482	0.0097	4.96907	6.7274e-07
R_4	ipsilateral_degree	0.0504	0.0097	5.19588	2.03758e-07
R_a10p	ipsilateral_degree	0.0324	0.0098	3.30612	0.000945967
L_IP1	ipsilateral_degree	0.0429	0.0092	4.66304	3.11567e-06
L_V6	ipsilateral_degree	0.0515	0.0096	5.36458	8.11363e-08
L_p24	ipsilateral_degree	0.0453	0.008	5.6625	1.49183e-08
R_d32	ipsilateral_degree	0.0448	0.0095	4.71579	2.40775e-06
R_6ma	ipsilateral_degree	0.0508	0.0101	5.0297	4.9124e-07
L_a47r	ipsilateral_degree	0.0302	0.0099	3.05051	0.00228457
L_PEF	ipsilateral_degree	0.0418	0.01	4.18	2.91509e-05
R_pOFC	ipsilateral_degree	0.0358	0.0096	3.72917	0.000192114
R_IP1	ipsilateral_degree	0.0484	0.0092	5.26087	1.43376e-07
R_31a	ipsilateral_degree	0.0323	0.0092	3.51087	0.000446643
L_Amygdala	ipsilateral_degree	0.0471	0.0087	5.41379	6.17035e-08
L_V4	ipsilateral_degree	0.0594	0.009	6.6	4.11158e-11
R_Hippocampus	ipsilateral_degree	0.0577	0.0091	6.34066	2.28784e-10
R_VVC	ipsilateral_degree	0.0392	0.0082	4.78049	1.7487e-06
L_IP2	ipsilateral_degree	0.05	0.0099	5.05051	4.40643e-07
L_IPS1	ipsilateral_degree	0.0484	0.0095	5.09474	3.49226e-07
R_MI	ipsilateral_degree	0.0643	0.0097	6.62887	3.38276e-11
L_STSdp	ipsilateral_degree	0.04	0.0091	4.3956	1.10465e-05
L_d23ab	ipsilateral_degree	0.0416	0.0079	5.26582	1.39563e-07
L_3b	ipsilateral_degree	0.0449	0.0091	4.93407	8.05352e-07
L_Thalamus-Proper	ipsilateral_degree	0.0615	0.009	6.83333	8.29636e-12
R_Pallidum	ipsilateral_degree	0.0475	0.0096	4.94792	7.5012e-07
R_AIP	ipsilateral_degree	0.047	0.0096	4.89583	9.789e-07
L_TF	ipsilateral_degree	0.0329	0.0083	3.96386	7.37489e-05
R_PoI2	ipsilateral_degree	0.0506	0.009	5.62222	1.88517e-08
R_13l	ipsilateral_degree	0.0436	0.0083	5.25301	1.49632e-07
R_a32pr	ipsilateral_degree	0.0447	0.0095	4.70526	2.53539e-06
R_PEF	ipsilateral_degree	0.0397	0.0089	4.46067	8.17022e-06
L_IFSa	ipsilateral_degree	0.0388	0.0089	4.35955	1.3033e-05
L_8BM	ipsilateral_degree	0.0562	0.009	6.24444	4.25309e-10
R_ProS	ipsilateral_degree	0.0615	0.0089	6.91011	4.84268e-12
L_PeEc	ipsilateral_degree	0.0307	0.0087	3.52874	0.00041755
R_47s	ipsilateral_degree	0.0447	0.0083	5.38554	7.22266e-08
R_LBelt	ipsilateral_degree	0.0603	0.0089	6.77528	1.24165e-11
R_IPS1	ipsilateral_degree	0.0482	0.0094	5.12766	2.93366e-07
R_AAIC	ipsilateral_degree	0.0493	0.0103	4.78641	1.69793e-06
R_IFJa	ipsilateral_degree	0.0439	0.0083	5.28916	1.22882e-07
L_s32	ipsilateral_degree	0.0289	0.0088	3.28409	0.00102312
L_V6A	ipsilateral_degree	0.025	0.0085	2.94118	0.00326968
R_25	ipsilateral_degree	0.0176	0.0086	2.04651	0.0407061
R_POS1	ipsilateral_degree	0.0273	0.0081	3.37037	0.000750672
R_FOP2	ipsilateral_degree	0.0248	0.0085	2.91765	0.00352683
L_MIP	ipsilateral_degree	0.0481	0.0098	4.90816	9.19333e-07
R_A1	ipsilateral_degree	0.0458	0.0095	4.82105	1.42803e-06
R_d23ab	ipsilateral_degree	0.0303	0.0082	3.69512	0.000219781
R_V7	ipsilateral_degree	0.041	0.0087	4.71264	2.44524e-06
L_9m	ipsilateral_degree	0.0357	0.009	3.96667	7.28848e-05
R_p32pr	ipsilateral_degree	0.0585	0.0085	6.88235	5.88718e-12
L_FST	ipsilateral_degree	0.0474	0.0087	5.44828	5.08604e-08
R_PHA2	ipsilateral_degree	0.0146	0.0094	1.55319	0.120377
R_TGv	ipsilateral_degree	0.0515	0.0092	5.59783	2.17056e-08
R_8BM	ipsilateral_degree	0.0552	0.0096	5.75	8.92434e-09
R_45	ipsilateral_degree	0.0431	0.009	4.78889	1.67707e-06
L_3a	ipsilateral_degree	0.0493	0.0097	5.08247	3.7255e-07
R_6v	ipsilateral_degree	0.0434	0.0093	4.66667	3.06125e-06
L_FOP2	ipsilateral_degree	0.0318	0.0088	3.61364	0.000301932
L_FOP4	ipsilateral_degree	0.0461	0.0091	5.06593	4.06403e-07
R_V6A	ipsilateral_degree	0.0527	0.0098	5.37755	7.55058e-08
L_SFL	ipsilateral_degree	0.0518	0.0096	5.39583	6.82062e-08
L_V8	ipsilateral_degree	0.0339	0.0086	3.94186	8.0852e-05
L_ProS	ipsilateral_degree	0.0401	0.0096	4.17708	2.95271e-05
R_p24	ipsilateral_degree	0.045	0.0096	4.6875	2.76563e-06
L_TPOJ3	ipsilateral_degree	0.0243	0.0082	2.96341	0.00304246
R_FOP1	ipsilateral_degree	0.0182	0.0089	2.04494	0.0408604
R_LIPv	ipsilateral_degree	0.0348	0.0085	4.09412	4.23779e-05
R_RI	ipsilateral_degree	0.0524	0.009	5.82222	5.80703e-09
R_OP2-3	ipsilateral_degree	0.0446	0.0096	4.64583	3.38706e-06
L_p24pr	ipsilateral_degree	0.0438	0.0088	4.97727	6.44864e-07
L_FOP5	ipsilateral_degree	0.0384	0.01	3.84	0.000123034
R_TE2p	ipsilateral_degree	0.0466	0.009	5.17778	2.24544e-07
R_VentralDC	ipsilateral_degree	0.0374	0.0087	4.29885	1.71686e-05
L_A1	ipsilateral_degree	0.0638	0.01	6.38	1.77088e-10
R_TPOJ2	ipsilateral_degree	0.0458	0.0098	4.67347	2.96154e-06
L_STSva	ipsilateral_degree	0.0458	0.0088	5.20455	1.94472e-07
R_s6-8	ipsilateral_degree	0.014	0.0082	1.70732	0.0877631
R_24dd	ipsilateral_degree	0.0428	0.0099	4.32323	1.5376e-05
R_2	ipsilateral_degree	0.0561	0.0094	5.96809	2.40054e-09
L_47l	ipsilateral_degree	0.048	0.0087	5.51724	3.44362e-08
R_46	ipsilateral_degree	0.0475	0.0095	5	5.73303e-07
R_PHA1	ipsilateral_degree	0.0235	0.0083	2.83133	0.00463555
L_VIP	ipsilateral_degree	0.0275	0.0085	3.23529	0.00121517
R_SCEF	ipsilateral_degree	0.0651	0.0094	6.92553	4.34341e-12
R_7PC	ipsilateral_degree	0.0481	0.0097	4.95876	7.09435e-07
R_s32	ipsilateral_degree	0.0387	0.0093	4.16129	3.16454e-05
L_PGs	ipsilateral_degree	0.045	0.0088	5.11364	3.16015e-07
R_5mv	ipsilateral_degree	0.0556	0.0101	5.50495	3.69272e-08
L_24dv	ipsilateral_degree	0.0378	0.0088	4.29545	1.74336e-05
R_STV	ipsilateral_degree	0.0355	0.0089	3.98876	6.64184e-05
R_POS2	ipsilateral_degree	0.0461	0.0095	4.85263	1.21834e-06
R_8BL	ipsilateral_degree	0.0426	0.0097	4.39175	1.12441e-05
L_4	ipsilateral_degree	0.0491	0.009	5.45556	4.882e-08
R_STGa	ipsilateral_degree	0.078	0.0096	8.125	4.44089e-16
R_6mp	ipsilateral_degree	0.0473	0.0094	5.03191	4.85605e-07
R_9m	ipsilateral_degree	0.0474	0.0082	5.78049	7.44843e-09
L_31a	ipsilateral_degree	0.0403	0.0087	4.63218	3.61829e-06
L_PGi	ipsilateral_degree	0.0435	0.0089	4.88764	1.02052e-06
L_LIPv	ipsilateral_degree	0.0436	0.0099	4.40404	1.06253e-05
L_s6-8	ipsilateral_degree	0.0268	0.0086	3.11628	0.00183149
R_V8	ipsilateral_degree	0.052	0.0086	6.04651	1.48016e-09
R_A4	ipsilateral_degree	0.0632	0.0097	6.51546	7.24654e-11
L_IFSp	ipsilateral_degree	0.036	0.0086	4.18605	2.83855e-05
L_Pir	ipsilateral_degree	0.0565	0.0096	5.88542	3.97052e-09
R_9p	ipsilateral_degree	0.0405	0.0085	4.76471	1.89129e-06
R_PGi	ipsilateral_degree	0.0528	0.0094	5.61702	1.94278e-08
L_33pr	ipsilateral_degree	0.0456	0.0085	5.36471	8.10812e-08
L_FEF	ipsilateral_degree	0.0446	0.0085	5.24706	1.54547e-07
L_10r	ipsilateral_degree	0.0367	0.0099	3.70707	0.00020967
R_Putamen	ipsilateral_degree	0.0502	0.0094	5.34043	9.27287e-08
L_IP0	ipsilateral_degree	0.0397	0.0095	4.17895	2.92861e-05
R_6d	ipsilateral_degree	0.0374	0.009	4.15556	3.24498e-05
L_PoI1	ipsilateral_degree	0.0441	0.0082	5.37805	7.52974e-08
R_23d	ipsilateral_degree	0.0633	0.0095	6.66316	2.68006e-11
L_PI	ipsilateral_degree	0.0444	0.009	4.93333	8.0838e-07
L_POS2	ipsilateral_degree	0.0483	0.01	4.83	1.36533e-06
L_VentralDC	ipsilateral_degree	0.0511	0.009	5.67778	1.36456e-08
L_TPOJ1	ipsilateral_degree	0.0519	0.0087	5.96552	2.4386e-09
L_Accumbens-area	ipsilateral_degree	0.0224	0.0094	2.38298	0.0171732
R_7Am	ipsilateral_degree	0.0537	0.0087	6.17241	6.72552e-10
L_V2	ipsilateral_degree	0.0485	0.009	5.38889	7.08946e-08
L_v23ab	ipsilateral_degree	0.0323	0.0085	3.8	0.000144696
L_PFop	ipsilateral_degree	0.0426	0.0094	4.53191	5.84514e-06
L_47m	ipsilateral_degree	0.0265	0.0086	3.0814	0.00206033
L_8Av	ipsilateral_degree	0.0386	0.0095	4.06316	4.84133e-05
R_PFt	ipsilateral_degree	0.0502	0.0093	5.39785	6.74444e-08
L_5L	ipsilateral_degree	0.0535	0.0095	5.63158	1.78567e-08
L_7Am	ipsilateral_degree	0.0406	0.0087	4.66667	3.06125e-06
L_EC	ipsilateral_degree	0.03	0.0109	2.75229	0.00591794
L_p10p	ipsilateral_degree	0.0336	0.0085	3.95294	7.71964e-05
L_PHA1	ipsilateral_degree	0.0341	0.0088	3.875	0.000106625
L_V3A	ipsilateral_degree	0.0515	0.009	5.72222	1.0514e-08
L_43	ipsilateral_degree	0.0462	0.0101	4.57426	4.77912e-06
R_PIT	ipsilateral_degree	0.0436	0.0097	4.49485	6.96205e-06
L_8BL	ipsilateral_degree	0.0425	0.0094	4.52128	6.14678e-06
R_1	ipsilateral_degree	0.0467	0.009	5.18889	2.11553e-07
L_STV	ipsilateral_degree	0.0362	0.0084	4.30952	1.63606e-05
L_VMV1	ipsilateral_degree	0.0436	0.0096	4.54167	5.58112e-06
L_MBelt	ipsilateral_degree	0.0677	0.0099	6.83838	8.00915e-12
L_9a	ipsilateral_degree	0.0347	0.0086	4.03488	5.46293e-05
L_AAIC	ipsilateral_degree	0.0609	0.0088	6.92045	4.50195e-12
R_8Av	ipsilateral_degree	0.0464	0.0096	4.83333	1.34266e-06
L_STGa	ipsilateral_degree	0.0705	0.0093	7.58065	3.44169e-14
R_PFop	ipsilateral_degree	0.0474	0.01	4.74	2.13718e-06
R_33pr	ipsilateral_degree	0.0551	0.009	6.12222	9.22792e-10
R_v23ab	ipsilateral_degree	0.0284	0.0081	3.50617	0.0004546
L_VVC	ipsilateral_degree	0.0345	0.0087	3.96552	7.3237e-05
L_Hippocampus	ipsilateral_degree	0.06	0.0097	6.18557	6.18796e-10
R_STSva	ipsilateral_degree	0.0518	0.0089	5.82022	5.87686e-09
R_MST	ipsilateral_degree	0.0423	0.0101	4.18812	2.81276e-05
R_FOP4	ipsilateral_degree	0.0541	0.0109	4.9633	6.93044e-07
R_a24	ipsilateral_degree	0.052	0.0094	5.53191	3.16754e-08
R_8C	ipsilateral_degree	0.0425	0.01	4.25	2.13771e-05
R_a47r	ipsilateral_degree	0.0419	0.0095	4.41053	1.0312e-05
L_TGv	ipsilateral_degree	0.041	0.0089	4.60674	4.09028e-06
L_52	ipsilateral_degree	0.0528	0.0091	5.8022	6.54513e-09
L_AIP	ipsilateral_degree	0.0404	0.0089	4.53933	5.64344e-06
L_LBelt	ipsilateral_degree	0.057	0.009	6.33333	2.3992e-10
R_10d	ipsilateral_degree	0.0242	0.0091	2.65934	0.00782938
R_OP4	ipsilateral_degree	0.0492	0.0096	5.125	2.97538e-07
L_AVI	ipsilateral_degree	0.0533	0.0097	5.49485	3.91053e-08
R_31pv	ipsilateral_degree	0.0378	0.0084	4.5	6.79535e-06
R_PreS	ipsilateral_degree	0.0368	0.0083	4.43373	9.26145e-06
L_MST	ipsilateral_degree	0.0343	0.0098	3.5	0.000465258
R_FEF	ipsilateral_degree	0.0461	0.0084	5.4881	4.06291e-08
L_PGp	ipsilateral_degree	0.0263	0.0092	2.8587	0.00425387
R_Accumbens-area	ipsilateral_degree	0.0371	0.0091	4.07692	4.56356e-05
L_23c	ipsilateral_degree	0.058	0.0094	6.17021	6.81982e-10
L_23d	ipsilateral_degree	0.0457	0.0095	4.81053	1.50533e-06
L_a32pr	ipsilateral_degree	0.0356	0.0081	4.39506	1.10741e-05
R_DVT	ipsilateral_degree	0.0383	0.0101	3.79208	0.000149391
L_31pd	ipsilateral_degree	0.0413	0.0082	5.03659	4.7391e-07
R_10v	ipsilateral_degree	0.0417	0.0085	4.90588	9.30083e-07
R_V3CD	ipsilateral_degree	0.04	0.0089	4.49438	6.97723e-06
L_25	ipsilateral_degree	0.0418	0.0091	4.59341	4.36068e-06
R_VMV2	ipsilateral_degree	0.0384	0.0097	3.95876	7.5339e-05
R_OP1	ipsilateral_degree	0.0484	0.009	5.37778	7.54108e-08
R_a9-46v	ipsilateral_degree	0.0323	0.0089	3.62921	0.000284286
R_FST	ipsilateral_degree	0.0529	0.0116	4.56034	5.10697e-06
R_55b	ipsilateral_degree	0.0369	0.0088	4.19318	2.75069e-05
R_AVI	ipsilateral_degree	0.0552	0.0092	6	1.97318e-09
L_11l	ipsilateral_degree	0.0525	0.0093	5.64516	1.65026e-08
L_10v	ipsilateral_degree	0.0259	0.0079	3.27848	0.00104367
L_RSC	ipsilateral_degree	0.0415	0.008	5.1875	2.13136e-07
L_6d	ipsilateral_degree	0.0458	0.0091	5.03297	4.82946e-07
R_23c	ipsilateral_degree	0.0604	0.0095	6.35789	2.04537e-10
L_PIT	ipsilateral_degree	0.0442	0.0086	5.13953	2.75419e-07
R_5m	ipsilateral_degree	0.0514	0.0089	5.77528	7.68248e-09
L_7PL	ipsilateral_degree	0.0299	0.0084	3.55952	0.000371528
R_52	ipsilateral_degree	0.0412	0.0087	4.73563	2.18373e-06
L_V3CD	ipsilateral_degree	0.0398	0.0086	4.62791	3.6938e-06
L_PHA3	ipsilateral_degree	0.045	0.0087	5.17241	2.31089e-07
L_PBelt	ipsilateral_degree	0.069	0.0092	7.5	6.38378e-14
L_45	ipsilateral_degree	0.0525	0.0097	5.41237	6.21956e-08
R_3b	ipsilateral_degree	0.0383	0.009	4.25556	2.08531e-05
R_TGd	ipsilateral_degree	0.05	0.0093	5.37634	7.60135e-08
R_44	ipsilateral_degree	0.0543	0.0093	5.83871	5.26066e-09
R_STSda	ipsilateral_degree	0.0389	0.0083	4.68675	2.77582e-06
L_9-46d	ipsilateral_degree	0.0424	0.0086	4.93023	8.21318e-07
L_a9-46v	ipsilateral_degree	0.0458	0.0085	5.38824	7.11529e-08
R_IP2	ipsilateral_degree	0.0462	0.009	5.13333	2.84655e-07
R_STSdp	ipsilateral_degree	0.0215	0.0091	2.36264	0.0181454
R_Pir	ipsilateral_degree	0.0595	0.0091	6.53846	6.21548e-11
R_IFJp	ipsilateral_degree	0.0448	0.0081	5.53086	3.18657e-08
R_PFcm	ipsilateral_degree	0.0438	0.0096	4.5625	5.05481e-06
R_Thalamus-Proper	ipsilateral_degree	0.0574	0.0093	6.17204	6.74132e-10
L_V3	ipsilateral_degree	0.0603	0.0093	6.48387	8.93987e-11
L_a24	ipsilateral_degree	0.0402	0.0084	4.78571	1.7038e-06
L_p32	ipsilateral_degree	0.0404	0.0097	4.16495	3.11423e-05
R_7Pm	ipsilateral_degree	0.0324	0.0084	3.85714	0.00011472
L_LIPd	ipsilateral_degree	0.0422	0.0087	4.85057	1.23104e-06
L_LO3	ipsilateral_degree	0.0345	0.0089	3.8764	0.000106011
R_43	ipsilateral_degree	0.0389	0.0094	4.1383	3.49892e-05
L_PoI2	ipsilateral_degree	0.0477	0.0095	5.02105	5.13891e-07
L_TE1a	ipsilateral_degree	0.0302	0.0087	3.47126	0.000518014
R_V6	ipsilateral_degree	0.0536	0.0096	5.58333	2.35952e-08
L_A4	ipsilateral_degree	0.0607	0.009	6.74444	1.53614e-11
R_VMV3	ipsilateral_degree	0.0455	0.0085	5.35294	8.6536e-08
R_V3B	ipsilateral_degree	0.0391	0.0092	4.25	2.13771e-05
R_V3A	ipsilateral_degree	0.0525	0.0093	5.64516	1.65026e-08
L_6ma	ipsilateral_degree	0.0524	0.0103	5.08738	3.63047e-07
R_OFC	ipsilateral_degree	0.0271	0.0085	3.18824	0.00143144
R_PH	ipsilateral_degree	0.0465	0.0099	4.69697	2.6405e-06
L_Caudate	ipsilateral_degree	0.0717	0.0096	7.46875	8.09353e-14
L_TGd	ipsilateral_degree	0.0506	0.0091	5.56044	2.69096e-08
R_FOP3	ipsilateral_degree	0.053	0.0097	5.46392	4.6574e-08
L_SCEF	ipsilateral_degree	0.0664	0.0097	6.84536	7.62834e-12
L_TE2p	ipsilateral_degree	0.0456	0.0082	5.56098	2.68271e-08
R_7AL	ipsilateral_degree	0.0453	0.0102	4.44118	8.94684e-06
L_5m	ipsilateral_degree	0.058	0.0085	6.82353	8.88301e-12
L_6a	ipsilateral_degree	0.0435	0.0091	4.78022	1.75104e-06
L_OP4	ipsilateral_degree	0.0527	0.0089	5.92135	3.19313e-09
R_11l	ipsilateral_degree	0.0369	0.0096	3.84375	0.000121168
R_Ig	ipsilateral_degree	0.0589	0.0089	6.61798	3.64146e-11
R_10pp	ipsilateral_degree	0.0121	0.0083	1.45783	0.144887
L_Putamen	ipsilateral_degree	0.0555	0.0095	5.84211	5.15452e-09
L_44	ipsilateral_degree	0.0537	0.0089	6.03371	1.6024e-09
R_TPOJ1	ipsilateral_degree	0.0501	0.0093	5.3871	7.16049e-08
R_Amygdala	ipsilateral_degree	0.04	0.0094	4.25532	2.08751e-05
R_LO1	ipsilateral_degree	0.0327	0.0091	3.59341	0.000326383
L_31pv	ipsilateral_degree	0.0473	0.0093	5.08602	3.65653e-07
L_p32pr	ipsilateral_degree	0.0506	0.0092	5.5	3.79791e-08
R_STSvp	ipsilateral_degree	0.0512	0.0085	6.02353	1.70654e-09
R_SFL	ipsilateral_degree	0.0564	0.0097	5.81443	6.08398e-09
L_p47r	ipsilateral_degree	0.0399	0.0089	4.48315	7.35505e-06
R_p10p	ipsilateral_degree	0.0359	0.011	3.26364	0.00109992
L_55b	ipsilateral_degree	0.0414	0.0099	4.18182	2.89187e-05
L_STSvp	ipsilateral_degree	0.0556	0.0091	6.10989	9.96998e-10
R_PI	ipsilateral_degree	0.047	0.0091	5.16484	2.40651e-07
R_VIP	ipsilateral_degree	0.0264	0.0086	3.06977	0.00214226
L_PFt	ipsilateral_degree	0.0479	0.0091	5.26374	1.41157e-07
L_PHT	ipsilateral_degree	0.0489	0.0094	5.20213	1.9702e-07
L_6mp	ipsilateral_degree	0.0561	0.0109	5.14679	2.64983e-07
L_VMV3	ipsilateral_degree	0.037	0.008	4.625	3.74598e-06
L_LO2	ipsilateral_degree	0.0539	0.0094	5.73404	9.80647e-09
R_IFSp	ipsilateral_degree	0.0437	0.0089	4.91011	9.10242e-07
L_FOP1	ipsilateral_degree	0.0173	0.0082	2.10976	0.0348794
L_MI	ipsilateral_degree	0.0624	0.009	6.93333	4.11038e-12
R_8Ad	ipsilateral_degree	0.0394	0.0098	4.02041	5.80974e-05
L_6v	ipsilateral_degree	0.0279	0.0087	3.2069	0.00134175
L_pOFC	ipsilateral_degree	0.0507	0.0096	5.28125	1.28305e-07
L_7m	ipsilateral_degree	0.0375	0.0091	4.12088	3.77429e-05
R_MT	ipsilateral_degree	0.0398	0.0093	4.27957	1.87255e-05
L_V3B	ipsilateral_degree	0.0494	0.0086	5.74419	9.23642e-09
L_TPOJ2	ipsilateral_degree	0.0647	0.0092	7.03261	2.02705e-12
R_LO3	ipsilateral_degree	0.0204	0.0084	2.42857	0.0151584
L_a10p	contralateral_degree	0.034	0.0086	3.95349	7.702e-05
L_TA2	contralateral_degree	0.0656	0.0095	6.90526	5.01099e-12
L_POS1	contralateral_degree	0.0368	0.0086	4.27907	1.87676e-05
R_TA2	contralateral_degree	0.0591	0.0093	6.35484	2.08645e-10
L_OFC	contralateral_degree	0.0376	0.0081	4.64198	3.45094e-06
R_PGs	contralateral_degree	0.0478	0.0098	4.87755	1.07411e-06
L_10d	contralateral_degree	0.0234	0.0096	2.4375	0.0147892
R_47l	contralateral_degree	0.0559	0.009	6.21111	5.26113e-10
L_V1	contralateral_degree	0.0536	0.0093	5.76344	8.24161e-09
L_5mv	contralateral_degree	0.0775	0.0102	7.59804	3.0087e-14
L_2	contralateral_degree	0.0554	0.0104	5.32692	9.98904e-08
L_6r	contralateral_degree	0.06	0.0092	6.52174	6.94969e-11
L_VMV2	contralateral_degree	0.0261	0.0089	2.93258	0.00336154
R_TE2a	contralateral_degree	0.0443	0.0086	5.15116	2.58876e-07
L_V7	contralateral_degree	0.0462	0.0093	4.96774	6.7737e-07
R_V2	contralateral_degree	0.0461	0.0091	5.06593	4.06403e-07
L_PreS	contralateral_degree	0.0344	0.009	3.82222	0.000132254
L_V4t	contralateral_degree	0.0336	0.0091	3.69231	0.000222228
R_EC	contralateral_degree	0.0278	0.0087	3.1954	0.00139636
L_PFcm	contralateral_degree	0.0385	0.0092	4.18478	2.85439e-05
R_V3	contralateral_degree	0.0547	0.0092	5.94565	2.75358e-09
R_7PL	contralateral_degree	0.045	0.0093	4.83871	1.30685e-06
R_MIP	contralateral_degree	0.0604	0.0086	7.02326	2.1676e-12
R_LIPd	contralateral_degree	0.0291	0.0085	3.42353	0.000618136
L_46	contralateral_degree	0.0455	0.0102	4.46078	8.16602e-06
R_PHA3	contralateral_degree	0.0466	0.01	4.66	3.16209e-06
L_i6-8	contralateral_degree	0.0247	0.009	2.74444	0.00606134
L_7Pm	contralateral_degree	0.05	0.0096	5.20833	1.90544e-07
R_PSL	contralateral_degree	0.0495	0.01	4.95	7.42135e-07
L_A5	contralateral_degree	0.0655	0.0097	6.75258	1.45242e-11
L_PFm	contralateral_degree	0.0598	0.01	5.98	2.23138e-09
R_a24pr	contralateral_degree	0.0517	0.0098	5.27551	1.32387e-07
R_MBelt	contralateral_degree	0.0696	0.0096	7.25	4.16778e-13
R_RSC	contralateral_degree	0.0447	0.0092	4.8587	1.18162e-06
R_PeEc	contralateral_degree	0.0386	0.0101	3.82178	0.000132491
L_8Ad	contralateral_degree	0.0452	0.0092	4.91304	8.96734e-07
R_V4	contralateral_degree	0.0578	0.009	6.42222	1.34299e-10
L_d32	contralateral_degree	0.0531	0.0085	6.24706	4.18254e-10
R_IP0	contralateral_degree	0.0481	0.0085	5.65882	1.52414e-08
L_a24pr	contralateral_degree	0.051	0.0097	5.25773	1.45843e-07
L_1	contralateral_degree	0.0585	0.0101	5.79208	6.95203e-09
R_p24pr	contralateral_degree	0.0544	0.0085	6.4	1.55377e-10
R_PFm	contralateral_degree	0.0531	0.01	5.31	1.09625e-07
L_MT	contralateral_degree	0.0423	0.0095	4.45263	8.48242e-06
L_8C	contralateral_degree	0.0398	0.0094	4.23404	2.29527e-05
R_24dv	contralateral_degree	0.06	0.0097	6.18557	6.18796e-10
R_LO2	contralateral_degree	0.0551	0.0094	5.8617	4.58146e-09
R_V1	contralateral_degree	0.0447	0.0091	4.91209	9.01116e-07
R_TPOJ3	contralateral_degree	0.0381	0.0087	4.37931	1.19055e-05
L_13l	contralateral_degree	0.0473	0.0095	4.97895	6.3931e-07
L_LO1	contralateral_degree	0.0489	0.0096	5.09375	3.5105e-07
L_IFJp	contralateral_degree	0.03	0.0086	3.48837	0.000485971
R_31pd	contralateral_degree	0.0356	0.0096	3.70833	0.000208628
R_FFC	contralateral_degree	0.0461	0.009	5.12222	3.01956e-07
L_10pp	contralateral_degree	0.0231	0.0081	2.85185	0.00434654
L_PHA2	contralateral_degree	0.0183	0.0087	2.10345	0.0354266
R_TE1p	contralateral_degree	0.0656	0.0091	7.20879	5.64548e-13
L_H	contralateral_degree	0.0189	0.0086	2.19767	0.0279723
L_7PC	contralateral_degree	0.0467	0.0098	4.76531	1.88567e-06
R_V4t	contralateral_degree	0.0468	0.0095	4.92632	8.37945e-07
L_TE2a	contralateral_degree	0.0513	0.0083	6.18072	6.38087e-10
L_PF	contralateral_degree	0.0461	0.0094	4.90426	9.37824e-07
R_5L	contralateral_degree	0.0515	0.0094	5.47872	4.28405e-08
L_FOP3	contralateral_degree	0.0269	0.0088	3.05682	0.002237
R_9a	contralateral_degree	0.0237	0.0093	2.54839	0.0108222
L_IFJa	contralateral_degree	0.045	0.009	5	5.73303e-07
L_TE1m	contralateral_degree	0.0575	0.0094	6.11702	9.53406e-10
L_p9-46v	contralateral_degree	0.0516	0.0097	5.31959	1.04003e-07
R_PCV	contralateral_degree	0.0542	0.0091	5.95604	2.58417e-09
R_PHT	contralateral_degree	0.0572	0.0097	5.89691	3.70378e-09
R_FOP5	contralateral_degree	0.0432	0.0097	4.45361	8.44391e-06
R_A5	contralateral_degree	0.067	0.0094	7.12766	1.02085e-12
L_PCV	contralateral_degree	0.0463	0.0099	4.67677	2.91432e-06
L_PSL	contralateral_degree	0.052	0.0089	5.8427	5.13625e-09
R_H	contralateral_degree	0.014	0.0078	1.79487	0.0726741
L_PH	contralateral_degree	0.0602	0.0099	6.08081	1.19578e-09
R_6r	contralateral_degree	0.0569	0.0086	6.61628	3.68353e-11
R_6a	contralateral_degree	0.0398	0.009	4.42222	9.76909e-06
R_VMV1	contralateral_degree	0.0301	0.0089	3.38202	0.000719543
R_p47r	contralateral_degree	0.0506	0.0084	6.02381	1.70359e-09
L_OP2-3	contralateral_degree	0.0624	0.0094	6.6383	3.17326e-11
L_9p	contralateral_degree	0.0375	0.0077	4.87013	1.11525e-06
L_DVT	contralateral_degree	0.0325	0.0087	3.73563	0.000187244
R_Caudate	contralateral_degree	0.0698	0.0112	6.23214	4.60098e-10
R_TE1a	contralateral_degree	0.0332	0.0092	3.6087	0.00030774
L_47s	contralateral_degree	0.0509	0.0092	5.53261	3.15503e-08
R_PF	contralateral_degree	0.0403	0.009	4.47778	7.54241e-06
L_Pallidum	contralateral_degree	0.0422	0.0101	4.17822	2.93802e-05
R_PBelt	contralateral_degree	0.058	0.009	6.44444	1.16025e-10
R_IFSa	contralateral_degree	0.0522	0.009	5.8	6.63149e-09
R_PoI1	contralateral_degree	0.0478	0.0091	5.25275	1.49847e-07
L_24dd	contralateral_degree	0.0555	0.0105	5.28571	1.25215e-07
R_47m	contralateral_degree	0.0461	0.0085	5.42353	5.84336e-08
L_Ig	contralateral_degree	0.064	0.0095	6.73684	1.61866e-11
R_p9-46v	contralateral_degree	0.0363	0.0098	3.70408	0.000212158
L_STSda	contralateral_degree	0.0599	0.0086	6.96512	3.28138e-12
L_TE1p	contralateral_degree	0.0612	0.0089	6.8764	6.1382e-12
R_9-46d	contralateral_degree	0.0509	0.0088	5.78409	7.29055e-09
R_p32	contralateral_degree	0.034	0.0093	3.65591	0.000256267
R_TF	contralateral_degree	0.0473	0.0088	5.375	7.65827e-08
R_10r	contralateral_degree	0.0348	0.0083	4.19277	2.75567e-05
R_i6-8	contralateral_degree	0.0332	0.0088	3.77273	0.000161473
R_TE1m	contralateral_degree	0.0571	0.0094	6.07447	1.24399e-09
L_OP1	contralateral_degree	0.0531	0.0089	5.96629	2.42706e-09
L_RI	contralateral_degree	0.034	0.0091	3.73626	0.000186775
L_7AL	contralateral_degree	0.0389	0.0092	4.22826	2.35505e-05
R_7m	contralateral_degree	0.039	0.0092	4.23913	2.24387e-05
L_FFC	contralateral_degree	0.059	0.0093	6.34409	2.2375e-10
R_PGp	contralateral_degree	0.0451	0.0086	5.24419	1.56974e-07
R_3a	contralateral_degree	0.0525	0.01	5.25	1.52099e-07
R_4	contralateral_degree	0.0541	0.0097	5.57732	2.44253e-08
R_a10p	contralateral_degree	0.0444	0.0096	4.625	3.74598e-06
L_IP1	contralateral_degree	0.0494	0.0088	5.61364	1.98118e-08
L_V6	contralateral_degree	0.0489	0.0089	5.49438	3.92081e-08
L_p24	contralateral_degree	0.0429	0.008	5.3625	8.2078e-08
R_d32	contralateral_degree	0.0528	0.0095	5.55789	2.73048e-08
R_6ma	contralateral_degree	0.0482	0.0098	4.91837	8.7269e-07
L_a47r	contralateral_degree	0.0407	0.01	4.07	4.70131e-05
L_PEF	contralateral_degree	0.053	0.0095	5.57895	2.41978e-08
R_pOFC	contralateral_degree	0.0312	0.0091	3.42857	0.000606767
R_IP1	contralateral_degree	0.0561	0.0093	6.03226	1.61684e-09
R_31a	contralateral_degree	0.0321	0.0091	3.52747	0.000419547
L_Amygdala	contralateral_degree	0.0479	0.0085	5.63529	1.7476e-08
L_V4	contralateral_degree	0.0609	0.0091	6.69231	2.19679e-11
R_Hippocampus	contralateral_degree	0.0567	0.0092	6.16304	7.13599e-10
R_VVC	contralateral_degree	0.0387	0.0082	4.71951	2.36411e-06
L_IP2	contralateral_degree	0.0534	0.0092	5.80435	6.4617e-09
L_IPS1	contralateral_degree	0.0511	0.0094	5.43617	5.4438e-08
R_MI	contralateral_degree	0.0567	0.0092	6.16304	7.13599e-10
L_STSdp	contralateral_degree	0.0459	0.0097	4.73196	2.22364e-06
L_d23ab	contralateral_degree	0.039	0.0077	5.06494	4.0854e-07
L_3b	contralateral_degree	0.049	0.0092	5.32609	1.00351e-07
L_Thalamus-Proper	contralateral_degree	0.0628	0.0088	7.13636	9.58345e-13
R_Pallidum	contralateral_degree	0.0437	0.0099	4.41414	1.01412e-05
R_AIP	contralateral_degree	0.0486	0.0093	5.22581	1.73398e-07
L_TF	contralateral_degree	0.0378	0.0086	4.39535	1.10595e-05
R_PoI2	contralateral_degree	0.0469	0.0086	5.45349	4.93912e-08
R_13l	contralateral_degree	0.041	0.0084	4.88095	1.05575e-06
R_a32pr	contralateral_degree	0.0413	0.0094	4.39362	1.1148e-05
R_PEF	contralateral_degree	0.0372	0.0085	4.37647	1.20616e-05
L_IFSa	contralateral_degree	0.0438	0.0087	5.03448	4.79141e-07
L_8BM	contralateral_degree	0.0608	0.0088	6.90909	4.87765e-12
R_ProS	contralateral_degree	0.0627	0.0089	7.04494	1.8554e-12
L_PeEc	contralateral_degree	0.0329	0.0087	3.78161	0.000155818
R_47s	contralateral_degree	0.0401	0.0082	4.89024	1.00711e-06
R_LBelt	contralateral_degree	0.0625	0.0091	6.86813	6.5048e-12
R_IPS1	contralateral_degree	0.0557	0.0093	5.98925	2.10814e-09
R_AAIC	contralateral_degree	0.0489	0.0098	4.9898	6.04431e-07
R_IFJa	contralateral_degree	0.0428	0.0079	5.41772	6.03633e-08
L_s32	contralateral_degree	0.0253	0.0087	2.90805	0.00363695
L_V6A	contralateral_degree	0.0297	0.0084	3.53571	0.000406674
R_25	contralateral_degree	0.0222	0.0091	2.43956	0.0147051
R_POS1	contralateral_degree	0.0312	0.0083	3.75904	0.000170569
R_FOP2	contralateral_degree	0.0255	0.0085	3	0.0026998
L_MIP	contralateral_degree	0.0496	0.01	4.96	7.04932e-07
R_A1	contralateral_degree	0.0433	0.0095	4.55789	5.16689e-06
R_d23ab	contralateral_degree	0.0305	0.0084	3.63095	0.000282377
R_V7	contralateral_degree	0.0467	0.0085	5.49412	3.92669e-08
L_9m	contralateral_degree	0.0351	0.0096	3.65625	0.000255932
R_p32pr	contralateral_degree	0.0567	0.0095	5.96842	2.39561e-09
L_FST	contralateral_degree	0.0467	0.0088	5.30682	1.11555e-07
R_PHA2	contralateral_degree	0.0162	0.0095	1.70526	0.0881454
R_TGv	contralateral_degree	0.043	0.0092	4.67391	2.95514e-06
R_8BM	contralateral_degree	0.0594	0.0096	6.1875	6.11258e-10
R_45	contralateral_degree	0.0374	0.0082	4.56098	5.09165e-06
L_3a	contralateral_degree	0.0515	0.0098	5.2551	1.47942e-07
R_6v	contralateral_degree	0.0381	0.0096	3.96875	7.22506e-05
L_FOP2	contralateral_degree	0.0318	0.0086	3.69767	0.000217584
L_FOP4	contralateral_degree	0.0434	0.0091	4.76923	1.84931e-06
R_V6A	contralateral_degree	0.0485	0.0091	5.32967	9.83912e-08
L_SFL	contralateral_degree	0.0495	0.0111	4.45946	8.21666e-06
L_V8	contralateral_degree	0.0333	0.0083	4.01205	6.01942e-05
L_ProS	contralateral_degree	0.0403	0.0096	4.19792	2.69382e-05
R_p24	contralateral_degree	0.0469	0.009	5.21111	1.87713e-07
L_TPOJ3	contralateral_degree	0.0453	0.0093	4.87097	1.11053e-06
R_FOP1	contralateral_degree	0.0192	0.0086	2.23256	0.0255781
R_LIPv	contralateral_degree	0.0344	0.0093	3.69892	0.000216515
R_RI	contralateral_degree	0.0504	0.0092	5.47826	4.29527e-08
R_OP2-3	contralateral_degree	0.0429	0.0096	4.46875	7.8678e-06
L_p24pr	contralateral_degree	0.0454	0.009	5.04444	4.54841e-07
L_FOP5	contralateral_degree	0.0356	0.0098	3.63265	0.000280522
R_TE2p	contralateral_degree	0.0434	0.0085	5.10588	3.29255e-07
R_VentralDC	contralateral_degree	0.0352	0.0087	4.04598	5.21053e-05
L_A1	contralateral_degree	0.0671	0.0099	6.77778	1.22038e-11
R_TPOJ2	contralateral_degree	0.0502	0.0091	5.51648	3.4585e-08
L_STSva	contralateral_degree	0.0418	0.0085	4.91765	8.75907e-07
R_s6-8	contralateral_degree	0.0143	0.0081	1.76543	0.0774912
R_24dd	contralateral_degree	0.0444	0.01	4.44	8.99589e-06
R_2	contralateral_degree	0.055	0.0102	5.39216	6.9617e-08
L_47l	contralateral_degree	0.0489	0.0092	5.31522	1.0653e-07
R_46	contralateral_degree	0.0478	0.0092	5.19565	2.04003e-07
R_PHA1	contralateral_degree	0.0229	0.0083	2.75904	0.00579721
L_VIP	contralateral_degree	0.025	0.0085	2.94118	0.00326968
R_SCEF	contralateral_degree	0.0612	0.0091	6.72527	1.75261e-11
R_7PC	contralateral_degree	0.0411	0.0102	4.02941	5.59166e-05
R_s32	contralateral_degree	0.0381	0.0093	4.09677	4.18947e-05
L_PGs	contralateral_degree	0.0448	0.0084	5.33333	9.64261e-08
R_5mv	contralateral_degree	0.0518	0.0097	5.34021	9.28409e-08
L_24dv	contralateral_degree	0.0417	0.0088	4.73864	2.15161e-06
R_STV	contralateral_degree	0.0389	0.0093	4.1828	2.87946e-05
R_POS2	contralateral_degree	0.0511	0.0103	4.96117	7.00716e-07
R_8BL	contralateral_degree	0.0436	0.0091	4.79121	1.6578e-06
L_4	contralateral_degree	0.0482	0.0096	5.02083	5.14478e-07
R_STGa	contralateral_degree	0.0694	0.0086	8.06977	6.66134e-16
R_6mp	contralateral_degree	0.0488	0.0096	5.08333	3.70868e-07
R_9m	contralateral_degree	0.0486	0.0083	5.85542	4.75801e-09
L_31a	contralateral_degree	0.0375	0.0089	4.21348	2.51462e-05
L_PGi	contralateral_degree	0.0474	0.0086	5.51163	3.5553e-08
L_LIPv	contralateral_degree	0.0469	0.0098	4.78571	1.7038e-06
L_s6-8	contralateral_degree	0.0295	0.0086	3.43023	0.000603064
R_V8	contralateral_degree	0.054	0.0085	6.35294	2.11236e-10
R_A4	contralateral_degree	0.0601	0.0094	6.39362	1.62007e-10
L_IFSp	contralateral_degree	0.038	0.009	4.22222	2.41905e-05
L_Pir	contralateral_degree	0.0643	0.0093	6.91398	4.71245e-12
R_9p	contralateral_degree	0.0392	0.0086	4.55814	5.16087e-06
R_PGi	contralateral_degree	0.047	0.0094	5	5.73303e-07
L_33pr	contralateral_degree	0.0462	0.0085	5.43529	5.47061e-08
L_FEF	contralateral_degree	0.0531	0.009	5.9	3.63502e-09
L_10r	contralateral_degree	0.0411	0.0093	4.41935	9.8996e-06
R_Putamen	contralateral_degree	0.0456	0.0095	4.8	1.58666e-06
L_IP0	contralateral_degree	0.0459	0.0094	4.88298	1.04495e-06
R_6d	contralateral_degree	0.0389	0.009	4.32222	1.54465e-05
L_PoI1	contralateral_degree	0.0539	0.0082	6.57317	4.92549e-11
R_23d	contralateral_degree	0.0616	0.0093	6.62366	3.50422e-11
L_PI	contralateral_degree	0.0485	0.0093	5.21505	1.83764e-07
L_POS2	contralateral_degree	0.0505	0.0094	5.37234	7.77212e-08
L_VentralDC	contralateral_degree	0.053	0.0094	5.6383	1.71739e-08
L_TPOJ1	contralateral_degree	0.0567	0.009	6.3	2.97646e-10
L_Accumbens-area	contralateral_degree	0.0209	0.0094	2.2234	0.0261886
R_7Am	contralateral_degree	0.0547	0.0086	6.36047	2.01144e-10
L_V2	contralateral_degree	0.0571	0.0093	6.13978	8.26333e-10
L_v23ab	contralateral_degree	0.0303	0.0087	3.48276	0.000496276
L_PFop	contralateral_degree	0.0448	0.0099	4.52525	6.03234e-06
L_47m	contralateral_degree	0.0215	0.0084	2.55952	0.0104816
L_8Av	contralateral_degree	0.0321	0.009	3.56667	0.000361551
R_PFt	contralateral_degree	0.046	0.0095	4.84211	1.28471e-06
L_5L	contralateral_degree	0.0579	0.0094	6.15957	7.29407e-10
L_7Am	contralateral_degree	0.0453	0.0092	4.92391	8.48305e-07
L_EC	contralateral_degree	0.0284	0.0103	2.75728	0.00582841
L_p10p	contralateral_degree	0.0295	0.0086	3.43023	0.000603064
L_PHA1	contralateral_degree	0.0317	0.0088	3.60227	0.000315447
L_V3A	contralateral_degree	0.0546	0.009	6.06667	1.30592e-09
L_43	contralateral_degree	0.0546	0.0106	5.15094	2.59179e-07
R_PIT	contralateral_degree	0.0437	0.0093	4.69892	2.61535e-06
L_8BL	contralateral_degree	0.0311	0.0087	3.57471	0.000350613
R_1	contralateral_degree	0.0491	0.0098	5.0102	5.43723e-07
L_STV	contralateral_degree	0.0422	0.0091	4.63736	3.52883e-06
L_VMV1	contralateral_degree	0.0446	0.0095	4.69474	2.6695e-06
L_MBelt	contralateral_degree	0.0692	0.0102	6.78431	1.1664e-11
L_9a	contralateral_degree	0.0261	0.0093	2.80645	0.00500904
L_AAIC	contralateral_degree	0.06	0.0089	6.74157	1.56681e-11
R_8Av	contralateral_degree	0.0481	0.0094	5.11702	3.10399e-07
L_STGa	contralateral_degree	0.0711	0.0095	7.48421	7.19425e-14
R_PFop	contralateral_degree	0.0501	0.0099	5.06061	4.17926e-07
R_33pr	contralateral_degree	0.0526	0.0087	6.04598	1.48507e-09
R_v23ab	contralateral_degree	0.0318	0.0083	3.83133	0.000127455
L_VVC	contralateral_degree	0.0361	0.0084	4.29762	1.72643e-05
L_Hippocampus	contralateral_degree	0.059	0.0094	6.2766	3.46066e-10
R_STSva	contralateral_degree	0.0437	0.0088	4.96591	6.838e-07
R_MST	contralateral_degree	0.0474	0.0101	4.69307	2.69136e-06
R_FOP4	contralateral_degree	0.0463	0.0102	4.53922	5.64639e-06
R_a24	contralateral_degree	0.0508	0.0089	5.70787	1.14402e-08
R_8C	contralateral_degree	0.05	0.0097	5.15464	2.5412e-07
R_a47r	contralateral_degree	0.0456	0.0091	5.01099	5.4151e-07
L_TGv	contralateral_degree	0.043	0.0091	4.72527	2.29804e-06
L_52	contralateral_degree	0.0538	0.0098	5.4898	4.02398e-08
L_AIP	contralateral_degree	0.044	0.0097	4.53608	5.73088e-06
L_LBelt	contralateral_degree	0.058	0.0089	6.51685	7.17972e-11
R_10d	contralateral_degree	0.0246	0.0092	2.67391	0.00749719
R_OP4	contralateral_degree	0.0506	0.0093	5.44086	5.30239e-08
L_AVI	contralateral_degree	0.0506	0.0096	5.27083	1.35806e-07
R_31pv	contralateral_degree	0.0414	0.0085	4.87059	1.11266e-06
R_PreS	contralateral_degree	0.0363	0.0083	4.37349	1.22274e-05
L_MST	contralateral_degree	0.0331	0.0097	3.41237	0.000644004
R_FEF	contralateral_degree	0.0504	0.0084	6	1.97318e-09
L_PGp	contralateral_degree	0.0396	0.01	3.96	7.49498e-05
R_Accumbens-area	contralateral_degree	0.0401	0.0092	4.3587	1.3084e-05
L_23c	contralateral_degree	0.0639	0.0096	6.65625	2.80902e-11
L_23d	contralateral_degree	0.0495	0.0094	5.26596	1.39461e-07
L_a32pr	contralateral_degree	0.039	0.0086	4.53488	5.76352e-06
R_DVT	contralateral_degree	0.0418	0.0103	4.05825	4.94413e-05
L_31pd	contralateral_degree	0.039	0.0081	4.81481	1.47336e-06
R_10v	contralateral_degree	0.0437	0.0086	5.0814	3.74672e-07
R_V3CD	contralateral_degree	0.0371	0.0091	4.07692	4.56356e-05
L_25	contralateral_degree	0.039	0.0092	4.23913	2.24387e-05
R_VMV2	contralateral_degree	0.039	0.0097	4.02062	5.80455e-05
R_OP1	contralateral_degree	0.0463	0.0091	5.08791	3.62027e-07
R_a9-46v	contralateral_degree	0.0404	0.0091	4.43956	9.01428e-06
R_FST	contralateral_degree	0.0498	0.0111	4.48649	7.24073e-06
R_55b	contralateral_degree	0.0394	0.0084	4.69048	2.7257e-06
R_AVI	contralateral_degree	0.0588	0.0091	6.46154	1.03644e-10
L_11l	contralateral_degree	0.0468	0.0094	4.97872	6.4005e-07
L_10v	contralateral_degree	0.0119	0.0078	1.52564	0.127099
L_RSC	contralateral_degree	0.0465	0.0083	5.60241	2.11392e-08
L_6d	contralateral_degree	0.0524	0.0095	5.51579	3.47218e-08
R_23c	contralateral_degree	0.0522	0.0094	5.55319	2.80501e-08
L_PIT	contralateral_degree	0.0429	0.0083	5.16867	2.3576e-07
R_5m	contralateral_degree	0.0523	0.0091	5.74725	9.07051e-09
L_7PL	contralateral_degree	0.0376	0.0085	4.42353	9.71014e-06
R_52	contralateral_degree	0.0376	0.0086	4.37209	1.23061e-05
L_V3CD	contralateral_degree	0.0436	0.0085	5.12941	2.90649e-07
L_PHA3	contralateral_degree	0.0466	0.0087	5.35632	8.49332e-08
L_PBelt	contralateral_degree	0.0676	0.0094	7.19149	6.40932e-13
L_45	contralateral_degree	0.0452	0.0092	4.91304	8.96734e-07
R_3b	contralateral_degree	0.0392	0.0096	4.08333	4.43943e-05
R_TGd	contralateral_degree	0.0465	0.0092	5.05435	4.31864e-07
R_44	contralateral_degree	0.0519	0.0092	5.6413	1.68767e-08
R_STSda	contralateral_degree	0.0376	0.0087	4.32184	1.54734e-05
L_9-46d	contralateral_degree	0.053	0.0087	6.09195	1.11541e-09
L_a9-46v	contralateral_degree	0.0581	0.0086	6.75581	1.42035e-11
R_IP2	contralateral_degree	0.0518	0.0086	6.02326	1.70943e-09
R_STSdp	contralateral_degree	0.019	0.0089	2.13483	0.0327748
R_Pir	contralateral_degree	0.0546	0.0093	5.87097	4.33259e-09
R_IFJp	contralateral_degree	0.0455	0.008	5.6875	1.28913e-08
R_PFcm	contralateral_degree	0.0424	0.0096	4.41667	1.00235e-05
R_Thalamus-Proper	contralateral_degree	0.0582	0.0091	6.3956	1.59914e-10
L_V3	contralateral_degree	0.0624	0.0093	6.70968	1.95055e-11
L_a24	contralateral_degree	0.0419	0.0087	4.81609	1.46397e-06
L_p32	contralateral_degree	0.0459	0.0096	4.78125	1.74209e-06
R_7Pm	contralateral_degree	0.0432	0.0089	4.85393	1.21037e-06
L_LIPd	contralateral_degree	0.0483	0.0081	5.96296	2.47705e-09
L_LO3	contralateral_degree	0.0324	0.0088	3.68182	0.000231577
R_43	contralateral_degree	0.0363	0.0087	4.17241	3.0139e-05
L_PoI2	contralateral_degree	0.0532	0.0099	5.37374	7.71212e-08
L_TE1a	contralateral_degree	0.039	0.0086	4.53488	5.76352e-06
R_V6	contralateral_degree	0.0529	0.0096	5.51042	3.57985e-08
L_A4	contralateral_degree	0.0583	0.0094	6.20213	5.57049e-10
R_VMV3	contralateral_degree	0.0461	0.0085	5.42353	5.84336e-08
R_V3B	contralateral_degree	0.0481	0.0089	5.40449	6.49915e-08
R_V3A	contralateral_degree	0.0454	0.0094	4.82979	1.36679e-06
L_6ma	contralateral_degree	0.067	0.0116	5.77586	7.65601e-09
R_OFC	contralateral_degree	0.0323	0.0086	3.75581	0.000172779
R_PH	contralateral_degree	0.0506	0.01	5.06	4.19256e-07
L_Caudate	contralateral_degree	0.0681	0.0089	7.65169	1.9873e-14
L_TGd	contralateral_degree	0.0488	0.0086	5.67442	1.3916e-08
R_FOP3	contralateral_degree	0.0459	0.0095	4.83158	1.35454e-06
L_SCEF	contralateral_degree	0.0789	0.0105	7.51429	5.71765e-14
L_TE2p	contralateral_degree	0.0444	0.0086	5.16279	2.43295e-07
R_7AL	contralateral_degree	0.0489	0.01	4.89	1.00836e-06
L_5m	contralateral_degree	0.058	0.0085	6.82353	8.88301e-12
L_6a	contralateral_degree	0.0479	0.0093	5.15054	2.59741e-07
L_OP4	contralateral_degree	0.0558	0.0084	6.64286	3.07659e-11
R_11l	contralateral_degree	0.0389	0.0092	4.22826	2.35505e-05
R_Ig	contralateral_degree	0.0556	0.009	6.17778	6.50101e-10
R_10pp	contralateral_degree	0.0126	0.0082	1.53659	0.124395
L_Putamen	contralateral_degree	0.0569	0.0097	5.86598	4.46489e-09
L_44	contralateral_degree	0.0579	0.0094	6.15957	7.29407e-10
R_TPOJ1	contralateral_degree	0.0534	0.009	5.93333	2.96845e-09
R_Amygdala	contralateral_degree	0.0393	0.0093	4.22581	2.38087e-05
R_LO1	contralateral_degree	0.0302	0.0095	3.17895	0.00147811
L_31pv	contralateral_degree	0.0394	0.0086	4.5814	4.61884e-06
L_p32pr	contralateral_degree	0.0586	0.0091	6.43956	1.1982e-10
R_STSvp	contralateral_degree	0.0541	0.0087	6.21839	5.02279e-10
R_SFL	contralateral_degree	0.0628	0.01	6.28	3.38573e-10
L_p47r	contralateral_degree	0.0441	0.0085	5.18824	2.12296e-07
R_p10p	contralateral_degree	0.0374	0.0102	3.66667	0.000245733
L_55b	contralateral_degree	0.0593	0.0107	5.54206	2.98941e-08
L_STSvp	contralateral_degree	0.0632	0.0093	6.7957	1.07788e-11
R_PI	contralateral_degree	0.0412	0.008	5.15	2.60486e-07
R_VIP	contralateral_degree	0.0323	0.0089	3.62921	0.000284286
L_PFt	contralateral_degree	0.0488	0.0093	5.24731	1.54335e-07
L_PHT	contralateral_degree	0.0588	0.0094	6.25532	3.96704e-10
L_6mp	contralateral_degree	0.0561	0.0105	5.34286	9.14929e-08
L_VMV3	contralateral_degree	0.0381	0.008	4.7625	1.91209e-06
L_LO2	contralateral_degree	0.0558	0.0094	5.93617	2.91757e-09
R_IFSp	contralateral_degree	0.0476	0.0093	5.11828	3.08335e-07
L_FOP1	contralateral_degree	0.0249	0.0083	3	0.0026998
L_MI	contralateral_degree	0.0645	0.0093	6.93548	4.04832e-12
R_8Ad	contralateral_degree	0.0438	0.0095	4.61053	4.01651e-06
L_6v	contralateral_degree	0.0402	0.0088	4.56818	4.91973e-06
L_pOFC	contralateral_degree	0.0486	0.0098	4.95918	7.079e-07
L_7m	contralateral_degree	0.0415	0.009	4.61111	4.00522e-06
R_MT	contralateral_degree	0.0349	0.0091	3.83516	0.00012548
L_V3B	contralateral_degree	0.0493	0.0091	5.41758	6.04103e-08
L_TPOJ2	contralateral_degree	0.085	0.0098	8.67347	0
R_LO3	contralateral_degree	0.0228	0.008	2.85	0.00437192
L_a10p	clustering	0.0342	0.0092	3.71739	0.000201291
L_TA2	clustering	0.0674	0.0096	7.02083	2.20546e-12
L_POS1	clustering	0.0353	0.0081	4.35802	1.31242e-05
R_TA2	clustering	0.0621	0.0095	6.53684	6.28313e-11
L_OFC	clustering	0.0461	0.0082	5.62195	1.88813e-08
R_PGs	clustering	0.0416	0.0098	4.2449	2.18693e-05
L_10d	clustering	0.0322	0.01	3.22	0.00128191
R_47l	clustering	0.0579	0.0093	6.22581	4.79085e-10
L_V1	clustering	0.0587	0.0092	6.38043	1.76586e-10
L_5mv	clustering	0.0752	0.0102	7.37255	1.67422e-13
L_2	clustering	0.0556	0.0102	5.45098	5.00929e-08
L_6r	clustering	0.0565	0.0092	6.1413	8.18466e-10
L_VMV2	clustering	0.0339	0.0091	3.72527	0.000195103
R_TE2a	clustering	0.0516	0.0084	6.14286	8.10502e-10
L_V7	clustering	0.0468	0.009	5.2	1.99289e-07
R_V2	clustering	0.0546	0.0094	5.80851	6.3031e-09
L_PreS	clustering	0.0357	0.0095	3.75789	0.000171349
L_V4t	clustering	0.04	0.0091	4.3956	1.10465e-05
R_EC	clustering	0.0341	0.0085	4.01176	6.02666e-05
L_PFcm	clustering	0.0437	0.0097	4.50515	6.63246e-06
R_V3	clustering	0.0599	0.0095	6.30526	2.87705e-10
R_7PL	clustering	0.0471	0.0091	5.17582	2.26907e-07
R_MIP	clustering	0.0535	0.0091	5.87912	4.12451e-09
R_LIPd	clustering	0.0345	0.0086	4.01163	6.03015e-05
L_46	clustering	0.0488	0.0099	4.92929	8.25278e-07
R_PHA3	clustering	0.0466	0.0086	5.4186	6.0066e-08
L_i6-8	clustering	0.0256	0.0082	3.12195	0.00179657
L_7Pm	clustering	0.049	0.0097	5.05155	4.38247e-07
R_PSL	clustering	0.0557	0.0101	5.51485	3.49075e-08
L_A5	clustering	0.0627	0.0093	6.74194	1.56291e-11
L_PFm	clustering	0.0467	0.0102	4.57843	4.68476e-06
R_a24pr	clustering	0.0514	0.01	5.14	2.74738e-07
R_MBelt	clustering	0.0697	0.0098	7.11224	1.14175e-12
R_RSC	clustering	0.0459	0.0091	5.04396	4.56004e-07
R_PeEc	clustering	0.0431	0.0092	4.68478	2.80257e-06
L_8Ad	clustering	0.0453	0.0089	5.08989	3.58276e-07
R_V4	clustering	0.058	0.009	6.44444	1.16025e-10
L_d32	clustering	0.0461	0.0084	5.4881	4.06291e-08
R_IP0	clustering	0.0479	0.0084	5.70238	1.18145e-08
L_a24pr	clustering	0.0536	0.0095	5.64211	1.67983e-08
L_1	clustering	0.0559	0.0097	5.76289	8.26874e-09
R_p24pr	clustering	0.0558	0.009	6.2	5.64632e-10
R_PFm	clustering	0.0503	0.0094	5.35106	8.74387e-08
L_MT	clustering	0.0488	0.0093	5.24731	1.54335e-07
L_8C	clustering	0.0406	0.0093	4.36559	1.26779e-05
R_24dv	clustering	0.067	0.0103	6.50485	7.77687e-11
R_LO2	clustering	0.0565	0.0095	5.94737	2.72488e-09
R_V1	clustering	0.0543	0.0092	5.90217	3.58743e-09
R_TPOJ3	clustering	0.0424	0.0082	5.17073	2.33179e-07
L_13l	clustering	0.0487	0.0096	5.07292	3.91764e-07
L_LO1	clustering	0.0535	0.0099	5.40404	6.51563e-08
L_IFJp	clustering	0.0355	0.0087	4.08046	4.49467e-05
R_31pd	clustering	0.0456	0.0092	4.95652	7.17663e-07
R_FFC	clustering	0.0535	0.0092	5.81522	6.05551e-09
L_10pp	clustering	0.03	0.0077	3.8961	9.77525e-05
L_PHA2	clustering	0.0216	0.009	2.4	0.0163951
R_TE1p	clustering	0.058	0.0089	6.51685	7.17972e-11
L_H	clustering	0.0275	0.0089	3.08989	0.00200232
L_7PC	clustering	0.0487	0.0101	4.82178	1.42281e-06
R_V4t	clustering	0.0555	0.0097	5.72165	1.05495e-08
L_TE2a	clustering	0.0547	0.0087	6.28736	3.22918e-10
L_PF	clustering	0.0479	0.0092	5.20652	1.92413e-07
R_5L	clustering	0.0547	0.0095	5.75789	8.51694e-09
L_FOP3	clustering	0.0356	0.0087	4.09195	4.27753e-05
R_9a	clustering	0.0334	0.01	3.34	0.000837784
L_IFJa	clustering	0.0469	0.0086	5.45349	4.93912e-08
L_TE1m	clustering	0.0531	0.0092	5.77174	7.84575e-09
L_p9-46v	clustering	0.048	0.0101	4.75248	2.00941e-06
R_PCV	clustering	0.0599	0.0095	6.30526	2.87705e-10
R_PHT	clustering	0.0525	0.0095	5.52632	3.27025e-08
R_FOP5	clustering	0.0481	0.0102	4.71569	2.40897e-06
R_A5	clustering	0.0619	0.0091	6.8022	1.03035e-11
L_PCV	clustering	0.0519	0.0096	5.40625	6.4358e-08
L_PSL	clustering	0.0463	0.0089	5.20225	1.96893e-07
R_H	clustering	0.0244	0.0084	2.90476	0.00367533
L_PH	clustering	0.0612	0.0097	6.30928	2.8034e-10
R_6r	clustering	0.0572	0.009	6.35556	2.07675e-10
R_6a	clustering	0.044	0.0092	4.78261	1.73035e-06
R_VMV1	clustering	0.0411	0.0091	4.51648	6.2875e-06
R_p47r	clustering	0.0524	0.0086	6.09302	1.10798e-09
L_OP2-3	clustering	0.0645	0.0091	7.08791	1.36147e-12
L_9p	clustering	0.0425	0.0082	5.18293	2.18431e-07
L_DVT	clustering	0.041	0.0086	4.76744	1.8658e-06
R_Caudate	clustering	0.0573	0.0106	5.40566	6.457e-08
R_TE1a	clustering	0.038	0.0089	4.26966	1.95769e-05
L_47s	clustering	0.0498	0.0087	5.72414	1.0396e-08
R_PF	clustering	0.0478	0.0098	4.87755	1.07411e-06
L_Pallidum	clustering	0.0462	0.0097	4.76289	1.90843e-06
R_PBelt	clustering	0.0521	0.0092	5.66304	1.48711e-08
R_IFSa	clustering	0.0496	0.0091	5.45055	5.02144e-08
R_PoI1	clustering	0.0591	0.0096	6.15625	7.44876e-10
L_24dd	clustering	0.0605	0.0103	5.87379	4.25952e-09
R_47m	clustering	0.0505	0.0087	5.8046	6.45207e-09
L_Ig	clustering	0.0649	0.0091	7.13187	9.90208e-13
R_p9-46v	clustering	0.039	0.0101	3.86139	0.000112746
L_STSda	clustering	0.0649	0.0091	7.13187	9.90208e-13
L_TE1p	clustering	0.0559	0.0088	6.35227	2.12157e-10
R_9-46d	clustering	0.0549	0.0092	5.96739	2.41077e-09
R_p32	clustering	0.0363	0.009	4.03333	5.49912e-05
R_TF	clustering	0.0519	0.0095	5.46316	4.67738e-08
R_10r	clustering	0.0408	0.0086	4.74419	2.09346e-06
R_i6-8	clustering	0.0375	0.0092	4.07609	4.57999e-05
R_TE1m	clustering	0.0553	0.0094	5.88298	4.02948e-09
L_OP1	clustering	0.0561	0.009	6.23333	4.56613e-10
L_RI	clustering	0.039	0.0089	4.38202	1.17583e-05
L_7AL	clustering	0.0449	0.0091	4.93407	8.05352e-07
R_7m	clustering	0.0403	0.0082	4.91463	8.89484e-07
L_FFC	clustering	0.0638	0.0094	6.78723	1.14304e-11
R_PGp	clustering	0.0447	0.0085	5.25882	1.4498e-07
R_3a	clustering	0.0564	0.0097	5.81443	6.08398e-09
R_4	clustering	0.0558	0.0096	5.8125	6.15467e-09
R_a10p	clustering	0.0378	0.0096	3.9375	8.23349e-05
L_IP1	clustering	0.0466	0.0093	5.01075	5.42176e-07
L_V6	clustering	0.0549	0.0098	5.60204	2.11843e-08
L_p24	clustering	0.0487	0.0084	5.79762	6.7263e-09
R_d32	clustering	0.0511	0.009	5.67778	1.36456e-08
R_6ma	clustering	0.0568	0.01	5.68	1.34695e-08
L_a47r	clustering	0.0366	0.01	3.66	0.000252215
L_PEF	clustering	0.0472	0.0094	5.02128	5.13292e-07
R_pOFC	clustering	0.0397	0.0089	4.46067	8.17022e-06
R_IP1	clustering	0.0486	0.009	5.4	6.66409e-08
R_31a	clustering	0.038	0.009	4.22222	2.41905e-05
L_Amygdala	clustering	0.0487	0.0086	5.66279	1.48931e-08
L_V4	clustering	0.0605	0.0093	6.50538	7.74991e-11
R_Hippocampus	clustering	0.0576	0.009	6.4	1.55377e-10
R_VVC	clustering	0.0436	0.0081	5.38272	7.33702e-08
L_IP2	clustering	0.0508	0.0096	5.29167	1.21207e-07
L_IPS1	clustering	0.0517	0.0095	5.44211	5.26545e-08
R_MI	clustering	0.0668	0.0097	6.8866	5.71421e-12
L_STSdp	clustering	0.0459	0.0096	4.78125	1.74209e-06
L_d23ab	clustering	0.0407	0.0084	4.84524	1.2646e-06
L_3b	clustering	0.0505	0.009	5.61111	2.01032e-08
L_Thalamus-Proper	clustering	0.0582	0.0089	6.53933	6.17968e-11
R_Pallidum	clustering	0.0464	0.0099	4.68687	2.77417e-06
R_AIP	clustering	0.0479	0.0096	4.98958	6.05097e-07
L_TF	clustering	0.0374	0.0085	4.4	1.08251e-05
R_PoI2	clustering	0.0592	0.009	6.57778	4.77531e-11
R_13l	clustering	0.0474	0.0086	5.51163	3.5553e-08
R_a32pr	clustering	0.0488	0.0094	5.19149	2.08619e-07
R_PEF	clustering	0.0504	0.009	5.6	2.14352e-08
L_IFSa	clustering	0.0395	0.009	4.38889	1.13931e-05
L_8BM	clustering	0.0523	0.0088	5.94318	2.79542e-09
R_ProS	clustering	0.0628	0.0092	6.82609	8.72624e-12
L_PeEc	clustering	0.0369	0.0085	4.34118	1.41722e-05
R_47s	clustering	0.048	0.0084	5.71429	1.10166e-08
R_LBelt	clustering	0.0615	0.0089	6.91011	4.84268e-12
R_IPS1	clustering	0.0536	0.0097	5.52577	3.28038e-08
R_AAIC	clustering	0.0518	0.0099	5.23232	1.67393e-07
R_IFJa	clustering	0.048	0.0081	5.92593	3.10543e-09
L_s32	clustering	0.0381	0.0087	4.37931	1.19055e-05
L_V6A	clustering	0.0358	0.0091	3.93407	8.35209e-05
R_25	clustering	0.0285	0.0093	3.06452	0.00218022
R_POS1	clustering	0.0335	0.0082	4.08537	4.40074e-05
R_FOP2	clustering	0.0313	0.0085	3.68235	0.000231091
L_MIP	clustering	0.0539	0.0098	5.5	3.79791e-08
R_A1	clustering	0.0503	0.0093	5.4086	6.35186e-08
R_d23ab	clustering	0.0345	0.0082	4.20732	2.5842e-05
R_V7	clustering	0.0505	0.009	5.61111	2.01032e-08
L_9m	clustering	0.0401	0.009	4.45556	8.36762e-06
R_p32pr	clustering	0.061	0.0091	6.7033	2.03769e-11
L_FST	clustering	0.0519	0.0092	5.6413	1.68767e-08
R_PHA2	clustering	0.0173	0.0097	1.78351	0.0745041
R_TGv	clustering	0.0442	0.0092	4.80435	1.55257e-06
R_8BM	clustering	0.0534	0.0088	6.06818	1.29366e-09
R_45	clustering	0.0454	0.0082	5.53659	3.08426e-08
L_3a	clustering	0.0535	0.0095	5.63158	1.78567e-08
R_6v	clustering	0.0488	0.0094	5.19149	2.08619e-07
L_FOP2	clustering	0.0371	0.0087	4.26437	2.00469e-05
L_FOP4	clustering	0.0508	0.0095	5.34737	8.92422e-08
R_V6A	clustering	0.0509	0.0094	5.41489	6.13252e-08
L_SFL	clustering	0.0425	0.0094	4.52128	6.14678e-06
L_V8	clustering	0.0418	0.0081	5.16049	2.46299e-07
L_ProS	clustering	0.0429	0.0096	4.46875	7.8678e-06
R_p24	clustering	0.0507	0.0095	5.33684	9.45793e-08
L_TPOJ3	clustering	0.0338	0.0083	4.07229	4.65533e-05
R_FOP1	clustering	0.0324	0.0087	3.72414	0.000195984
R_LIPv	clustering	0.0429	0.0091	4.71429	2.4256e-06
R_RI	clustering	0.0537	0.0089	6.03371	1.6024e-09
R_OP2-3	clustering	0.0467	0.0095	4.91579	8.84254e-07
L_p24pr	clustering	0.0521	0.0093	5.60215	2.11709e-08
L_FOP5	clustering	0.0428	0.0101	4.23762	2.25898e-05
R_TE2p	clustering	0.0466	0.009	5.17778	2.24544e-07
R_VentralDC	clustering	0.0436	0.0086	5.06977	3.98302e-07
L_A1	clustering	0.0632	0.0096	6.58333	4.60016e-11
R_TPOJ2	clustering	0.0542	0.0096	5.64583	1.64383e-08
L_STSva	clustering	0.0477	0.0086	5.54651	2.91425e-08
R_s6-8	clustering	0.0251	0.0082	3.06098	0.00220617
R_24dd	clustering	0.0531	0.0101	5.25743	1.46086e-07
R_2	clustering	0.0565	0.0097	5.82474	5.72008e-09
L_47l	clustering	0.0486	0.0089	5.46067	4.7433e-08
R_46	clustering	0.05	0.0095	5.26316	1.41602e-07
R_PHA1	clustering	0.0275	0.0079	3.48101	0.000499522
L_VIP	clustering	0.0352	0.0091	3.86813	0.000109672
R_SCEF	clustering	0.066	0.009	7.33333	2.24487e-13
R_7PC	clustering	0.0529	0.01	5.29	1.22316e-07
R_s32	clustering	0.0497	0.0089	5.58427	2.34684e-08
L_PGs	clustering	0.0437	0.009	4.85556	1.2005e-06
R_5mv	clustering	0.0577	0.0102	5.65686	1.54165e-08
L_24dv	clustering	0.0455	0.0096	4.73958	2.14158e-06
R_STV	clustering	0.0454	0.0091	4.98901	6.06892e-07
R_POS2	clustering	0.0456	0.0096	4.75	2.03417e-06
R_8BL	clustering	0.0473	0.0091	5.1978	2.01659e-07
L_4	clustering	0.055	0.0094	5.85106	4.88439e-09
R_STGa	clustering	0.0669	0.0088	7.60227	2.90878e-14
R_6mp	clustering	0.0521	0.0098	5.31633	1.05883e-07
R_9m	clustering	0.0476	0.0083	5.73494	9.7547e-09
L_31a	clustering	0.0424	0.0091	4.65934	3.17224e-06
L_PGi	clustering	0.0419	0.0085	4.92941	8.24776e-07
L_LIPv	clustering	0.0498	0.0094	5.29787	1.1716e-07
L_s6-8	clustering	0.0387	0.0088	4.39773	1.0939e-05
R_V8	clustering	0.0542	0.0087	6.22989	4.66778e-10
R_A4	clustering	0.0554	0.0094	5.89362	3.77832e-09
L_IFSp	clustering	0.0399	0.0092	4.33696	1.44469e-05
L_Pir	clustering	0.0586	0.0094	6.23404	4.5455e-10
R_9p	clustering	0.0424	0.009	4.71111	2.4637e-06
R_PGi	clustering	0.0424	0.009	4.71111	2.4637e-06
L_33pr	clustering	0.0487	0.0087	5.5977	2.17213e-08
L_FEF	clustering	0.0534	0.0088	6.06818	1.29366e-09
L_10r	clustering	0.0445	0.0093	4.78495	1.71033e-06
R_Putamen	clustering	0.0464	0.0096	4.83333	1.34266e-06
L_IP0	clustering	0.0445	0.0093	4.78495	1.71033e-06
R_6d	clustering	0.0442	0.0091	4.85714	1.19092e-06
L_PoI1	clustering	0.0554	0.0087	6.36782	1.91739e-10
R_23d	clustering	0.0604	0.0095	6.35789	2.04537e-10
L_PI	clustering	0.0478	0.0086	5.55814	2.72665e-08
L_POS2	clustering	0.0506	0.0092	5.5	3.79791e-08
L_VentralDC	clustering	0.0553	0.0089	6.21348	5.18228e-10
L_TPOJ1	clustering	0.0587	0.0091	6.45055	1.11445e-10
L_Accumbens-area	clustering	0.0243	0.0096	2.53125	0.0113657
R_7Am	clustering	0.0563	0.0091	6.18681	6.13926e-10
L_V2	clustering	0.0589	0.0094	6.26596	3.70541e-10
L_v23ab	clustering	0.0387	0.0088	4.39773	1.0939e-05
L_PFop	clustering	0.0531	0.0096	5.53125	3.17957e-08
L_47m	clustering	0.0328	0.0084	3.90476	9.43182e-05
L_8Av	clustering	0.0367	0.0087	4.21839	2.46052e-05
R_PFt	clustering	0.0512	0.0094	5.44681	5.12816e-08
L_5L	clustering	0.0603	0.0097	6.21649	5.08383e-10
L_7Am	clustering	0.052	0.009	5.77778	7.56937e-09
L_EC	clustering	0.0372	0.0101	3.68317	0.000230353
L_p10p	clustering	0.035	0.0084	4.16667	3.09086e-05
L_PHA1	clustering	0.038	0.0087	4.36782	1.25495e-05
L_V3A	clustering	0.0604	0.0095	6.35789	2.04537e-10
L_43	clustering	0.0609	0.0095	6.41053	1.45018e-10
R_PIT	clustering	0.0514	0.0095	5.41053	6.28398e-08
L_8BL	clustering	0.0475	0.0089	5.33708	9.44561e-08
R_1	clustering	0.0457	0.0091	5.02198	5.1142e-07
L_STV	clustering	0.0465	0.0089	5.22472	1.7442e-07
L_VMV1	clustering	0.0479	0.0093	5.15054	2.59741e-07
L_MBelt	clustering	0.0665	0.0097	6.85567	7.09788e-12
L_9a	clustering	0.0318	0.0093	3.41935	0.000627698
L_AAIC	clustering	0.0605	0.0088	6.875	6.19904e-12
R_8Av	clustering	0.0444	0.0091	4.87912	1.0656e-06
L_STGa	clustering	0.0682	0.009	7.57778	3.51941e-14
R_PFop	clustering	0.0534	0.0101	5.28713	1.24251e-07
R_33pr	clustering	0.0596	0.009	6.62222	3.53838e-11
R_v23ab	clustering	0.0353	0.0083	4.25301	2.10914e-05
L_VVC	clustering	0.0437	0.0083	5.26506	1.40143e-07
L_Hippocampus	clustering	0.0631	0.0095	6.64211	3.09234e-11
R_STSva	clustering	0.0524	0.0085	6.16471	7.06143e-10
R_MST	clustering	0.052	0.01	5.2	1.99289e-07
R_FOP4	clustering	0.0582	0.0105	5.54286	2.97576e-08
R_a24	clustering	0.0527	0.009	5.85556	4.75418e-09
R_8C	clustering	0.0454	0.0094	4.82979	1.36679e-06
R_a47r	clustering	0.0422	0.009	4.68889	2.74692e-06
L_TGv	clustering	0.0453	0.0089	5.08989	3.58276e-07
L_52	clustering	0.0589	0.0095	6.2	5.64632e-10
L_AIP	clustering	0.0489	0.0094	5.20213	1.9702e-07
L_LBelt	clustering	0.061	0.0089	6.85393	7.1847e-12
R_10d	clustering	0.0281	0.0097	2.89691	0.00376861
R_OP4	clustering	0.0553	0.0093	5.94624	2.74378e-09
L_AVI	clustering	0.0563	0.0094	5.98936	2.10666e-09
R_31pv	clustering	0.0423	0.0083	5.09639	3.462e-07
R_PreS	clustering	0.0459	0.0084	5.46429	4.64774e-08
L_MST	clustering	0.0397	0.0096	4.13542	3.54311e-05
R_FEF	clustering	0.0561	0.0088	6.375	1.82963e-10
L_PGp	clustering	0.0399	0.0094	4.24468	2.18905e-05
R_Accumbens-area	clustering	0.0379	0.0088	4.30682	1.6562e-05
L_23c	clustering	0.058	0.0093	6.23656	4.473e-10
L_23d	clustering	0.0527	0.0094	5.60638	2.06599e-08
L_a32pr	clustering	0.0444	0.0081	5.48148	4.21779e-08
R_DVT	clustering	0.0445	0.0096	4.63542	3.56219e-06
L_31pd	clustering	0.0399	0.0081	4.92593	8.39618e-07
R_10v	clustering	0.0481	0.0089	5.40449	6.49915e-08
R_V3CD	clustering	0.045	0.0091	4.94505	7.61224e-07
L_25	clustering	0.0503	0.0092	5.46739	4.56707e-08
R_VMV2	clustering	0.045	0.0095	4.73684	2.17074e-06
R_OP1	clustering	0.0504	0.0086	5.86047	4.61572e-09
R_a9-46v	clustering	0.0404	0.0094	4.29787	1.72445e-05
R_FST	clustering	0.0543	0.011	4.93636	7.95926e-07
R_55b	clustering	0.0411	0.0083	4.95181	7.35274e-07
R_AVI	clustering	0.0599	0.0094	6.37234	1.86165e-10
L_11l	clustering	0.0473	0.0094	5.03191	4.85605e-07
L_10v	clustering	0.0285	0.0082	3.47561	0.000509693
L_RSC	clustering	0.0437	0.0082	5.32927	9.86092e-08
L_6d	clustering	0.0572	0.0097	5.89691	3.70378e-09
R_23c	clustering	0.0548	0.0097	5.64948	1.6093e-08
L_PIT	clustering	0.0538	0.0089	6.04494	1.49462e-09
R_5m	clustering	0.0562	0.0087	6.45977	1.04862e-10
L_7PL	clustering	0.0458	0.0085	5.38824	7.11529e-08
R_52	clustering	0.0446	0.0087	5.12644	2.95277e-07
L_V3CD	clustering	0.0466	0.0085	5.48235	4.19706e-08
L_PHA3	clustering	0.0502	0.009	5.57778	2.43611e-08
L_PBelt	clustering	0.0609	0.0094	6.47872	9.25019e-11
L_45	clustering	0.0536	0.0095	5.64211	1.67983e-08
R_3b	clustering	0.0446	0.009	4.95556	7.21239e-07
R_TGd	clustering	0.0503	0.0087	5.78161	7.39894e-09
R_44	clustering	0.0555	0.0091	6.0989	1.068e-09
R_STSda	clustering	0.0457	0.0086	5.31395	1.07272e-07
L_9-46d	clustering	0.0512	0.0089	5.75281	8.77726e-09
L_a9-46v	clustering	0.0505	0.0088	5.73864	9.54419e-09
R_IP2	clustering	0.048	0.009	5.33333	9.64261e-08
R_STSdp	clustering	0.0303	0.0092	3.29348	0.00098956
R_Pir	clustering	0.0571	0.0093	6.13978	8.26333e-10
R_IFJp	clustering	0.0499	0.0086	5.80233	6.54014e-09
R_PFcm	clustering	0.0539	0.0098	5.5	3.79791e-08
R_Thalamus-Proper	clustering	0.0551	0.0091	6.05495	1.40466e-09
L_V3	clustering	0.065	0.0097	6.70103	2.06954e-11
L_a24	clustering	0.0451	0.0088	5.125	2.97538e-07
L_p32	clustering	0.0477	0.0094	5.07447	3.88581e-07
R_7Pm	clustering	0.0417	0.009	4.63333	3.59824e-06
L_LIPd	clustering	0.0496	0.0085	5.83529	5.36958e-09
L_LO3	clustering	0.0476	0.0093	5.11828	3.08335e-07
R_43	clustering	0.0506	0.0089	5.68539	1.30512e-08
L_PoI2	clustering	0.058	0.0097	5.97938	2.23987e-09
L_TE1a	clustering	0.0376	0.0085	4.42353	9.71014e-06
R_V6	clustering	0.0579	0.0095	6.09474	1.09618e-09
L_A4	clustering	0.0575	0.0093	6.1828	6.29762e-10
R_VMV3	clustering	0.0486	0.0087	5.58621	2.32083e-08
R_V3B	clustering	0.05	0.0093	5.37634	7.60135e-08
R_V3A	clustering	0.0562	0.0095	5.91579	3.30287e-09
L_6ma	clustering	0.0597	0.0104	5.74038	9.44618e-09
R_OFC	clustering	0.0424	0.009	4.71111	2.4637e-06
R_PH	clustering	0.0487	0.0099	4.91919	8.69022e-07
L_Caudate	clustering	0.0602	0.009	6.68889	2.24871e-11
L_TGd	clustering	0.0486	0.0087	5.58621	2.32083e-08
R_FOP3	clustering	0.0587	0.0096	6.11458	9.68096e-10
L_SCEF	clustering	0.0648	0.0096	6.75	1.47845e-11
L_TE2p	clustering	0.0488	0.0087	5.6092	2.03269e-08
R_7AL	clustering	0.0539	0.0104	5.18269	2.18706e-07
L_5m	clustering	0.0613	0.0088	6.96591	3.26295e-12
L_6a	clustering	0.0472	0.0092	5.13043	2.89074e-07
L_OP4	clustering	0.0599	0.0083	7.21687	5.32019e-13
R_11l	clustering	0.0414	0.0096	4.3125	1.61419e-05
R_Ig	clustering	0.06	0.0091	6.59341	4.29847e-11
R_10pp	clustering	0.0181	0.0085	2.12941	0.0332202
L_Putamen	clustering	0.0553	0.0097	5.70103	1.19085e-08
L_44	clustering	0.0583	0.009	6.47778	9.30833e-11
R_TPOJ1	clustering	0.0536	0.0095	5.64211	1.67983e-08
R_Amygdala	clustering	0.0427	0.0094	4.54255	5.5577e-06
R_LO1	clustering	0.0364	0.0092	3.95652	7.6049e-05
L_31pv	clustering	0.045	0.0093	4.83871	1.30685e-06
L_p32pr	clustering	0.0528	0.0092	5.73913	9.51639e-09
R_STSvp	clustering	0.0558	0.0087	6.41379	1.41943e-10
R_SFL	clustering	0.053	0.0095	5.57895	2.41978e-08
L_p47r	clustering	0.0414	0.0086	4.81395	1.47973e-06
R_p10p	clustering	0.0385	0.0102	3.77451	0.000160323
L_55b	clustering	0.0465	0.0092	5.05435	4.31864e-07
L_STSvp	clustering	0.0539	0.0091	5.92308	3.15973e-09
R_PI	clustering	0.049	0.0083	5.90361	3.55623e-09
R_VIP	clustering	0.0396	0.0091	4.35165	1.35118e-05
L_PFt	clustering	0.0544	0.0092	5.91304	3.35843e-09
L_PHT	clustering	0.0549	0.0091	6.03297	1.60976e-09
L_6mp	clustering	0.0569	0.0102	5.57843	2.42697e-08
L_VMV3	clustering	0.0397	0.0084	4.72619	2.28771e-06
L_LO2	clustering	0.0593	0.0097	6.1134	9.75292e-10
R_IFSp	clustering	0.0466	0.0092	5.06522	4.07935e-07
L_FOP1	clustering	0.0332	0.0084	3.95238	7.73774e-05
L_MI	clustering	0.0616	0.0091	6.76923	1.29469e-11
R_8Ad	clustering	0.044	0.0093	4.73118	2.23215e-06
L_6v	clustering	0.0403	0.0088	4.57955	4.65988e-06
L_pOFC	clustering	0.0474	0.0088	5.38636	7.18974e-08
L_7m	clustering	0.0394	0.0087	4.52874	5.93377e-06
R_MT	clustering	0.0482	0.0093	5.1828	2.18584e-07
L_V3B	clustering	0.0536	0.0091	5.89011	3.85939e-09
L_TPOJ2	clustering	0.0648	0.009	7.2	6.02074e-13
R_LO3	clustering	0.0387	0.0089	4.34831	1.37188e-05
L_a10p	efficiency	0.0331	0.0091	3.63736	0.000275444
L_TA2	efficiency	0.0672	0.0096	7	2.55962e-12
L_POS1	efficiency	0.0312	0.0082	3.80488	0.000141874
R_TA2	efficiency	0.0626	0.0095	6.58947	4.41388e-11
L_OFC	efficiency	0.0443	0.0082	5.40244	6.57408e-08
R_PGs	efficiency	0.0394	0.01	3.94	8.14816e-05
L_10d	efficiency	0.0311	0.01	3.11	0.00187087
R_47l	efficiency	0.0568	0.0093	6.10753	1.01187e-09
L_V1	efficiency	0.0561	0.0091	6.16484	7.05566e-10
L_5mv	efficiency	0.0747	0.0102	7.32353	2.41585e-13
L_2	efficiency	0.0541	0.0102	5.30392	1.13341e-07
L_6r	efficiency	0.0558	0.0091	6.13187	8.68531e-10
L_VMV2	efficiency	0.0318	0.0091	3.49451	0.000474941
R_TE2a	efficiency	0.05	0.0084	5.95238	2.64269e-09
L_V7	efficiency	0.0456	0.009	5.06667	4.04842e-07
R_V2	efficiency	0.0517	0.0094	5.5	3.79791e-08
L_PreS	efficiency	0.0335	0.0096	3.48958	0.000483774
L_V4t	efficiency	0.0365	0.009	4.05556	5.00153e-05
R_EC	efficiency	0.0328	0.0087	3.77011	0.000163172
L_PFcm	efficiency	0.0425	0.0097	4.38144	1.17896e-05
R_V3	efficiency	0.0573	0.0094	6.09574	1.08929e-09
R_7PL	efficiency	0.0443	0.0091	4.86813	1.12658e-06
R_MIP	efficiency	0.0509	0.009	5.65556	1.55343e-08
R_LIPd	efficiency	0.0304	0.0085	3.57647	0.000348264
L_46	efficiency	0.0469	0.01	4.69	2.73205e-06
R_PHA3	efficiency	0.0455	0.0088	5.17045	2.33525e-07
L_i6-8	efficiency	0.0216	0.0082	2.63415	0.00843491
L_7Pm	efficiency	0.0462	0.0096	4.8125	1.49054e-06
R_PSL	efficiency	0.0553	0.0101	5.47525	4.369e-08
L_A5	efficiency	0.0619	0.0094	6.58511	4.5456e-11
L_PFm	efficiency	0.0458	0.0103	4.4466	8.72393e-06
R_a24pr	efficiency	0.051	0.0101	5.0495	4.42956e-07
R_MBelt	efficiency	0.0708	0.0098	7.22449	5.03042e-13
R_RSC	efficiency	0.043	0.009	4.77778	1.77243e-06
R_PeEc	efficiency	0.042	0.0093	4.51613	6.29803e-06
L_8Ad	efficiency	0.0434	0.0089	4.8764	1.08037e-06
R_V4	efficiency	0.0557	0.009	6.18889	6.05898e-10
L_d32	efficiency	0.0454	0.0085	5.34118	9.23453e-08
R_IP0	efficiency	0.044	0.0084	5.2381	1.62242e-07
L_a24pr	efficiency	0.0537	0.0094	5.71277	1.11155e-08
L_1	efficiency	0.0546	0.0098	5.57143	2.52659e-08
R_p24pr	efficiency	0.0557	0.0089	6.25843	3.8888e-10
R_PFm	efficiency	0.0486	0.0094	5.17021	2.33828e-07
L_MT	efficiency	0.0472	0.0092	5.13043	2.89074e-07
L_8C	efficiency	0.0382	0.0094	4.06383	4.8274e-05
R_24dv	efficiency	0.0651	0.0102	6.38235	1.74388e-10
R_LO2	efficiency	0.0539	0.0094	5.73404	9.80647e-09
R_V1	efficiency	0.0511	0.0091	5.61538	1.96125e-08
R_TPOJ3	efficiency	0.039	0.0083	4.6988	2.61701e-06
L_13l	efficiency	0.0498	0.0097	5.13402	2.83617e-07
L_LO1	efficiency	0.0509	0.0098	5.19388	2.05959e-07
L_IFJp	efficiency	0.0319	0.0086	3.7093	0.000207831
R_31pd	efficiency	0.0423	0.0092	4.59783	4.26922e-06
R_FFC	efficiency	0.0504	0.0092	5.47826	4.29527e-08
R_TE1p	efficiency	0.0567	0.0088	6.44318	1.16994e-10
L_H	efficiency	0.0256	0.0088	2.90909	0.00362481
L_7PC	efficiency	0.0469	0.0101	4.64356	3.42449e-06
R_V4t	efficiency	0.0529	0.0098	5.39796	6.74032e-08
L_TE2a	efficiency	0.0544	0.0087	6.25287	4.02968e-10
L_PF	efficiency	0.0469	0.0092	5.09783	3.43576e-07
R_5L	efficiency	0.0528	0.0095	5.55789	2.73048e-08
L_FOP3	efficiency	0.0349	0.0087	4.01149	6.03356e-05
R_9a	efficiency	0.0321	0.0101	3.17822	0.00148183
L_IFJa	efficiency	0.0453	0.0086	5.26744	1.38338e-07
L_TE1m	efficiency	0.0516	0.0092	5.6087	2.03857e-08
L_p9-46v	efficiency	0.0462	0.01	4.62	3.8374e-06
R_PCV	efficiency	0.0573	0.0093	6.16129	7.21546e-10
R_PHT	efficiency	0.0514	0.0094	5.46809	4.54923e-08
R_FOP5	efficiency	0.0483	0.0102	4.73529	2.18738e-06
R_A5	efficiency	0.0623	0.0092	6.77174	1.27244e-11
L_PCV	efficiency	0.0486	0.0096	5.0625	4.13794e-07
L_PSL	efficiency	0.0445	0.0089	5	5.73303e-07
R_H	efficiency	0.0214	0.0082	2.60976	0.00906068
L_PH	efficiency	0.0594	0.0097	6.12371	9.14205e-10
R_6r	efficiency	0.0559	0.0089	6.2809	3.36621e-10
R_6a	efficiency	0.0416	0.0092	4.52174	6.13336e-06
R_VMV1	efficiency	0.0381	0.0092	4.1413	3.45336e-05
R_p47r	efficiency	0.0512	0.0086	5.95349	2.62487e-09
L_OP2-3	efficiency	0.0633	0.0091	6.95604	3.49965e-12
L_9p	efficiency	0.042	0.0083	5.06024	4.18727e-07
L_DVT	efficiency	0.0382	0.0086	4.44186	8.91844e-06
R_Caudate	efficiency	0.0577	0.0108	5.34259	9.16265e-08
R_TE1a	efficiency	0.0344	0.009	3.82222	0.000132254
L_47s	efficiency	0.0488	0.0088	5.54545	2.93191e-08
R_PF	efficiency	0.0462	0.0099	4.66667	3.06125e-06
L_Pallidum	efficiency	0.0447	0.0098	4.56122	5.08562e-06
R_PBelt	efficiency	0.0516	0.0091	5.67033	1.42523e-08
R_IFSa	efficiency	0.0483	0.0092	5.25	1.52099e-07
R_PoI1	efficiency	0.0584	0.0096	6.08333	1.17709e-09
L_24dd	efficiency	0.0596	0.0103	5.78641	7.19075e-09
R_47m	efficiency	0.0493	0.0087	5.66667	1.45602e-08
L_Ig	efficiency	0.0648	0.0092	7.04348	1.87494e-12
R_p9-46v	efficiency	0.0364	0.0101	3.60396	0.000313405
L_STSda	efficiency	0.0647	0.0091	7.10989	1.1614e-12
L_TE1p	efficiency	0.054	0.0087	6.2069	5.40411e-10
R_9-46d	efficiency	0.0533	0.0092	5.79348	6.89434e-09
R_p32	efficiency	0.0336	0.009	3.73333	0.000188962
R_TF	efficiency	0.0502	0.0093	5.39785	6.74444e-08
R_10r	efficiency	0.0381	0.0088	4.32955	1.49417e-05
R_i6-8	efficiency	0.0341	0.0091	3.74725	0.000178782
R_TE1m	efficiency	0.0533	0.0094	5.67021	1.4262e-08
L_OP1	efficiency	0.0557	0.009	6.18889	6.05898e-10
L_RI	efficiency	0.0368	0.009	4.08889	4.33444e-05
L_7AL	efficiency	0.0432	0.0091	4.74725	2.06198e-06
R_7m	efficiency	0.0372	0.0082	4.53659	5.71724e-06
L_FFC	efficiency	0.062	0.0094	6.59574	4.23127e-11
R_PGp	efficiency	0.0413	0.0085	4.85882	1.18085e-06
R_3a	efficiency	0.0535	0.0098	5.45918	4.78329e-08
R_4	efficiency	0.0536	0.0096	5.58333	2.35952e-08
R_a10p	efficiency	0.0363	0.0096	3.78125	0.000156043
L_IP1	efficiency	0.0438	0.0092	4.76087	1.92761e-06
L_V6	efficiency	0.0532	0.0098	5.42857	5.68069e-08
L_p24	efficiency	0.0473	0.0082	5.76829	8.00786e-09
R_d32	efficiency	0.0501	0.0091	5.50549	3.68133e-08
R_6ma	efficiency	0.0552	0.0101	5.46535	4.62003e-08
L_a47r	efficiency	0.0346	0.0101	3.42574	0.000613121
L_PEF	efficiency	0.0451	0.0095	4.74737	2.0608e-06
R_pOFC	efficiency	0.0387	0.0089	4.34831	1.37188e-05
R_IP1	efficiency	0.0467	0.0089	5.24719	1.54436e-07
R_31a	efficiency	0.0351	0.0089	3.94382	8.01938e-05
L_Amygdala	efficiency	0.0479	0.0085	5.63529	1.7476e-08
L_V4	efficiency	0.0586	0.0092	6.36957	1.89565e-10
R_Hippocampus	efficiency	0.0557	0.0092	6.05435	1.40988e-09
R_VVC	efficiency	0.0405	0.0081	5	5.73303e-07
L_IP2	efficiency	0.0489	0.0095	5.14737	2.64166e-07
L_IPS1	efficiency	0.0503	0.0094	5.35106	8.74387e-08
R_MI	efficiency	0.0672	0.0097	6.92784	4.27325e-12
L_STSdp	efficiency	0.0439	0.0096	4.57292	4.80981e-06
L_d23ab	efficiency	0.0382	0.0085	4.49412	6.9859e-06
L_3b	efficiency	0.0483	0.009	5.36667	8.02051e-08
L_Thalamus-Proper	efficiency	0.0581	0.0089	6.52809	6.66137e-11
R_Pallidum	efficiency	0.0457	0.0099	4.61616	3.90903e-06
R_AIP	efficiency	0.0457	0.0096	4.76042	1.93194e-06
L_TF	efficiency	0.0353	0.0084	4.20238	2.64122e-05
R_PoI2	efficiency	0.0576	0.009	6.4	1.55377e-10
R_13l	efficiency	0.0467	0.0086	5.43023	5.62807e-08
R_a32pr	efficiency	0.0475	0.0094	5.05319	4.34488e-07
R_PEF	efficiency	0.0475	0.0089	5.33708	9.44561e-08
L_IFSa	efficiency	0.038	0.0089	4.26966	1.95769e-05
L_8BM	efficiency	0.0524	0.0089	5.88764	3.91748e-09
R_ProS	efficiency	0.0627	0.0091	6.89011	5.57498e-12
L_PeEc	efficiency	0.0357	0.0087	4.10345	4.07037e-05
R_47s	efficiency	0.0463	0.0083	5.57831	2.42862e-08
R_LBelt	efficiency	0.0612	0.0088	6.95455	3.53706e-12
R_IPS1	efficiency	0.0515	0.0096	5.36458	8.11363e-08
R_AAIC	efficiency	0.0515	0.0099	5.20202	1.97134e-07
R_IFJa	efficiency	0.0454	0.008	5.675	1.38689e-08
L_s32	efficiency	0.0361	0.0087	4.14943	3.33311e-05
L_V6A	efficiency	0.0332	0.009	3.68889	0.000225236
R_25	efficiency	0.0273	0.0093	2.93548	0.00333028
R_POS1	efficiency	0.0278	0.0081	3.4321	0.000598929
R_FOP2	efficiency	0.0301	0.0086	3.5	0.000465258
L_MIP	efficiency	0.0513	0.0098	5.23469	1.65259e-07
R_A1	efficiency	0.0489	0.0094	5.20213	1.9702e-07
R_d23ab	efficiency	0.0317	0.0082	3.86585	0.000110701
R_V7	efficiency	0.0489	0.009	5.43333	5.53109e-08
L_9m	efficiency	0.0379	0.0092	4.11957	3.79588e-05
R_p32pr	efficiency	0.061	0.0091	6.7033	2.03769e-11
L_FST	efficiency	0.0497	0.0091	5.46154	4.72026e-08
R_PHA2	efficiency	0.0144	0.0096	1.5	0.133614
R_TGv	efficiency	0.0444	0.0093	4.77419	1.80429e-06
R_8BM	efficiency	0.0526	0.0089	5.91011	3.41874e-09
R_45	efficiency	0.0439	0.0083	5.28916	1.22882e-07
L_3a	efficiency	0.051	0.0095	5.36842	7.94289e-08
R_6v	efficiency	0.0466	0.0094	4.95745	7.14256e-07
L_FOP2	efficiency	0.0356	0.0086	4.13953	3.48011e-05
L_FOP4	efficiency	0.0501	0.0093	5.3871	7.16049e-08
R_V6A	efficiency	0.0497	0.0094	5.28723	1.2418e-07
L_SFL	efficiency	0.0417	0.0095	4.38947	1.13625e-05
L_V8	efficiency	0.0382	0.008	4.775	1.79707e-06
L_ProS	efficiency	0.0409	0.0098	4.17347	2.99996e-05
R_p24	efficiency	0.0491	0.0096	5.11458	3.14434e-07
L_TPOJ3	efficiency	0.0305	0.0084	3.63095	0.000282377
R_FOP1	efficiency	0.0313	0.0088	3.55682	0.000375374
R_LIPv	efficiency	0.0408	0.0091	4.48352	7.34229e-06
R_RI	efficiency	0.0526	0.0089	5.91011	3.41874e-09
R_OP2-3	efficiency	0.0456	0.0095	4.8	1.58666e-06
L_p24pr	efficiency	0.0507	0.0092	5.51087	3.57065e-08
L_FOP5	efficiency	0.0417	0.0101	4.12871	3.648e-05
R_TE2p	efficiency	0.0453	0.0088	5.14773	2.63661e-07
R_VentralDC	efficiency	0.0416	0.0086	4.83721	1.31675e-06
L_A1	efficiency	0.0634	0.0096	6.60417	3.99759e-11
R_TPOJ2	efficiency	0.0516	0.0095	5.43158	5.58576e-08
L_STSva	efficiency	0.046	0.0087	5.28736	1.24097e-07
R_s6-8	efficiency	0.0208	0.0081	2.5679	0.0102316
R_24dd	efficiency	0.051	0.0101	5.0495	4.42956e-07
R_2	efficiency	0.0543	0.0097	5.59794	2.16916e-08
L_47l	efficiency	0.0473	0.0089	5.31461	1.06888e-07
R_46	efficiency	0.0484	0.0094	5.14894	2.61968e-07
R_PHA1	efficiency	0.0246	0.0079	3.11392	0.00184617
L_VIP	efficiency	0.032	0.009	3.55556	0.000377181
R_SCEF	efficiency	0.0659	0.009	7.32222	2.43916e-13
R_7PC	efficiency	0.0502	0.01	5.02	5.16715e-07
R_s32	efficiency	0.0483	0.009	5.36667	8.02051e-08
L_PGs	efficiency	0.0411	0.0092	4.46739	7.91792e-06
R_5mv	efficiency	0.057	0.0102	5.58824	2.29389e-08
L_24dv	efficiency	0.0443	0.0094	4.71277	2.44377e-06
R_STV	efficiency	0.0424	0.009	4.71111	2.4637e-06
R_POS2	efficiency	0.0442	0.0097	4.5567	5.19633e-06
R_8BL	efficiency	0.0458	0.0093	4.92473	8.44764e-07
L_4	efficiency	0.0527	0.0094	5.60638	2.06599e-08
R_STGa	efficiency	0.0679	0.0088	7.71591	1.19904e-14
R_6mp	efficiency	0.0505	0.0098	5.15306	2.56268e-07
R_9m	efficiency	0.0454	0.0082	5.53659	3.08426e-08
L_31a	efficiency	0.0408	0.009	4.53333	5.80601e-06
L_PGi	efficiency	0.0391	0.0085	4.6	4.22491e-06
L_LIPv	efficiency	0.0474	0.0094	5.04255	4.59361e-07
L_s6-8	efficiency	0.0356	0.0089	4	6.33425e-05
R_V8	efficiency	0.052	0.0086	6.04651	1.48016e-09
R_A4	efficiency	0.0553	0.0094	5.88298	4.02948e-09
L_IFSp	efficiency	0.0376	0.0092	4.08696	4.37069e-05
L_Pir	efficiency	0.0586	0.0094	6.23404	4.5455e-10
R_9p	efficiency	0.0405	0.009	4.5	6.79535e-06
R_PGi	efficiency	0.0399	0.009	4.43333	9.27872e-06
L_33pr	efficiency	0.0493	0.0086	5.73256	9.89271e-09
L_FEF	efficiency	0.0513	0.0088	5.82955	5.55786e-09
L_10r	efficiency	0.0421	0.0095	4.43158	9.35456e-06
R_Putamen	efficiency	0.0462	0.0096	4.8125	1.49054e-06
L_IP0	efficiency	0.0412	0.0093	4.43011	9.41861e-06
R_6d	efficiency	0.0412	0.009	4.57778	4.69942e-06
L_PoI1	efficiency	0.055	0.0086	6.39535	1.60181e-10
R_23d	efficiency	0.0604	0.0094	6.42553	1.31409e-10
L_PI	efficiency	0.0484	0.0087	5.56322	2.64844e-08
L_POS2	efficiency	0.0487	0.0091	5.35165	8.71566e-08
L_VentralDC	efficiency	0.0532	0.009	5.91111	3.39808e-09
L_TPOJ1	efficiency	0.0571	0.0091	6.27473	3.50252e-10
L_Accumbens-area	efficiency	0.0232	0.0097	2.39175	0.0167681
R_7Am	efficiency	0.0542	0.0089	6.08989	1.1299e-09
L_V2	efficiency	0.0558	0.0093	6	1.97318e-09
L_v23ab	efficiency	0.0354	0.0088	4.02273	5.75281e-05
L_PFop	efficiency	0.0514	0.0095	5.41053	6.28398e-08
L_47m	efficiency	0.0317	0.0084	3.77381	0.000160774
L_8Av	efficiency	0.0337	0.0088	3.82955	0.00012838
R_PFt	efficiency	0.0487	0.0093	5.23656	1.63598e-07
L_5L	efficiency	0.0592	0.0096	6.16667	6.97446e-10
L_7Am	efficiency	0.0486	0.0088	5.52273	3.33778e-08
L_EC	efficiency	0.0353	0.0102	3.46078	0.000538604
L_p10p	efficiency	0.0334	0.0084	3.97619	7.0028e-05
L_PHA1	efficiency	0.0364	0.0089	4.08989	4.31582e-05
L_V3A	efficiency	0.0582	0.0094	6.19149	5.95984e-10
L_43	efficiency	0.0592	0.0097	6.10309	1.04035e-09
R_PIT	efficiency	0.0477	0.0095	5.02105	5.13891e-07
L_8BL	efficiency	0.0473	0.0089	5.31461	1.06888e-07
R_1	efficiency	0.0431	0.0092	4.68478	2.80257e-06
L_STV	efficiency	0.0434	0.0089	4.8764	1.08037e-06
L_VMV1	efficiency	0.0456	0.0094	4.85106	1.22801e-06
L_MBelt	efficiency	0.0672	0.0097	6.92784	4.27325e-12
L_9a	efficiency	0.0308	0.0094	3.2766	0.00105067
L_AAIC	efficiency	0.0602	0.0089	6.76404	1.34192e-11
R_8Av	efficiency	0.0428	0.0091	4.7033	2.55994e-06
L_STGa	efficiency	0.0679	0.0091	7.46154	8.54872e-14
R_PFop	efficiency	0.0515	0.0101	5.09901	3.41435e-07
R_33pr	efficiency	0.0604	0.0089	6.78652	1.14873e-11
R_v23ab	efficiency	0.0322	0.0084	3.83333	0.000126418
L_VVC	efficiency	0.0408	0.0083	4.91566	8.84827e-07
L_Hippocampus	efficiency	0.061	0.0096	6.35417	2.09559e-10
R_STSva	efficiency	0.0505	0.0085	5.94118	2.82984e-09
R_MST	efficiency	0.0493	0.0099	4.9798	6.36507e-07
R_FOP4	efficiency	0.0578	0.0107	5.40187	6.595e-08
R_a24	efficiency	0.0513	0.0092	5.57609	2.45989e-08
R_8C	efficiency	0.0441	0.0095	4.64211	3.44877e-06
R_a47r	efficiency	0.0401	0.009	4.45556	8.36762e-06
L_TGv	efficiency	0.044	0.0089	4.94382	7.66064e-07
L_52	efficiency	0.0577	0.0095	6.07368	1.25008e-09
L_AIP	efficiency	0.0462	0.0094	4.91489	8.88307e-07
L_LBelt	efficiency	0.0601	0.0089	6.75281	1.4501e-11
R_10d	efficiency	0.0261	0.0097	2.69072	0.00712977
R_OP4	efficiency	0.0533	0.0093	5.73118	9.97327e-09
L_AVI	efficiency	0.0553	0.0095	5.82105	5.84781e-09
R_31pv	efficiency	0.0394	0.0083	4.74699	2.06468e-06
R_PreS	efficiency	0.0425	0.0083	5.12048	3.04756e-07
L_MST	efficiency	0.0365	0.0095	3.84211	0.000121983
R_FEF	efficiency	0.0534	0.0087	6.13793	8.36031e-10
L_PGp	efficiency	0.036	0.0094	3.82979	0.000128254
R_Accumbens-area	efficiency	0.0379	0.0089	4.25843	2.0587e-05
L_23c	efficiency	0.0583	0.0093	6.26882	3.63801e-10
L_23d	efficiency	0.0518	0.0094	5.51064	3.57535e-08
L_a32pr	efficiency	0.0415	0.0081	5.12346	2.99984e-07
R_DVT	efficiency	0.0412	0.0097	4.24742	2.16244e-05
L_31pd	efficiency	0.0374	0.0081	4.61728	3.88795e-06
R_10v	efficiency	0.0468	0.0089	5.25843	1.45293e-07
R_V3CD	efficiency	0.0424	0.0091	4.65934	3.17224e-06
L_25	efficiency	0.0492	0.0092	5.34783	8.90169e-08
R_VMV2	efficiency	0.0424	0.0095	4.46316	8.07605e-06
R_OP1	efficiency	0.0495	0.0085	5.82353	5.76177e-09
R_a9-46v	efficiency	0.0391	0.0093	4.2043	2.6189e-05
R_FST	efficiency	0.053	0.011	4.81818	1.44872e-06
R_55b	efficiency	0.0395	0.0083	4.75904	1.9452e-06
R_AVI	efficiency	0.0602	0.0093	6.47312	9.60008e-11
L_11l	efficiency	0.048	0.0094	5.10638	3.28384e-07
L_10v	efficiency	0.0261	0.0083	3.14458	0.00166326
L_RSC	efficiency	0.0411	0.0082	5.0122	5.38126e-07
L_6d	efficiency	0.0555	0.0097	5.72165	1.05495e-08
R_23c	efficiency	0.0548	0.0097	5.64948	1.6093e-08
L_PIT	efficiency	0.0503	0.0088	5.71591	1.09119e-08
R_5m	efficiency	0.0532	0.0087	6.11494	9.65918e-10
L_7PL	efficiency	0.0417	0.0084	4.96429	6.89544e-07
R_52	efficiency	0.043	0.0088	4.88636	1.02715e-06
L_V3CD	efficiency	0.0442	0.0085	5.2	1.99289e-07
L_PHA3	efficiency	0.048	0.0089	5.39326	6.91913e-08
L_PBelt	efficiency	0.0611	0.0093	6.56989	5.03516e-11
L_45	efficiency	0.0512	0.0095	5.38947	7.06643e-08
R_3b	efficiency	0.0419	0.009	4.65556	3.23108e-06
R_TGd	efficiency	0.0495	0.0089	5.5618	2.6701e-08
R_44	efficiency	0.0545	0.009	6.05556	1.39934e-09
R_STSda	efficiency	0.044	0.0085	5.17647	2.26123e-07
L_9-46d	efficiency	0.0496	0.0088	5.63636	1.73678e-08
L_a9-46v	efficiency	0.0498	0.0087	5.72414	1.0396e-08
R_IP2	efficiency	0.0462	0.0089	5.19101	2.09155e-07
R_STSdp	efficiency	0.0277	0.0091	3.04396	0.00233489
R_Pir	efficiency	0.0567	0.0093	6.09677	1.0823e-09
R_IFJp	efficiency	0.048	0.0085	5.64706	1.63216e-08
R_PFcm	efficiency	0.0515	0.0098	5.2551	1.47942e-07
R_Thalamus-Proper	efficiency	0.0543	0.0091	5.96703	2.41607e-09
L_V3	efficiency	0.0628	0.0096	6.54167	6.0837e-11
L_a24	efficiency	0.0431	0.0088	4.89773	9.69515e-07
L_p32	efficiency	0.0454	0.0095	4.77895	1.76215e-06
R_7Pm	efficiency	0.0384	0.0088	4.36364	1.27918e-05
L_LIPd	efficiency	0.0462	0.0083	5.56627	2.60257e-08
L_LO3	efficiency	0.0439	0.009	4.87778	1.07288e-06
R_43	efficiency	0.0477	0.0089	5.35955	8.34292e-08
L_PoI2	efficiency	0.0573	0.0098	5.84694	5.00702e-09
L_TE1a	efficiency	0.0342	0.0086	3.97674	6.98653e-05
R_V6	efficiency	0.0565	0.0095	5.94737	2.72488e-09
L_A4	efficiency	0.0568	0.0093	6.10753	1.01187e-09
R_VMV3	efficiency	0.0458	0.0086	5.32558	1.00631e-07
R_V3B	efficiency	0.0466	0.0093	5.01075	5.42176e-07
R_V3A	efficiency	0.0532	0.0094	5.65957	1.51749e-08
L_6ma	efficiency	0.0588	0.0105	5.6	2.14352e-08
R_OFC	efficiency	0.0393	0.009	4.36667	1.26157e-05
R_PH	efficiency	0.0466	0.0099	4.70707	2.51302e-06
L_Caudate	efficiency	0.061	0.0089	6.85393	7.1847e-12
L_TGd	efficiency	0.0477	0.0089	5.35955	8.34292e-08
R_FOP3	efficiency	0.0589	0.0097	6.07216	1.26197e-09
L_SCEF	efficiency	0.0655	0.0097	6.75258	1.45242e-11
L_TE2p	efficiency	0.0461	0.0086	5.36047	8.3008e-08
R_7AL	efficiency	0.0521	0.0105	4.9619	6.98052e-07
L_5m	efficiency	0.0594	0.0086	6.90698	4.95093e-12
L_6a	efficiency	0.0457	0.0092	4.96739	6.78596e-07
L_OP4	efficiency	0.0585	0.0083	7.04819	1.81255e-12
R_11l	efficiency	0.04	0.0095	4.21053	2.54776e-05
R_Ig	efficiency	0.059	0.009	6.55556	5.54351e-11
R_10pp	efficiency	0.0157	0.0086	1.82558	0.0679133
L_Putamen	efficiency	0.0549	0.0097	5.65979	1.51555e-08
L_44	efficiency	0.0569	0.009	6.32222	2.57828e-10
R_TPOJ1	efficiency	0.0524	0.0094	5.57447	2.48287e-08
R_Amygdala	efficiency	0.0406	0.0094	4.31915	1.56632e-05
R_LO1	efficiency	0.0333	0.0092	3.61957	0.000295098
L_31pv	efficiency	0.0431	0.0094	4.58511	4.53755e-06
L_p32pr	efficiency	0.0521	0.0092	5.66304	1.48711e-08
R_STSvp	efficiency	0.0535	0.0086	6.22093	4.94216e-10
R_SFL	efficiency	0.053	0.0096	5.52083	3.37396e-08
L_p47r	efficiency	0.0391	0.0085	4.6	4.22491e-06
R_p10p	efficiency	0.0365	0.0104	3.50962	0.000448755
L_55b	efficiency	0.0451	0.0094	4.79787	1.6036e-06
L_STSvp	efficiency	0.0528	0.0091	5.8022	6.54513e-09
R_PI	efficiency	0.0488	0.0083	5.87952	4.11463e-09
R_VIP	efficiency	0.036	0.009	4	6.33425e-05
L_PFt	efficiency	0.0525	0.0091	5.76923	7.96342e-09
L_PHT	efficiency	0.0534	0.0091	5.86813	4.40733e-09
L_6mp	efficiency	0.0564	0.0103	5.47573	4.35716e-08
L_VMV3	efficiency	0.0372	0.0085	4.37647	1.20616e-05
L_LO2	efficiency	0.0565	0.0097	5.82474	5.72008e-09
R_IFSp	efficiency	0.045	0.0092	4.8913	1.0017e-06
L_FOP1	efficiency	0.032	0.0084	3.80952	0.000139235
L_MI	efficiency	0.062	0.0091	6.81319	9.54603e-12
R_8Ad	efficiency	0.0407	0.0093	4.37634	1.20686e-05
L_6v	efficiency	0.0385	0.0088	4.375	1.21432e-05
L_pOFC	efficiency	0.0479	0.0091	5.26374	1.41157e-07
L_7m	efficiency	0.0367	0.0087	4.21839	2.46052e-05
R_MT	efficiency	0.0452	0.0092	4.91304	8.96734e-07
L_V3B	efficiency	0.052	0.0091	5.71429	1.10166e-08
L_TPOJ2	efficiency	0.065	0.009	7.22222	5.1148e-13
R_LO3	efficiency	0.0351	0.0087	4.03448	5.47227e-05
L_a10p	path_length	0.0414	0.0089	4.65169	3.29233e-06
L_TA2	path_length	0.0612	0.0089	6.8764	6.1382e-12
L_POS1	path_length	0.0302	0.0088	3.43182	0.000599549
R_TA2	path_length	0.0621	0.009	6.9	5.20028e-12
L_OFC	path_length	0.0387	0.0085	4.55294	5.29011e-06
R_PGs	path_length	0.0474	0.0092	5.15217	2.57484e-07
L_10d	path_length	0.0353	0.0094	3.75532	0.000173121
R_47l	path_length	0.0566	0.0082	6.90244	5.11169e-12
L_V1	path_length	0.045	0.0089	5.05618	4.27738e-07
L_5mv	path_length	0.0626	0.0091	6.87912	6.02229e-12
L_2	path_length	0.0409	0.0102	4.0098	6.07692e-05
L_6r	path_length	0.0451	0.0094	4.79787	1.6036e-06
L_VMV2	path_length	0.0151	0.0092	1.6413	0.100734
R_TE2a	path_length	0.0654	0.0086	7.60465	2.85327e-14
L_V7	path_length	0.0359	0.0084	4.27381	1.92161e-05
R_V2	path_length	0.0432	0.0089	4.85393	1.21037e-06
L_PreS	path_length	0.0306	0.0094	3.25532	0.00113265
L_V4t	path_length	0.0285	0.0087	3.27586	0.0010534
R_EC	path_length	0.0313	0.0103	3.03883	0.00237495
L_PFcm	path_length	0.0379	0.0095	3.98947	6.62201e-05
R_V3	path_length	0.0469	0.0091	5.15385	2.55197e-07
R_7PL	path_length	0.0342	0.0087	3.93103	8.45811e-05
R_MIP	path_length	0.0415	0.0091	4.56044	5.10467e-06
R_LIPd	path_length	0.0273	0.0083	3.28916	0.00100488
L_46	path_length	0.0518	0.0099	5.23232	1.67393e-07
R_PHA3	path_length	0.0498	0.0094	5.29787	1.1716e-07
L_i6-8	path_length	0.021	0.0088	2.38636	0.0170159
L_7Pm	path_length	0.042	0.0094	4.46809	7.89229e-06
R_PSL	path_length	0.061	0.0094	6.48936	8.62008e-11
L_A5	path_length	0.0607	0.0096	6.32292	2.56672e-10
L_PFm	path_length	0.0572	0.0096	5.95833	2.54823e-09
R_a24pr	path_length	0.0455	0.0094	4.84043	1.29561e-06
R_MBelt	path_length	0.0655	0.0097	6.75258	1.45242e-11
R_RSC	path_length	0.0499	0.0087	5.73563	9.71493e-09
R_PeEc	path_length	0.0515	0.0099	5.20202	1.97134e-07
L_8Ad	path_length	0.0381	0.009	4.23333	2.30253e-05
R_V4	path_length	0.0429	0.0093	4.6129	3.97083e-06
L_d32	path_length	0.0456	0.0088	5.18182	2.19733e-07
R_IP0	path_length	0.0384	0.0091	4.21978	2.44541e-05
L_a24pr	path_length	0.0521	0.0087	5.98851	2.11778e-09
L_1	path_length	0.0403	0.0099	4.07071	4.68707e-05
R_p24pr	path_length	0.0527	0.0083	6.3494	2.1616e-10
R_PFm	path_length	0.0559	0.0095	5.88421	3.99958e-09
L_MT	path_length	0.0444	0.0093	4.77419	1.80429e-06
L_8C	path_length	0.0397	0.0094	4.2234	2.4064e-05
R_24dv	path_length	0.0545	0.0094	5.79787	6.71615e-09
R_LO2	path_length	0.0501	0.0093	5.3871	7.16049e-08
R_V1	path_length	0.0436	0.0091	4.79121	1.6578e-06
R_TPOJ3	path_length	0.0349	0.0097	3.59794	0.00032075
L_13l	path_length	0.0598	0.0107	5.58879	2.28664e-08
L_LO1	path_length	0.0467	0.0099	4.71717	2.39146e-06
L_IFJp	path_length	0.0279	0.0085	3.28235	0.00102945
R_31pd	path_length	0.0419	0.0092	4.55435	5.25483e-06
R_FFC	path_length	0.0407	0.009	4.52222	6.11938e-06
L_10pp	path_length	0.0207	0.0079	2.62025	0.00878645
L_PHA2	path_length	0.0208	0.0094	2.21277	0.0269138
R_TE1p	path_length	0.0531	0.0087	6.10345	1.03804e-09
L_H	path_length	0.0152	0.0094	1.61702	0.105874
L_7PC	path_length	0.0328	0.0094	3.48936	0.000484176
R_V4t	path_length	0.0474	0.0102	4.64706	3.36701e-06
L_TE2a	path_length	0.0581	0.0084	6.91667	4.62397e-12
L_PF	path_length	0.0497	0.0092	5.40217	6.58381e-08
R_5L	path_length	0.0436	0.0096	4.54167	5.58112e-06
L_FOP3	path_length	0.0264	0.009	2.93333	0.00335344
R_9a	path_length	0.0509	0.0099	5.14141	2.72678e-07
L_IFJa	path_length	0.0403	0.0089	4.52809	5.95193e-06
L_TE1m	path_length	0.0426	0.0078	5.46154	4.72026e-08
L_p9-46v	path_length	0.0466	0.0092	5.06522	4.07935e-07
R_PCV	path_length	0.0484	0.0095	5.09474	3.49226e-07
R_PHT	path_length	0.048	0.0095	5.05263	4.35764e-07
R_FOP5	path_length	0.0484	0.0106	4.56604	4.97029e-06
R_A5	path_length	0.0596	0.0099	6.0202	1.742e-09
L_PCV	path_length	0.042	0.0094	4.46809	7.89229e-06
L_PSL	path_length	0.0439	0.0088	4.98864	6.0807e-07
R_H	path_length	0.0176	0.0083	2.12048	0.0339654
L_PH	path_length	0.0493	0.0093	5.30108	1.15123e-07
R_6r	path_length	0.0517	0.0092	5.61957	1.91439e-08
R_6a	path_length	0.0378	0.0096	3.9375	8.23349e-05
R_VMV1	path_length	0.0346	0.0096	3.60417	0.000313156
R_p47r	path_length	0.0538	0.0095	5.66316	1.48612e-08
L_OP2-3	path_length	0.0411	0.0086	4.77907	1.76108e-06
L_9p	path_length	0.0488	0.0086	5.67442	1.3916e-08
L_DVT	path_length	0.029	0.009	3.22222	0.001272
R_Caudate	path_length	0.0648	0.0104	6.23077	4.6415e-10
R_TE1a	path_length	0.0305	0.0088	3.46591	0.000528442
L_47s	path_length	0.0538	0.0087	6.18391	6.25338e-10
R_PF	path_length	0.0478	0.0094	5.08511	3.6742e-07
L_Pallidum	path_length	0.0395	0.0096	4.11458	3.87879e-05
R_PBelt	path_length	0.0484	0.0089	5.4382	5.38209e-08
R_IFSa	path_length	0.0469	0.0088	5.32955	9.84589e-08
R_PoI1	path_length	0.0568	0.0096	5.91667	3.28532e-09
L_24dd	path_length	0.057	0.0096	5.9375	2.89401e-09
R_47m	path_length	0.0576	0.0093	6.19355	5.88246e-10
L_Ig	path_length	0.0582	0.0094	6.19149	5.95984e-10
R_p9-46v	path_length	0.0434	0.01	4.34	1.42483e-05
L_STSda	path_length	0.0561	0.0096	5.84375	5.10386e-09
L_TE1p	path_length	0.0422	0.0084	5.02381	5.06565e-07
R_9-46d	path_length	0.0534	0.0091	5.86813	4.40733e-09
R_p32	path_length	0.0378	0.0087	4.34483	1.39385e-05
R_TF	path_length	0.0382	0.008	4.775	1.79707e-06
R_10r	path_length	0.0367	0.0093	3.94624	7.93892e-05
R_i6-8	path_length	0.0302	0.0092	3.28261	0.00102851
R_TE1m	path_length	0.0494	0.0086	5.74419	9.23642e-09
L_OP1	path_length	0.0528	0.0094	5.61702	1.94278e-08
L_RI	path_length	0.0322	0.0091	3.53846	0.000402466
L_7AL	path_length	0.0382	0.0088	4.34091	1.41894e-05
R_7m	path_length	0.0412	0.0088	4.68182	2.84342e-06
L_FFC	path_length	0.0485	0.009	5.38889	7.08946e-08
R_PGp	path_length	0.0395	0.0093	4.24731	2.16351e-05
R_3a	path_length	0.0392	0.0097	4.04124	5.317e-05
R_4	path_length	0.0417	0.0096	4.34375	1.40071e-05
R_a10p	path_length	0.0448	0.0087	5.14943	2.61286e-07
L_IP1	path_length	0.0374	0.0092	4.06522	4.79877e-05
L_V6	path_length	0.0436	0.0089	4.89888	9.63862e-07
L_p24	path_length	0.0505	0.0084	6.0119	1.83356e-09
R_d32	path_length	0.0569	0.009	6.32222	2.57828e-10
R_6ma	path_length	0.0601	0.0097	6.19588	5.79616e-10
L_a47r	path_length	0.0398	0.0094	4.23404	2.29527e-05
L_PEF	path_length	0.0421	0.0094	4.47872	7.50908e-06
R_pOFC	path_length	0.045	0.0089	5.05618	4.27738e-07
R_IP1	path_length	0.0459	0.0088	5.21591	1.82918e-07
R_31a	path_length	0.0367	0.0099	3.70707	0.00020967
L_Amygdala	path_length	0.0486	0.009	5.4	6.66409e-08
L_V4	path_length	0.0463	0.0091	5.08791	3.62027e-07
R_Hippocampus	path_length	0.0525	0.0091	5.76923	7.96342e-09
R_VVC	path_length	0.0364	0.0086	4.23256	2.31048e-05
L_IP2	path_length	0.0468	0.0091	5.14286	2.70591e-07
L_IPS1	path_length	0.0487	0.0089	5.47191	4.45211e-08
R_MI	path_length	0.0644	0.0099	6.50505	7.76673e-11
L_STSdp	path_length	0.0424	0.0091	4.65934	3.17224e-06
L_d23ab	path_length	0.046	0.0084	5.47619	4.3458e-08
L_3b	path_length	0.0413	0.0091	4.53846	5.66661e-06
L_Thalamus-Proper	path_length	0.0574	0.009	6.37778	1.79676e-10
R_Pallidum	path_length	0.0437	0.0105	4.1619	3.15604e-05
R_AIP	path_length	0.0394	0.0093	4.23656	2.26971e-05
L_TF	path_length	0.017	0.0078	2.17949	0.0292955
R_PoI2	path_length	0.0543	0.0086	6.31395	2.71996e-10
R_13l	path_length	0.042	0.0094	4.46809	7.89229e-06
R_a32pr	path_length	0.045	0.0094	4.78723	1.69096e-06
R_PEF	path_length	0.0431	0.0092	4.68478	2.80257e-06
L_IFSa	path_length	0.0341	0.0088	3.875	0.000106625
L_8BM	path_length	0.0537	0.0092	5.83696	5.3163e-09
R_ProS	path_length	0.0621	0.0099	6.27273	3.54778e-10
L_PeEc	path_length	0.0276	0.0092	3	0.0026998
R_47s	path_length	0.0469	0.0083	5.6506	1.59887e-08
R_LBelt	path_length	0.0544	0.0088	6.18182	6.33675e-10
R_IPS1	path_length	0.0479	0.0089	5.38202	7.36536e-08
R_AAIC	path_length	0.0622	0.01	6.22	4.97155e-10
R_IFJa	path_length	0.0432	0.0086	5.02326	5.08028e-07
L_s32	path_length	0.0414	0.0091	4.54945	5.37862e-06
L_V6A	path_length	0.0271	0.008	3.3875	0.000705327
R_25	path_length	0.0287	0.0088	3.26136	0.00110878
R_POS1	path_length	0.0226	0.0084	2.69048	0.00713501
R_FOP2	path_length	0.0346	0.0085	4.07059	4.68946e-05
L_MIP	path_length	0.0433	0.0095	4.55789	5.16689e-06
R_A1	path_length	0.0394	0.0099	3.9798	6.89739e-05
R_d23ab	path_length	0.0381	0.0086	4.43023	9.41315e-06
R_V7	path_length	0.038	0.0077	4.93506	8.01241e-07
L_9m	path_length	0.0403	0.009	4.47778	7.54241e-06
R_p32pr	path_length	0.0646	0.0083	7.78313	7.10543e-15
L_FST	path_length	0.0411	0.0083	4.95181	7.35274e-07
R_PHA2	path_length	0.0086	0.0093	0.924731	0.355106
R_TGv	path_length	0.0534	0.0092	5.80435	6.4617e-09
R_8BM	path_length	0.0631	0.0094	6.71277	1.90969e-11
R_45	path_length	0.0472	0.009	5.24444	1.56754e-07
L_3a	path_length	0.0422	0.0101	4.17822	2.93802e-05
R_6v	path_length	0.04	0.0089	4.49438	6.97723e-06
L_FOP2	path_length	0.0198	0.0086	2.30233	0.0213168
L_FOP4	path_length	0.043	0.0096	4.47917	7.4935e-06
R_V6A	path_length	0.0403	0.0096	4.19792	2.69382e-05
L_SFL	path_length	0.0432	0.0093	4.64516	3.39811e-06
L_V8	path_length	0.0206	0.008	2.575	0.010024
L_ProS	path_length	0.0385	0.0108	3.56481	0.000364113
R_p24	path_length	0.0492	0.0097	5.07216	3.93315e-07
L_TPOJ3	path_length	0.0332	0.0094	3.53191	0.000412562
R_FOP1	path_length	0.0253	0.0092	2.75	0.00595953
R_LIPv	path_length	0.0358	0.009	3.97778	6.95623e-05
R_RI	path_length	0.0489	0.01	4.89	1.00836e-06
R_OP2-3	path_length	0.0334	0.0093	3.5914	0.000328909
L_p24pr	path_length	0.0439	0.0093	4.72043	2.35346e-06
L_FOP5	path_length	0.0342	0.0099	3.45455	0.000551221
R_TE2p	path_length	0.0499	0.0092	5.42391	5.83083e-08
R_VentralDC	path_length	0.037	0.0089	4.1573	3.22026e-05
L_A1	path_length	0.0636	0.0094	6.76596	1.32431e-11
R_TPOJ2	path_length	0.0471	0.0096	4.90625	9.28342e-07
L_STSva	path_length	0.044	0.0093	4.73118	2.23215e-06
R_s6-8	path_length	0.0213	0.0083	2.56627	0.01028
R_24dd	path_length	0.0405	0.0096	4.21875	2.4566e-05
R_2	path_length	0.0423	0.0092	4.59783	4.26922e-06
L_47l	path_length	0.048	0.0083	5.78313	7.33223e-09
R_46	path_length	0.0529	0.0096	5.51042	3.57985e-08
R_PHA1	path_length	0.0176	0.0086	2.04651	0.0407061
L_VIP	path_length	0.0189	0.0079	2.39241	0.0167384
R_SCEF	path_length	0.0597	0.0088	6.78409	1.1682e-11
R_7PC	path_length	0.0405	0.0096	4.21875	2.4566e-05
R_s32	path_length	0.0508	0.0097	5.23711	1.63107e-07
L_PGs	path_length	0.0429	0.0089	4.82022	1.43397e-06
R_5mv	path_length	0.0494	0.0101	4.89109	1.0028e-06
L_24dv	path_length	0.0422	0.009	4.68889	2.74692e-06
R_STV	path_length	0.0358	0.0082	4.36585	1.26627e-05
R_POS2	path_length	0.0461	0.0101	4.56436	5.01029e-06
R_8BL	path_length	0.0487	0.0092	5.29348	1.20012e-07
L_4	path_length	0.0391	0.0096	4.07292	4.6428e-05
R_STGa	path_length	0.0706	0.0094	7.51064	5.88418e-14
R_6mp	path_length	0.0412	0.0092	4.47826	7.52536e-06
R_9m	path_length	0.0503	0.0082	6.13415	8.56177e-10
L_31a	path_length	0.0377	0.009	4.18889	2.80324e-05
L_PGi	path_length	0.0456	0.009	5.06667	4.04842e-07
L_LIPv	path_length	0.0365	0.0097	3.76289	0.000167963
L_s6-8	path_length	0.0251	0.009	2.78889	0.00528892
R_V8	path_length	0.0355	0.0083	4.27711	1.89337e-05
R_A4	path_length	0.0585	0.0096	6.09375	1.10296e-09
L_IFSp	path_length	0.0363	0.009	4.03333	5.49912e-05
L_Pir	path_length	0.0434	0.0091	4.76923	1.84931e-06
R_9p	path_length	0.0493	0.0093	5.30108	1.15123e-07
R_PGi	path_length	0.0491	0.0088	5.57955	2.41148e-08
L_33pr	path_length	0.0566	0.009	6.28889	3.19746e-10
L_FEF	path_length	0.0427	0.0088	4.85227	1.22055e-06
L_10r	path_length	0.0406	0.0095	4.27368	1.92269e-05
R_Putamen	path_length	0.0495	0.0096	5.15625	2.51944e-07
L_IP0	path_length	0.0342	0.0097	3.52577	0.000422248
R_6d	path_length	0.0314	0.0092	3.41304	0.000642417
L_PoI1	path_length	0.0529	0.0077	6.87013	6.41431e-12
R_23d	path_length	0.0624	0.0096	6.5	8.032e-11
L_PI	path_length	0.0424	0.0095	4.46316	8.07605e-06
L_POS2	path_length	0.0441	0.0098	4.5	6.79535e-06
L_VentralDC	path_length	0.0399	0.009	4.43333	9.27872e-06
L_TPOJ1	path_length	0.0461	0.0088	5.23864	1.61767e-07
L_Accumbens-area	path_length	0.0354	0.0099	3.57576	0.000349215
R_7Am	path_length	0.049	0.0087	5.63218	1.77942e-08
L_V2	path_length	0.0447	0.009	4.96667	6.81135e-07
L_v23ab	path_length	0.0358	0.0084	4.2619	2.02692e-05
L_PFop	path_length	0.0451	0.0096	4.69792	2.62829e-06
L_47m	path_length	0.033	0.0089	3.70787	0.000209014
L_8Av	path_length	0.0332	0.009	3.68889	0.000225236
R_PFt	path_length	0.0395	0.0092	4.29348	1.75896e-05
L_5L	path_length	0.0492	0.0094	5.23404	1.65842e-07
L_7Am	path_length	0.0415	0.0084	4.94048	7.7932e-07
L_EC	path_length	0.0315	0.0096	3.28125	0.00103348
L_p10p	path_length	0.0388	0.0087	4.45977	8.20476e-06
L_PHA1	path_length	0.0311	0.0088	3.53409	0.00040918
L_V3A	path_length	0.0422	0.0085	4.96471	6.88053e-07
L_43	path_length	0.0544	0.0107	5.08411	3.6935e-07
R_PIT	path_length	0.0387	0.0099	3.90909	9.26441e-05
L_8BL	path_length	0.0431	0.0089	4.8427	1.28089e-06
R_1	path_length	0.0313	0.0091	3.43956	0.00058266
L_STV	path_length	0.0323	0.0087	3.71264	0.000205106
L_VMV1	path_length	0.0441	0.0101	4.36634	1.26348e-05
L_MBelt	path_length	0.0668	0.0091	7.34066	2.12497e-13
L_9a	path_length	0.0384	0.0091	4.21978	2.44541e-05
L_AAIC	path_length	0.0577	0.0092	6.27174	3.57037e-10
R_8Av	path_length	0.0503	0.0098	5.13265	2.85686e-07
L_STGa	path_length	0.0551	0.0096	5.73958	9.49098e-09
R_PFop	path_length	0.0462	0.0095	4.86316	1.15528e-06
R_33pr	path_length	0.0722	0.0094	7.68085	1.57652e-14
R_v23ab	path_length	0.0342	0.0084	4.07143	4.67257e-05
L_VVC	path_length	0.0265	0.0082	3.23171	0.00123053
L_Hippocampus	path_length	0.0544	0.0097	5.60825	2.04386e-08
R_STSva	path_length	0.0458	0.0089	5.14607	2.66004e-07
R_MST	path_length	0.0417	0.0093	4.48387	7.3301e-06
R_FOP4	path_length	0.051	0.0116	4.39655	1.09984e-05
R_a24	path_length	0.0567	0.0101	5.61386	1.97861e-08
R_8C	path_length	0.046	0.0098	4.69388	2.68075e-06
R_a47r	path_length	0.0501	0.0099	5.06061	4.17926e-07
L_TGv	path_length	0.0564	0.0093	6.06452	1.32351e-09
L_52	path_length	0.0492	0.0101	4.87129	1.10874e-06
L_AIP	path_length	0.0317	0.0092	3.44565	0.000569683
L_LBelt	path_length	0.0516	0.0087	5.93103	3.01032e-09
R_10d	path_length	0.0422	0.0095	4.44211	8.9083e-06
R_OP4	path_length	0.0427	0.0096	4.44792	8.67072e-06
L_AVI	path_length	0.0604	0.0089	6.78652	1.14873e-11
R_31pv	path_length	0.046	0.0089	5.16854	2.35931e-07
R_PreS	path_length	0.04	0.0086	4.65116	3.30069e-06
L_MST	path_length	0.0299	0.0101	2.9604	0.00307244
R_FEF	path_length	0.0469	0.0086	5.45349	4.93912e-08
L_PGp	path_length	0.0314	0.0093	3.37634	0.00073456
R_Accumbens-area	path_length	0.0424	0.0091	4.65934	3.17224e-06
L_23c	path_length	0.0627	0.0094	6.67021	2.55432e-11
L_23d	path_length	0.0452	0.0095	4.75789	1.95622e-06
L_a32pr	path_length	0.0332	0.0085	3.90588	9.38822e-05
R_DVT	path_length	0.0333	0.0101	3.29703	0.000977132
L_31pd	path_length	0.0403	0.0085	4.74118	2.12481e-06
R_10v	path_length	0.0457	0.0091	5.02198	5.1142e-07
R_V3CD	path_length	0.0394	0.0092	4.28261	1.84715e-05
L_25	path_length	0.0443	0.0095	4.66316	3.11394e-06
R_VMV2	path_length	0.0376	0.008	4.7	2.60161e-06
R_OP1	path_length	0.0345	0.0084	4.10714	4.00583e-05
R_a9-46v	path_length	0.0424	0.0095	4.46316	8.07605e-06
R_FST	path_length	0.0513	0.0107	4.79439	1.63169e-06
R_55b	path_length	0.0321	0.0087	3.68966	0.000224558
R_AVI	path_length	0.0624	0.0091	6.85714	7.02516e-12
L_11l	path_length	0.0544	0.0086	6.32558	2.52281e-10
L_10v	path_length	0.0351	0.0088	3.98864	6.64542e-05
L_RSC	path_length	0.046	0.0085	5.41176	6.24067e-08
L_6d	path_length	0.0395	0.0094	4.20213	2.64418e-05
R_23c	path_length	0.0605	0.0093	6.50538	7.74991e-11
L_PIT	path_length	0.0418	0.0085	4.91765	8.75907e-07
R_5m	path_length	0.0414	0.0093	4.45161	8.52277e-06
L_7PL	path_length	0.0257	0.009	2.85556	0.00429616
R_52	path_length	0.0374	0.0089	4.20225	2.64278e-05
L_V3CD	path_length	0.0353	0.0084	4.20238	2.64122e-05
L_PHA3	path_length	0.0504	0.0088	5.72727	1.02058e-08
L_PBelt	path_length	0.057	0.0085	6.70588	2.00193e-11
L_45	path_length	0.0586	0.0096	6.10417	1.03338e-09
R_3b	path_length	0.033	0.0095	3.47368	0.000513365
R_TGd	path_length	0.0601	0.01	6.01	1.85523e-09
R_44	path_length	0.0599	0.0099	6.05051	1.44392e-09
R_STSda	path_length	0.0473	0.0088	5.375	7.65827e-08
L_9-46d	path_length	0.0498	0.0086	5.7907	7.00946e-09
L_a9-46v	path_length	0.0518	0.0089	5.82022	5.87686e-09
R_IP2	path_length	0.042	0.0093	4.51613	6.29803e-06
R_STSdp	path_length	0.0297	0.008	3.7125	0.000205222
R_Pir	path_length	0.0563	0.0089	6.32584	2.51854e-10
R_IFJp	path_length	0.0384	0.0079	4.86076	1.16936e-06
R_PFcm	path_length	0.0436	0.0097	4.49485	6.96205e-06
R_Thalamus-Proper	path_length	0.0578	0.0087	6.64368	3.0595e-11
L_V3	path_length	0.0506	0.0093	5.44086	5.30239e-08
L_a24	path_length	0.0512	0.0089	5.75281	8.77726e-09
L_p32	path_length	0.0494	0.0097	5.09278	3.52845e-07
R_7Pm	path_length	0.0343	0.0084	4.08333	4.43943e-05
L_LIPd	path_length	0.0343	0.0089	3.85393	0.000116236
L_LO3	path_length	0.0358	0.0087	4.11494	3.87276e-05
R_43	path_length	0.0396	0.0085	4.65882	3.18022e-06
L_PoI2	path_length	0.0502	0.0092	5.45652	4.85552e-08
L_TE1a	path_length	0.0239	0.0085	2.81176	0.00492705
R_V6	path_length	0.0484	0.0094	5.14894	2.61968e-07
L_A4	path_length	0.0545	0.009	6.05556	1.39934e-09
R_VMV3	path_length	0.0387	0.0083	4.66265	3.12162e-06
R_V3B	path_length	0.0395	0.0088	4.48864	7.16805e-06
R_V3A	path_length	0.0413	0.0093	4.44086	8.96e-06
L_6ma	path_length	0.0599	0.0099	6.05051	1.44392e-09
R_OFC	path_length	0.0469	0.0091	5.15385	2.55197e-07
R_PH	path_length	0.0463	0.0095	4.87368	1.09536e-06
L_Caudate	path_length	0.0657	0.0092	7.1413	9.24483e-13
L_TGd	path_length	0.0464	0.0094	4.93617	7.96716e-07
R_FOP3	path_length	0.0589	0.0104	5.66346	1.48349e-08
L_SCEF	path_length	0.0586	0.0093	6.30108	2.95588e-10
L_TE2p	path_length	0.0352	0.0091	3.86813	0.000109672
R_7AL	path_length	0.0405	0.0094	4.30851	1.64358e-05
L_5m	path_length	0.046	0.0087	5.28736	1.24097e-07
L_6a	path_length	0.044	0.0096	4.58333	4.57622e-06
L_OP4	path_length	0.0482	0.0087	5.54023	3.02075e-08
R_11l	path_length	0.0426	0.0093	4.58065	4.63544e-06
R_Ig	path_length	0.0524	0.0086	6.09302	1.10798e-09
R_10pp	path_length	0.0125	0.0086	1.45349	0.146088
L_Putamen	path_length	0.0527	0.0095	5.54737	2.90001e-08
L_44	path_length	0.0487	0.0089	5.47191	4.45211e-08
R_TPOJ1	path_length	0.0449	0.0091	4.93407	8.05352e-07
R_Amygdala	path_length	0.0389	0.0092	4.22826	2.35505e-05
R_LO1	path_length	0.0221	0.0094	2.35106	0.0187198
L_31pv	path_length	0.0507	0.0091	5.57143	2.52659e-08
L_p32pr	path_length	0.0486	0.0093	5.22581	1.73398e-07
R_STSvp	path_length	0.0406	0.0082	4.95122	7.37499e-07
R_SFL	path_length	0.0581	0.0101	5.75248	8.79461e-09
L_p47r	path_length	0.0426	0.0092	4.63043	3.64899e-06
R_p10p	path_length	0.0428	0.0104	4.11538	3.86534e-05
L_55b	path_length	0.0356	0.0087	4.09195	4.27753e-05
L_STSvp	path_length	0.0532	0.0085	6.25882	3.87892e-10
R_PI	path_length	0.0474	0.0084	5.64286	1.67251e-08
R_VIP	path_length	0.0261	0.0089	2.93258	0.00336154
L_PFt	path_length	0.042	0.0092	4.56522	4.98977e-06
L_PHT	path_length	0.0481	0.0089	5.40449	6.49915e-08
L_6mp	path_length	0.0531	0.0103	5.15534	2.53171e-07
L_VMV3	path_length	0.0365	0.0086	4.24419	2.19388e-05
L_LO2	path_length	0.0461	0.0093	4.95699	7.15939e-07
R_IFSp	path_length	0.0451	0.0086	5.24419	1.56974e-07
L_FOP1	path_length	0.0251	0.0084	2.9881	0.00280722
L_MI	path_length	0.0692	0.0095	7.28421	3.23519e-13
R_8Ad	path_length	0.0423	0.0093	4.54839	5.40586e-06
L_6v	path_length	0.0298	0.0092	3.23913	0.00119895
L_pOFC	path_length	0.0445	0.0096	4.63542	3.56219e-06
L_7m	path_length	0.0418	0.0088	4.75	2.03417e-06
R_MT	path_length	0.0472	0.0095	4.96842	6.75003e-07
L_V3B	path_length	0.0436	0.0087	5.01149	5.4009e-07
L_TPOJ2	path_length	0.0611	0.009	6.78889	1.13001e-11
R_LO3	path_length	0.0234	0.0086	2.72093	0.00650985

### Sheet: ST2.5
ST2.5	Heritability of regional asymmetry
roi = region of interest, h2 = LDSC heritability, se = standard error
roi	phenotype	h2	se	z	p
7PC	efficiency_regional_asymmetry	0.0165	0.0087	1.89655	0.0578871
H	efficiency_regional_asymmetry	-0.0054	0.0075	-0.72	0.471525
13l	efficiency_regional_asymmetry	0.0069	0.0092	0.75	0.453255
PFop	efficiency_regional_asymmetry	-0.0011	0.0088	-0.125	0.900524
V2	efficiency_regional_asymmetry	0.0081	0.0091	0.89011	0.373407
PreS	efficiency_regional_asymmetry	0.0083	0.0078	1.0641	0.287282
PEF	efficiency_regional_asymmetry	0.0159	0.0086	1.84884	0.0644813
47m	efficiency_regional_asymmetry	0.0076	0.0075	1.01333	0.310901
PoI1	efficiency_regional_asymmetry	0.0063	0.0082	0.768293	0.442313
PGp	efficiency_regional_asymmetry	0.0017	0.009	0.188889	0.85018
d23ab	efficiency_regional_asymmetry	0.0081	0.0078	1.03846	0.299055
24dd	efficiency_regional_asymmetry	0.0182	0.0075	2.42667	0.0152382
47s	efficiency_regional_asymmetry	0.0215	0.0085	2.52941	0.0114254
PH	efficiency_regional_asymmetry	-0.0003	0.0081	-0.037037	0.970455
TPOJ1	efficiency_regional_asymmetry	0.007	0.0079	0.886076	0.375577
i6-8	efficiency_regional_asymmetry	-0.0253	0.0071	-3.56338	0.00036611
LO2	efficiency_regional_asymmetry	0.0094	0.0084	1.11905	0.26312
8BL	efficiency_regional_asymmetry	0.0079	0.0082	0.963415	0.335339
p32pr	efficiency_regional_asymmetry	0.0121	0.0096	1.26042	0.207519
a10p	efficiency_regional_asymmetry	0.0088	0.009	0.977778	0.328184
1	efficiency_regional_asymmetry	0.0054	0.0079	0.683544	0.494263
2	efficiency_regional_asymmetry	-0.0068	0.0077	-0.883117	0.377173
V6A	efficiency_regional_asymmetry	-0.0024	0.0078	-0.307692	0.758316
TPOJ2	efficiency_regional_asymmetry	0.0027	0.0076	0.355263	0.722392
VentralDC	efficiency_regional_asymmetry	0.0011	0.0072	0.152778	0.878574
OFC	efficiency_regional_asymmetry	0.0019	0.0076	0.25	0.802587
POS2	efficiency_regional_asymmetry	0.0056	0.0077	0.727273	0.467059
PFt	efficiency_regional_asymmetry	0.0008	0.0082	0.097561	0.922281
d32	efficiency_regional_asymmetry	0.012	0.0076	1.57895	0.114348
MBelt	efficiency_regional_asymmetry	-0.0053	0.0089	-0.595506	0.551506
7m	efficiency_regional_asymmetry	0.0116	0.0085	1.36471	0.172346
STSva	efficiency_regional_asymmetry	0.0023	0.0085	0.270588	0.786708
s6-8	efficiency_regional_asymmetry	0.0086	0.008	1.075	0.282375
STV	efficiency_regional_asymmetry	0.0044	0.0085	0.517647	0.604705
v23ab	efficiency_regional_asymmetry	0.0125	0.0088	1.42045	0.155475
19:00:00	efficiency_regional_asymmetry	0.0086	0.0104	0.826923	0.408281
STSdp	efficiency_regional_asymmetry	0.0062	0.0089	0.696629	0.486035
55b	efficiency_regional_asymmetry	0.011	0.0098	1.12245	0.261672
IP2	efficiency_regional_asymmetry	0.0088	0.008	1.1	0.271332
10r	efficiency_regional_asymmetry	0.0003	0.0085	0.0352941	0.971845
LIPd	efficiency_regional_asymmetry	-0.0066	0.0084	-0.785714	0.432035
STSda	efficiency_regional_asymmetry	-0.001	0.0089	-0.11236	0.910538
TPOJ3	efficiency_regional_asymmetry	-0.0066	0.0071	-0.929577	0.35259
7PL	efficiency_regional_asymmetry	0.0059	0.0087	0.678161	0.49767
Accumbens-area	efficiency_regional_asymmetry	-0.0014	0.0078	-0.179487	0.857555
PFcm	efficiency_regional_asymmetry	0.0053	0.0079	0.670886	0.502293
TA2	efficiency_regional_asymmetry	-0.0037	0.008	-0.4625	0.643723
MST	efficiency_regional_asymmetry	-0.0011	0.0081	-0.135802	0.891977
TGd	efficiency_regional_asymmetry	0.0124	0.0133	0.932331	0.351166
Hippocampus	efficiency_regional_asymmetry	0.0068	0.0083	0.819277	0.412628
POS1	efficiency_regional_asymmetry	0.0177	0.0085	2.08235	0.0373102
PSL	efficiency_regional_asymmetry	0.0275	0.0089	3.08989	0.00200232
OP2-3	efficiency_regional_asymmetry	0.0046	0.0079	0.582278	0.560379
VMV1	efficiency_regional_asymmetry	0.0127	0.0089	1.42697	0.15359
31pv	efficiency_regional_asymmetry	-0.0002	0.0082	-0.0243902	0.980541
LO1	efficiency_regional_asymmetry	0.0071	0.0087	0.816092	0.414448
A5	efficiency_regional_asymmetry	0.0055	0.0081	0.679012	0.49713
V6	efficiency_regional_asymmetry	0.0226	0.0079	2.86076	0.00422628
FST	efficiency_regional_asymmetry	-0.0015	0.009	-0.166667	0.867632
45	efficiency_regional_asymmetry	0.0141	0.0121	1.16529	0.243902
46	efficiency_regional_asymmetry	-0.0045	0.0089	-0.505618	0.613125
AAIC	efficiency_regional_asymmetry	-0.0056	0.0079	-0.708861	0.478411
VIP	efficiency_regional_asymmetry	0.0045	0.008	0.5625	0.573775
PHA2	efficiency_regional_asymmetry	0.0031	0.0092	0.336957	0.73615
FOP5	efficiency_regional_asymmetry	0.0087	0.0082	1.06098	0.288701
Caudate	efficiency_regional_asymmetry	0.023	0.0086	2.67442	0.00748589
A4	efficiency_regional_asymmetry	0.0102	0.0084	1.21429	0.224639
23c	efficiency_regional_asymmetry	0.0165	0.0081	2.03704	0.0416463
10pp	efficiency_regional_asymmetry	0.0004	0.0078	0.0512821	0.959101
IFSp	efficiency_regional_asymmetry	0.0127	0.0082	1.54878	0.121434
PHT	efficiency_regional_asymmetry	0.0077	0.0103	0.747573	0.454718
AIP	efficiency_regional_asymmetry	4.3554e-05	0.0082	0.00531146	0.995762
V8	efficiency_regional_asymmetry	-0.0082	0.0076	-1.07895	0.280611
LO3	efficiency_regional_asymmetry	-0.0034	0.0089	-0.382022	0.702445
Thalamus-Proper	efficiency_regional_asymmetry	-0.0092	0.0079	-1.16456	0.244198
RI	efficiency_regional_asymmetry	-0.0084	0.0085	-0.988235	0.323037
TE1m	efficiency_regional_asymmetry	0.0128	0.0083	1.54217	0.123033
31a	efficiency_regional_asymmetry	-0.0005	0.008	-0.0625	0.950165
43	efficiency_regional_asymmetry	0.0117	0.0095	1.23158	0.218106
SFL	efficiency_regional_asymmetry	0.0076	0.008	0.95	0.342112
p10p	efficiency_regional_asymmetry	0.0002	0.008	0.025	0.980055
V4	efficiency_regional_asymmetry	0.0019	0.0075	0.253333	0.800011
V3	efficiency_regional_asymmetry	-9.9713e-05	0.0083	-0.0120136	0.990415
6mp	efficiency_regional_asymmetry	0.0101	0.0087	1.16092	0.245675
a24	efficiency_regional_asymmetry	0.0108	0.0081	1.33333	0.182422
11l	efficiency_regional_asymmetry	0.0094	0.0083	1.13253	0.257412
52	efficiency_regional_asymmetry	0.0161	0.0095	1.69474	0.0901254
TE2a	efficiency_regional_asymmetry	-0.0039	0.0076	-0.513158	0.607841
a9-46v	efficiency_regional_asymmetry	0.0149	0.0083	1.79518	0.0726249
a24pr	efficiency_regional_asymmetry	0.0223	0.0087	2.56322	0.0103707
24dv	efficiency_regional_asymmetry	-0.0102	0.0077	-1.32468	0.185279
IFJa	efficiency_regional_asymmetry	-0.0076	0.0086	-0.883721	0.376847
p9-46v	efficiency_regional_asymmetry	-0.0077	0.0085	-0.905882	0.364998
EC	efficiency_regional_asymmetry	-0.011	0.0073	-1.50685	0.131849
V3A	efficiency_regional_asymmetry	0.0032	0.0078	0.410256	0.681618
s32	efficiency_regional_asymmetry	0.0021	0.0075	0.28	0.779478
8Ad	efficiency_regional_asymmetry	0.0147	0.0081	1.81481	0.0695524
p32	efficiency_regional_asymmetry	-0.002	0.0083	-0.240964	0.809583
TF	efficiency_regional_asymmetry	0.0092	0.0075	1.22667	0.219948
8Av	efficiency_regional_asymmetry	0.0048	0.0084	0.571429	0.567709
3b	efficiency_regional_asymmetry	-0.0011	0.0076	-0.144737	0.884919
25	efficiency_regional_asymmetry	-0.0006	0.0072	-0.0833333	0.933586
V3CD	efficiency_regional_asymmetry	-0.0083	0.008	-1.0375	0.299503
33pr	efficiency_regional_asymmetry	0.0065	0.0089	0.730337	0.465184
PHA1	efficiency_regional_asymmetry	-0.0005	0.0073	-0.0684932	0.945393
FEF	efficiency_regional_asymmetry	0.0067	0.0092	0.728261	0.466454
47l	efficiency_regional_asymmetry	0.0186	0.0092	2.02174	0.0432033
Pallidum	efficiency_regional_asymmetry	-0.003	0.0087	-0.344828	0.730224
3a	efficiency_regional_asymmetry	-0.0001	0.0084	-0.0119048	0.990502
a47r	efficiency_regional_asymmetry	0.008	0.008	1	0.317311
PHA3	efficiency_regional_asymmetry	0.0186	0.0092	2.02174	0.0432033
PBelt	efficiency_regional_asymmetry	0.0073	0.0082	0.890244	0.373335
9a	efficiency_regional_asymmetry	0.0111	0.0083	1.33735	0.181109
VMV2	efficiency_regional_asymmetry	0.0038	0.0083	0.457831	0.647074
p24pr	efficiency_regional_asymmetry	0.0046	0.0094	0.489362	0.624586
Pir	efficiency_regional_asymmetry	-0.0022	0.0084	-0.261905	0.793395
8BM	efficiency_regional_asymmetry	0.0177	0.0084	2.10714	0.0351052
PCV	efficiency_regional_asymmetry	0.0017	0.0076	0.223684	0.823003
Ig	efficiency_regional_asymmetry	0.0135	0.0082	1.64634	0.0996935
p24	efficiency_regional_asymmetry	0.0119	0.0082	1.45122	0.146719
4	efficiency_regional_asymmetry	0.0141	0.0084	1.67857	0.0932356
8C	efficiency_regional_asymmetry	0.025	0.0084	2.97619	0.00291854
6r	efficiency_regional_asymmetry	0.0065	0.0076	0.855263	0.392405
Putamen	efficiency_regional_asymmetry	-0.0056	0.0076	-0.736842	0.461218
PoI2	efficiency_regional_asymmetry	-0.0024	0.0086	-0.27907	0.780191
TE1p	efficiency_regional_asymmetry	0.0192	0.008	2.4	0.0163951
PGs	efficiency_regional_asymmetry	-0.0043	0.0079	-0.544304	0.586232
10v	efficiency_regional_asymmetry	0.0112	0.0088	1.27273	0.203115
FOP4	efficiency_regional_asymmetry	0.0027	0.0086	0.313953	0.753556
23d	efficiency_regional_asymmetry	0.0103	0.008	1.2875	0.19792
VMV3	efficiency_regional_asymmetry	0.013	0.0088	1.47727	0.139603
44	efficiency_regional_asymmetry	0.0204	0.008	2.55	0.0107723
5mv	efficiency_regional_asymmetry	0.0102	0.0092	1.1087	0.267561
6ma	efficiency_regional_asymmetry	-0.0022	0.0086	-0.255814	0.798094
FOP2	efficiency_regional_asymmetry	-0.0124	0.0074	-1.67568	0.0938017
9m	efficiency_regional_asymmetry	0.0206	0.0082	2.5122	0.0119983
a32pr	efficiency_regional_asymmetry	0.0139	0.0099	1.40404	0.160307
5m	efficiency_regional_asymmetry	0.003	0.0079	0.379747	0.704133
VVC	efficiency_regional_asymmetry	0.0048	0.0078	0.615385	0.538301
PIT	efficiency_regional_asymmetry	0.0074	0.0081	0.91358	0.360937
PF	efficiency_regional_asymmetry	0.0049	0.0089	0.550562	0.581934
ProS	efficiency_regional_asymmetry	-0.0044	0.0078	-0.564103	0.572684
TGv	efficiency_regional_asymmetry	0.0047	0.0082	0.573171	0.566529
TE1a	efficiency_regional_asymmetry	-0.0005	0.0088	-0.0568182	0.95469
7AL	efficiency_regional_asymmetry	0.0003	0.0085	0.0352941	0.971845
PeEc	efficiency_regional_asymmetry	0.011	0.0085	1.29412	0.195625
STGa	efficiency_regional_asymmetry	0.0145	0.0123	1.17886	0.238453
FFC	efficiency_regional_asymmetry	-0.0014	0.0076	-0.184211	0.853848
IFJp	efficiency_regional_asymmetry	-0.0041	0.0079	-0.518987	0.60377
FOP3	efficiency_regional_asymmetry	-0.001	0.0079	-0.126582	0.899271
9p	efficiency_regional_asymmetry	0.007	0.0091	0.769231	0.441756
10d	efficiency_regional_asymmetry	-0.0031	0.0076	-0.407895	0.683351
LBelt	efficiency_regional_asymmetry	-0.0018	0.0096	-0.1875	0.851269
STSvp	efficiency_regional_asymmetry	-0.0055	0.0079	-0.696203	0.486302
IP1	efficiency_regional_asymmetry	0.012	0.0084	1.42857	0.153127
5L	efficiency_regional_asymmetry	0.0062	0.0083	0.746988	0.455071
V1	efficiency_regional_asymmetry	0.0102	0.0079	1.29114	0.196655
MT	efficiency_regional_asymmetry	0.0028	0.0084	0.333333	0.738883
V4t	efficiency_regional_asymmetry	0.0068	0.0085	0.8	0.423711
6v	efficiency_regional_asymmetry	0.0057	0.0082	0.695122	0.486979
31pd	efficiency_regional_asymmetry	0.0039	0.0085	0.458824	0.646361
V3B	efficiency_regional_asymmetry	0.0122	0.0077	1.58442	0.113099
6d	efficiency_regional_asymmetry	-0.002	0.0073	-0.273973	0.784106
Amygdala	efficiency_regional_asymmetry	-0.0055	0.0083	-0.662651	0.507554
DVT	efficiency_regional_asymmetry	0.0009	0.0077	0.116883	0.906953
6a	efficiency_regional_asymmetry	0.0171	0.0089	1.92135	0.0546878
AVI	efficiency_regional_asymmetry	0.0095	0.009	1.05556	0.291171
MI	efficiency_regional_asymmetry	-0.005	0.0077	-0.649351	0.516112
V7	efficiency_regional_asymmetry	0.0101	0.0084	1.20238	0.229216
OP4	efficiency_regional_asymmetry	0.0045	0.0092	0.48913	0.624749
MIP	efficiency_regional_asymmetry	0.0036	0.0085	0.423529	0.671909
RSC	efficiency_regional_asymmetry	0.0053	0.0078	0.679487	0.496829
p47r	efficiency_regional_asymmetry	0.007	0.0084	0.833333	0.404657
SCEF	efficiency_regional_asymmetry	0.0172	0.0095	1.81053	0.0702142
PGi	efficiency_regional_asymmetry	0.0125	0.009	1.38889	0.164867
9-46d	efficiency_regional_asymmetry	0.0171	0.0091	1.87912	0.060228
IFSa	efficiency_regional_asymmetry	0.0169	0.0082	2.06098	0.0393054
IPS1	efficiency_regional_asymmetry	0.0021	0.0084	0.25	0.802587
FOP1	efficiency_regional_asymmetry	-0.0039	0.0074	-0.527027	0.598175
07:00:00	efficiency_regional_asymmetry	0.0115	0.0081	1.41975	0.15568
IP0	efficiency_regional_asymmetry	0.0047	0.0083	0.566265	0.571214
PFm	efficiency_regional_asymmetry	0.0175	0.0079	2.21519	0.026747
PI	efficiency_regional_asymmetry	0.0049	0.0088	0.556818	0.577652
pOFC	efficiency_regional_asymmetry	-3.4624e-05	0.0081	-0.00427457	0.996589
LIPv	efficiency_regional_asymmetry	0.0012	0.0083	0.144578	0.885044
OP1	efficiency_regional_asymmetry	-0.0031	0.0084	-0.369048	0.712092
A1	efficiency_regional_asymmetry	-2.9495e-06	0.0084	-0.000351131	0.99972
TE2p	efficiency_regional_asymmetry	0.0192	0.01	1.92	0.0548579
7PC	clustering_regional_asymmetry	0.017	0.0088	1.93182	0.053382
H	clustering_regional_asymmetry	-0.0061	0.0074	-0.824324	0.409755
13l	clustering_regional_asymmetry	0.0077	0.0092	0.836957	0.402617
PFop	clustering_regional_asymmetry	-0.0023	0.0089	-0.258427	0.796077
V2	clustering_regional_asymmetry	0.0075	0.0094	0.797872	0.424945
PreS	clustering_regional_asymmetry	0.0085	0.0078	1.08974	0.275826
PEF	clustering_regional_asymmetry	0.0171	0.0086	1.98837	0.0467706
47m	clustering_regional_asymmetry	0.008	0.0076	1.05263	0.29251
PoI1	clustering_regional_asymmetry	0.0048	0.0081	0.592593	0.553454
PGp	clustering_regional_asymmetry	0.0047	0.0089	0.52809	0.597437
d23ab	clustering_regional_asymmetry	0.0079	0.0077	1.02597	0.304904
24dd	clustering_regional_asymmetry	0.018	0.0075	2.4	0.0163951
47s	clustering_regional_asymmetry	0.0202	0.0084	2.40476	0.016183
PH	clustering_regional_asymmetry	0.0011	0.008	0.1375	0.890636
TPOJ1	clustering_regional_asymmetry	0.0069	0.008	0.8625	0.388412
i6-8	clustering_regional_asymmetry	-0.0248	0.007	-3.54286	0.000395817
LO2	clustering_regional_asymmetry	0.0089	0.0083	1.07229	0.28359
8BL	clustering_regional_asymmetry	0.0091	0.0081	1.12346	0.261244
p32pr	clustering_regional_asymmetry	0.0123	0.0096	1.28125	0.200106
a10p	clustering_regional_asymmetry	0.0078	0.0091	0.857143	0.391366
1	clustering_regional_asymmetry	0.0045	0.008	0.5625	0.573775
2	clustering_regional_asymmetry	-0.0065	0.0078	-0.833333	0.404657
V6A	clustering_regional_asymmetry	-0.0018	0.0077	-0.233766	0.815166
TPOJ2	clustering_regional_asymmetry	0.0049	0.0075	0.653333	0.513541
VentralDC	clustering_regional_asymmetry	0.0017	0.0072	0.236111	0.813346
OFC	clustering_regional_asymmetry	0.0024	0.0077	0.311688	0.755277
POS2	clustering_regional_asymmetry	0.0069	0.0077	0.896104	0.370197
PFt	clustering_regional_asymmetry	0.0003	0.0083	0.0361446	0.971167
d32	clustering_regional_asymmetry	0.0123	0.0078	1.57692	0.114813
MBelt	clustering_regional_asymmetry	-0.0053	0.0089	-0.595506	0.551506
7m	clustering_regional_asymmetry	0.0109	0.0087	1.25287	0.210252
STSva	clustering_regional_asymmetry	0.0012	0.0084	0.142857	0.886403
s6-8	clustering_regional_asymmetry	0.0101	0.008	1.2625	0.206769
STV	clustering_regional_asymmetry	0.0052	0.0084	0.619048	0.535885
v23ab	clustering_regional_asymmetry	0.0145	0.0088	1.64773	0.0994086
19:00:00	clustering_regional_asymmetry	0.0094	0.0102	0.921569	0.356754
STSdp	clustering_regional_asymmetry	0.0067	0.0089	0.752809	0.451565
55b	clustering_regional_asymmetry	0.0095	0.0097	0.979381	0.327392
IP2	clustering_regional_asymmetry	0.0066	0.0081	0.814815	0.415178
10r	clustering_regional_asymmetry	0.0008	0.0086	0.0930233	0.925885
LIPd	clustering_regional_asymmetry	-0.0045	0.0084	-0.535714	0.592156
STSda	clustering_regional_asymmetry	0.0001	0.009	0.0111111	0.991135
TPOJ3	clustering_regional_asymmetry	-0.0066	0.0071	-0.929577	0.35259
7PL	clustering_regional_asymmetry	0.0075	0.0087	0.862069	0.38865
Accumbens-area	clustering_regional_asymmetry	-0.0013	0.0077	-0.168831	0.865929
PFcm	clustering_regional_asymmetry	0.0048	0.008	0.6	0.548506
TA2	clustering_regional_asymmetry	-0.004	0.0079	-0.506329	0.612626
MST	clustering_regional_asymmetry	-0.0015	0.0081	-0.185185	0.853084
TGd	clustering_regional_asymmetry	0.0107	0.0126	0.849206	0.395766
Hippocampus	clustering_regional_asymmetry	0.0065	0.0085	0.764706	0.444447
POS1	clustering_regional_asymmetry	0.0167	0.0085	1.96471	0.0494483
PSL	clustering_regional_asymmetry	0.0294	0.009	3.26667	0.00108822
OP2-3	clustering_regional_asymmetry	0.0024	0.0078	0.307692	0.758316
VMV1	clustering_regional_asymmetry	0.0134	0.009	1.48889	0.136517
31pv	clustering_regional_asymmetry	-0.0006	0.0084	-0.0714286	0.943057
LO1	clustering_regional_asymmetry	0.0051	0.0087	0.586207	0.557736
A5	clustering_regional_asymmetry	0.0043	0.008	0.5375	0.590922
V6	clustering_regional_asymmetry	0.0232	0.0081	2.8642	0.00418067
FST	clustering_regional_asymmetry	0.0006	0.009	0.0666667	0.946847
45	clustering_regional_asymmetry	0.0146	0.012	1.21667	0.223731
46	clustering_regional_asymmetry	-0.0057	0.0088	-0.647727	0.517161
AAIC	clustering_regional_asymmetry	-0.0063	0.0078	-0.807692	0.419268
VIP	clustering_regional_asymmetry	0.0052	0.008	0.65	0.515692
PHA2	clustering_regional_asymmetry	0.0045	0.0092	0.48913	0.624749
FOP5	clustering_regional_asymmetry	0.0093	0.0083	1.12048	0.262508
Caudate	clustering_regional_asymmetry	0.0244	0.0085	2.87059	0.00409709
A4	clustering_regional_asymmetry	0.0103	0.0083	1.24096	0.214619
23c	clustering_regional_asymmetry	0.0144	0.008	1.8	0.0718606
10pp	clustering_regional_asymmetry	-0.0004	0.0078	-0.0512821	0.959101
IFSp	clustering_regional_asymmetry	0.0139	0.0082	1.69512	0.0900523
PHT	clustering_regional_asymmetry	0.0102	0.0104	0.980769	0.326707
AIP	clustering_regional_asymmetry	0.0009	0.0083	0.108434	0.913652
V8	clustering_regional_asymmetry	-0.0085	0.0076	-1.11842	0.263387
LO3	clustering_regional_asymmetry	-0.0013	0.0087	-0.149425	0.881218
Thalamus-Proper	clustering_regional_asymmetry	-0.0103	0.008	-1.2875	0.19792
RI	clustering_regional_asymmetry	-0.0093	0.0087	-1.06897	0.285085
TE1m	clustering_regional_asymmetry	0.0138	0.0085	1.62353	0.104476
31a	clustering_regional_asymmetry	-0.0005	0.0081	-0.0617284	0.950779
43	clustering_regional_asymmetry	0.0129	0.0095	1.35789	0.174497
SFL	clustering_regional_asymmetry	0.0094	0.0079	1.18987	0.234096
p10p	clustering_regional_asymmetry	0.0004	0.0079	0.0506329	0.959618
V4	clustering_regional_asymmetry	0.0034	0.0077	0.441558	0.658809
V3	clustering_regional_asymmetry	0.0024	0.0084	0.285714	0.775097
6mp	clustering_regional_asymmetry	0.0102	0.0088	1.15909	0.246419
a24	clustering_regional_asymmetry	0.0099	0.0082	1.20732	0.22731
11l	clustering_regional_asymmetry	0.0095	0.0084	1.13095	0.258075
52	clustering_regional_asymmetry	0.0165	0.0094	1.75532	0.0792047
TE2a	clustering_regional_asymmetry	-0.004	0.0075	-0.533333	0.593803
a9-46v	clustering_regional_asymmetry	0.0153	0.0083	1.84337	0.0652745
a24pr	clustering_regional_asymmetry	0.0214	0.0087	2.45977	0.0139026
24dv	clustering_regional_asymmetry	-0.0104	0.0077	-1.35065	0.176808
IFJa	clustering_regional_asymmetry	-0.0079	0.0087	-0.908046	0.363854
p9-46v	clustering_regional_asymmetry	-0.0058	0.0085	-0.682353	0.495016
EC	clustering_regional_asymmetry	-0.0086	0.0074	-1.16216	0.24517
V3A	clustering_regional_asymmetry	0.005	0.008	0.625	0.531971
s32	clustering_regional_asymmetry	0.0024	0.0075	0.32	0.748968
8Ad	clustering_regional_asymmetry	0.0126	0.008	1.575	0.115256
p32	clustering_regional_asymmetry	-0.0032	0.0082	-0.390244	0.696356
TF	clustering_regional_asymmetry	0.0074	0.0073	1.0137	0.310727
8Av	clustering_regional_asymmetry	0.0077	0.0082	0.939024	0.347718
3b	clustering_regional_asymmetry	-0.0014	0.0078	-0.179487	0.857555
25	clustering_regional_asymmetry	-0.0007	0.0072	-0.0972222	0.92255
V3CD	clustering_regional_asymmetry	-0.01	0.008	-1.25	0.2113
33pr	clustering_regional_asymmetry	0.0055	0.009	0.611111	0.541126
PHA1	clustering_regional_asymmetry	-0.0012	0.0073	-0.164384	0.869429
FEF	clustering_regional_asymmetry	0.0085	0.0092	0.923913	0.355532
47l	clustering_regional_asymmetry	0.018	0.0091	1.97802	0.0479262
Pallidum	clustering_regional_asymmetry	-0.0027	0.0087	-0.310345	0.756299
3a	clustering_regional_asymmetry	0.0015	0.0082	0.182927	0.854855
a47r	clustering_regional_asymmetry	0.0099	0.0079	1.25316	0.210146
PHA3	clustering_regional_asymmetry	0.02	0.0093	2.15054	0.0315127
PBelt	clustering_regional_asymmetry	0.0066	0.0084	0.785714	0.432035
9a	clustering_regional_asymmetry	0.0123	0.0083	1.48193	0.13836
VMV2	clustering_regional_asymmetry	0.004	0.0083	0.481928	0.629857
p24pr	clustering_regional_asymmetry	0.0036	0.0094	0.382979	0.701736
Pir	clustering_regional_asymmetry	-0.0026	0.0084	-0.309524	0.756923
8BM	clustering_regional_asymmetry	0.0197	0.0084	2.34524	0.0190149
PCV	clustering_regional_asymmetry	0.0011	0.0073	0.150685	0.880224
Ig	clustering_regional_asymmetry	0.0132	0.0083	1.59036	0.111753
p24	clustering_regional_asymmetry	0.0103	0.0082	1.2561	0.209081
4	clustering_regional_asymmetry	0.0139	0.0082	1.69512	0.0900523
8C	clustering_regional_asymmetry	0.0257	0.0083	3.09639	0.00195895
6r	clustering_regional_asymmetry	0.0072	0.0077	0.935065	0.349755
Putamen	clustering_regional_asymmetry	-0.0049	0.0077	-0.636364	0.524539
PoI2	clustering_regional_asymmetry	-0.0018	0.0084	-0.214286	0.830324
TE1p	clustering_regional_asymmetry	0.0184	0.0079	2.32911	0.019853
PGs	clustering_regional_asymmetry	-0.0052	0.0079	-0.658228	0.510392
10v	clustering_regional_asymmetry	0.0117	0.0088	1.32955	0.183668
FOP4	clustering_regional_asymmetry	0.0037	0.009	0.411111	0.680991
23d	clustering_regional_asymmetry	0.0119	0.008	1.4875	0.136883
VMV3	clustering_regional_asymmetry	0.0131	0.0088	1.48864	0.136583
44	clustering_regional_asymmetry	0.0208	0.0079	2.63291	0.00846564
5mv	clustering_regional_asymmetry	0.0093	0.0091	1.02198	0.306791
6ma	clustering_regional_asymmetry	-0.0023	0.0086	-0.267442	0.789129
FOP2	clustering_regional_asymmetry	-0.0141	0.0075	-1.88	0.0601081
9m	clustering_regional_asymmetry	0.0196	0.0081	2.41975	0.015531
a32pr	clustering_regional_asymmetry	0.0146	0.0099	1.47475	0.14028
5m	clustering_regional_asymmetry	0.004	0.008	0.5	0.617075
VVC	clustering_regional_asymmetry	0.0031	0.0076	0.407895	0.683351
PIT	clustering_regional_asymmetry	0.0069	0.0081	0.851852	0.394296
PF	clustering_regional_asymmetry	0.0054	0.0089	0.606742	0.544022
ProS	clustering_regional_asymmetry	-0.0057	0.0077	-0.74026	0.459142
TGv	clustering_regional_asymmetry	0.0052	0.008	0.65	0.515692
TE1a	clustering_regional_asymmetry	-0.003	0.009	-0.333333	0.738883
7AL	clustering_regional_asymmetry	-0.0013	0.0085	-0.152941	0.878445
PeEc	clustering_regional_asymmetry	0.0098	0.0082	1.19512	0.232039
STGa	clustering_regional_asymmetry	0.0145	0.0121	1.19835	0.230782
FFC	clustering_regional_asymmetry	-0.0018	0.0077	-0.233766	0.815166
IFJp	clustering_regional_asymmetry	-0.0037	0.0079	-0.468354	0.639531
FOP3	clustering_regional_asymmetry	-0.001	0.0079	-0.126582	0.899271
9p	clustering_regional_asymmetry	0.0066	0.0091	0.725275	0.468284
10d	clustering_regional_asymmetry	-0.0036	0.0077	-0.467532	0.640119
LBelt	clustering_regional_asymmetry	-0.0004	0.0097	-0.0412371	0.967107
STSvp	clustering_regional_asymmetry	-0.0047	0.008	-0.5875	0.556868
IP1	clustering_regional_asymmetry	0.0115	0.0083	1.38554	0.165887
5L	clustering_regional_asymmetry	0.0058	0.0084	0.690476	0.489895
V1	clustering_regional_asymmetry	0.0109	0.0081	1.34568	0.178406
MT	clustering_regional_asymmetry	0.0037	0.0084	0.440476	0.659592
V4t	clustering_regional_asymmetry	0.0065	0.0083	0.783133	0.433549
6v	clustering_regional_asymmetry	0.0053	0.0082	0.646341	0.518058
31pd	clustering_regional_asymmetry	0.0065	0.0086	0.755814	0.449761
V3B	clustering_regional_asymmetry	0.0131	0.0078	1.67949	0.0930571
6d	clustering_regional_asymmetry	-0.0024	0.0073	-0.328767	0.742332
Amygdala	clustering_regional_asymmetry	-0.004	0.0082	-0.487805	0.625688
DVT	clustering_regional_asymmetry	0.0021	0.0076	0.276316	0.782306
6a	clustering_regional_asymmetry	0.014	0.0088	1.59091	0.11163
AVI	clustering_regional_asymmetry	0.0098	0.0093	1.05376	0.291991
MI	clustering_regional_asymmetry	-0.0035	0.0077	-0.454545	0.649436
V7	clustering_regional_asymmetry	0.0097	0.0083	1.16867	0.242535
OP4	clustering_regional_asymmetry	0.0056	0.0091	0.615385	0.538301
MIP	clustering_regional_asymmetry	0.0051	0.0088	0.579545	0.562221
RSC	clustering_regional_asymmetry	0.0049	0.0077	0.636364	0.524539
p47r	clustering_regional_asymmetry	0.0096	0.0085	1.12941	0.258724
SCEF	clustering_regional_asymmetry	0.0177	0.0094	1.88298	0.0597033
PGi	clustering_regional_asymmetry	0.0112	0.0089	1.25843	0.208237
9-46d	clustering_regional_asymmetry	0.0157	0.009	1.74444	0.0810816
IFSa	clustering_regional_asymmetry	0.0164	0.0082	2	0.0455003
IPS1	clustering_regional_asymmetry	0.0032	0.0085	0.376471	0.706567
FOP1	clustering_regional_asymmetry	-0.0042	0.0073	-0.575342	0.56506
07:00:00	clustering_regional_asymmetry	0.0087	0.0081	1.07407	0.282789
IP0	clustering_regional_asymmetry	0.0048	0.0082	0.585366	0.558302
PFm	clustering_regional_asymmetry	0.0207	0.008	2.5875	0.00966752
PI	clustering_regional_asymmetry	0.004	0.0087	0.45977	0.645681
pOFC	clustering_regional_asymmetry	-0.0017	0.0082	-0.207317	0.835762
LIPv	clustering_regional_asymmetry	-0.0002	0.0083	-0.0240964	0.980776
OP1	clustering_regional_asymmetry	-0.0063	0.0083	-0.759036	0.447831
A1	clustering_regional_asymmetry	0.0002	0.0084	0.0238095	0.981005
TE2p	clustering_regional_asymmetry	0.0188	0.0097	1.93814	0.0526056
7PC	degree_regional_asymmetry	0.0111	0.0081	1.37037	0.170571
H	degree_regional_asymmetry	-0.0091	0.0072	-1.26389	0.20627
13l	degree_regional_asymmetry	0.0035	0.0089	0.393258	0.694129
PFop	degree_regional_asymmetry	0.0047	0.009	0.522222	0.601516
V2	degree_regional_asymmetry	0.006	0.008	0.75	0.453255
PreS	degree_regional_asymmetry	0.0096	0.0082	1.17073	0.241707
PEF	degree_regional_asymmetry	0.012	0.0087	1.37931	0.167799
47m	degree_regional_asymmetry	0.0137	0.0074	1.85135	0.064119
PoI1	degree_regional_asymmetry	0.0121	0.0085	1.42353	0.154583
PGp	degree_regional_asymmetry	-0.0019	0.0094	-0.202128	0.839817
d23ab	degree_regional_asymmetry	0.0023	0.008	0.2875	0.77373
24dd	degree_regional_asymmetry	0.0175	0.0072	2.43056	0.0150757
47s	degree_regional_asymmetry	0.0242	0.0084	2.88095	0.00396476
PH	degree_regional_asymmetry	-0.0012	0.0085	-0.141176	0.887731
TPOJ1	degree_regional_asymmetry	0.0085	0.0078	1.08974	0.275826
i6-8	degree_regional_asymmetry	-0.027	0.0073	-3.69863	0.000216766
LO2	degree_regional_asymmetry	0.0079	0.0085	0.929412	0.352676
8BL	degree_regional_asymmetry	-0.0014	0.008	-0.175	0.86108
p32pr	degree_regional_asymmetry	0.0093	0.0097	0.958763	0.337678
a10p	degree_regional_asymmetry	0.0131	0.0091	1.43956	0.149992
1	degree_regional_asymmetry	0.0043	0.0076	0.565789	0.571537
2	degree_regional_asymmetry	-0.0059	0.0076	-0.776316	0.437563
V6A	degree_regional_asymmetry	-0.0055	0.0078	-0.705128	0.48073
TPOJ2	degree_regional_asymmetry	0.0016	0.0075	0.213333	0.831067
VentralDC	degree_regional_asymmetry	0.0041	0.0072	0.569444	0.569055
OFC	degree_regional_asymmetry	-0.0009	0.0076	-0.118421	0.905734
POS2	degree_regional_asymmetry	0.0043	0.0077	0.558442	0.576543
PFt	degree_regional_asymmetry	0.0035	0.0082	0.426829	0.669504
d32	degree_regional_asymmetry	0.0121	0.0076	1.59211	0.111361
MBelt	degree_regional_asymmetry	-0.0049	0.0095	-0.515789	0.606001
7m	degree_regional_asymmetry	0.011	0.0086	1.27907	0.200872
STSva	degree_regional_asymmetry	0.0017	0.009	0.188889	0.85018
s6-8	degree_regional_asymmetry	0.0014	0.0085	0.164706	0.869175
STV	degree_regional_asymmetry	0.003	0.0084	0.357143	0.720985
v23ab	degree_regional_asymmetry	0.0127	0.0094	1.35106	0.176675
19:00:00	degree_regional_asymmetry	0.0052	0.0096	0.541667	0.588048
STSdp	degree_regional_asymmetry	0.0052	0.0084	0.619048	0.535885
55b	degree_regional_asymmetry	0.0142	0.0106	1.33962	0.180368
IP2	degree_regional_asymmetry	0.0152	0.0079	1.92405	0.0543482
10r	degree_regional_asymmetry	-0.0008	0.0079	-0.101266	0.919339
LIPd	degree_regional_asymmetry	-0.0083	0.0084	-0.988095	0.323106
STSda	degree_regional_asymmetry	0.0028	0.0086	0.325581	0.744741
TPOJ3	degree_regional_asymmetry	-0.0023	0.0074	-0.310811	0.755944
7PL	degree_regional_asymmetry	0.0034	0.0085	0.4	0.689157
Accumbens-area	degree_regional_asymmetry	0.0016	0.008	0.2	0.841481
PFcm	degree_regional_asymmetry	0.0067	0.0079	0.848101	0.396382
TA2	degree_regional_asymmetry	-0.0017	0.0084	-0.202381	0.839619
MST	degree_regional_asymmetry	0.008	0.0081	0.987654	0.323322
TGd	degree_regional_asymmetry	0.0238	0.012	1.98333	0.0473302
Hippocampus	degree_regional_asymmetry	0.0122	0.0082	1.4878	0.136802
POS1	degree_regional_asymmetry	0.0223	0.0086	2.59302	0.00951363
PSL	degree_regional_asymmetry	0.0175	0.0088	1.98864	0.0467414
OP2-3	degree_regional_asymmetry	0.0015	0.0079	0.189873	0.849408
VMV1	degree_regional_asymmetry	0.0163	0.0083	1.96386	0.0495469
31pv	degree_regional_asymmetry	0.0042	0.0077	0.545455	0.585441
LO1	degree_regional_asymmetry	0.01	0.0087	1.14943	0.250381
A5	degree_regional_asymmetry	0.0094	0.0082	1.14634	0.251654
V6	degree_regional_asymmetry	0.0223	0.0078	2.85897	0.00425013
FST	degree_regional_asymmetry	-0.0066	0.0089	-0.741573	0.458346
45	degree_regional_asymmetry	0.0118	0.0129	0.914729	0.360334
46	degree_regional_asymmetry	-0.0063	0.0083	-0.759036	0.447831
AAIC	degree_regional_asymmetry	-0.0046	0.008	-0.575	0.565291
VIP	degree_regional_asymmetry	0.0045	0.0088	0.511364	0.609096
PHA2	degree_regional_asymmetry	0.006	0.0088	0.681818	0.495354
FOP5	degree_regional_asymmetry	0.006	0.0079	0.759494	0.447557
Caudate	degree_regional_asymmetry	0.0191	0.0087	2.1954	0.0281348
A4	degree_regional_asymmetry	0.0081	0.0082	0.987805	0.323248
23c	degree_regional_asymmetry	0.0191	0.0082	2.32927	0.0198449
10pp	degree_regional_asymmetry	-0.0039	0.0078	-0.5	0.617075
IFSp	degree_regional_asymmetry	0.0049	0.0077	0.636364	0.524539
PHT	degree_regional_asymmetry	0.0012	0.0097	0.123711	0.901544
AIP	degree_regional_asymmetry	0.0032	0.0083	0.385542	0.699836
V8	degree_regional_asymmetry	-0.005	0.0078	-0.641026	0.521506
LO3	degree_regional_asymmetry	-0.0089	0.0091	-0.978022	0.328063
Thalamus-Proper	degree_regional_asymmetry	-0.011	0.0073	-1.50685	0.131849
RI	degree_regional_asymmetry	-0.004	0.0081	-0.493827	0.621428
TE1m	degree_regional_asymmetry	0.0159	0.0083	1.91566	0.055408
31a	degree_regional_asymmetry	0.0008	0.0075	0.106667	0.915053
43	degree_regional_asymmetry	0.0028	0.0088	0.318182	0.750347
SFL	degree_regional_asymmetry	0.0005	0.0081	0.0617284	0.950779
p10p	degree_regional_asymmetry	0.0017	0.0083	0.204819	0.837713
V4	degree_regional_asymmetry	0.0009	0.0078	0.115385	0.90814
V3	degree_regional_asymmetry	-0.0066	0.0081	-0.814815	0.415178
6mp	degree_regional_asymmetry	0.0091	0.0086	1.05814	0.289992
a24	degree_regional_asymmetry	0.0122	0.0078	1.5641	0.117793
11l	degree_regional_asymmetry	0.006	0.008	0.75	0.453255
52	degree_regional_asymmetry	0.0161	0.0097	1.65979	0.0969559
TE2a	degree_regional_asymmetry	-0.0023	0.0079	-0.291139	0.770945
a9-46v	degree_regional_asymmetry	0.0142	0.0083	1.71084	0.08711
a24pr	degree_regional_asymmetry	0.0239	0.0086	2.77907	0.00545148
24dv	degree_regional_asymmetry	-0.0087	0.0075	-1.16	0.246049
IFJa	degree_regional_asymmetry	-0.0053	0.0088	-0.602273	0.546993
p9-46v	degree_regional_asymmetry	-0.0138	0.0077	-1.79221	0.0730997
EC	degree_regional_asymmetry	-0.008	0.008	-1	0.317311
V3A	degree_regional_asymmetry	0.0018	0.0079	0.227848	0.819764
s32	degree_regional_asymmetry	0.0067	0.0074	0.905405	0.365251
8Ad	degree_regional_asymmetry	0.025	0.0079	3.16456	0.00155319
p32	degree_regional_asymmetry	-0.0015	0.0089	-0.168539	0.866159
TF	degree_regional_asymmetry	0.0092	0.0076	1.21053	0.226077
8Av	degree_regional_asymmetry	0.0014	0.0088	0.159091	0.873597
3b	degree_regional_asymmetry	-0.0012	0.0075	-0.16	0.872881
25	degree_regional_asymmetry	-0.002	0.0073	-0.273973	0.784106
V3CD	degree_regional_asymmetry	-0.0034	0.0079	-0.43038	0.666919
33pr	degree_regional_asymmetry	0.0113	0.0086	1.31395	0.188862
PHA1	degree_regional_asymmetry	0.0005	0.0075	0.0666667	0.946847
FEF	degree_regional_asymmetry	0.0032	0.0089	0.359551	0.719183
47l	degree_regional_asymmetry	0.0156	0.0098	1.59184	0.111421
Pallidum	degree_regional_asymmetry	0.0006	0.0089	0.0674157	0.946251
3a	degree_regional_asymmetry	-0.0053	0.0083	-0.638554	0.523113
a47r	degree_regional_asymmetry	-0.0007	0.0088	-0.0795455	0.936599
PHA3	degree_regional_asymmetry	0.0201	0.0098	2.05102	0.040265
PBelt	degree_regional_asymmetry	0.0086	0.0082	1.04878	0.294279
9a	degree_regional_asymmetry	0.0059	0.0081	0.728395	0.466372
VMV2	degree_regional_asymmetry	0.0026	0.0083	0.313253	0.754088
p24pr	degree_regional_asymmetry	0.0047	0.0097	0.484536	0.628005
Pir	degree_regional_asymmetry	0.001	0.0083	0.120482	0.904101
8BM	degree_regional_asymmetry	0.0165	0.0084	1.96429	0.049497
PCV	degree_regional_asymmetry	0.0047	0.0084	0.559524	0.575804
Ig	degree_regional_asymmetry	0.0112	0.0083	1.3494	0.177209
p24	degree_regional_asymmetry	0.0144	0.0082	1.7561	0.0790718
4	degree_regional_asymmetry	0.0117	0.0086	1.36047	0.173683
8C	degree_regional_asymmetry	0.02	0.0086	2.32558	0.0200409
6r	degree_regional_asymmetry	-0.0009	0.0072	-0.125	0.900524
Putamen	degree_regional_asymmetry	-0.0047	0.0076	-0.618421	0.536298
PoI2	degree_regional_asymmetry	-0.0054	0.0086	-0.627907	0.530065
TE1p	degree_regional_asymmetry	0.018	0.0073	2.46575	0.0136725
PGs	degree_regional_asymmetry	0.0138	0.0085	1.62353	0.104476
10v	degree_regional_asymmetry	0.0033	0.0086	0.383721	0.701185
FOP4	degree_regional_asymmetry	0.002	0.0078	0.25641	0.797634
23d	degree_regional_asymmetry	0.0052	0.0081	0.641975	0.520889
VMV3	degree_regional_asymmetry	0.0109	0.0088	1.23864	0.21548
44	degree_regional_asymmetry	0.0204	0.0081	2.51852	0.011785
5mv	degree_regional_asymmetry	0.0108	0.0093	1.16129	0.245524
6ma	degree_regional_asymmetry	-0.0035	0.0086	-0.406977	0.684025
FOP2	degree_regional_asymmetry	-0.0096	0.0078	-1.23077	0.218409
9m	degree_regional_asymmetry	-0.0007	0.008	-0.0875	0.930274
a32pr	degree_regional_asymmetry	0.0102	0.0096	1.0625	0.288009
5m	degree_regional_asymmetry	0.002	0.0077	0.25974	0.795064
VVC	degree_regional_asymmetry	0.0036	0.0076	0.473684	0.635725
PIT	degree_regional_asymmetry	0.006	0.0077	0.779221	0.43585
PF	degree_regional_asymmetry	0.0053	0.0086	0.616279	0.53771
ProS	degree_regional_asymmetry	-0.0033	0.0081	-0.407407	0.683709
TGv	degree_regional_asymmetry	0.0043	0.0084	0.511905	0.608718
TE1a	degree_regional_asymmetry	0.0115	0.0086	1.33721	0.181154
7AL	degree_regional_asymmetry	0.0036	0.0085	0.423529	0.671909
PeEc	degree_regional_asymmetry	0.0119	0.009	1.32222	0.186094
STGa	degree_regional_asymmetry	0.0062	0.0125	0.496	0.619894
FFC	degree_regional_asymmetry	0.0024	0.008	0.3	0.764177
IFJp	degree_regional_asymmetry	-0.0026	0.0078	-0.333333	0.738883
FOP3	degree_regional_asymmetry	-0.0044	0.008	-0.55	0.582319
9p	degree_regional_asymmetry	0.0066	0.008	0.825	0.409372
10d	degree_regional_asymmetry	-0.0019	0.0072	-0.263889	0.791866
LBelt	degree_regional_asymmetry	0.0002	0.0094	0.0212766	0.983025
STSvp	degree_regional_asymmetry	-0.0046	0.0081	-0.567901	0.570102
IP1	degree_regional_asymmetry	0.0148	0.009	1.64444	0.100084
5L	degree_regional_asymmetry	0.0034	0.0078	0.435897	0.662911
V1	degree_regional_asymmetry	0.0093	0.008	1.1625	0.245032
MT	degree_regional_asymmetry	-0.0041	0.0083	-0.493976	0.621323
V4t	degree_regional_asymmetry	0.0107	0.0086	1.24419	0.213431
6v	degree_regional_asymmetry	0.0038	0.0082	0.463415	0.643067
31pd	degree_regional_asymmetry	0.0038	0.0088	0.431818	0.665874
V3B	degree_regional_asymmetry	0.0077	0.0081	0.950617	0.341799
6d	degree_regional_asymmetry	-0.003	0.0073	-0.410959	0.681103
Amygdala	degree_regional_asymmetry	-0.0092	0.008	-1.15	0.250144
DVT	degree_regional_asymmetry	-0.0003	0.0074	-0.0405405	0.967662
6a	degree_regional_asymmetry	0.0236	0.009	2.62222	0.00873584
AVI	degree_regional_asymmetry	0.0058	0.0087	0.666667	0.504985
MI	degree_regional_asymmetry	-0.0078	0.0083	-0.939759	0.347341
V7	degree_regional_asymmetry	0.0045	0.0084	0.535714	0.592156
OP4	degree_regional_asymmetry	0.0013	0.0092	0.141304	0.88763
MIP	degree_regional_asymmetry	0.0035	0.0074	0.472973	0.636232
RSC	degree_regional_asymmetry	0.0045	0.0082	0.54878	0.583156
p47r	degree_regional_asymmetry	0.003	0.0081	0.37037	0.711107
SCEF	degree_regional_asymmetry	0.0119	0.0091	1.30769	0.190978
PGi	degree_regional_asymmetry	0.0212	0.0084	2.52381	0.0116091
9-46d	degree_regional_asymmetry	0.0205	0.0094	2.18085	0.0291944
IFSa	degree_regional_asymmetry	0.0213	0.0081	2.62963	0.00854779
IPS1	degree_regional_asymmetry	-0.0044	0.008	-0.55	0.582319
FOP1	degree_regional_asymmetry	-0.0081	0.0079	-1.02532	0.305214
07:00:00	degree_regional_asymmetry	0.0189	0.0083	2.27711	0.0227798
IP0	degree_regional_asymmetry	0.0084	0.0083	1.01205	0.311515
PFm	degree_regional_asymmetry	0.0142	0.0081	1.75309	0.0795872
PI	degree_regional_asymmetry	0.0025	0.009	0.277778	0.781183
pOFC	degree_regional_asymmetry	-0.0035	0.008	-0.4375	0.661749
LIPv	degree_regional_asymmetry	0.0011	0.0086	0.127907	0.898223
OP1	degree_regional_asymmetry	0.0011	0.0086	0.127907	0.898223
A1	degree_regional_asymmetry	0.0009	0.0087	0.103448	0.917607
TE2p	degree_regional_asymmetry	0.022	0.0102	2.15686	0.0310164
7PC	path_length_regional_asymmetry	0.0082	0.0082	1	0.317311
H	path_length_regional_asymmetry	-0.0067	0.0077	-0.87013	0.384229
13l	path_length_regional_asymmetry	0.005	0.0091	0.549451	0.582696
PFop	path_length_regional_asymmetry	0.0065	0.0088	0.738636	0.460128
V2	path_length_regional_asymmetry	0.0086	0.0086	1	0.317311
PreS	path_length_regional_asymmetry	0.009	0.0085	1.05882	0.28968
PEF	path_length_regional_asymmetry	0.0076	0.0082	0.926829	0.354015
47m	path_length_regional_asymmetry	0.0075	0.0075	1	0.317311
PoI1	path_length_regional_asymmetry	0.014	0.0083	1.68675	0.091652
PGp	path_length_regional_asymmetry	-0.0034	0.009	-0.377778	0.705596
d23ab	path_length_regional_asymmetry	0.0033	0.0085	0.388235	0.697842
24dd	path_length_regional_asymmetry	0.0211	0.0075	2.81333	0.00490308
47s	path_length_regional_asymmetry	0.0198	0.0088	2.25	0.0244489
PH	path_length_regional_asymmetry	0.0011	0.0087	0.126437	0.899386
TPOJ1	path_length_regional_asymmetry	0.0098	0.0079	1.24051	0.214788
i6-8	path_length_regional_asymmetry	-0.0213	0.0076	-2.80263	0.00506875
LO2	path_length_regional_asymmetry	0.0096	0.0083	1.15663	0.247425
8BL	path_length_regional_asymmetry	0.0014	0.0083	0.168675	0.866053
p32pr	path_length_regional_asymmetry	0.0136	0.009	1.51111	0.13076
a10p	path_length_regional_asymmetry	0.0143	0.0088	1.625	0.104163
1	path_length_regional_asymmetry	-0.0033	0.0075	-0.44	0.659937
2	path_length_regional_asymmetry	-0.0051	0.0072	-0.708333	0.478738
V6A	path_length_regional_asymmetry	-0.0046	0.008	-0.575	0.565291
TPOJ2	path_length_regional_asymmetry	0.0054	0.0081	0.666667	0.504985
VentralDC	path_length_regional_asymmetry	0.004	0.0074	0.540541	0.588824
OFC	path_length_regional_asymmetry	-0.001	0.0076	-0.131579	0.895317
POS2	path_length_regional_asymmetry	0.0039	0.0084	0.464286	0.642443
PFt	path_length_regional_asymmetry	0.0028	0.0081	0.345679	0.729584
d32	path_length_regional_asymmetry	0.0103	0.0079	1.3038	0.192303
MBelt	path_length_regional_asymmetry	-0.0091	0.0091	-1	0.317311
7m	path_length_regional_asymmetry	0.0076	0.0083	0.915663	0.359844
STSva	path_length_regional_asymmetry	0.0102	0.0089	1.14607	0.251767
s6-8	path_length_regional_asymmetry	-0.0005	0.0081	-0.0617284	0.950779
STV	path_length_regional_asymmetry	0.0039	0.0086	0.453488	0.650197
v23ab	path_length_regional_asymmetry	0.0121	0.0113	1.0708	0.284261
19:00:00	path_length_regional_asymmetry	0.0038	0.0089	0.426966	0.669404
STSdp	path_length_regional_asymmetry	0.0094	0.0088	1.06818	0.285439
55b	path_length_regional_asymmetry	0.0073	0.0102	0.715686	0.474185
IP2	path_length_regional_asymmetry	0.021	0.0081	2.59259	0.00952555
10r	path_length_regional_asymmetry	0.001	0.0081	0.123457	0.901745
LIPd	path_length_regional_asymmetry	-0.0077	0.0084	-0.916667	0.359317
STSda	path_length_regional_asymmetry	-0.0071	0.0086	-0.825581	0.409042
TPOJ3	path_length_regional_asymmetry	-0.0047	0.0076	-0.618421	0.536298
7PL	path_length_regional_asymmetry	0.0016	0.008	0.2	0.841481
Accumbens-area	path_length_regional_asymmetry	-0.0005	0.0083	-0.060241	0.951964
PFcm	path_length_regional_asymmetry	0.0084	0.008	1.05	0.293718
TA2	path_length_regional_asymmetry	-0.0064	0.0087	-0.735632	0.461955
MST	path_length_regional_asymmetry	0.0047	0.0083	0.566265	0.571214
TGd	path_length_regional_asymmetry	0.0206	0.0128	1.60938	0.107534
Hippocampus	path_length_regional_asymmetry	0.0058	0.0084	0.690476	0.489895
POS1	path_length_regional_asymmetry	0.0222	0.0083	2.6747	0.00747964
PSL	path_length_regional_asymmetry	0.0152	0.0091	1.67033	0.0948542
OP2-3	path_length_regional_asymmetry	0.0078	0.0083	0.939759	0.347341
VMV1	path_length_regional_asymmetry	0.0116	0.0088	1.31818	0.187443
31pv	path_length_regional_asymmetry	0.0033	0.0077	0.428571	0.668235
LO1	path_length_regional_asymmetry	0.0099	0.009	1.1	0.271332
A5	path_length_regional_asymmetry	0.0093	0.0082	1.13415	0.256733
V6	path_length_regional_asymmetry	0.0218	0.0079	2.75949	0.0057891
FST	path_length_regional_asymmetry	-0.0088	0.0085	-1.03529	0.300532
45	path_length_regional_asymmetry	0.0116	0.0136	0.852941	0.393692
46	path_length_regional_asymmetry	-0.0041	0.0102	-0.401961	0.687713
AAIC	path_length_regional_asymmetry	-0.009	0.0077	-1.16883	0.242472
VIP	path_length_regional_asymmetry	0.0004	0.008	0.05	0.960122
PHA2	path_length_regional_asymmetry	0.0054	0.0094	0.574468	0.565651
FOP5	path_length_regional_asymmetry	0.0047	0.008	0.5875	0.556868
Caudate	path_length_regional_asymmetry	0.022	0.0085	2.58824	0.00964691
A4	path_length_regional_asymmetry	0.0069	0.0084	0.821429	0.411402
23c	path_length_regional_asymmetry	0.0191	0.0084	2.27381	0.0229774
10pp	path_length_regional_asymmetry	-0.0002	0.0078	-0.025641	0.979544
IFSp	path_length_regional_asymmetry	0.0067	0.0079	0.848101	0.396382
PHT	path_length_regional_asymmetry	0.01	0.011	0.909091	0.363302
AIP	path_length_regional_asymmetry	-0.0023	0.0075	-0.306667	0.759097
V8	path_length_regional_asymmetry	-0.0053	0.0075	-0.706667	0.479774
LO3	path_length_regional_asymmetry	-0.006	0.0094	-0.638298	0.52328
Thalamus-Proper	path_length_regional_asymmetry	-0.0105	0.0076	-1.38158	0.167101
RI	path_length_regional_asymmetry	-0.0037	0.0082	-0.45122	0.651831
TE1m	path_length_regional_asymmetry	0.0085	0.0081	1.04938	0.294002
31a	path_length_regional_asymmetry	0.0044	0.0075	0.586667	0.557428
43	path_length_regional_asymmetry	0.0124	0.0091	1.36264	0.172997
SFL	path_length_regional_asymmetry	0.0054	0.0083	0.650602	0.515303
p10p	path_length_regional_asymmetry	0.0022	0.0084	0.261905	0.793395
V4	path_length_regional_asymmetry	-0.0073	0.0076	-0.960526	0.33679
V3	path_length_regional_asymmetry	-0.0014	0.0086	-0.162791	0.870683
6mp	path_length_regional_asymmetry	0.0097	0.0085	1.14118	0.253796
a24	path_length_regional_asymmetry	0.0119	0.0077	1.54545	0.122236
11l	path_length_regional_asymmetry	0.012	0.0085	1.41176	0.158019
52	path_length_regional_asymmetry	0.0178	0.0097	1.83505	0.0664981
TE2a	path_length_regional_asymmetry	-0.0046	0.0078	-0.589744	0.555363
a9-46v	path_length_regional_asymmetry	0.0148	0.0087	1.70115	0.0889149
a24pr	path_length_regional_asymmetry	0.0232	0.0087	2.66667	0.00766076
24dv	path_length_regional_asymmetry	-0.0065	0.0078	-0.833333	0.404657
IFJa	path_length_regional_asymmetry	-0.004	0.008	-0.5	0.617075
p9-46v	path_length_regional_asymmetry	-0.0105	0.0072	-1.45833	0.144749
EC	path_length_regional_asymmetry	-0.0142	0.0075	-1.89333	0.0583136
V3A	path_length_regional_asymmetry	0.0054	0.0082	0.658537	0.510193
s32	path_length_regional_asymmetry	0.008	0.0078	1.02564	0.305061
8Ad	path_length_regional_asymmetry	0.0245	0.0086	2.84884	0.00438793
p32	path_length_regional_asymmetry	-0.0002	0.0085	-0.0235294	0.981228
TF	path_length_regional_asymmetry	0.0108	0.0077	1.4026	0.160737
8Av	path_length_regional_asymmetry	-0.0022	0.0091	-0.241758	0.808967
3b	path_length_regional_asymmetry	0.0032	0.0077	0.415584	0.677714
25	path_length_regional_asymmetry	-0.0058	0.0077	-0.753247	0.451302
V3CD	path_length_regional_asymmetry	0.0006	0.0086	0.0697674	0.944379
33pr	path_length_regional_asymmetry	0.0097	0.0085	1.14118	0.253796
PHA1	path_length_regional_asymmetry	0.0028	0.0068	0.411765	0.680512
FEF	path_length_regional_asymmetry	0.0003	0.0086	0.0348837	0.972172
47l	path_length_regional_asymmetry	0.0146	0.0099	1.47475	0.14028
Pallidum	path_length_regional_asymmetry	-0.002	0.0086	-0.232558	0.816105
3a	path_length_regional_asymmetry	-0.0024	0.0082	-0.292683	0.769765
a47r	path_length_regional_asymmetry	0.0041	0.0088	0.465909	0.641281
PHA3	path_length_regional_asymmetry	0.0185	0.0089	2.07865	0.0376494
PBelt	path_length_regional_asymmetry	0.0103	0.0083	1.24096	0.214619
9a	path_length_regional_asymmetry	0.0051	0.0086	0.593023	0.553166
VMV2	path_length_regional_asymmetry	0.004	0.0083	0.481928	0.629857
p24pr	path_length_regional_asymmetry	0.0079	0.0098	0.806122	0.420172
Pir	path_length_regional_asymmetry	-0.0001	0.0081	-0.0123457	0.99015
8BM	path_length_regional_asymmetry	0.0178	0.0085	2.09412	0.0362495
PCV	path_length_regional_asymmetry	0.0005	0.0085	0.0588235	0.953093
Ig	path_length_regional_asymmetry	0.0139	0.0081	1.71605	0.086153
p24	path_length_regional_asymmetry	0.0184	0.0083	2.21687	0.0266321
4	path_length_regional_asymmetry	0.0107	0.008	1.3375	0.181059
8C	path_length_regional_asymmetry	0.0153	0.0088	1.73864	0.0820987
6r	path_length_regional_asymmetry	0.0017	0.0077	0.220779	0.825264
Putamen	path_length_regional_asymmetry	-0.0081	0.0074	-1.09459	0.273694
PoI2	path_length_regional_asymmetry	-0.0062	0.009	-0.688889	0.490893
TE1p	path_length_regional_asymmetry	0.0215	0.0081	2.65432	0.00794682
PGs	path_length_regional_asymmetry	0.0142	0.0081	1.75309	0.0795872
10v	path_length_regional_asymmetry	0.0048	0.0083	0.578313	0.563053
FOP4	path_length_regional_asymmetry	-0.0055	0.0079	-0.696203	0.486302
23d	path_length_regional_asymmetry	0.0019	0.0083	0.228916	0.818934
VMV3	path_length_regional_asymmetry	0.0155	0.0085	1.82353	0.0682232
44	path_length_regional_asymmetry	0.0204	0.0078	2.61538	0.0089127
5mv	path_length_regional_asymmetry	0.0113	0.0093	1.21505	0.224346
6ma	path_length_regional_asymmetry	-0.0063	0.0084	-0.75	0.453255
FOP2	path_length_regional_asymmetry	-0.0113	0.0074	-1.52703	0.126754
9m	path_length_regional_asymmetry	0.007	0.0082	0.853659	0.393294
a32pr	path_length_regional_asymmetry	0.0141	0.0092	1.53261	0.125372
5m	path_length_regional_asymmetry	-0.0009	0.0075	-0.12	0.904483
VVC	path_length_regional_asymmetry	0.0048	0.0077	0.623377	0.533037
PIT	path_length_regional_asymmetry	0.0087	0.008	1.0875	0.276816
PF	path_length_regional_asymmetry	0.0035	0.0086	0.406977	0.684025
ProS	path_length_regional_asymmetry	-0.0001	0.0084	-0.0119048	0.990502
TGv	path_length_regional_asymmetry	0.007	0.0088	0.795455	0.426349
TE1a	path_length_regional_asymmetry	0.0031	0.0088	0.352273	0.724634
7AL	path_length_regional_asymmetry	0.0037	0.0085	0.435294	0.663349
PeEc	path_length_regional_asymmetry	0.0089	0.0083	1.07229	0.28359
STGa	path_length_regional_asymmetry	0.0131	0.0131	1	0.317311
FFC	path_length_regional_asymmetry	0.002	0.0078	0.25641	0.797634
IFJp	path_length_regional_asymmetry	-0.0006	0.0081	-0.0740741	0.940951
FOP3	path_length_regional_asymmetry	0.0051	0.0081	0.62963	0.528937
9p	path_length_regional_asymmetry	0.0009	0.0082	0.109756	0.912603
10d	path_length_regional_asymmetry	1.6608e-05	0.0072	0.00230667	0.99816
LBelt	path_length_regional_asymmetry	-0.0011	0.0094	-0.117021	0.906843
STSvp	path_length_regional_asymmetry	-0.0035	0.0076	-0.460526	0.645138
IP1	path_length_regional_asymmetry	0.0102	0.0091	1.12088	0.262339
5L	path_length_regional_asymmetry	0.0103	0.0081	1.2716	0.203514
V1	path_length_regional_asymmetry	0.0074	0.008	0.925	0.354966
MT	path_length_regional_asymmetry	0.0019	0.0086	0.22093	0.825147
V4t	path_length_regional_asymmetry	0.0108	0.0086	1.25581	0.209183
6v	path_length_regional_asymmetry	0.0013	0.0078	0.166667	0.867632
31pd	path_length_regional_asymmetry	0.0085	0.0087	0.977011	0.328563
V3B	path_length_regional_asymmetry	0.0078	0.0078	1	0.317311
6d	path_length_regional_asymmetry	0.0012	0.0076	0.157895	0.87454
Amygdala	path_length_regional_asymmetry	-0.005	0.0082	-0.609756	0.542023
DVT	path_length_regional_asymmetry	-4.4718e-05	0.0077	-0.00580753	0.995366
6a	path_length_regional_asymmetry	0.0183	0.0089	2.05618	0.0397652
AVI	path_length_regional_asymmetry	0.0045	0.0084	0.535714	0.592156
MI	path_length_regional_asymmetry	-0.0086	0.008	-1.075	0.282375
V7	path_length_regional_asymmetry	0.0079	0.0083	0.951807	0.341195
OP4	path_length_regional_asymmetry	-7.3787e-05	0.0093	-0.00793409	0.99367
MIP	path_length_regional_asymmetry	0.0119	0.008	1.4875	0.136883
RSC	path_length_regional_asymmetry	0.0096	0.008	1.2	0.230139
p47r	path_length_regional_asymmetry	0.0008	0.0081	0.0987654	0.921325
SCEF	path_length_regional_asymmetry	0.0105	0.009	1.16667	0.243345
PGi	path_length_regional_asymmetry	0.0235	0.0083	2.83133	0.00463555
9-46d	path_length_regional_asymmetry	0.0233	0.0094	2.47872	0.0131854
IFSa	path_length_regional_asymmetry	0.0223	0.0082	2.71951	0.00653783
IPS1	path_length_regional_asymmetry	-0.0052	0.0079	-0.658228	0.510392
FOP1	path_length_regional_asymmetry	-0.0044	0.0078	-0.564103	0.572684
07:00:00	path_length_regional_asymmetry	0.0169	0.0085	1.98824	0.0467857
IP0	path_length_regional_asymmetry	0.008	0.0086	0.930233	0.352251
PFm	path_length_regional_asymmetry	0.0155	0.0086	1.80233	0.0714942
PI	path_length_regional_asymmetry	0.006	0.0094	0.638298	0.52328
pOFC	path_length_regional_asymmetry	-0.0006	0.0077	-0.0779221	0.93789
LIPv	path_length_regional_asymmetry	0.0052	0.0087	0.597701	0.550039
OP1	path_length_regional_asymmetry	0.0009	0.0082	0.109756	0.912603
A1	path_length_regional_asymmetry	0.0053	0.0086	0.616279	0.53771
TE2p	path_length_regional_asymmetry	0.016	0.0101	1.58416	0.113158
7PC	ipsilateral_degree_regional_asymmetry	0.016	0.0088	1.81818	0.0690363
H	ipsilateral_degree_regional_asymmetry	-0.009	0.0074	-1.21622	0.223903
13l	ipsilateral_degree_regional_asymmetry	0.0059	0.0089	0.662921	0.507381
PFop	ipsilateral_degree_regional_asymmetry	0.0109	0.0089	1.22472	0.220681
V2	ipsilateral_degree_regional_asymmetry	0.007	0.008	0.875	0.381574
PreS	ipsilateral_degree_regional_asymmetry	0.0105	0.0082	1.28049	0.200374
PEF	ipsilateral_degree_regional_asymmetry	0.0073	0.0087	0.83908	0.401424
47m	ipsilateral_degree_regional_asymmetry	0.0095	0.0075	1.26667	0.205275
PoI1	ipsilateral_degree_regional_asymmetry	0.0122	0.0084	1.45238	0.146396
PGp	ipsilateral_degree_regional_asymmetry	-0.004	0.0083	-0.481928	0.629857
d23ab	ipsilateral_degree_regional_asymmetry	0.0054	0.0081	0.666667	0.504985
24dd	ipsilateral_degree_regional_asymmetry	0.0222	0.0078	2.84615	0.00442508
47s	ipsilateral_degree_regional_asymmetry	0.0282	0.0086	3.27907	0.0010415
PH	ipsilateral_degree_regional_asymmetry	-0.003	0.0085	-0.352941	0.724133
TPOJ1	ipsilateral_degree_regional_asymmetry	0.0112	0.0084	1.33333	0.182422
i6-8	ipsilateral_degree_regional_asymmetry	-0.0175	0.007	-2.5	0.0124193
LO2	ipsilateral_degree_regional_asymmetry	0.0044	0.0081	0.54321	0.586985
8BL	ipsilateral_degree_regional_asymmetry	0.0044	0.0081	0.54321	0.586985
p32pr	ipsilateral_degree_regional_asymmetry	0.0133	0.0096	1.38542	0.165925
a10p	ipsilateral_degree_regional_asymmetry	0.0112	0.0091	1.23077	0.218409
1	ipsilateral_degree_regional_asymmetry	0.0017	0.0077	0.220779	0.825264
2	ipsilateral_degree_regional_asymmetry	-0.0073	0.0075	-0.973333	0.330388
V6A	ipsilateral_degree_regional_asymmetry	-0.0059	0.0083	-0.710843	0.477181
TPOJ2	ipsilateral_degree_regional_asymmetry	-0.0053	0.0079	-0.670886	0.502293
VentralDC	ipsilateral_degree_regional_asymmetry	0.002	0.0074	0.27027	0.786952
OFC	ipsilateral_degree_regional_asymmetry	-0.0004	0.0075	-0.0533333	0.957466
POS2	ipsilateral_degree_regional_asymmetry	0.0027	0.0102	0.264706	0.791236
PFt	ipsilateral_degree_regional_asymmetry	-0.0005	0.0074	-0.0675676	0.94613
d32	ipsilateral_degree_regional_asymmetry	0.0046	0.0078	0.589744	0.555363
MBelt	ipsilateral_degree_regional_asymmetry	-0.0048	0.009	-0.533333	0.593803
7m	ipsilateral_degree_regional_asymmetry	0.0141	0.0103	1.36893	0.171021
STSva	ipsilateral_degree_regional_asymmetry	0.0075	0.0092	0.815217	0.414948
s6-8	ipsilateral_degree_regional_asymmetry	0.0022	0.0086	0.255814	0.798094
STV	ipsilateral_degree_regional_asymmetry	6.6635e-05	0.0083	0.00802831	0.993594
v23ab	ipsilateral_degree_regional_asymmetry	0.0122	0.0089	1.37079	0.170442
19:00:00	ipsilateral_degree_regional_asymmetry	0.0107	0.0119	0.89916	0.368568
STSdp	ipsilateral_degree_regional_asymmetry	0.0018	0.0087	0.206897	0.836091
55b	ipsilateral_degree_regional_asymmetry	0.0062	0.0093	0.666667	0.504985
IP2	ipsilateral_degree_regional_asymmetry	0.0115	0.0083	1.38554	0.165887
10r	ipsilateral_degree_regional_asymmetry	-0.0016	0.0075	-0.213333	0.831067
LIPd	ipsilateral_degree_regional_asymmetry	-0.0131	0.0083	-1.57831	0.114494
STSda	ipsilateral_degree_regional_asymmetry	-0.0023	0.0084	-0.27381	0.784231
TPOJ3	ipsilateral_degree_regional_asymmetry	-0.0049	0.0076	-0.644737	0.519098
7PL	ipsilateral_degree_regional_asymmetry	-0.0001	0.0081	-0.0123457	0.99015
Accumbens-area	ipsilateral_degree_regional_asymmetry	0.0017	0.0082	0.207317	0.835762
PFcm	ipsilateral_degree_regional_asymmetry	0.0064	0.0081	0.790123	0.429456
TA2	ipsilateral_degree_regional_asymmetry	0.0047	0.0083	0.566265	0.571214
MST	ipsilateral_degree_regional_asymmetry	0.0053	0.0084	0.630952	0.528072
TGd	ipsilateral_degree_regional_asymmetry	0.0193	0.0097	1.98969	0.046625
Hippocampus	ipsilateral_degree_regional_asymmetry	0.0089	0.0082	1.08537	0.27776
POS1	ipsilateral_degree_regional_asymmetry	0.0126	0.0083	1.51807	0.128996
PSL	ipsilateral_degree_regional_asymmetry	0.0094	0.0083	1.13253	0.257412
OP2-3	ipsilateral_degree_regional_asymmetry	0.0022	0.008	0.275	0.783316
VMV1	ipsilateral_degree_regional_asymmetry	0.016	0.008	2	0.0455003
31pv	ipsilateral_degree_regional_asymmetry	0.0018	0.0079	0.227848	0.819764
LO1	ipsilateral_degree_regional_asymmetry	0.009	0.0089	1.01124	0.311904
A5	ipsilateral_degree_regional_asymmetry	0.0133	0.0085	1.56471	0.117652
V6	ipsilateral_degree_regional_asymmetry	0.0134	0.0085	1.57647	0.114917
FST	ipsilateral_degree_regional_asymmetry	-0.0005	0.0093	-0.0537634	0.957124
45	ipsilateral_degree_regional_asymmetry	0.0093	0.0113	0.823009	0.410503
46	ipsilateral_degree_regional_asymmetry	0.0072	0.0092	0.782609	0.433857
AAIC	ipsilateral_degree_regional_asymmetry	-0.0038	0.0077	-0.493506	0.621655
VIP	ipsilateral_degree_regional_asymmetry	0.0071	0.0084	0.845238	0.397978
PHA2	ipsilateral_degree_regional_asymmetry	0.0052	0.0087	0.597701	0.550039
FOP5	ipsilateral_degree_regional_asymmetry	0.0064	0.008	0.8	0.423711
Caudate	ipsilateral_degree_regional_asymmetry	0.0191	0.0082	2.32927	0.0198449
A4	ipsilateral_degree_regional_asymmetry	0.0283	0.0087	3.25287	0.00114244
23c	ipsilateral_degree_regional_asymmetry	0.0161	0.0088	1.82955	0.0673179
10pp	ipsilateral_degree_regional_asymmetry	-0.0033	0.0078	-0.423077	0.672239
IFSp	ipsilateral_degree_regional_asymmetry	0.0081	0.008	1.0125	0.311299
PHT	ipsilateral_degree_regional_asymmetry	0.013	0.0127	1.02362	0.306014
AIP	ipsilateral_degree_regional_asymmetry	0.0083	0.008	1.0375	0.299503
V8	ipsilateral_degree_regional_asymmetry	-0.009	0.0074	-1.21622	0.223903
LO3	ipsilateral_degree_regional_asymmetry	-0.0041	0.0089	-0.460674	0.645032
Thalamus-Proper	ipsilateral_degree_regional_asymmetry	-0.0059	0.008	-0.7375	0.460818
RI	ipsilateral_degree_regional_asymmetry	-0.0086	0.0083	-1.03614	0.300135
TE1m	ipsilateral_degree_regional_asymmetry	0.0159	0.0086	1.84884	0.0644813
31a	ipsilateral_degree_regional_asymmetry	0.0033	0.0077	0.428571	0.668235
43	ipsilateral_degree_regional_asymmetry	-0.0041	0.0086	-0.476744	0.633544
SFL	ipsilateral_degree_regional_asymmetry	0.0038	0.0083	0.457831	0.647074
p10p	ipsilateral_degree_regional_asymmetry	0.0022	0.0082	0.268293	0.788474
V4	ipsilateral_degree_regional_asymmetry	0.0037	0.0078	0.474359	0.635244
V3	ipsilateral_degree_regional_asymmetry	0.0054	0.0092	0.586957	0.557233
6mp	ipsilateral_degree_regional_asymmetry	0.0105	0.0091	1.15385	0.248563
a24	ipsilateral_degree_regional_asymmetry	0.0147	0.0084	1.75	0.0801183
11l	ipsilateral_degree_regional_asymmetry	0.0038	0.008	0.475	0.634787
52	ipsilateral_degree_regional_asymmetry	0.0165	0.0094	1.75532	0.0792047
TE2a	ipsilateral_degree_regional_asymmetry	-0.0001	0.0085	-0.0117647	0.990613
a9-46v	ipsilateral_degree_regional_asymmetry	0.0117	0.0078	1.5	0.133614
a24pr	ipsilateral_degree_regional_asymmetry	0.0279	0.0087	3.2069	0.00134175
24dv	ipsilateral_degree_regional_asymmetry	-0.0094	0.0074	-1.27027	0.203988
IFJa	ipsilateral_degree_regional_asymmetry	-0.0061	0.0087	-0.701149	0.48321
p9-46v	ipsilateral_degree_regional_asymmetry	-0.0012	0.0081	-0.148148	0.882226
EC	ipsilateral_degree_regional_asymmetry	-0.0062	0.0081	-0.765432	0.444014
V3A	ipsilateral_degree_regional_asymmetry	0.0049	0.0082	0.597561	0.550133
s32	ipsilateral_degree_regional_asymmetry	0.0125	0.0078	1.60256	0.109031
8Ad	ipsilateral_degree_regional_asymmetry	0.026	0.0082	3.17073	0.00152056
p32	ipsilateral_degree_regional_asymmetry	-0.0023	0.0089	-0.258427	0.796077
TF	ipsilateral_degree_regional_asymmetry	0.0087	0.0078	1.11538	0.264686
8Av	ipsilateral_degree_regional_asymmetry	0.0076	0.0091	0.835165	0.403625
3b	ipsilateral_degree_regional_asymmetry	0.0003	0.0082	0.0365854	0.970816
25	ipsilateral_degree_regional_asymmetry	0.0033	0.0076	0.434211	0.664136
V3CD	ipsilateral_degree_regional_asymmetry	-0.0056	0.0086	-0.651163	0.514941
33pr	ipsilateral_degree_regional_asymmetry	0.0107	0.0084	1.27381	0.202731
PHA1	ipsilateral_degree_regional_asymmetry	0.0013	0.0076	0.171053	0.864182
FEF	ipsilateral_degree_regional_asymmetry	0.005	0.0085	0.588235	0.556374
47l	ipsilateral_degree_regional_asymmetry	0.0206	0.0093	2.21505	0.0267564
Pallidum	ipsilateral_degree_regional_asymmetry	0.0018	0.009	0.2	0.841481
3a	ipsilateral_degree_regional_asymmetry	-0.0014	0.0079	-0.177215	0.859339
a47r	ipsilateral_degree_regional_asymmetry	0.0035	0.0081	0.432099	0.66567
PHA3	ipsilateral_degree_regional_asymmetry	0.0211	0.0098	2.15306	0.0313139
PBelt	ipsilateral_degree_regional_asymmetry	0.0114	0.0082	1.39024	0.164455
9a	ipsilateral_degree_regional_asymmetry	0.0092	0.0079	1.16456	0.244198
VMV2	ipsilateral_degree_regional_asymmetry	0.0041	0.0084	0.488095	0.625482
p24pr	ipsilateral_degree_regional_asymmetry	0.0086	0.01	0.86	0.389789
Pir	ipsilateral_degree_regional_asymmetry	0.0005	0.0085	0.0588235	0.953093
8BM	ipsilateral_degree_regional_asymmetry	0.0164	0.0083	1.9759	0.0481657
PCV	ipsilateral_degree_regional_asymmetry	0.0143	0.0088	1.625	0.104163
Ig	ipsilateral_degree_regional_asymmetry	0.0116	0.0079	1.46835	0.142008
p24	ipsilateral_degree_regional_asymmetry	0.0195	0.0085	2.29412	0.0217837
4	ipsilateral_degree_regional_asymmetry	0.014	0.0084	1.66667	0.0955807
8C	ipsilateral_degree_regional_asymmetry	0.0184	0.0089	2.06742	0.038695
6r	ipsilateral_degree_regional_asymmetry	0.0083	0.0075	1.10667	0.268438
Putamen	ipsilateral_degree_regional_asymmetry	-0.0059	0.0078	-0.75641	0.449403
PoI2	ipsilateral_degree_regional_asymmetry	-0.0042	0.0085	-0.494118	0.621223
TE1p	ipsilateral_degree_regional_asymmetry	0.0264	0.0077	3.42857	0.000606767
PGs	ipsilateral_degree_regional_asymmetry	0.0202	0.008	2.525	0.0115698
10v	ipsilateral_degree_regional_asymmetry	0.0117	0.0085	1.37647	0.168676
FOP4	ipsilateral_degree_regional_asymmetry	0.0019	0.008	0.2375	0.812269
23d	ipsilateral_degree_regional_asymmetry	0.0067	0.0083	0.807229	0.419535
VMV3	ipsilateral_degree_regional_asymmetry	0.0082	0.0085	0.964706	0.334692
44	ipsilateral_degree_regional_asymmetry	0.0248	0.0081	3.06173	0.00220063
5mv	ipsilateral_degree_regional_asymmetry	0.0085	0.0099	0.858586	0.390569
6ma	ipsilateral_degree_regional_asymmetry	0.0016	0.0082	0.195122	0.845297
FOP2	ipsilateral_degree_regional_asymmetry	-0.0091	0.0077	-1.18182	0.237278
9m	ipsilateral_degree_regional_asymmetry	0.0005	0.0079	0.0632911	0.949535
a32pr	ipsilateral_degree_regional_asymmetry	0.0137	0.0094	1.45745	0.144993
5m	ipsilateral_degree_regional_asymmetry	0.0008	0.0078	0.102564	0.918309
VVC	ipsilateral_degree_regional_asymmetry	0.0012	0.0082	0.146341	0.883652
PIT	ipsilateral_degree_regional_asymmetry	0.0087	0.0078	1.11538	0.264686
PF	ipsilateral_degree_regional_asymmetry	0.0117	0.0086	1.36047	0.173683
ProS	ipsilateral_degree_regional_asymmetry	-0.0055	0.0077	-0.714286	0.475051
TGv	ipsilateral_degree_regional_asymmetry	0.0034	0.0086	0.395349	0.692585
TE1a	ipsilateral_degree_regional_asymmetry	0.0123	0.0086	1.43023	0.15265
7AL	ipsilateral_degree_regional_asymmetry	0.0076	0.0094	0.808511	0.418797
PeEc	ipsilateral_degree_regional_asymmetry	0.0124	0.0087	1.42529	0.154074
STGa	ipsilateral_degree_regional_asymmetry	0.0071	0.0128	0.554688	0.579108
FFC	ipsilateral_degree_regional_asymmetry	0.0041	0.0082	0.5	0.617075
IFJp	ipsilateral_degree_regional_asymmetry	-0.003	0.0081	-0.37037	0.711107
FOP3	ipsilateral_degree_regional_asymmetry	-0.0056	0.0079	-0.708861	0.478411
9p	ipsilateral_degree_regional_asymmetry	0.0051	0.0082	0.621951	0.533974
10d	ipsilateral_degree_regional_asymmetry	0.0011	0.008	0.1375	0.890636
LBelt	ipsilateral_degree_regional_asymmetry	-0.0015	0.0094	-0.159574	0.873216
STSvp	ipsilateral_degree_regional_asymmetry	0.0013	0.0083	0.156627	0.875539
IP1	ipsilateral_degree_regional_asymmetry	0.0109	0.0082	1.32927	0.183759
5L	ipsilateral_degree_regional_asymmetry	0.0037	0.0079	0.468354	0.639531
V1	ipsilateral_degree_regional_asymmetry	-0.0043	0.0083	-0.518072	0.604408
MT	ipsilateral_degree_regional_asymmetry	-0.0012	0.0083	-0.144578	0.885044
V4t	ipsilateral_degree_regional_asymmetry	0.0121	0.0087	1.3908	0.164285
6v	ipsilateral_degree_regional_asymmetry	-0.0018	0.0081	-0.222222	0.824141
31pd	ipsilateral_degree_regional_asymmetry	0.0112	0.009	1.24444	0.213336
V3B	ipsilateral_degree_regional_asymmetry	-0.0027	0.008	-0.3375	0.73574
6d	ipsilateral_degree_regional_asymmetry	0.0002	0.0072	0.0277778	0.977839
Amygdala	ipsilateral_degree_regional_asymmetry	-0.0103	0.0082	-1.2561	0.209081
DVT	ipsilateral_degree_regional_asymmetry	0.0006	0.0083	0.0722892	0.942372
6a	ipsilateral_degree_regional_asymmetry	0.0213	0.0094	2.26596	0.023454
AVI	ipsilateral_degree_regional_asymmetry	0.0069	0.0083	0.831325	0.40579
MI	ipsilateral_degree_regional_asymmetry	0.0031	0.0084	0.369048	0.712092
V7	ipsilateral_degree_regional_asymmetry	0.0046	0.008	0.575	0.565291
OP4	ipsilateral_degree_regional_asymmetry	0.0009	0.0092	0.0978261	0.92207
MIP	ipsilateral_degree_regional_asymmetry	0.009	0.0075	1.2	0.230139
RSC	ipsilateral_degree_regional_asymmetry	0.0048	0.0079	0.607595	0.543456
p47r	ipsilateral_degree_regional_asymmetry	0.0048	0.0081	0.592593	0.553454
SCEF	ipsilateral_degree_regional_asymmetry	0.0135	0.0091	1.48352	0.137937
PGi	ipsilateral_degree_regional_asymmetry	0.0289	0.0096	3.01042	0.0026089
9-46d	ipsilateral_degree_regional_asymmetry	0.0149	0.0085	1.75294	0.0796121
IFSa	ipsilateral_degree_regional_asymmetry	0.0096	0.0074	1.2973	0.194529
IPS1	ipsilateral_degree_regional_asymmetry	-0.0083	0.0084	-0.988095	0.323106
FOP1	ipsilateral_degree_regional_asymmetry	-0.0085	0.0079	-1.07595	0.28195
07:00:00	ipsilateral_degree_regional_asymmetry	0.0124	0.0085	1.45882	0.144614
IP0	ipsilateral_degree_regional_asymmetry	0.0036	0.0081	0.444444	0.656721
PFm	ipsilateral_degree_regional_asymmetry	0.0141	0.0079	1.78481	0.0742921
PI	ipsilateral_degree_regional_asymmetry	0.0057	0.0092	0.619565	0.535544
pOFC	ipsilateral_degree_regional_asymmetry	-0.0043	0.008	-0.5375	0.590922
LIPv	ipsilateral_degree_regional_asymmetry	0.0019	0.0086	0.22093	0.825147
OP1	ipsilateral_degree_regional_asymmetry	0.0026	0.0085	0.305882	0.759694
A1	ipsilateral_degree_regional_asymmetry	0.0023	0.0086	0.267442	0.789129
TE2p	ipsilateral_degree_regional_asymmetry	0.0209	0.01	2.09	0.0366178
7PC	contralateral_degree_regional_asymmetry	0.0053	0.0081	0.654321	0.512905
13l	contralateral_degree_regional_asymmetry	0.0027	0.0088	0.306818	0.758982
PFop	contralateral_degree_regional_asymmetry	0.0098	0.009	1.08889	0.276203
V2	contralateral_degree_regional_asymmetry	0.0031	0.0087	0.356322	0.7216
PreS	contralateral_degree_regional_asymmetry	0.0087	0.0082	1.06098	0.288701
PEF	contralateral_degree_regional_asymmetry	0.0201	0.0086	2.33721	0.0194283
47m	contralateral_degree_regional_asymmetry	0.0197	0.0077	2.55844	0.0105142
PoI1	contralateral_degree_regional_asymmetry	0.0131	0.0084	1.55952	0.118872
PGp	contralateral_degree_regional_asymmetry	0.0188	0.0096	1.95833	0.0501909
d23ab	contralateral_degree_regional_asymmetry	0.0124	0.0082	1.5122	0.130484
24dd	contralateral_degree_regional_asymmetry	0.011	0.0072	1.52778	0.126568
47s	contralateral_degree_regional_asymmetry	0.0228	0.0086	2.65116	0.00802152
TPOJ1	contralateral_degree_regional_asymmetry	0.0124	0.0078	1.58974	0.111893
i6-8	contralateral_degree_regional_asymmetry	-0.0217	0.0083	-2.61446	0.00893692
LO2	contralateral_degree_regional_asymmetry	0.0114	0.0084	1.35714	0.174736
8BL	contralateral_degree_regional_asymmetry	-0.0011	0.008	-0.1375	0.890636
p32pr	contralateral_degree_regional_asymmetry	0.0057	0.0094	0.606383	0.54426
a10p	contralateral_degree_regional_asymmetry	0.0175	0.009	1.94444	0.0518419
1	contralateral_degree_regional_asymmetry	0.0096	0.0072	1.33333	0.182422
2	contralateral_degree_regional_asymmetry	0.0021	0.008	0.2625	0.792936
V6A	contralateral_degree_regional_asymmetry	-0.0032	0.0075	-0.426667	0.669622
TPOJ2	contralateral_degree_regional_asymmetry	0.0216	0.0077	2.80519	0.00502862
VentralDC	contralateral_degree_regional_asymmetry	0.0063	0.0073	0.863014	0.38813
OFC	contralateral_degree_regional_asymmetry	0.0008	0.0079	0.101266	0.919339
POS2	contralateral_degree_regional_asymmetry	0.0157	0.0085	1.84706	0.0647386
PFt	contralateral_degree_regional_asymmetry	0.0118	0.0082	1.43902	0.150144
d32	contralateral_degree_regional_asymmetry	0.0223	0.0082	2.71951	0.00653783
7m	contralateral_degree_regional_asymmetry	0.0215	0.0084	2.55952	0.0104816
STSva	contralateral_degree_regional_asymmetry	0.0013	0.0086	0.151163	0.879847
s6-8	contralateral_degree_regional_asymmetry	0.0025	0.0086	0.290698	0.771283
STV	contralateral_degree_regional_asymmetry	0.0178	0.0085	2.09412	0.0362495
v23ab	contralateral_degree_regional_asymmetry	0.0222	0.0087	2.55172	0.0107191
19:00:00	contralateral_degree_regional_asymmetry	0.0078	0.0082	0.95122	0.341493
STSdp	contralateral_degree_regional_asymmetry	0.0141	0.0082	1.71951	0.0855211
55b	contralateral_degree_regional_asymmetry	0.0298	0.0112	2.66071	0.00779751
IP2	contralateral_degree_regional_asymmetry	0.0214	0.0079	2.70886	0.00675147
LIPd	contralateral_degree_regional_asymmetry	0.004	0.0088	0.454545	0.649436
STSda	contralateral_degree_regional_asymmetry	0.0092	0.0088	1.04545	0.295813
TPOJ3	contralateral_degree_regional_asymmetry	0.0178	0.0077	2.31169	0.0207949
7PL	contralateral_degree_regional_asymmetry	0.011	0.0089	1.23596	0.216475
Accumbens-area	contralateral_degree_regional_asymmetry	0.0017	0.0079	0.21519	0.829619
PFcm	contralateral_degree_regional_asymmetry	0.012	0.0079	1.51899	0.128766
TA2	contralateral_degree_regional_asymmetry	-0.0033	0.0086	-0.383721	0.701185
MST	contralateral_degree_regional_asymmetry	0.0125	0.008	1.5625	0.11817
TGd	contralateral_degree_regional_asymmetry	0.031	0.0137	2.26277	0.0236496
Hippocampus	contralateral_degree_regional_asymmetry	0.0136	0.0079	1.72152	0.0851567
POS1	contralateral_degree_regional_asymmetry	0.0293	0.0088	3.32955	0.000869879
PSL	contralateral_degree_regional_asymmetry	0.034	0.0097	3.50515	0.000456342
OP2-3	contralateral_degree_regional_asymmetry	0.0018	0.0078	0.230769	0.817494
VMV1	contralateral_degree_regional_asymmetry	0.0156	0.0085	1.83529	0.0664621
31pv	contralateral_degree_regional_asymmetry	0.0156	0.0083	1.87952	0.0601738
A5	contralateral_degree_regional_asymmetry	0.0051	0.0083	0.614458	0.538913
V6	contralateral_degree_regional_asymmetry	0.0271	0.0078	3.47436	0.000512075
FST	contralateral_degree_regional_asymmetry	-0.0098	0.0086	-1.13953	0.25448
45	contralateral_degree_regional_asymmetry	0.0217	0.0133	1.63158	0.102768
46	contralateral_degree_regional_asymmetry	-0.0086	0.0079	-1.08861	0.276327
AAIC	contralateral_degree_regional_asymmetry	0.0001	0.0088	0.0113636	0.990933
PHA2	contralateral_degree_regional_asymmetry	0.0069	0.0087	0.793103	0.427718
FOP5	contralateral_degree_regional_asymmetry	0.0056	0.0079	0.708861	0.478411
Caudate	contralateral_degree_regional_asymmetry	0.0173	0.0089	1.94382	0.0519171
A4	contralateral_degree_regional_asymmetry	0.0048	0.0084	0.571429	0.567709
23c	contralateral_degree_regional_asymmetry	0.026	0.0082	3.17073	0.00152056
10pp	contralateral_degree_regional_asymmetry	-0.0025	0.0077	-0.324675	0.745427
IFSp	contralateral_degree_regional_asymmetry	0.0071	0.0077	0.922078	0.356488
PHT	contralateral_degree_regional_asymmetry	0.005	0.0082	0.609756	0.542023
AIP	contralateral_degree_regional_asymmetry	0.0032	0.0093	0.344086	0.730782
V8	contralateral_degree_regional_asymmetry	-0.0011	0.0079	-0.139241	0.88926
Thalamus-Proper	contralateral_degree_regional_asymmetry	-0.0017	0.0077	-0.220779	0.825264
RI	contralateral_degree_regional_asymmetry	0.0019	0.008	0.2375	0.812269
TE1m	contralateral_degree_regional_asymmetry	0.0199	0.0079	2.51899	0.0117693
31a	contralateral_degree_regional_asymmetry	0.0015	0.0077	0.194805	0.845545
43	contralateral_degree_regional_asymmetry	0.0106	0.0093	1.13978	0.254376
SFL	contralateral_degree_regional_asymmetry	0.0068	0.008	0.85	0.395325
p10p	contralateral_degree_regional_asymmetry	0.0085	0.0078	1.08974	0.275826
V4	contralateral_degree_regional_asymmetry	0.005	0.0076	0.657895	0.510606
V3	contralateral_degree_regional_asymmetry	-0.0115	0.0079	-1.4557	0.145477
6mp	contralateral_degree_regional_asymmetry	0.0107	0.0086	1.24419	0.213431
a24	contralateral_degree_regional_asymmetry	0.0129	0.0077	1.67532	0.0938705
11l	contralateral_degree_regional_asymmetry	0.0099	0.0081	1.22222	0.221624
52	contralateral_degree_regional_asymmetry	0.0162	0.0107	1.51402	0.130021
TE2a	contralateral_degree_regional_asymmetry	0.0017	0.0072	0.236111	0.813346
a9-46v	contralateral_degree_regional_asymmetry	0.0232	0.0089	2.60674	0.00914083
a24pr	contralateral_degree_regional_asymmetry	0.0212	0.0087	2.43678	0.0148186
IFJa	contralateral_degree_regional_asymmetry	0.0014	0.009	0.155556	0.876383
p9-46v	contralateral_degree_regional_asymmetry	-0.0063	0.0081	-0.777778	0.4367
EC	contralateral_degree_regional_asymmetry	-0.0087	0.0078	-1.11538	0.264686
V3A	contralateral_degree_regional_asymmetry	-0.004	0.0082	-0.487805	0.625688
s32	contralateral_degree_regional_asymmetry	0.0026	0.0072	0.361111	0.718016
p32	contralateral_degree_regional_asymmetry	0.0123	0.0094	1.30851	0.1907
TF	contralateral_degree_regional_asymmetry	0.0109	0.0076	1.43421	0.151512
8Av	contralateral_degree_regional_asymmetry	0.0076	0.0092	0.826087	0.408755
3b	contralateral_degree_regional_asymmetry	0.006	0.0077	0.779221	0.43585
25	contralateral_degree_regional_asymmetry	-0.0071	0.0072	-0.986111	0.324079
V3CD	contralateral_degree_regional_asymmetry	0.0039	0.0078	0.5	0.617075
33pr	contralateral_degree_regional_asymmetry	0.013	0.0086	1.51163	0.130629
FEF	contralateral_degree_regional_asymmetry	0.0078	0.0093	0.83871	0.401632
47l	contralateral_degree_regional_asymmetry	0.0164	0.0096	1.70833	0.0875745
Pallidum	contralateral_degree_regional_asymmetry	-0.0003	0.0087	-0.0344828	0.972492
3a	contralateral_degree_regional_asymmetry	0.0015	0.0092	0.163043	0.870484
a47r	contralateral_degree_regional_asymmetry	0.0074	0.0084	0.880952	0.378344
PHA3	contralateral_degree_regional_asymmetry	0.0184	0.0098	1.87755	0.0604426
VMV2	contralateral_degree_regional_asymmetry	0.0015	0.0084	0.178571	0.858274
p24pr	contralateral_degree_regional_asymmetry	0.0038	0.0102	0.372549	0.709484
Pir	contralateral_degree_regional_asymmetry	0.0028	0.0084	0.333333	0.738883
PCV	contralateral_degree_regional_asymmetry	0.0053	0.0079	0.670886	0.502293
Ig	contralateral_degree_regional_asymmetry	0.0106	0.0087	1.21839	0.223075
p24	contralateral_degree_regional_asymmetry	0.0128	0.0081	1.58025	0.11405
8C	contralateral_degree_regional_asymmetry	0.0273	0.0084	3.25	0.00115405
6r	contralateral_degree_regional_asymmetry	-0.0051	0.0076	-0.671053	0.502187
Putamen	contralateral_degree_regional_asymmetry	0.0041	0.0078	0.525641	0.599138
PoI2	contralateral_degree_regional_asymmetry	-0.0002	0.0085	-0.0235294	0.981228
TE1p	contralateral_degree_regional_asymmetry	0.0218	0.0081	2.69136	0.00711618
PGs	contralateral_degree_regional_asymmetry	0.0213	0.0086	2.47674	0.0132587
10v	contralateral_degree_regional_asymmetry	0.0029	0.0086	0.337209	0.735959
23d	contralateral_degree_regional_asymmetry	0.0099	0.008	1.2375	0.215902
VMV3	contralateral_degree_regional_asymmetry	0.012	0.0092	1.30435	0.192115
44	contralateral_degree_regional_asymmetry	0.0206	0.0082	2.5122	0.0119983
5mv	contralateral_degree_regional_asymmetry	0.0141	0.0087	1.62069	0.105084
6ma	contralateral_degree_regional_asymmetry	-0.0003	0.009	-0.0333333	0.973409
9m	contralateral_degree_regional_asymmetry	0.0115	0.0096	1.19792	0.230949
a32pr	contralateral_degree_regional_asymmetry	0.0058	0.0095	0.610526	0.541513
5m	contralateral_degree_regional_asymmetry	0.0042	0.0079	0.531646	0.594971
VVC	contralateral_degree_regional_asymmetry	0.0064	0.0075	0.853333	0.393474
PIT	contralateral_degree_regional_asymmetry	0.0048	0.0076	0.631579	0.527662
ProS	contralateral_degree_regional_asymmetry	-0.0007	0.0085	-0.0823529	0.934366
TGv	contralateral_degree_regional_asymmetry	0.0095	0.0082	1.15854	0.246645
TE1a	contralateral_degree_regional_asymmetry	0.0197	0.0091	2.16484	0.0304003
PeEc	contralateral_degree_regional_asymmetry	0.0101	0.0093	1.08602	0.277469
STGa	contralateral_degree_regional_asymmetry	0.0072	0.0112	0.642857	0.520317
FFC	contralateral_degree_regional_asymmetry	-0.0002	0.0081	-0.0246914	0.980301
IFJp	contralateral_degree_regional_asymmetry	0.0005	0.0076	0.0657895	0.947545
FOP3	contralateral_degree_regional_asymmetry	-0.0029	0.008	-0.3625	0.716978
9p	contralateral_degree_regional_asymmetry	0.0145	0.0079	1.83544	0.0664401
10d	contralateral_degree_regional_asymmetry	-0.0014	0.0068	-0.205882	0.836883
LBelt	contralateral_degree_regional_asymmetry	0.0054	0.0089	0.606742	0.544022
STSvp	contralateral_degree_regional_asymmetry	0.0066	0.0081	0.814815	0.415178
IP1	contralateral_degree_regional_asymmetry	0.023	0.0089	2.58427	0.00975855
5L	contralateral_degree_regional_asymmetry	0.0045	0.0082	0.54878	0.583156
V1	contralateral_degree_regional_asymmetry	0.009	0.0083	1.08434	0.278215
MT	contralateral_degree_regional_asymmetry	-0.0028	0.0086	-0.325581	0.744741
31pd	contralateral_degree_regional_asymmetry	0.0016	0.008	0.2	0.841481
6d	contralateral_degree_regional_asymmetry	-0.003	0.0078	-0.384615	0.700522
Amygdala	contralateral_degree_regional_asymmetry	-0.0039	0.0078	-0.5	0.617075
6a	contralateral_degree_regional_asymmetry	0.022	0.0083	2.6506	0.00803484
MI	contralateral_degree_regional_asymmetry	-0.0043	0.008	-0.5375	0.590922
RSC	contralateral_degree_regional_asymmetry	0.0164	0.0084	1.95238	0.050893
p47r	contralateral_degree_regional_asymmetry	0.0115	0.0091	1.26374	0.206325
SCEF	contralateral_degree_regional_asymmetry	0.023	0.0093	2.47312	0.013394
IFSa	contralateral_degree_regional_asymmetry	0.0316	0.0093	3.39785	0.000679178
FOP1	contralateral_degree_regional_asymmetry	-0.0056	0.0081	-0.691358	0.489341
07:00:00	contralateral_degree_regional_asymmetry	0.024	0.008	3	0.0026998
IP0	contralateral_degree_regional_asymmetry	0.0215	0.0082	2.62195	0.00874279
PI	contralateral_degree_regional_asymmetry	-0.0008	0.0087	-0.091954	0.926735
pOFC	contralateral_degree_regional_asymmetry	-0.0026	0.008	-0.325	0.745181
LIPv	contralateral_degree_regional_asymmetry	0.0039	0.0084	0.464286	0.642443
OP1	contralateral_degree_regional_asymmetry	0.0004	0.0088	0.0454545	0.963745
A1	contralateral_degree_regional_asymmetry	0.0005	0.0087	0.0574713	0.95417
TE2p	contralateral_degree_regional_asymmetry	0.0234	0.0102	2.29412	0.0217837

### Sheet: ST2.6
ST2.6	Genetic correlation between global graph, asymmetry phenotypes and other imaging-derived phenotypes
rg = genetic correlation; se = standard error; q = fdr-corrected p-value
group1	phenotype_1	group2	phenotype_2	rg	se	p	q
global_asymmetry	clustering_asymmetry	global_macrostructure	cortical_thickness	-0.026	0.0781	0.739205	0.800805
global_asymmetry	clustering_asymmetry	global_macrostructure	volume	0.0353	0.0914	0.699338	0.800805
global_asymmetry	clustering_asymmetry	global_macrostructure	surface_area	0.0476	0.0811	0.557251	0.800805
global_asymmetry	clustering_asymmetry	global_macrostructure	local_gyrification_index	0.0611	0.0813	0.452329	0.800805
global_asymmetry	clustering_asymmetry	global_macrostructure	folding_index	0.0157	0.086	0.855145	0.855145
global_asymmetry	clustering_asymmetry	global_macrostructure	intrinsic_curvature	0.0696	0.0772	0.367294	0.795803
global_asymmetry	clustering_asymmetry	global_macrostructure	gaussian_curvature	0.0353	0.0893	0.692624	0.800805
global_asymmetry	clustering_asymmetry	global_macrostructure	mean_curvature	-0.0347	0.0754	0.645364	0.800805
global_asymmetry	clustering_asymmetry	global_microstructure	fractional_anisotropy	-0.2213	0.1377	0.108029	0.351093
global_asymmetry	clustering_asymmetry	global_microstructure	mean_diffusivity	0.3496	0.0961	0.00027489	0.00178681
global_asymmetry	clustering_asymmetry	global_microstructure	orientation_dispersion	0.3443	0.1094	0.00164861	0.00714398
global_asymmetry	clustering_asymmetry	global_microstructure	isotropic_volume	0.4402	0.0904	1.12e-06	1.45e-05
global_asymmetry	clustering_asymmetry	global_microstructure	neurite_density	0.0919	0.1009	0.362399	0.795803
global_asymmetry	degree_asymmetry	global_macrostructure	cortical_thickness	-0.0055	0.0693	0.936742	0.936742
global_asymmetry	degree_asymmetry	global_macrostructure	folding_index	-0.0207	0.0861	0.810006	0.936742
global_asymmetry	degree_asymmetry	global_macrostructure	gaussian_curvature	0.0118	0.0813	0.884599	0.936742
global_asymmetry	degree_asymmetry	global_macrostructure	intrinsic_curvature	0.019	0.0796	0.811343	0.936742
global_asymmetry	degree_asymmetry	global_macrostructure	local_gyrification_index	0.071	0.0814	0.38308	0.741282
global_asymmetry	degree_asymmetry	global_macrostructure	mean_curvature	-0.0559	0.0663	0.399152	0.741282
global_asymmetry	degree_asymmetry	global_macrostructure	surface_area	0.0124	0.0856	0.884822	0.936742
global_asymmetry	degree_asymmetry	global_macrostructure	Volume	0.0085	0.0925	0.926784	0.936742
global_asymmetry	degree_asymmetry	global_microstructure	fractional_anisotropy	-0.2362	0.1305	0.0703	0.228
global_asymmetry	degree_asymmetry	global_microstructure	neurite_density	0.1014	0.097	0.296	0.741282
global_asymmetry	degree_asymmetry	global_microstructure	isotropic_volume	0.4775	0.0883	6.38e-08	8.3e-07
global_asymmetry	degree_asymmetry	global_microstructure	mean_diffusivity	0.3909	0.0929	2.58e-05	0.000168
global_asymmetry	degree_asymmetry	global_microstructure	orientation_dispersion	0.3868	0.1066	0.00028505	0.00123523
global_asymmetry	contralateral_degree_asymmetry	global_macrostructure	cortical_thickness	0.0392	0.067	0.558498	0.605039
global_asymmetry	contralateral_degree_asymmetry	global_macrostructure	folding_index	0.0273	0.0867	0.752854	0.752854
global_asymmetry	contralateral_degree_asymmetry	global_macrostructure	gaussian_curvature	-0.0516	0.0842	0.539991	0.605039
global_asymmetry	contralateral_degree_asymmetry	global_macrostructure	intrinsic_curvature	0.0486	0.0803	0.545026	0.605039
global_asymmetry	contralateral_degree_asymmetry	global_macrostructure	local_gyrification_index	0.1113	0.0807	0.167839	0.36365
global_asymmetry	contralateral_degree_asymmetry	global_macrostructure	mean_curvature	-0.1015	0.0696	0.144749	0.36365
global_asymmetry	contralateral_degree_asymmetry	global_macrostructure	surface_area	0.0834	0.0839	0.320203	0.503602
global_asymmetry	contralateral_degree_asymmetry	global_macrostructure	Volume	0.1063	0.0894	0.234	0.435
global_asymmetry	contralateral_degree_asymmetry	global_microstructure	fractional_anisotropy	-0.1239	0.1322	0.349	0.504
global_asymmetry	contralateral_degree_asymmetry	global_microstructure	neurite_density	0.1621	0.0902	0.072317	0.23503
global_asymmetry	contralateral_degree_asymmetry	global_microstructure	isotropic_volume	0.5177	0.0814	2.02e-10	2.62e-09
global_asymmetry	contralateral_degree_asymmetry	global_microstructure	mean_diffusivity	0.423	0.0879	1.49e-06	9.7e-06
global_asymmetry	contralateral_degree_asymmetry	global_microstructure	orientation_dispersion	0.3027	0.1107	0.00624908	0.0270793
global_asymmetry	ipsilateral_degree_asymmetry	global_macrostructure	cortical_thickness	0.0201	0.1032	0.845575	0.845575
global_asymmetry	ipsilateral_degree_asymmetry	global_macrostructure	folding_index	-0.0245	0.0959	0.798357	0.845575
global_asymmetry	ipsilateral_degree_asymmetry	global_macrostructure	gaussian_curvature	0.0209	0.091	0.818348	0.845575
global_asymmetry	ipsilateral_degree_asymmetry	global_macrostructure	intrinsic_curvature	0.0399	0.082	0.626552	0.845575
global_asymmetry	ipsilateral_degree_asymmetry	global_macrostructure	local_gyrification_index	0.0759	0.0823	0.356406	0.772212
global_asymmetry	ipsilateral_degree_asymmetry	global_macrostructure	mean_curvature	-0.0881	0.0919	0.337735	0.772212
global_asymmetry	ipsilateral_degree_asymmetry	global_macrostructure	surface_area	0.0232	0.0873	0.79	0.846
global_asymmetry	ipsilateral_degree_asymmetry	global_macrostructure	Volume	0.0319	0.0961	0.73993	0.845575
global_asymmetry	ipsilateral_degree_asymmetry	global_microstructure	fractional_anisotropy	-0.0706	0.1501	0.638103	0.845575
global_asymmetry	ipsilateral_degree_asymmetry	global_microstructure	neurite_density	0.2063	0.1262	0.102111	0.331859
global_asymmetry	ipsilateral_degree_asymmetry	global_microstructure	isotropic_volume	0.484	0.1004	1.43e-06	1.86e-05
global_asymmetry	ipsilateral_degree_asymmetry	global_microstructure	mean_diffusivity	0.3593	0.1121	0.00134981	0.00877376
global_asymmetry	ipsilateral_degree_asymmetry	global_microstructure	orientation_dispersion	0.2651	0.1138	0.0198313	0.0859354
global_asymmetry	efficiency_asymmetry	global_macrostructure	cortical_thickness	-0.0227	0.0745	0.760596	0.829177
global_asymmetry	efficiency_asymmetry	global_macrostructure	folding_index	0.0122	0.0851	0.886005	0.886005
global_asymmetry	efficiency_asymmetry	global_macrostructure	gaussian_curvature	0.0262	0.0878	0.765394	0.829177
global_asymmetry	efficiency_asymmetry	global_macrostructure	intrinsic_curvature	0.0586	0.0773	0.4484	0.829177
global_asymmetry	efficiency_asymmetry	global_macrostructure	local_gyrification_index	0.0583	0.0805	0.468928	0.829177
global_asymmetry	efficiency_asymmetry	global_macrostructure	mean_curvature	-0.0361	0.0717	0.615	0.829
global_asymmetry	efficiency_asymmetry	global_macrostructure	surface_area	0.0408	0.0824	0.620497	0.829177
global_asymmetry	efficiency_asymmetry	global_macrostructure	Volume	0.0303	0.0921	0.742163	0.829177
global_asymmetry	efficiency_asymmetry	global_microstructure	fractional_anisotropy	-0.2469	0.1355	0.0684337	0.22241
global_asymmetry	efficiency_asymmetry	global_microstructure	neurite_density	0.0749	0.0996	0.452046	0.829177
global_asymmetry	efficiency_asymmetry	global_microstructure	isotropic_volume	0.4348	0.0905	1.55e-06	2.02e-05
global_asymmetry	efficiency_asymmetry	global_microstructure	mean_diffusivity	0.353	0.0949	0.00019946	0.00129646
global_asymmetry	efficiency_asymmetry	global_microstructure	orientation_dispersion	0.3596	0.109	0.00097001	0.00420339
global_asymmetry	path_length_asymmetry	global_macrostructure	cortical_thickness	0.0286	0.0712	0.687916	0.831205
global_asymmetry	path_length_asymmetry	global_macrostructure	folding_index	-0.0302	0.0793	0.703328	0.831205
global_asymmetry	path_length_asymmetry	global_macrostructure	gaussian_curvature	0.0451	0.0802	0.573882	0.831205
global_asymmetry	path_length_asymmetry	global_macrostructure	intrinsic_curvature	-0.0025	0.0744	0.973194	0.973194
global_asymmetry	path_length_asymmetry	global_macrostructure	local_gyrification_index	0.0362	0.075	0.629	0.831205
global_asymmetry	path_length_asymmetry	global_macrostructure	mean_curvature	-0.0398	0.0676	0.556024	0.831205
global_asymmetry	path_length_asymmetry	global_macrostructure	surface_area	-0.0312	0.0816	0.7022	0.831205
global_asymmetry	path_length_asymmetry	global_macrostructure	Volume	-0.0243	0.0897	0.786466	0.852004
global_asymmetry	path_length_asymmetry	global_microstructure	fractional_anisotropy	-0.2408	0.13	0.0639817	0.20794
global_asymmetry	path_length_asymmetry	global_microstructure	neurite_density	0.071	0.1047	0.497691	0.831205
global_asymmetry	path_length_asymmetry	global_microstructure	isotropic_volume	0.3686	0.0893	3.66e-05	0.00047642
global_asymmetry	path_length_asymmetry	global_microstructure	mean_diffusivity	0.2904	0.092	0.00159663	0.00691873
global_asymmetry	path_length_asymmetry	global_microstructure	orientation_dispersion	0.3352	0.1034	0.00118786	0.00691873
global_graph	clustering_global	global_macrostructure	cortical_thickness	0.0903	0.0767	0.23907	0.517985
global_graph	clustering_global	global_macrostructure	folding_index	0.1139	0.0658	0.0834512	0.361622
global_graph	clustering_global	global_macrostructure	gaussian_curvature	0.0362	0.0888	0.683525	0.807802
global_graph	clustering_global	global_macrostructure	intrinsic_curvature	0.0557	0.0675	0.409266	0.591163
global_graph	clustering_global	global_macrostructure	local_gyrification_index	0.0754	0.0637	0.236542	0.517985
global_graph	clustering_global	global_macrostructure	mean_curvature	0.005	0.0719	0.944559	0.951524
global_graph	clustering_global	global_macrostructure	surface_area	0.0326	0.0603	0.588763	0.765391
global_graph	clustering_global	global_macrostructure	Volume	0.0822	0.0655	0.209493	0.517985
global_graph	clustering_global	global_microstructure	fractional_anisotropy	-0.1259	0.1311	0.336886	0.591163
global_graph	clustering_global	global_microstructure	neurite_density	-0.0779	0.09	0.386734	0.591163
global_graph	clustering_global	global_microstructure	isotropic_volume	-0.1494	0.0754	0.0475428	0.309028
global_graph	clustering_global	global_microstructure	mean_diffusivity	-0.1509	0.0708	0.0330598	0.309028
global_graph	clustering_global	global_microstructure	orientation_dispersion	-0.0069	0.1135	0.951524	0.951524
global_graph	clustering_l	global_macrostructure	cortical_thickness	0.0907	0.08	0.256899	0.431237
global_graph	clustering_l	global_macrostructure	folding_index	0.1446	0.0694	0.037199	0.234937
global_graph	clustering_l	global_macrostructure	gaussian_curvature	0.0011	0.0904	0.990291	0.990291
global_graph	clustering_l	global_macrostructure	intrinsic_curvature	0.073	0.0707	0.301823	0.431237
global_graph	clustering_l	global_macrostructure	local_gyrification_index	0.1094	0.0664	0.0994368	0.258536
global_graph	clustering_l	global_macrostructure	mean_curvature	-0.0116	0.0758	0.878371	0.990291
global_graph	clustering_l	global_macrostructure	surface_area	0.0686	0.0615	0.264659	0.431237
global_graph	clustering_l	global_macrostructure	Volume	0.1197	0.0666	0.0722884	0.234937
global_graph	clustering_l	global_microstructure	fractional_anisotropy	-0.1323	0.1363	0.331721	0.431237
global_graph	clustering_l	global_microstructure	neurite_density	-0.0947	0.0927	0.306982	0.431237
global_graph	clustering_l	global_microstructure	isotropic_volume	-0.1408	0.0764	0.065339	0.234937
global_graph	clustering_l	global_microstructure	mean_diffusivity	-0.1453	0.0716	0.0424247	0.234937
global_graph	clustering_l	global_microstructure	orientation_dispersion	-0.0038	0.1161	0.97389	0.990291
global_graph	clustering_r	global_macrostructure	cortical_thickness	0.1177	0.0741	0.112197	0.364641
global_graph	clustering_r	global_macrostructure	folding_index	0.1051	0.0633	0.0968446	0.364641
global_graph	clustering_r	global_macrostructure	gaussian_curvature	0.0559	0.0899	0.534072	0.756136
global_graph	clustering_r	global_macrostructure	intrinsic_curvature	0.0599	0.0672	0.372731	0.692215
global_graph	clustering_r	global_macrostructure	local_gyrification_index	0.0637	0.0624	0.307333	0.665889
global_graph	clustering_r	global_macrostructure	mean_curvature	-0.0006	0.0696	0.993122	0.993122
global_graph	clustering_r	global_macrostructure	surface_area	0.0252	0.06	0.674485	0.756136
global_graph	clustering_r	global_macrostructure	Volume	0.0892	0.0655	0.173251	0.450452
global_graph	clustering_r	global_microstructure	fractional_anisotropy	-0.0803	0.1291	0.533943	0.756136
global_graph	clustering_r	global_microstructure	neurite_density	-0.0475	0.0906	0.600082	0.756136
global_graph	clustering_r	global_microstructure	isotropic_volume	-0.1475	0.0754	0.0504377	0.327845
global_graph	clustering_r	global_microstructure	mean_diffusivity	-0.151	0.0717	0.0352046	0.327845
global_graph	clustering_r	global_microstructure	orientation_dispersion	-0.0442	0.1139	0.697972	0.756136
global_graph	degree_global	global_macrostructure	cortical_thickness	0.1041	0.0765	0.173582	0.548988
global_graph	degree_global	global_macrostructure	folding_index	0.103	0.0651	0.113608	0.492302
global_graph	degree_global	global_macrostructure	gaussian_curvature	0.0289	0.0888	0.74484	0.880266
global_graph	degree_global	global_macrostructure	intrinsic_curvature	0.0418	0.0674	0.535141	0.772981
global_graph	degree_global	global_macrostructure	local_gyrification_index	0.0723	0.0633	0.253379	0.548988
global_graph	degree_global	global_macrostructure	mean_curvature	-0.0048	0.0711	0.946175	0.946175
global_graph	degree_global	global_macrostructure	surface_area	0.0232	0.0604	0.7009	0.880266
global_graph	degree_global	global_macrostructure	Volume	0.079	0.0656	0.228486	0.548988
global_graph	degree_global	global_microstructure	fractional_anisotropy	-0.1227	0.1308	0.348207	0.565836
global_graph	degree_global	global_microstructure	neurite_density	-0.0862	0.089	0.332775	0.565836
global_graph	degree_global	global_microstructure	isotropic_volume	-0.1477	0.0748	0.0483137	0.314039
global_graph	degree_global	global_microstructure	mean_diffusivity	-0.1451	0.0704	0.0392955	0.314039
global_graph	degree_global	global_microstructure	orientation_dispersion	-0.0165	0.1117	0.882566	0.946175
global_graph	contralateral_degree_global	global_macrostructure	cortical_thickness	0.0879	0.0779	0.259164	0.631071
global_graph	contralateral_degree_global	global_macrostructure	folding_index	0.0907	0.066	0.169366	0.631071
global_graph	contralateral_degree_global	global_macrostructure	gaussian_curvature	0.0366	0.0879	0.67713	0.880269
global_graph	contralateral_degree_global	global_macrostructure	intrinsic_curvature	0.0299	0.067	0.655403	0.880269
global_graph	contralateral_degree_global	global_macrostructure	local_gyrification_index	0.0609	0.0638	0.339808	0.631071
global_graph	contralateral_degree_global	global_macrostructure	mean_curvature	0.0076	0.0716	0.915467	0.984946
global_graph	contralateral_degree_global	global_macrostructure	surface_area	0.0081	0.0611	0.894534	0.984946
global_graph	contralateral_degree_global	global_macrostructure	Volume	0.0547	0.0664	0.410056	0.666341
global_graph	contralateral_degree_global	global_microstructure	fractional_anisotropy	-0.1421	0.1315	0.279871	0.631071
global_graph	contralateral_degree_global	global_microstructure	neurite_density	-0.0928	0.0897	0.300875	0.631071
global_graph	contralateral_degree_global	global_microstructure	isotropic_volume	-0.1514	0.0758	0.0457859	0.297609
global_graph	contralateral_degree_global	global_microstructure	mean_diffusivity	-0.1464	0.0713	0.0400439	0.297609
global_graph	contralateral_degree_global	global_microstructure	orientation_dispersion	0.0021	0.1113	0.984946	0.984946
global_graph	ipsilateral_degree_global	global_macrostructure	cortical_thickness	0.12	0.075	0.109599	0.286028
global_graph	ipsilateral_degree_global	global_macrostructure	folding_index	0.1148	0.0642	0.0737499	0.286028
global_graph	ipsilateral_degree_global	global_macrostructure	gaussian_curvature	0.0207	0.0892	0.816489	0.816489
global_graph	ipsilateral_degree_global	global_macrostructure	intrinsic_curvature	0.0538	0.0678	0.427481	0.62475
global_graph	ipsilateral_degree_global	global_macrostructure	local_gyrification_index	0.0834	0.0627	0.183471	0.39752
global_graph	ipsilateral_degree_global	global_macrostructure	mean_curvature	-0.0176	0.0703	0.802312	0.816489
global_graph	ipsilateral_degree_global	global_macrostructure	surface_area	0.0386	0.0596	0.517211	0.672374
global_graph	ipsilateral_degree_global	global_macrostructure	Volume	0.1034	0.0647	0.110011	0.286028
global_graph	ipsilateral_degree_global	global_microstructure	fractional_anisotropy	-0.1018	0.1297	0.432519	0.62475
global_graph	ipsilateral_degree_global	global_microstructure	neurite_density	-0.0785	0.0882	0.373454	0.62475
global_graph	ipsilateral_degree_global	global_microstructure	isotropic_volume	-0.1427	0.0737	0.0528398	0.286028
global_graph	ipsilateral_degree_global	global_microstructure	mean_diffusivity	-0.1427	0.0694	0.0397636	0.286028
global_graph	ipsilateral_degree_global	global_microstructure	orientation_dispersion	-0.0354	0.1117	0.751304	0.816489
global_graph	ipsilateral_degree_l	global_macrostructure	cortical_thickness	0.1025	0.0809	0.205157	0.444506
global_graph	ipsilateral_degree_l	global_macrostructure	folding_index	0.1399	0.069	0.0426076	0.24355
global_graph	ipsilateral_degree_l	global_macrostructure	gaussian_curvature	-0.0024	0.0918	0.979143	0.979143
global_graph	ipsilateral_degree_l	global_macrostructure	intrinsic_curvature	0.0643	0.0711	0.365805	0.475546
global_graph	ipsilateral_degree_l	global_macrostructure	local_gyrification_index	0.1097	0.066	0.0964885	0.25087
global_graph	ipsilateral_degree_l	global_macrostructure	mean_curvature	-0.0157	0.0761	0.836551	0.941279
global_graph	ipsilateral_degree_l	global_macrostructure	surface_area	0.0627	0.0618	0.310314	0.475546
global_graph	ipsilateral_degree_l	global_macrostructure	Volume	0.1198	0.0668	0.0729069	0.24355
global_graph	ipsilateral_degree_l	global_microstructure	fractional_anisotropy	-0.125	0.1376	0.363651	0.475546
global_graph	ipsilateral_degree_l	global_microstructure	neurite_density	-0.1027	0.093	0.269463	0.475546
global_graph	ipsilateral_degree_l	global_microstructure	isotropic_volume	-0.1357	0.0762	0.0749386	0.24355
global_graph	ipsilateral_degree_l	global_microstructure	mean_diffusivity	-0.1343	0.0716	0.0606967	0.24355
global_graph	ipsilateral_degree_l	global_microstructure	orientation_dispersion	-0.0192	0.1163	0.868873	0.941279
global_graph	ipsilateral_degree_r	global_macrostructure	cortical_thickness	0.1354	0.0731	0.0639889	0.277285
global_graph	ipsilateral_degree_r	global_macrostructure	folding_index	0.0916	0.0622	0.14084	0.457731
global_graph	ipsilateral_degree_r	global_macrostructure	gaussian_curvature	0.0452	0.0888	0.610746	0.747029
global_graph	ipsilateral_degree_r	global_macrostructure	intrinsic_curvature	0.0444	0.0666	0.504985	0.747029
global_graph	ipsilateral_degree_r	global_macrostructure	local_gyrification_index	0.0591	0.0617	0.338133	0.732622
global_graph	ipsilateral_degree_r	global_macrostructure	mean_curvature	-0.0176	0.068	0.795771	0.802911
global_graph	ipsilateral_degree_r	global_macrostructure	surface_area	0.0149	0.0597	0.802911	0.802911
global_graph	ipsilateral_degree_r	global_macrostructure	Volume	0.0865	0.0652	0.184612	0.479992
global_graph	ipsilateral_degree_r	global_microstructure	fractional_anisotropy	-0.078	0.1271	0.53942	0.747029
global_graph	ipsilateral_degree_r	global_microstructure	neurite_density	-0.055	0.0887	0.535213	0.747029
global_graph	ipsilateral_degree_r	global_microstructure	isotropic_volume	-0.1493	0.0745	0.0450672	0.277285
global_graph	ipsilateral_degree_r	global_microstructure	mean_diffusivity	-0.1506	0.0711	0.0341629	0.277285
global_graph	ipsilateral_degree_r	global_microstructure	orientation_dispersion	-0.053	0.1107	0.632101	0.747029
global_graph	efficiency_global	global_macrostructure	cortical_thickness	0.1327	0.0791	0.0934207	0.229122
global_graph	efficiency_global	global_macrostructure	folding_index	0.1587	0.0714	0.0262368	0.170539
global_graph	efficiency_global	global_macrostructure	gaussian_curvature	-0.0098	0.0918	0.914984	0.914984
global_graph	efficiency_global	global_macrostructure	intrinsic_curvature	0.1011	0.0738	0.170712	0.277407
global_graph	efficiency_global	global_macrostructure	local_gyrification_index	0.1398	0.0681	0.0400858	0.173705
global_graph	efficiency_global	global_macrostructure	mean_curvature	-0.0498	0.0733	0.496885	0.64595
global_graph	efficiency_global	global_macrostructure	surface_area	0.1011	0.0625	0.105749	0.229122
global_graph	efficiency_global	global_macrostructure	Volume	0.1809	0.0652	0.00552799	0.0718638
global_graph	efficiency_global	global_microstructure	fractional_anisotropy	-0.0309	0.1352	0.819218	0.887487
global_graph	efficiency_global	global_microstructure	neurite_density	-0.052	0.091	0.567709	0.670929
global_graph	efficiency_global	global_microstructure	isotropic_volume	-0.1127	0.0772	0.144333	0.268047
global_graph	efficiency_global	global_microstructure	mean_diffusivity	-0.1173	0.072	0.103278	0.229122
global_graph	efficiency_global	global_microstructure	orientation_dispersion	-0.0994	0.1188	0.402761	0.581766
global_graph	efficiency_l	global_macrostructure	cortical_thickness	0.1293	0.0826	0.117495	0.291294
global_graph	efficiency_l	global_macrostructure	folding_index	0.1882	0.0766	0.0140134	0.0727989
global_graph	efficiency_l	global_macrostructure	gaussian_curvature	-0.0465	0.0946	0.623042	0.674962
global_graph	efficiency_l	global_macrostructure	intrinsic_curvature	0.1172	0.0783	0.134443	0.291294
global_graph	efficiency_l	global_macrostructure	local_gyrification_index	0.1712	0.0716	0.0167997	0.0727989
global_graph	efficiency_l	global_macrostructure	mean_curvature	-0.065	0.0783	0.406459	0.528397
global_graph	efficiency_l	global_macrostructure	surface_area	0.1376	0.065	0.0342664	0.111366
global_graph	efficiency_l	global_macrostructure	Volume	0.2173	0.0666	0.00110332	0.0143431
global_graph	efficiency_l	global_microstructure	fractional_anisotropy	-0.031	0.1404	0.82525	0.82525
global_graph	efficiency_l	global_microstructure	neurite_density	-0.0689	0.0944	0.465468	0.550098
global_graph	efficiency_l	global_microstructure	isotropic_volume	-0.0991	0.0792	0.210839	0.342613
global_graph	efficiency_l	global_microstructure	mean_diffusivity	-0.1035	0.0734	0.158516	0.294386
global_graph	efficiency_l	global_microstructure	orientation_dispersion	-0.108	0.1222	0.376806	0.528397
global_graph	efficiency_r	global_macrostructure	cortical_thickness	0.1577	0.076	0.0379865	0.164608
global_graph	efficiency_r	global_macrostructure	folding_index	0.1496	0.0676	0.0268964	0.164608
global_graph	efficiency_r	global_macrostructure	gaussian_curvature	0.011	0.09	0.902723	0.95363
global_graph	efficiency_r	global_macrostructure	intrinsic_curvature	0.1063	0.0719	0.139289	0.226345
global_graph	efficiency_r	global_macrostructure	local_gyrification_index	0.1273	0.0654	0.0515967	0.167689
global_graph	efficiency_r	global_macrostructure	mean_curvature	-0.0554	0.0698	0.427372	0.555584
global_graph	efficiency_r	global_macrostructure	surface_area	0.0929	0.0618	0.132778	0.226345
global_graph	efficiency_r	global_macrostructure	Volume	0.1855	0.0652	0.00443986	0.0577182
global_graph	efficiency_r	global_microstructure	fractional_anisotropy	0.0076	0.1307	0.95363	0.95363
global_graph	efficiency_r	global_microstructure	neurite_density	-0.0237	0.0899	0.792068	0.93608
global_graph	efficiency_r	global_microstructure	isotropic_volume	-0.1153	0.076	0.12924	0.226345
global_graph	efficiency_r	global_microstructure	mean_diffusivity	-0.1226	0.072	0.0886097	0.226345
global_graph	efficiency_r	global_microstructure	orientation_dispersion	-0.1231	0.1168	0.291911	0.421649
global_graph	path_length_global	global_macrostructure	cortical_thickness	-0.1646	0.0768	0.0320947	0.0834462
global_graph	path_length_global	global_macrostructure	folding_index	-0.1937	0.0736	0.00849355	0.0368054
global_graph	path_length_global	global_macrostructure	gaussian_curvature	0.0262	0.0889	0.768	0.832231
global_graph	path_length_global	global_macrostructure	intrinsic_curvature	-0.1451	0.077	0.0595088	0.128936
global_graph	path_length_global	global_macrostructure	local_gyrification_index	-0.205	0.0688	0.00288577	0.0187575
global_graph	path_length_global	global_macrostructure	mean_curvature	0.0738	0.068	0.277791	0.361129
global_graph	path_length_global	global_macrostructure	surface_area	-0.1557	0.0656	0.0176216	0.0572701
global_graph	path_length_global	global_macrostructure	Volume	-0.2543	0.0664	0.00012824	0.00166709
global_graph	path_length_global	global_microstructure	fractional_anisotropy	-0.0178	0.1336	0.894009	0.894009
global_graph	path_length_global	global_microstructure	neurite_density	0.0603	0.0883	0.494671	0.584611
global_graph	path_length_global	global_microstructure	isotropic_volume	0.0905	0.0773	0.241694	0.349113
global_graph	path_length_global	global_microstructure	mean_diffusivity	0.0884	0.0734	0.228451	0.349113
global_graph	path_length_global	global_microstructure	orientation_dispersion	0.1647	0.1179	0.16243	0.301655
global_graph	path_length_l	global_macrostructure	cortical_thickness	-0.1431	0.0797	0.0725768	0.15725
global_graph	path_length_l	global_macrostructure	folding_index	-0.2218	0.078	0.00446084	0.0193303
global_graph	path_length_l	global_macrostructure	gaussian_curvature	0.0477	0.0923	0.605301	0.655742
global_graph	path_length_l	global_macrostructure	intrinsic_curvature	-0.1601	0.081	0.0480933	0.125043
global_graph	path_length_l	global_macrostructure	local_gyrification_index	-0.231	0.0725	0.00144152	0.00936985
global_graph	path_length_l	global_macrostructure	mean_curvature	0.0708	0.0724	0.328124	0.505555
global_graph	path_length_l	global_macrostructure	surface_area	-0.1849	0.0682	0.00670516	0.0217918
global_graph	path_length_l	global_macrostructure	Volume	-0.274	0.0681	5.73e-05	0.00074543
global_graph	path_length_l	global_microstructure	fractional_anisotropy	-0.0209	0.1413	0.882	0.882412
global_graph	path_length_l	global_microstructure	neurite_density	0.0679	0.0909	0.455079	0.53782
global_graph	path_length_l	global_microstructure	isotropic_volume	0.0685	0.0795	0.388888	0.505555
global_graph	path_length_l	global_microstructure	mean_diffusivity	0.0676	0.0747	0.36549	0.505555
global_graph	path_length_l	global_microstructure	orientation_dispersion	0.1658	0.1236	0.179783	0.333882
global_graph	path_length_r	global_macrostructure	cortical_thickness	-0.1965	0.0757	0.00943785	0.0408973
global_graph	path_length_r	global_macrostructure	folding_index	-0.1683	0.0701	0.0163568	0.0531595
global_graph	path_length_r	global_macrostructure	gaussian_curvature	0.0098	0.0857	0.908958	0.908958
global_graph	path_length_r	global_macrostructure	intrinsic_curvature	-0.1348	0.0738	0.0677662	0.146827
global_graph	path_length_r	global_macrostructure	local_gyrification_index	-0.178	0.0655	0.00657658	0.0408973
global_graph	path_length_r	global_macrostructure	mean_curvature	0.0872	0.0664	0.189098	0.245827
global_graph	path_length_r	global_macrostructure	surface_area	-0.1328	0.0636	0.0367933	0.0956626
global_graph	path_length_r	global_macrostructure	Volume	-0.2463	0.0659	0.00018587	0.00241635
global_graph	path_length_r	global_microstructure	fractional_anisotropy	-0.033	0.1281	0.796707	0.863099
global_graph	path_length_r	global_microstructure	neurite_density	0.0444	0.0922	0.630117	0.744684
global_graph	path_length_r	global_microstructure	isotropic_volume	0.1079	0.0762	0.156772	0.226449
global_graph	path_length_r	global_microstructure	mean_diffusivity	0.1068	0.0738	0.147854	0.226449
global_graph	path_length_r	global_microstructure	orientation_dispersion	0.1786	0.1126	0.112706	0.209312
global_graph	small_worldness_global	global_macrostructure	cortical_thickness	0.1368	0.0767	0.0744932	0.241998
global_graph	small_worldness_global	global_macrostructure	folding_index	0.1128	0.0671	0.0927487	0.241998
global_graph	small_worldness_global	global_macrostructure	gaussian_curvature	0.0465	0.0917	0.612093	0.758253
global_graph	small_worldness_global	global_macrostructure	intrinsic_curvature	0.064	0.072	0.374063	0.65119
global_graph	small_worldness_global	global_macrostructure	local_gyrification_index	0.0814	0.0651	0.211159	0.457512
global_graph	small_worldness_global	global_macrostructure	mean_curvature	-0.0304	0.0728	0.676252	0.758253
global_graph	small_worldness_global	global_macrostructure	surface_area	0.0345	0.0607	0.569784	0.758253
global_graph	small_worldness_global	global_macrostructure	Volume	0.11	0.0655	0.0930762	0.241998
global_graph	small_worldness_global	global_microstructure	fractional_anisotropy	-0.0401	0.1302	0.758092	0.758253
global_graph	small_worldness_global	global_microstructure	neurite_density	-0.0285	0.0926	0.758253	0.758253
global_graph	small_worldness_global	global_microstructure	isotropic_volume	-0.1576	0.0773	0.041469	0.241998
global_graph	small_worldness_global	global_microstructure	mean_diffusivity	-0.1649	0.0741	0.0260563	0.241998
global_graph	small_worldness_global	global_microstructure	orientation_dispersion	-0.0963	0.1146	0.400732	0.65119
global_graph	small_worldness_l	global_macrostructure	cortical_thickness	0.1346	0.0788	0.0876137	0.203946
global_graph	small_worldness_l	global_macrostructure	folding_index	0.1445	0.0715	0.0432819	0.155129
global_graph	small_worldness_l	global_macrostructure	gaussian_curvature	0.0171	0.0946	0.856555	0.856555
global_graph	small_worldness_l	global_macrostructure	intrinsic_curvature	0.0848	0.0758	0.263	0.428
global_graph	small_worldness_l	global_macrostructure	local_gyrification_index	0.114	0.0681	0.0941	0.203946
global_graph	small_worldness_l	global_macrostructure	mean_curvature	-0.0456	0.0766	0.551643	0.717136
global_graph	small_worldness_l	global_macrostructure	surface_area	0.0705	0.0625	0.259	0.428
global_graph	small_worldness_l	global_macrostructure	Volume	0.1461	0.0672	0.0296971	0.155129
global_graph	small_worldness_l	global_microstructure	fractional_anisotropy	-0.0483	0.1354	0.721	0.781
global_graph	small_worldness_l	global_microstructure	neurite_density	-0.0473	0.093	0.611	0.722
global_graph	small_worldness_l	global_microstructure	isotropic_volume	-0.1564	0.079	0.0477	0.155
global_graph	small_worldness_l	global_microstructure	mean_diffusivity	-0.1636	0.0751	0.0293741	0.155129
global_graph	small_worldness_l	global_microstructure	orientation_dispersion	-0.0988	0.1178	0.402	0.58
global_graph	small_worldness_r	global_macrostructure	cortical_thickness	0.1636	0.0762	0.0318	0.217
global_graph	small_worldness_r	global_macrostructure	folding_index	0.0959	0.0647	0.138	0.36
global_graph	small_worldness_r	global_macrostructure	gaussian_curvature	0.0649	0.0911	0.476215	0.687866
global_graph	small_worldness_r	global_macrostructure	intrinsic_curvature	0.0602	0.0711	0.397165	0.645394
global_graph	small_worldness_r	global_macrostructure	local_gyrification_index	0.0649	0.0635	0.306759	0.569694
global_graph	small_worldness_r	global_macrostructure	mean_curvature	-0.0335	0.0713	0.638465	0.830005
global_graph	small_worldness_r	global_macrostructure	surface_area	0.0197	0.0609	0.746331	0.882027
global_graph	small_worldness_r	global_macrostructure	Volume	0.109	0.0659	0.0981232	0.3189
global_graph	small_worldness_r	global_microstructure	fractional_anisotropy	-0.0009	0.1278	0.994381	0.996665
global_graph	small_worldness_r	global_microstructure	neurite_density	-0.0004	0.0957	0.996665	0.996665
global_graph	small_worldness_r	global_microstructure	isotropic_volume	-0.1498	0.0775	0.0532481	0.230742
global_graph	small_worldness_r	global_microstructure	mean_diffusivity	-0.1613	0.0758	0.0333397	0.216708
global_graph	small_worldness_r	global_microstructure	orientation_dispersion	-0.1229	0.1139	0.281	0.57
global_asymmetry	clustering_asymmetry	gradients	distance_g1	0.5967	0.1385	1.65e-05	3.29e-05
global_asymmetry	clustering_asymmetry	gradients	distance_g2	0.5279	0.1339	8.06e-05	0.000121
global_asymmetry	clustering_asymmetry	gradients	distance_g3	0.4806	0.1892	0.0110799	0.0110799
global_asymmetry	clustering_asymmetry	gradients	correlation_g1	-0.592	0.1249	2.14e-06	1.28e-05
global_asymmetry	clustering_asymmetry	gradients	correlation_g2	-0.4781	0.1384	0.000551	0.000662
global_asymmetry	clustering_asymmetry	gradients	correlation_g3	-0.6349	0.1419	7.67e-06	2.3e-05
global_asymmetry	degree_asymmetry	gradients	distance_g1	0.6299	0.129	1.05e-06	3.14e-06
global_asymmetry	degree_asymmetry	gradients	distance_g2	0.5534	0.1323	2.88e-05	4.32e-05
global_asymmetry	degree_asymmetry	gradients	distance_g3	0.5969	0.1844	0.00121	0.00121
global_asymmetry	degree_asymmetry	gradients	correlation_g1	-0.6407	0.1166	3.91e-08	2.35e-07
global_asymmetry	degree_asymmetry	gradients	correlation_g2	-0.5481	0.1358	5.44e-05	6.52e-05
global_asymmetry	degree_asymmetry	gradients	correlation_g3	-0.631	0.1315	1.6e-06	3.2e-06
global_asymmetry	contralateral_degree_asymmetry	gradients	distance_g1	0.4146	0.1289	0.00129789	0.00259577
global_asymmetry	contralateral_degree_asymmetry	gradients	distance_g2	0.2686	0.134	0.0450189	0.0450189
global_asymmetry	contralateral_degree_asymmetry	gradients	distance_g3	0.4117	0.1818	0.0235387	0.0282464
global_asymmetry	contralateral_degree_asymmetry	gradients	correlation_g1	-0.4072	0.1181	0.00056491	0.00209063
global_asymmetry	contralateral_degree_asymmetry	gradients	correlation_g2	-0.3728	0.1361	0.00615959	0.00923939
global_asymmetry	contralateral_degree_asymmetry	gradients	correlation_g3	-0.472	0.1392	0.00069688	0.00209063
global_asymmetry	ipsilateral_degree_asymmetry	gradients	distance_g1	0.4614	0.1503	0.00214159	0.00428318
global_asymmetry	ipsilateral_degree_asymmetry	gradients	distance_g2	0.3413	0.1483	0.0213681	0.0320522
global_asymmetry	ipsilateral_degree_asymmetry	gradients	distance_g3	0.3439	0.221	0.119682	0.119682
global_asymmetry	ipsilateral_degree_asymmetry	gradients	correlation_g1	-0.469	0.1476	0.00148547	0.00428318
global_asymmetry	ipsilateral_degree_asymmetry	gradients	correlation_g2	-0.32	0.1499	0.0328	0.0393
global_asymmetry	ipsilateral_degree_asymmetry	gradients	correlation_g3	-0.498	0.1589	0.00172	0.00428
global_asymmetry	efficiency_asymmetry	gradients	distance_g1	0.5971	0.1368	1.27e-05	2.55e-05
global_asymmetry	efficiency_asymmetry	gradients	distance_g2	0.5337	0.1318	5.14e-05	7.71e-05
global_asymmetry	efficiency_asymmetry	gradients	distance_g3	0.5015	0.184	0.00641957	0.00641957
global_asymmetry	efficiency_asymmetry	gradients	correlation_g1	-0.595	0.1234	1.42e-06	8.54e-06
global_asymmetry	efficiency_asymmetry	gradients	correlation_g2	-0.4864	0.138	0.000424	0.000509
global_asymmetry	efficiency_asymmetry	gradients	correlation_g3	-0.6268	0.1388	6.31e-06	1.89e-05
global_asymmetry	path_length_asymmetry	gradients	distance_g1	0.5505	0.1221	6.53e-06	9.79e-06
global_asymmetry	path_length_asymmetry	gradients	distance_g2	0.6137	0.1221	5e-07	2.89e-06
global_asymmetry	path_length_asymmetry	gradients	distance_g3	0.5198	0.1743	0.00286	0.00286
global_asymmetry	path_length_asymmetry	gradients	correlation_g1	-0.5658	0.1155	9.65e-07	2.89e-06
global_asymmetry	path_length_asymmetry	gradients	correlation_g2	-0.5569	0.1288	1.53e-05	1.84e-05
global_asymmetry	path_length_asymmetry	gradients	correlation_g3	-0.5354	0.1172	4.92e-06	9.79e-06
global_graph	clustering_global	gradients	distance_g1	0.0704	0.1097	0.521035	0.781553
global_graph	clustering_global	gradients	distance_g2	0.3848	0.1149	0.00081104	0.00486624
global_graph	clustering_global	gradients	distance_g3	0.0009	0.1411	0.994911	0.994911
global_graph	clustering_global	gradients	correlation_g1	-0.0718	0.1096	0.512397	0.781553
global_graph	clustering_global	gradients	correlation_g2	-0.3042	0.132	0.021192	0.0635761
global_graph	clustering_global	gradients	correlation_g3	0.0392	0.1268	0.757209	0.908651
global_graph	clustering_l	gradients	distance_g1	0.0609	0.1119	0.586279	0.882341
global_graph	clustering_l	gradients	distance_g2	0.3528	0.1175	0.00267725	0.0160635
global_graph	clustering_l	gradients	distance_g3	-0.0123	0.1425	0.931215	0.931215
global_graph	clustering_l	gradients	correlation_g1	-0.0608	0.1123	0.588227	0.882341
global_graph	clustering_l	gradients	correlation_g2	-0.2917	0.1332	0.0285286	0.0855858
global_graph	clustering_l	gradients	correlation_g3	0.0382	0.1271	0.763757	0.916509
global_graph	clustering_r	gradients	distance_g1	0.0372	0.1132	0.742441	0.824141
global_graph	clustering_r	gradients	distance_g2	0.3606	0.1168	0.00201964	0.0121178
global_graph	clustering_r	gradients	distance_g3	-0.0324	0.1458	0.824141	0.824141
global_graph	clustering_r	gradients	correlation_g1	-0.0395	0.1118	0.723856	0.824141
global_graph	clustering_r	gradients	correlation_g2	-0.2967	0.1342	0.0270442	0.0811326
global_graph	clustering_r	gradients	correlation_g3	0.0691	0.131	0.59786	0.824141
global_graph	degree_global	gradients	distance_g1	0.0438	0.1099	0.690229	0.828275
global_graph	degree_global	gradients	distance_g2	0.3496	0.115	0.00236578	0.0141947
global_graph	degree_global	gradients	distance_g3	-0.0129	0.1407	0.926949	0.926949
global_graph	degree_global	gradients	correlation_g1	-0.0472	0.1098	0.667288	0.828275
global_graph	degree_global	gradients	correlation_g2	-0.2798	0.1318	0.0337611	0.101283
global_graph	degree_global	gradients	correlation_g3	0.0547	0.1274	0.667664	0.828275
global_graph	contralateral_degree_global	gradients	distance_g1	0.0662	0.1083	0.541024	0.811536
global_graph	contralateral_degree_global	gradients	distance_g2	0.3763	0.1144	0.00100424	0.00602545
global_graph	contralateral_degree_global	gradients	distance_g3	0.0132	0.1406	0.925202	0.925202
global_graph	contralateral_degree_global	gradients	correlation_g1	-0.07	0.1088	0.519976	0.811536
global_graph	contralateral_degree_global	gradients	correlation_g2	-0.2884	0.1311	0.0278177	0.0834532
global_graph	contralateral_degree_global	gradients	correlation_g3	0.0388	0.1269	0.759793	0.911752
global_graph	ipsilateral_degree_global	gradients	distance_g1	0.0205	0.1113	0.853867	0.853867
global_graph	ipsilateral_degree_global	gradients	distance_g2	0.3194	0.1153	0.00560279	0.0336168
global_graph	ipsilateral_degree_global	gradients	distance_g3	-0.0398	0.1404	0.776812	0.853867
global_graph	ipsilateral_degree_global	gradients	correlation_g1	-0.0233	0.1106	0.833146	0.853867
global_graph	ipsilateral_degree_global	gradients	correlation_g2	-0.2687	0.1321	0.041945	0.125835
global_graph	ipsilateral_degree_global	gradients	correlation_g3	0.0705	0.1274	0.580007	0.853867
global_graph	ipsilateral_degree_l	gradients	distance_g1	0.0314	0.1134	0.78186	0.873535
global_graph	ipsilateral_degree_l	gradients	distance_g2	0.3184	0.1189	0.00740896	0.0444538
global_graph	ipsilateral_degree_l	gradients	distance_g3	-0.023	0.1445	0.873535	0.873535
global_graph	ipsilateral_degree_l	gradients	correlation_g1	-0.0324	0.1139	0.776058	0.873535
global_graph	ipsilateral_degree_l	gradients	correlation_g2	-0.2642	0.1353	0.0508554	0.152566
global_graph	ipsilateral_degree_l	gradients	correlation_g3	0.0546	0.1294	0.673063	0.873535
global_graph	ipsilateral_degree_r	gradients	distance_g1	0.0105	0.1128	0.925836	0.925836
global_graph	ipsilateral_degree_r	gradients	distance_g2	0.3196	0.116	0.00586612	0.0351967
global_graph	ipsilateral_degree_r	gradients	distance_g3	-0.0538	0.1437	0.708113	0.925836
global_graph	ipsilateral_degree_r	gradients	correlation_g1	-0.0144	0.1112	0.896965	0.925836
global_graph	ipsilateral_degree_r	gradients	correlation_g2	-0.2722	0.1328	0.0403938	0.121181
global_graph	ipsilateral_degree_r	gradients	correlation_g3	0.0853	0.1303	0.512698	0.925836
global_graph	efficiency_global	gradients	distance_g1	-0.0224	0.1197	0.851555	0.884415
global_graph	efficiency_global	gradients	distance_g2	0.2771	0.1178	0.0186581	0.0833887
global_graph	efficiency_global	gradients	distance_g3	-0.0996	0.1466	0.496885	0.745327
global_graph	efficiency_global	gradients	correlation_g1	0.0165	0.1135	0.884415	0.884415
global_graph	efficiency_global	gradients	correlation_g2	-0.2924	0.1329	0.0277962	0.0833887
global_graph	efficiency_global	gradients	correlation_g3	0.1308	0.132	0.32173	0.64346
global_graph	efficiency_l	gradients	distance_g1	-0.0397	0.1235	0.747864	0.759261
global_graph	efficiency_l	gradients	distance_g2	0.2446	0.1224	0.045677	0.137031
global_graph	efficiency_l	gradients	distance_g3	-0.1148	0.1504	0.445286	0.667929
global_graph	efficiency_l	gradients	correlation_g1	0.0361	0.1178	0.759261	0.759261
global_graph	efficiency_l	gradients	correlation_g2	-0.2748	0.1367	0.0444056	0.137031
global_graph	efficiency_l	gradients	correlation_g3	0.1396	0.1345	0.299308	0.598616
global_graph	efficiency_r	gradients	distance_g1	-0.0527	0.1204	0.661598	0.689808
global_graph	efficiency_r	gradients	distance_g2	0.2429	0.1166	0.0372339	0.111702
global_graph	efficiency_r	gradients	distance_g3	-0.1312	0.1466	0.370813	0.556219
global_graph	efficiency_r	gradients	correlation_g1	0.0451	0.113	0.689808	0.689808
global_graph	efficiency_r	gradients	correlation_g2	-0.2747	0.1314	0.0365672	0.111702
global_graph	efficiency_r	gradients	correlation_g3	0.1501	0.1317	0.254407	0.508813
global_graph	path_length_global	gradients	distance_g1	0.1696	0.1255	0.176569	0.26895
global_graph	path_length_global	gradients	distance_g2	-0.1014	0.1211	0.40241	0.40241
global_graph	path_length_global	gradients	distance_g3	0.1804	0.1484	0.224125	0.26895
global_graph	path_length_global	gradients	correlation_g1	-0.1483	0.1146	0.195643	0.26895
global_graph	path_length_global	gradients	correlation_g2	0.2002	0.1357	0.140128	0.26895
global_graph	path_length_global	gradients	correlation_g3	-0.2113	0.1329	0.111853	0.26895
global_graph	path_length_l	gradients	distance_g1	0.1817	0.1283	0.156713	0.243114
global_graph	path_length_l	gradients	distance_g2	-0.0949	0.1255	0.449544	0.449544
global_graph	path_length_l	gradients	distance_g3	0.1975	0.155	0.202595	0.243114
global_graph	path_length_l	gradients	correlation_g1	-0.1613	0.119	0.17527	0.243114
global_graph	path_length_l	gradients	correlation_g2	0.2009	0.1407	0.153332	0.243114
global_graph	path_length_l	gradients	correlation_g3	-0.2306	0.138	0.0947188	0.243114
global_graph	path_length_r	gradients	distance_g1	0.1919	0.125	0.124735	0.248558
global_graph	path_length_r	gradients	distance_g2	-0.0649	0.1191	0.585808	0.585808
global_graph	path_length_r	gradients	distance_g3	0.2014	0.1457	0.166882	0.248558
global_graph	path_length_r	gradients	correlation_g1	-0.1705	0.113	0.131337	0.248558
global_graph	path_length_r	gradients	correlation_g2	0.1674	0.1327	0.207132	0.248558
global_graph	path_length_r	gradients	correlation_g3	-0.2167	0.1297	0.0947654	0.248558
global_graph	small_worldness_global	gradients	distance_g1	-0.0227	0.1195	0.849342	0.849342
global_graph	small_worldness_global	gradients	distance_g2	0.2843	0.1184	0.0163422	0.0980531
global_graph	small_worldness_global	gradients	distance_g3	-0.1314	0.1478	0.373982	0.560973
global_graph	small_worldness_global	gradients	correlation_g1	0.0257	0.1166	0.825551	0.849342
global_graph	small_worldness_global	gradients	correlation_g2	-0.2391	0.1387	0.0847323	0.254197
global_graph	small_worldness_global	gradients	correlation_g3	0.1678	0.1347	0.212863	0.425726
global_graph	small_worldness_l	gradients	distance_g1	-0.0319	0.1218	0.793395	0.793395
global_graph	small_worldness_l	gradients	distance_g2	0.2606	0.1215	0.0319644	0.191786
global_graph	small_worldness_l	gradients	distance_g3	-0.1306	0.1491	0.381072	0.571608
global_graph	small_worldness_l	gradients	correlation_g1	0.0352	0.1195	0.76833	0.793395
global_graph	small_worldness_l	gradients	correlation_g2	-0.2309	0.1424	0.104913	0.314739
global_graph	small_worldness_l	gradients	correlation_g3	0.1632	0.1362	0.230824	0.461649
global_graph	small_worldness_r	gradients	distance_g1	-0.0463	0.1227	0.705919	0.705919
global_graph	small_worldness_r	gradients	distance_g2	0.2608	0.1195	0.0290781	0.174468
global_graph	small_worldness_r	gradients	distance_g3	-0.1657	0.1512	0.273123	0.409684
global_graph	small_worldness_r	gradients	correlation_g1	0.0507	0.1181	0.667707	0.705919
global_graph	small_worldness_r	gradients	correlation_g2	-0.2297	0.1384	0.0969784	0.290935
global_graph	small_worldness_r	gradients	correlation_g3	0.1917	0.1372	0.162344	0.324689

### Sheet: ST2.7
ST2.7	Phenotypic correlation between global graph, asymmetry phenotypes and other imaging-derived phenotypes
g1-g3 are the correlative measures of the top three functional gradients; dist_g1-dist_g3 are the distance measures of the top three functional gradients
	folding_index	cortical_thickness	gaussian_curvature	intrinsic_curvature	mean_curvature	surface_area	volume	neurite_density	isotropic_volume	orientation_dispersion	fractional_anisotropy	mean_diffusivity	local_gyrification_index	g1	g2	g3	dist_g1	dist_g2	dist_g3
clustering_global	0.127636	0.0136988	0.012638	0.11423	-0.0298768	0.148962	0.149455	-0.0107933	0.0189258	0.00630202	0.00593209	0.0119267	0.095166	-0.194181	-0.164829	-0.166715	0.183445	0.130251	0.109852
clustering_l	0.131727	0.0136345	0.00793424	0.114438	-0.0336624	0.154412	0.154473	-0.0194836	0.0242238	0.0096559	-0.00123119	0.016638	0.0987671	-0.203903	-0.17208	-0.171785	0.190603	0.130915	0.112909
clustering_r	0.125662	0.0146569	0.00894652	0.110099	-0.0318071	0.147167	0.148111	-0.00621564	0.0168608	0.00220842	0.0110874	0.00924356	0.0930592	-0.182885	-0.156847	-0.154085	0.168536	0.120492	0.0998097
contralateral_degree_global	0.125464	0.0188748	-1.16443e-05	0.102606	-0.0335618	0.147807	0.15124	-0.00833546	0.0112445	0.0058862	0.00905302	0.0040793	0.0996427	-0.167984	-0.142032	-0.148719	0.159159	0.114849	0.0935861
degree_global	0.129113	0.0199576	-0.00503296	0.102269	-0.03762	0.152913	0.156507	-0.010824	0.0129107	0.00567225	0.00809639	0.00494785	0.102488	-0.170194	-0.143841	-0.147004	0.157589	0.111684	0.0913403
efficiency_global	0.140774	0.010132	0.0145109	0.127847	-0.0365818	0.165298	0.16433	-0.00413775	0.0288193	0.00140959	0.0109954	0.0186173	0.102941	-0.218856	-0.19463	-0.140199	0.180795	0.127493	0.0969011
efficiency_l	0.144847	0.0097753	0.00886059	0.127428	-0.040935	0.170856	0.169361	-0.0145866	0.0342391	0.00574468	0.00191156	0.0233244	0.106566	-0.225433	-0.198681	-0.142457	0.185336	0.126529	0.0973616
efficiency_r	0.136778	0.0123588	0.00882342	0.120655	-0.0385276	0.161614	0.161741	0.00121682	0.0235578	-0.00303472	0.017339	0.0131688	0.100562	-0.20325	-0.182974	-0.126427	0.162453	0.115536	0.0864952
ipsilateral_degree_global	0.132382	0.0209904	-0.0101243	0.101573	-0.0416191	0.157581	0.161328	-0.0133186	0.0145614	0.00543504	0.00709522	0.00581448	0.105029	-0.171861	-0.145191	-0.144755	0.155451	0.10808	0.0887413
ipsilateral_degree_l	0.133512	0.0201464	-0.0111644	0.101707	-0.0420841	0.158973	0.16222	-0.0201995	0.0177361	0.00990437	8.89923e-05	0.0092286	0.10687	-0.180518	-0.152205	-0.152222	0.165631	0.113039	0.0948804
ipsilateral_degree_r	0.126915	0.0211454	-0.00875387	0.0981112	-0.0397908	0.151026	0.155149	-0.00601119	0.0109141	0.0007941	0.0138586	0.00221476	0.0997512	-0.157591	-0.133435	-0.132562	0.140196	0.0995923	0.0797028
path_length_global	-0.139211	-0.0242409	0.00111087	-0.117576	0.0456452	-0.168848	-0.174495	-0.00206775	-0.013303	-0.000172958	-0.0169709	-0.000121132	-0.117619	0.186893	0.161468	0.0861966	-0.129753	-0.074069	-0.0546203
path_length_l	-0.142287	-0.0230597	0.00502224	-0.117532	0.047721	-0.173164	-0.177943	0.00877497	-0.0175566	-0.0072923	-0.00589349	-0.00387474	-0.1205	0.192679	0.164134	0.0907785	-0.135944	-0.074926	-0.0576752
path_length_r	-0.132783	-0.0267017	0.00318522	-0.110742	0.0455723	-0.161559	-0.168554	-0.0105132	-0.00729609	0.00695617	-0.0266582	0.00552739	-0.112918	0.169646	0.147855	0.0747268	-0.111657	-0.0629184	-0.0448876
small_worldness_global	0.127012	0.015395	0.0145899	0.114292	-0.0291111	0.146466	0.1482	-0.00328742	0.0208989	-0.00133083	0.0124677	0.0122088	0.0945719	-0.184947	-0.164831	-0.140424	0.161912	0.116283	0.0865047
small_worldness_l	0.130166	0.0147155	0.0114123	0.114609	-0.0315718	0.15041	0.151425	-0.0119212	0.026107	0.00272315	0.0047103	0.0168501	0.0969681	-0.193345	-0.170156	-0.145634	0.168542	0.117123	0.0900976
small_worldness_r	0.123606	0.017003	0.0110012	0.109143	-0.0306605	0.143118	0.145738	0.00267693	0.0171848	-0.00626799	0.0190739	0.00820513	0.0922553	-0.172287	-0.15566	-0.127127	0.146396	0.106371	0.0759905
clustering_asymmetry	0.0913726	-0.0705993	0.197306	0.217128	0.0431623	0.0771822	0.038493	0.0216584	0.19378	0.0258873	-0.0147648	0.184152	-0.00720177	-0.271396	-0.176526	-0.206937	0.26684	0.186146	0.135979
contralateral_degree_asymmetry	0.0635507	-0.0647608	0.177603	0.181273	0.0333413	0.0474115	0.013037	0.0140293	0.203837	0.0227954	-0.0257981	0.191974	-0.0273808	-0.235183	-0.150979	-0.142235	0.220928	0.140657	0.0997416
degree_asymmetry	0.0811476	-0.0739038	0.202557	0.214083	0.0440667	0.0666781	0.026714	0.022064	0.20977	0.0325468	-0.0226444	0.199655	-0.0165958	-0.2708	-0.182049	-0.190043	0.270617	0.195817	0.138812
efficiency_asymmetry	0.0926887	-0.0689703	0.195821	0.217713	0.0417597	0.0799456	0.0417908	0.0197668	0.191195	0.029219	-0.0172281	0.181549	-0.00418717	-0.261961	-0.16588	-0.199559	0.258511	0.181537	0.129858
ipsilateral_degree_asymmetry	0.0612202	-0.07193	0.199023	0.195758	0.0461049	0.0438982	0.00545369	0.0288597	0.201442	0.0243365	-0.0164549	0.192545	-0.0273818	-0.22112	-0.140364	-0.155845	0.224325	0.152584	0.11631
path_length_asymmetry	0.092655	-0.0658237	0.201735	0.222837	0.0445149	0.0807382	0.0433857	0.0232689	0.18697	0.0322346	-0.0156541	0.178917	-0.00155705	-0.281688	-0.190456	-0.233792	0.293422	0.223511	0.169098

### Sheet: ST2.8
ST2.8	Genetic correlation between global imaging phenotypes and neuropsychiatric conditions, including sensitivity analyses
rg = genetic correlation; se = standard error; q = fdr-corrected p-value, adhd = attention deficit hyperactivity disorder, mdd = major depressive disorder, ocd = obsessive-compulsive disorder, ptsd = post-trauma stress disorder,
group1	phenotype_1	group2	phenotype_2	rg	se	p	q
global_asymmetry	clustering_asymmetry	disorders	ADHD	-0.0256	0.0553	0.643415	0.750651
global_asymmetry	clustering_asymmetry	disorders	Alzheimer's_disease	-0.2139	0.1227	0.0812854	0.273321
global_asymmetry	clustering_asymmetry	disorders	Anorexia_nervosa	-0.0444	0.0775	0.56671	0.750651
global_asymmetry	clustering_asymmetry	disorders	Anxiety_disorder	-0.1157	0.057	0.0423744	0.273321
global_asymmetry	clustering_asymmetry	disorders	Autism	0.0583	0.0821	0.477636	0.74299
global_asymmetry	clustering_asymmetry	disorders	Bipolar_disorder	-0.089	0.0568	0.117138	0.273321
global_asymmetry	clustering_asymmetry	disorders	Major_depression	-0.0769	0.0444	0.0832768	0.273321
global_asymmetry	clustering_asymmetry	disorders	OCD	-0.3399	0.2091	0.104048	0.273321
global_asymmetry	clustering_asymmetry	disorders	Panic_disorder	0.1048	0.1371	0.444626	0.74299
global_asymmetry	clustering_asymmetry	disorders	PTSD	-0.0931	0.0482	0.0534169	0.273321
global_asymmetry	clustering_asymmetry	disorders	Schizophrenia	0.0133	0.1167	0.909264	0.909264
global_asymmetry	clustering_asymmetry	disorders	Substance_use	-0.0181	0.0597	0.761751	0.820347
global_asymmetry	degree_asymmetry	disorders	ADHD	-0.0182	0.0559	0.744741	0.868865
global_asymmetry	degree_asymmetry	disorders	Alzheimer's_disease	-0.1903	0.1179	0.10651	0.372785
global_asymmetry	degree_asymmetry	disorders	Anorexia_nervosa	-0.0286	0.0794	0.718696	0.868865
global_asymmetry	degree_asymmetry	disorders	Anxiety_disorder	-0.1054	0.0519	0.0422724	0.372785
global_asymmetry	degree_asymmetry	disorders	Autism	0.0622	0.0856	0.467449	0.868865
global_asymmetry	degree_asymmetry	disorders	Bipolar_disorder	-0.0277	0.0548	0.613226	0.868865
global_asymmetry	degree_asymmetry	disorders	Major_depression	-0.0637	0.0454	0.160592	0.449657
global_asymmetry	degree_asymmetry	disorders	OCD	-0.3903	0.2036	0.0552387	0.372785
global_asymmetry	degree_asymmetry	disorders	Panic_disorder	-0.0173	0.1432	0.903841	0.961317
global_asymmetry	degree_asymmetry	disorders	PTSD	-0.0791	0.0489	0.105752	0.372785
global_asymmetry	degree_asymmetry	disorders	Schizophrenia	-0.0055	0.1134	0.961317	0.961317
global_asymmetry	degree_asymmetry	disorders	Substance_use	-0.0205	0.0603	0.733882	0.868865
global_asymmetry	contralateral_degree_asymmetry	disorders	ADHD	-0.0176	0.0559	0.752877	0.845092
global_asymmetry	contralateral_degree_asymmetry	disorders	Alzheimer's_disease	-0.1065	0.1142	0.35104	0.779916
global_asymmetry	contralateral_degree_asymmetry	disorders	Anorexia_nervosa	-0.0634	0.0821	0.439979	0.779916
global_asymmetry	contralateral_degree_asymmetry	disorders	Anxiety_disorder	-0.1144	0.0543	0.0351337	0.245088
global_asymmetry	contralateral_degree_asymmetry	disorders	Autism	0.024	0.0875	0.783865	0.845092
global_asymmetry	contralateral_degree_asymmetry	disorders	Bipolar_disorder	-0.0319	0.0559	0.568229	0.845092
global_asymmetry	contralateral_degree_asymmetry	disorders	Major_depression	-0.0759	0.0476	0.110816	0.387855
global_asymmetry	contralateral_degree_asymmetry	disorders	OCD	-0.4628	0.2146	0.0310392	0.245088
global_asymmetry	contralateral_degree_asymmetry	disorders	Panic_disorder	-0.025	0.1517	0.869102	0.869102
global_asymmetry	contralateral_degree_asymmetry	disorders	PTSD	-0.0983	0.0507	0.0525189	0.245088
global_asymmetry	contralateral_degree_asymmetry	disorders	Schizophrenia	0.0413	0.1324	0.755091	0.845092
global_asymmetry	contralateral_degree_asymmetry	disorders	Substance_use	-0.0171	0.0626	0.784728	0.845092
global_asymmetry	ipsilateral_degree_asymmetry	disorders	ADHD	0.0018	0.0626	0.977061	0.977061
global_asymmetry	ipsilateral_degree_asymmetry	disorders	Alzheimer's_disease	-0.1627	0.1209	0.178386	0.824181
global_asymmetry	ipsilateral_degree_asymmetry	disorders	Anorexia_nervosa	-0.0277	0.0819	0.735199	0.9474
global_asymmetry	ipsilateral_degree_asymmetry	disorders	Anxiety_disorder	-0.0676	0.0589	0.251089	0.824181
global_asymmetry	ipsilateral_degree_asymmetry	disorders	Autism	0.0336	0.0888	0.70515	0.9474
global_asymmetry	ipsilateral_degree_asymmetry	disorders	Bipolar_disorder	-0.008	0.0615	0.896502	0.965464
global_asymmetry	ipsilateral_degree_asymmetry	disorders	Major_depression	-0.0496	0.0473	0.29435	0.824181
global_asymmetry	ipsilateral_degree_asymmetry	disorders	OCD	-0.2991	0.2222	0.178275	0.824181
global_asymmetry	ipsilateral_degree_asymmetry	disorders	Panic_disorder	0.0977	0.1536	0.524732	0.9474
global_asymmetry	ipsilateral_degree_asymmetry	disorders	PTSD	-0.0629	0.0528	0.233541	0.824181
global_asymmetry	ipsilateral_degree_asymmetry	disorders	Schizophrenia	0.0554	0.121	0.647059	0.9474
global_asymmetry	ipsilateral_degree_asymmetry	disorders	Substance_use	0.0166	0.0618	0.788231	0.9474
global_asymmetry	efficiency_asymmetry	disorders	ADHD	-0.0353	0.0553	0.523255	0.695523
global_asymmetry	efficiency_asymmetry	disorders	Alzheimer's_disease	-0.2117	0.1209	0.0799401	0.275484
global_asymmetry	efficiency_asymmetry	disorders	Anorexia_nervosa	-0.0451	0.0777	0.56162	0.695523
global_asymmetry	efficiency_asymmetry	disorders	Anxiety_disorder	-0.119	0.056	0.0335866	0.275484
global_asymmetry	efficiency_asymmetry	disorders	Autism	0.0612	0.0816	0.453255	0.695523
global_asymmetry	efficiency_asymmetry	disorders	Bipolar_disorder	-0.0782	0.0557	0.160334	0.374112
global_asymmetry	efficiency_asymmetry	disorders	Major_depression	-0.0784	0.0437	0.0728051	0.275484
global_asymmetry	efficiency_asymmetry	disorders	OCD	-0.3398	0.2056	0.0983871	0.275484
global_asymmetry	efficiency_asymmetry	disorders	Panic_disorder	0.0726	0.137	0.596163	0.695523
global_asymmetry	efficiency_asymmetry	disorders	PTSD	-0.0933	0.0474	0.0490273	0.275484
global_asymmetry	efficiency_asymmetry	disorders	Schizophrenia	0.0062	0.1154	0.957153	0.957153
global_asymmetry	efficiency_asymmetry	disorders	Substance_use	-0.0224	0.0601	0.709363	0.763929
global_asymmetry	path_length_asymmetry	disorders	ADHD	-0.0153	0.0553	0.782031	0.865159
global_asymmetry	path_length_asymmetry	disorders	Alzheimer's_disease	-0.1944	0.1126	0.0842637	0.422612
global_asymmetry	path_length_asymmetry	disorders	Anorexia_nervosa	0.0126	0.0742	0.865159	0.865159
global_asymmetry	path_length_asymmetry	disorders	Anxiety_disorder	-0.0897	0.053	0.0905597	0.422612
global_asymmetry	path_length_asymmetry	disorders	Autism	0.0685	0.0813	0.399475	0.865159
global_asymmetry	path_length_asymmetry	disorders	Bipolar_disorder	-0.0363	0.0547	0.506934	0.865159
global_asymmetry	path_length_asymmetry	disorders	Major_depression	-0.0586	0.0414	0.156934	0.549269
global_asymmetry	path_length_asymmetry	disorders	OCD	-0.3623	0.1942	0.062097	0.422612
global_asymmetry	path_length_asymmetry	disorders	Panic_disorder	-0.0303	0.131	0.817084	0.865159
global_asymmetry	path_length_asymmetry	disorders	PTSD	-0.0523	0.047	0.265809	0.744265
global_asymmetry	path_length_asymmetry	disorders	Schizophrenia	-0.0439	0.114	0.700172	0.865159
global_asymmetry	path_length_asymmetry	disorders	Substance_use	-0.017	0.0607	0.779427	0.865159
global_graph	clustering_global	disorders	ADHD	-0.0171	0.057	0.764177	0.82296
global_graph	clustering_global	disorders	Alzheimer's_disease	-0.0995	0.1023	0.330737	0.790554
global_graph	clustering_global	disorders	Anorexia_nervosa	-0.0357	0.0762	0.639424	0.82296
global_graph	clustering_global	disorders	Anxiety_disorder	-0.0811	0.0595	0.172875	0.790554
global_graph	clustering_global	disorders	Autism	0.1935	0.0746	0.00949124	0.132877
global_graph	clustering_global	disorders	Bipolar_disorder	-0.0175	0.0529	0.740786	0.82296
global_graph	clustering_global	disorders	Major_depression	-0.0418	0.0437	0.338809	0.790554
global_graph	clustering_global	disorders	OCD	-0.1567	0.1848	0.396469	0.792939
global_graph	clustering_global	disorders	Panic_disorder	-0.073	0.1163	0.530209	0.82296
global_graph	clustering_global	disorders	PTSD	-0.0015	0.0504	0.976257	0.976257
global_graph	clustering_global	disorders	Schizophrenia	-0.1606	0.1549	0.29983	0.790554
global_graph	clustering_global	disorders	Substance_use	-0.0234	0.0618	0.704955	0.82296
global_graph	clustering_l	disorders	ADHD	-0.0296	0.0575	0.606705	0.754757
global_graph	clustering_l	disorders	Alzheimer's_disease	-0.0878	0.1032	0.394894	0.754757
global_graph	clustering_l	disorders	Anorexia_nervosa	-0.0455	0.0761	0.549908	0.754757
global_graph	clustering_l	disorders	Anxiety_disorder	-0.0953	0.0607	0.116411	0.543253
global_graph	clustering_l	disorders	Autism	0.2016	0.0742	0.00658804	0.0922325
global_graph	clustering_l	disorders	Bipolar_disorder	-0.0209	0.0528	0.692228	0.754757
global_graph	clustering_l	disorders	Major_depression	-0.0509	0.0437	0.244116	0.754757
global_graph	clustering_l	disorders	OCD	-0.1137	0.1874	0.544034	0.754757
global_graph	clustering_l	disorders	Panic_disorder	-0.0665	0.1197	0.578515	0.754757
global_graph	clustering_l	disorders	PTSD	-0.0154	0.0493	0.754757	0.754757
global_graph	clustering_l	disorders	Schizophrenia	-0.1271	0.1429	0.37377	0.754757
global_graph	clustering_l	disorders	Substance_use	-0.0202	0.0628	0.747713	0.754757
global_graph	clustering_r	disorders	ADHD	-0.0152	0.0575	0.791512	0.823158
global_graph	clustering_r	disorders	Alzheimer's_disease	-0.1056	0.1048	0.31363	0.731804
global_graph	clustering_r	disorders	Anorexia_nervosa	-0.021	0.0793	0.79115	0.823158
global_graph	clustering_r	disorders	Anxiety_disorder	-0.0646	0.0599	0.280827	0.731804
global_graph	clustering_r	disorders	Autism	0.1982	0.0749	0.00814029	0.113964
global_graph	clustering_r	disorders	Bipolar_disorder	-0.0162	0.0549	0.767931	0.823158
global_graph	clustering_r	disorders	Major_depression	-0.0338	0.0447	0.449558	0.823158
global_graph	clustering_r	disorders	OCD	-0.1908	0.1875	0.308868	0.731804
global_graph	clustering_r	disorders	Panic_disorder	-0.0712	0.1164	0.540747	0.823158
global_graph	clustering_r	disorders	PTSD	0.0118	0.0528	0.823158	0.823158
global_graph	clustering_r	disorders	Schizophrenia	-0.1777	0.1722	0.3021	0.731804
global_graph	clustering_r	disorders	Substance_use	-0.0185	0.0637	0.771492	0.823158
global_graph	degree_global	disorders	ADHD	-0.0264	0.0564	0.639724	0.796036
global_graph	degree_global	disorders	Alzheimer's_disease	-0.1117	0.1035	0.280487	0.688975
global_graph	degree_global	disorders	Anorexia_nervosa	-0.0375	0.0759	0.621256	0.796036
global_graph	degree_global	disorders	Anxiety_disorder	-0.0843	0.0587	0.150969	0.688975
global_graph	degree_global	disorders	Autism	0.2062	0.0733	0.00490669	0.0686936
global_graph	degree_global	disorders	Bipolar_disorder	-0.0129	0.0526	0.806265	0.868285
global_graph	degree_global	disorders	Major_depression	-0.0449	0.0429	0.295275	0.688975
global_graph	degree_global	disorders	OCD	-0.1686	0.1845	0.360811	0.721622
global_graph	degree_global	disorders	Panic_disorder	-0.0931	0.1152	0.418999	0.733248
global_graph	degree_global	disorders	PTSD	-0.0034	0.0496	0.945349	0.945349
global_graph	degree_global	disorders	Schizophrenia	-0.1733	0.1604	0.279953	0.688975
global_graph	degree_global	disorders	Substance_use	-0.0298	0.0616	0.628552	0.796036
global_graph	contralateral_degree_global	disorders	ADHD	-0.0201	0.0565	0.722026	0.842364
global_graph	contralateral_degree_global	disorders	Alzheimer's_disease	-0.113	0.1029	0.272137	0.692833
global_graph	contralateral_degree_global	disorders	Anorexia_nervosa	-0.0396	0.0751	0.597987	0.837182
global_graph	contralateral_degree_global	disorders	Anxiety_disorder	-0.0847	0.0585	0.147655	0.689058
global_graph	contralateral_degree_global	disorders	Autism	0.1974	0.0743	0.0078887	0.110442
global_graph	contralateral_degree_global	disorders	Bipolar_disorder	-0.0118	0.0524	0.821831	0.885049
global_graph	contralateral_degree_global	disorders	Major_depression	-0.0438	0.0428	0.306136	0.692833
global_graph	contralateral_degree_global	disorders	OCD	-0.1715	0.1841	0.351565	0.692833
global_graph	contralateral_degree_global	disorders	Panic_disorder	-0.0978	0.1152	0.395904	0.692833
global_graph	contralateral_degree_global	disorders	PTSD	-0.0029	0.0494	0.953188	0.953188
global_graph	contralateral_degree_global	disorders	Schizophrenia	-0.184	0.1619	0.255746	0.692833
global_graph	contralateral_degree_global	disorders	Substance_use	-0.0336	0.0609	0.581137	0.837182
global_graph	ipsilateral_degree_global	disorders	ADHD	-0.0325	0.0561	0.562371	0.792718
global_graph	ipsilateral_degree_global	disorders	Alzheimer's_disease	-0.1095	0.1036	0.290534	0.719194
global_graph	ipsilateral_degree_global	disorders	Anorexia_nervosa	-0.0351	0.0764	0.64593	0.792718
global_graph	ipsilateral_degree_global	disorders	Anxiety_disorder	-0.0834	0.0587	0.15538	0.719194
global_graph	ipsilateral_degree_global	disorders	Autism	0.2136	0.072	0.00301047	0.0421466
global_graph	ipsilateral_degree_global	disorders	Bipolar_disorder	-0.0139	0.0526	0.791581	0.852472
global_graph	ipsilateral_degree_global	disorders	Major_depression	-0.0457	0.043	0.287877	0.719194
global_graph	ipsilateral_degree_global	disorders	OCD	-0.1643	0.1844	0.37293	0.745861
global_graph	ipsilateral_degree_global	disorders	Panic_disorder	-0.0877	0.1151	0.446092	0.780661
global_graph	ipsilateral_degree_global	disorders	PTSD	-0.0039	0.0495	0.937201	0.937201
global_graph	ipsilateral_degree_global	disorders	Schizophrenia	-0.1613	0.1583	0.308226	0.719194
global_graph	ipsilateral_degree_global	disorders	Substance_use	-0.0257	0.0622	0.679472	0.792718
global_graph	ipsilateral_degree_l	disorders	ADHD	-0.0385	0.0576	0.503877	0.80766
global_graph	ipsilateral_degree_l	disorders	Alzheimer's_disease	-0.1015	0.1068	0.341922	0.80766
global_graph	ipsilateral_degree_l	disorders	Anorexia_nervosa	-0.0402	0.077	0.601616	0.80766
global_graph	ipsilateral_degree_l	disorders	Anxiety_disorder	-0.0931	0.0606	0.124464	0.580832
global_graph	ipsilateral_degree_l	disorders	Autism	0.2206	0.0738	0.00279746	0.0391644
global_graph	ipsilateral_degree_l	disorders	Bipolar_disorder	-0.013	0.0534	0.80766	0.80766
global_graph	ipsilateral_degree_l	disorders	Major_depression	-0.0523	0.0433	0.227104	0.794864
global_graph	ipsilateral_degree_l	disorders	OCD	-0.1204	0.1885	0.523001	0.80766
global_graph	ipsilateral_degree_l	disorders	Panic_disorder	-0.0883	0.1202	0.462578	0.80766
global_graph	ipsilateral_degree_l	disorders	PTSD	-0.0148	0.049	0.762621	0.80766
global_graph	ipsilateral_degree_l	disorders	Schizophrenia	-0.1353	0.1497	0.366097	0.80766
global_graph	ipsilateral_degree_l	disorders	Substance_use	-0.0229	0.0635	0.718376	0.80766
global_graph	ipsilateral_degree_r	disorders	ADHD	-0.0268	0.0562	0.633456	0.811983
global_graph	ipsilateral_degree_r	disorders	Alzheimer's_disease	-0.1162	0.1039	0.263403	0.631822
global_graph	ipsilateral_degree_r	disorders	Anorexia_nervosa	-0.0304	0.0778	0.695985	0.811983
global_graph	ipsilateral_degree_r	disorders	Anxiety_disorder	-0.0731	0.0584	0.210675	0.631822
global_graph	ipsilateral_degree_r	disorders	Autism	0.2093	0.0731	0.00419384	0.0587138
global_graph	ipsilateral_degree_r	disorders	Bipolar_disorder	-0.0153	0.0537	0.775708	0.835378
global_graph	ipsilateral_degree_r	disorders	Major_depression	-0.0394	0.0439	0.369455	0.73891
global_graph	ipsilateral_degree_r	disorders	OCD	-0.2055	0.1866	0.270772	0.631822
global_graph	ipsilateral_degree_r	disorders	Panic_disorder	-0.0867	0.1146	0.449323	0.786315
global_graph	ipsilateral_degree_r	disorders	PTSD	0.0068	0.0515	0.894954	0.894954
global_graph	ipsilateral_degree_r	disorders	Schizophrenia	-0.1914	0.1738	0.270781	0.631822
global_graph	ipsilateral_degree_r	disorders	Substance_use	-0.0277	0.0628	0.659153	0.811983
global_graph	efficiency_global	disorders	ADHD	-0.0474	0.0569	0.404822	0.745409
global_graph	efficiency_global	disorders	Alzheimer's_disease	-0.0257	0.1022	0.801453	0.949239
global_graph	efficiency_global	disorders	Anorexia_nervosa	-0.071	0.0796	0.372414	0.745409
global_graph	efficiency_global	disorders	Anxiety_disorder	-0.0771	0.0611	0.206997	0.745409
global_graph	efficiency_global	disorders	Autism	0.2203	0.0749	0.00326885	0.0457639
global_graph	efficiency_global	disorders	Bipolar_disorder	-0.0124	0.0526	0.813633	0.949239
global_graph	efficiency_global	disorders	Major_depression	-0.0455	0.0441	0.302191	0.745409
global_graph	efficiency_global	disorders	OCD	-0.1642	0.1925	0.393667	0.745409
global_graph	efficiency_global	disorders	Panic_disorder	-0.0797	0.1171	0.496115	0.745409
global_graph	efficiency_global	disorders	PTSD	-0.0049	0.0513	0.923905	0.978662
global_graph	efficiency_global	disorders	Schizophrenia	-0.0989	0.1489	0.50656	0.745409
global_graph	efficiency_global	disorders	Substance_use	0.0018	0.0673	0.978662	0.978662
global_graph	efficiency_l	disorders	ADHD	-0.0601	0.0577	0.2976	0.80807
global_graph	efficiency_l	disorders	Alzheimer's_disease	-0.01	0.1049	0.924054	0.924054
global_graph	efficiency_l	disorders	Anorexia_nervosa	-0.076	0.0807	0.346316	0.80807
global_graph	efficiency_l	disorders	Anxiety_disorder	-0.0841	0.0632	0.183289	0.80807
global_graph	efficiency_l	disorders	Autism	0.232	0.075	0.00197922	0.0188199
global_graph	efficiency_l	disorders	Bipolar_disorder	-0.0145	0.0528	0.783607	0.914208
global_graph	efficiency_l	disorders	Major_depression	-0.0522	0.0448	0.243947	0.80807
global_graph	efficiency_l	disorders	OCD	-0.1281	0.1987	0.519128	0.869836
global_graph	efficiency_l	disorders	Panic_disorder	-0.0674	0.1216	0.57939	0.869836
global_graph	efficiency_l	disorders	PTSD	-0.0153	0.0509	0.763728	0.914208
global_graph	efficiency_l	disorders	Schizophrenia	-0.0699	0.1415	0.621311	0.869836
global_graph	efficiency_l	disorders	Substance_use	0.0108	0.07	0.877384	0.924054
global_graph	efficiency_r	disorders	ADHD	-0.0444	0.0565	0.431961	0.75891
global_graph	efficiency_r	disorders	Alzheimer's_disease	-0.0368	0.1017	0.717465	0.913138
global_graph	efficiency_r	disorders	Anorexia_nervosa	-0.061	0.08	0.445762	0.75891
global_graph	efficiency_r	disorders	Anxiety_disorder	-0.0658	0.06	0.272787	0.75891
global_graph	efficiency_r	disorders	Autism	0.2171	0.0745	0.00356723	0.0499412
global_graph	efficiency_r	disorders	Bipolar_disorder	-0.011	0.0536	0.837397	0.976963
global_graph	efficiency_r	disorders	Major_depression	-0.039	0.044	0.375422	0.75891
global_graph	efficiency_r	disorders	OCD	-0.1845	0.1902	0.332031	0.75891
global_graph	efficiency_r	disorders	Panic_disorder	-0.0804	0.1155	0.486364	0.75891
global_graph	efficiency_r	disorders	PTSD	0.0046	0.0521	0.929645	0.991601
global_graph	efficiency_r	disorders	Schizophrenia	-0.1112	0.1603	0.487871	0.75891
global_graph	efficiency_r	disorders	Substance_use	0.0007	0.0665	0.991601	0.991601
global_graph	path_length_global	disorders	ADHD	0.068	0.058	0.241031	0.489069
global_graph	path_length_global	disorders	Alzheimer's_disease	-0.0376	0.1029	0.71481	0.909759
global_graph	path_length_global	disorders	Anorexia_nervosa	0.0924	0.0794	0.244534	0.489069
global_graph	path_length_global	disorders	Anxiety_disorder	0.0842	0.0613	0.169574	0.489069
global_graph	path_length_global	disorders	Autism	-0.2211	0.0739	0.00277264	0.0238581
global_graph	path_length_global	disorders	Bipolar_disorder	0.0024	0.0523	0.963399	0.963399
global_graph	path_length_global	disorders	Major_depression	0.0673	0.0433	0.120119	0.489069
global_graph	path_length_global	disorders	OCD	0.2563	0.1963	0.19167	0.489069
global_graph	path_length_global	disorders	Panic_disorder	0.0796	0.1213	0.51168	0.795946
global_graph	path_length_global	disorders	PTSD	0.0234	0.049	0.63297	0.886158
global_graph	path_length_global	disorders	Schizophrenia	0.0205	0.1686	0.903224	0.963399
global_graph	path_length_global	disorders	Substance_use	-0.0124	0.0707	0.860774	0.963399
global_graph	path_length_l	disorders	ADHD	0.0781	0.0596	0.19006	0.516248
global_graph	path_length_l	disorders	Alzheimer's_disease	-0.0693	0.1084	0.522629	0.670505
global_graph	path_length_l	disorders	Anorexia_nervosa	0.0958	0.083	0.248411	0.516248
global_graph	path_length_l	disorders	Anxiety_disorder	0.0824	0.064	0.19792	0.516248
global_graph	path_length_l	disorders	Autism	-0.233	0.0753	0.00197285	0.0138099
global_graph	path_length_l	disorders	Bipolar_disorder	0.0082	0.054	0.879304	0.938026
global_graph	path_length_l	disorders	Major_depression	0.069	0.0445	0.121007	0.516248
global_graph	path_length_l	disorders	OCD	0.2325	0.2056	0.258124	0.516248
global_graph	path_length_l	disorders	Panic_disorder	0.0929	0.1283	0.469014	0.670505
global_graph	path_length_l	disorders	PTSD	0.0312	0.0493	0.526825	0.670505
global_graph	path_length_l	disorders	Schizophrenia	-0.013	0.1672	0.938026	0.938026
global_graph	path_length_l	disorders	Substance_use	-0.0277	0.0748	0.711143	0.829667
global_graph	path_length_r	disorders	ADHD	0.0605	0.0569	0.28766	0.57532
global_graph	path_length_r	disorders	Alzheimer's_disease	-0.0059	0.0999	0.952905	0.974114
global_graph	path_length_r	disorders	Anorexia_nervosa	0.0833	0.0765	0.276203	0.57532
global_graph	path_length_r	disorders	Anxiety_disorder	0.0809	0.0594	0.173213	0.484996
global_graph	path_length_r	disorders	Autism	-0.2068	0.0737	0.00501653	0.0702315
global_graph	path_length_r	disorders	Bipolar_disorder	-0.0018	0.0519	0.972333	0.974114
global_graph	path_length_r	disorders	Major_depression	0.0655	0.0427	0.12504	0.484996
global_graph	path_length_r	disorders	OCD	0.2639	0.1897	0.164182	0.484996
global_graph	path_length_r	disorders	Panic_disorder	0.0562	0.1172	0.631567	0.974114
global_graph	path_length_r	disorders	PTSD	0.0158	0.049	0.747113	0.974114
global_graph	path_length_r	disorders	Schizophrenia	0.0494	0.1709	0.772537	0.974114
global_graph	path_length_r	disorders	Substance_use	-0.0022	0.0678	0.974114	0.974114
global_graph	small_worldness_global	disorders	ADHD	-0.0145	0.0566	0.797809	0.928447
global_graph	small_worldness_global	disorders	Alzheimer's_disease	-0.0721	0.1027	0.482651	0.851316
global_graph	small_worldness_global	disorders	Anorexia_nervosa	-0.046	0.0807	0.568669	0.884597
global_graph	small_worldness_global	disorders	Anxiety_disorder	-0.0685	0.061	0.261458	0.851316
global_graph	small_worldness_global	disorders	Autism	0.2071	0.0769	0.00707893	0.0991051
global_graph	small_worldness_global	disorders	Bipolar_disorder	-0.0112	0.0538	0.83509	0.928447
global_graph	small_worldness_global	disorders	Major_depression	-0.0344	0.0463	0.457493	0.851316
global_graph	small_worldness_global	disorders	OCD	-0.181	0.1922	0.346332	0.851316
global_graph	small_worldness_global	disorders	Panic_disorder	-0.084	0.1207	0.486466	0.851316
global_graph	small_worldness_global	disorders	PTSD	0.0091	0.0524	0.862129	0.928447
global_graph	small_worldness_global	disorders	Schizophrenia	-0.1778	0.1618	0.271817	0.851316
global_graph	small_worldness_global	disorders	Substance_use	0.0054	0.065	0.93379	0.93379
global_graph	small_worldness_l	disorders	ADHD	-0.0262	0.0571	0.646346	0.827747
global_graph	small_worldness_l	disorders	Alzheimer's_disease	-0.0475	0.1048	0.650373	0.827747
global_graph	small_worldness_l	disorders	Anorexia_nervosa	-0.0502	0.0813	0.536927	0.827747
global_graph	small_worldness_l	disorders	Anxiety_disorder	-0.0775	0.0635	0.222286	0.827747
global_graph	small_worldness_l	disorders	Autism	0.2128	0.0764	0.00534716	0.0748602
global_graph	small_worldness_l	disorders	Bipolar_disorder	-0.0079	0.0536	0.882826	0.950735
global_graph	small_worldness_l	disorders	Major_depression	-0.0418	0.047	0.373809	0.827747
global_graph	small_worldness_l	disorders	OCD	-0.1479	0.1959	0.450263	0.827747
global_graph	small_worldness_l	disorders	Panic_disorder	-0.0887	0.1251	0.478304	0.827747
global_graph	small_worldness_l	disorders	PTSD	-0.0024	0.0518	0.963046	0.963046
global_graph	small_worldness_l	disorders	Schizophrenia	-0.1454	0.1506	0.334309	0.827747
global_graph	small_worldness_l	disorders	Substance_use	0.0131	0.0668	0.844526	0.950735
global_graph	small_worldness_r	disorders	ADHD	-0.0105	0.057	0.853848	0.919529
global_graph	small_worldness_r	disorders	Alzheimer's_disease	-0.0917	0.1041	0.378381	0.882888
global_graph	small_worldness_r	disorders	Anorexia_nervosa	-0.0374	0.0823	0.649516	0.896497
global_graph	small_worldness_r	disorders	Anxiety_disorder	-0.0586	0.0602	0.330344	0.882888
global_graph	small_worldness_r	disorders	Autism	0.2109	0.0777	0.00664189	0.0929864
global_graph	small_worldness_r	disorders	Bipolar_disorder	-0.0164	0.0557	0.768426	0.896497
global_graph	small_worldness_r	disorders	Major_depression	-0.0278	0.0465	0.54994	0.896497
global_graph	small_worldness_r	disorders	OCD	-0.2083	0.1944	0.283944	0.882888
global_graph	small_worldness_r	disorders	Panic_disorder	-0.0762	0.1209	0.528516	0.896497
global_graph	small_worldness_r	disorders	PTSD	0.0179	0.0538	0.73935	0.896497
global_graph	small_worldness_r	disorders	Schizophrenia	-0.1984	0.1768	0.261789	0.882888
global_graph	small_worldness_r	disorders	Substance_use	0.0054	0.0657	0.934494	0.934494
Sensitivity analyses were conducted for autism, results below
global_macrostructure	cortical_thickness	disorders	Autism	0.0517	0.0493	0.294325	0.588649
global_macrostructure	fractional_anisotropy	disorders	Autism	-0.0375	0.0611	0.539382	0.719176
global_macrostructure	folding_index	disorders	Autism	0.0067	0.0438	0.878423	0.878423
global_macrostructure	gaussian_curvature	disorders	Autism	-0.0372	0.0504	0.460457	0.719176
global_macrostructure	intrinsic_curvature	disorders	Autism	0.0177	0.042	0.673442	0.808131
global_macrostructure	mean_curvature	disorders	Autism	-0.0645	0.0456	0.157223	0.482396
global_macrostructure	surface_area	disorders	Autism	0.0524	0.042	0.212171	0.509209
global_macrostructure	Volume	disorders	Autism	0.0872	0.0447	0.0510829	0.467243
global_microstructure	neurite_density	disorders	Autism	-0.1005	0.057	0.0778739	0.467243
global_microstructure	isotropic_volume	disorders	Autism	0.0087	0.0424	0.837425	0.878423
global_microstructure	mean_diffusivity	disorders	Autism	0.0297	0.046	0.518505	0.719176
global_microstructure	orientation_dispersion	disorders	Autism	-0.0704	0.0502	0.160799	0.482396

### Sheet: ST2.9
ST2.9	Association between global, asymmetry phenotypes and PRS of neuropsychiatric conditions
PRS = polygenic score, beta and z score result from linear modelling phenotype ~ PRS + covariates; q = fdr-corrected p-value
phenotype	PRS	beta	z	n	p	q
degree_asymmetry	adhd2022	-0.00852787	-2.0153	54636	0.0438729	0.229238
ipsilateral_degree_asymmetry	adhd2022	-0.00654498	-1.53583	54636	0.12458	0.35975
contralateral_degree_asymmetry	adhd2022	-0.00785018	-1.82727	54636	0.0676592	0.267451
clustering_asymmetry	adhd2022	-0.00619054	-1.45915	54636	0.144524	0.36364
efficiency_asymmetry	adhd2022	-0.00715922	-1.68849	54636	0.0913165	0.309682
path_length_asymmetry	adhd2022	-0.00727995	-1.72797	54636	0.0839932	0.297794
degree_asymmetry	alz2021	-0.0101688	-2.46245	54636	0.0137993	0.153763
ipsilateral_degree_asymmetry	alz2021	-0.0115035	-2.76615	54636	0.00567218	0.0737383
contralateral_degree_asymmetry	alz2021	-0.00477072	-1.13786	54636	0.25518	0.423491
clustering_asymmetry	alz2021	-0.0128186	-3.0962	54636	0.00196016	0.052365
efficiency_asymmetry	alz2021	-0.0130597	-3.15635	54636	0.00159758	0.052365
path_length_asymmetry	alz2021	-0.0117866	-2.86687	54636	0.00414554	0.0646705
degree_asymmetry	an2019	0.00462331	1.04122	54636	0.297773	0.448572
ipsilateral_degree_asymmetry	an2019	0.00237706	0.531579	54636	0.595018	0.703203
contralateral_degree_asymmetry	an2019	0.00639052	1.41761	54636	0.156306	0.370171
clustering_asymmetry	an2019	0.00325606	0.731408	54636	0.46453	0.635673
efficiency_asymmetry	an2019	0.00371493	0.834981	54636	0.403728	0.57256
path_length_asymmetry	an2019	0.00488581	1.10519	54636	0.269075	0.437247
degree_asymmetry	anx2024	-0.00821949	-2.01601	54636	0.0437988	0.229238
ipsilateral_degree_asymmetry	anx2024	-0.006801	-1.65637	54636	0.0976467	0.317352
contralateral_degree_asymmetry	anx2024	-0.00515585	-1.24556	54636	0.212926	0.392264
clustering_asymmetry	anx2024	-0.00781093	-1.91086	54636	0.0560227	0.267451
efficiency_asymmetry	anx2024	-0.00822469	-2.01329	54636	0.0440843	0.229238
path_length_asymmetry	anx2024	-0.0125348	-3.08815	54636	0.00201404	0.052365
degree_asymmetry	asd2019	-0.00624841	-1.49367	54636	0.135263	0.360473
ipsilateral_degree_asymmetry	asd2019	-0.00596036	-1.41481	54636	0.157124	0.370171
contralateral_degree_asymmetry	asd2019	-0.00242769	-0.571605	54636	0.567589	0.681107
clustering_asymmetry	asd2019	-0.00739514	-1.76325	54636	0.0778585	0.289189
efficiency_asymmetry	asd2019	-0.0076336	-1.82119	54636	0.0685773	0.267451
path_length_asymmetry	asd2019	-0.00766233	-1.83976	54636	0.0658029	0.267451
degree_asymmetry	asd2022	-0.00554786	-1.34928	54636	0.177247	0.373655
ipsilateral_degree_asymmetry	asd2022	-0.00579128	-1.3986	54636	0.161932	0.370171
contralateral_degree_asymmetry	asd2022	-0.00454525	-1.08883	54636	0.27623	0.439713
clustering_asymmetry	asd2022	-0.00509755	-1.23657	54636	0.216248	0.392264
efficiency_asymmetry	asd2022	-0.00509542	-1.23679	54636	0.216167	0.392264
path_length_asymmetry	asd2022	-0.00473343	-1.15628	54636	0.247565	0.423491
degree_asymmetry	bip2021	0.00492492	1.13799	54636	0.255124	0.423491
ipsilateral_degree_asymmetry	bip2021	0.00306929	0.704234	54636	0.481287	0.636278
contralateral_degree_asymmetry	bip2021	0.006974	1.58728	54636	0.11245	0.350843
clustering_asymmetry	bip2021	0.0013781	0.317612	54636	0.750779	0.802203
efficiency_asymmetry	bip2021	0.00162911	0.375685	54636	0.707151	0.787968
path_length_asymmetry	bip2021	0.0027694	0.64274	54636	0.520393	0.654687
degree_asymmetry	mdd2023	-0.00502395	-1.21615	54636	0.223927	0.396961
ipsilateral_degree_asymmetry	mdd2023	-0.00273567	-0.657574	54636	0.510812	0.653169
contralateral_degree_asymmetry	mdd2023	-0.00253877	-0.605325	54636	0.544963	0.668606
clustering_asymmetry	mdd2023	-0.00571345	-1.3795	54636	0.167739	0.370171
efficiency_asymmetry	mdd2023	-0.00612957	-1.48086	54636	0.138644	0.360473
path_length_asymmetry	mdd2023	-0.00960376	-2.33514	54636	0.0195362	0.166164
degree_asymmetry	ocd2024	-0.00430152	-1.05479	54636	0.29152	0.448572
ipsilateral_degree_asymmetry	ocd2024	-0.00307996	-0.749947	54636	0.453286	0.631363
contralateral_degree_asymmetry	ocd2024	-0.00635552	-1.53507	54636	0.124767	0.35975
clustering_asymmetry	ocd2024	-0.0035279	-0.862859	54636	0.388215	0.560755
efficiency_asymmetry	ocd2024	-0.00378293	-0.925788	54636	0.354556	0.521799
path_length_asymmetry	ocd2024	-0.00513605	-1.265	54636	0.205872	0.392264
degree_asymmetry	pd2019	0.000941491	0.224513	54636	0.822358	0.855253
ipsilateral_degree_asymmetry	pd2019	0.00557141	1.31928	54636	0.187075	0.383995
contralateral_degree_asymmetry	pd2019	0.00169711	0.398621	54636	0.690173	0.780195
clustering_asymmetry	pd2019	0.00205608	0.48904	54636	0.624814	0.727395
efficiency_asymmetry	pd2019	0.00171999	0.409344	54636	0.682287	0.780195
path_length_asymmetry	pd2019	-0.000483428	-0.115789	54636	0.907819	0.931709
degree_asymmetry	ptsd2024	-0.0120169	-2.12754	54636	0.0333755	0.216941
ipsilateral_degree_asymmetry	ptsd2024	-0.00779005	-1.36948	54636	0.170848	0.370171
contralateral_degree_asymmetry	ptsd2024	-0.00870212	-1.5175	54636	0.129141	0.35975
clustering_asymmetry	ptsd2024	-0.0121134	-2.1391	54636	0.0324276	0.216941
efficiency_asymmetry	ptsd2024	-0.0130312	-2.30257	54636	0.0213031	0.166164
path_length_asymmetry	ptsd2024	-0.016675	-2.96538	54636	0.00302314	0.0589512
degree_asymmetry	scz2022	0.0059949	1.26748	54636	0.204983	0.392264
ipsilateral_degree_asymmetry	scz2022	0.00494649	1.03848	54636	0.299048	0.448572
contralateral_degree_asymmetry	scz2022	0.0112061	2.33376	54636	0.0196081	0.166164
clustering_asymmetry	scz2022	0.000354531	0.074763	54636	0.940403	0.952616
efficiency_asymmetry	scz2022	0.000169798	0.0358282	54636	0.971419	0.971419
path_length_asymmetry	scz2022	-0.00164852	-0.350076	54636	0.726282	0.797887
degree_asymmetry	sud2023	-0.00293271	-0.714852	54636	0.4747	0.636278
ipsilateral_degree_asymmetry	sud2023	-0.00105854	-0.25621	54636	0.797788	0.840912
contralateral_degree_asymmetry	sud2023	0.00283888	0.681587	54636	0.4955	0.64415
clustering_asymmetry	sud2023	-0.00133271	-0.324011	54636	0.74593	0.802203
efficiency_asymmetry	sud2023	-0.00246584	-0.59986	54636	0.5486	0.668606
path_length_asymmetry	sud2023	-0.00760016	-1.86078	54636	0.0627753	0.267451
degree_global	adhd2022	-0.000233397	-0.0533178	54638	0.957479	0.979867
ipsilateral_degree_global	adhd2022	-0.00106542	-0.24359	54638	0.807548	0.901354
contralateral_degree_global	adhd2022	0.000584195	0.133337	54638	0.893927	0.949797
path_length_global	adhd2022	0.00727122	1.65983	54638	0.0969486	0.220883
efficiency_global	adhd2022	-0.00287782	-0.657293	54638	0.510993	0.664291
clustering_global	adhd2022	0.000622179	0.142036	54638	0.887052	0.949797
small_worldness_global	adhd2022	0.00171974	0.391483	54638	0.69544	0.813187
ipsilateral_degree_l	adhd2022	-0.000323322	-0.0739426	54638	0.941056	0.979867
ipsilateral_degree_r	adhd2022	-0.00177084	-0.404408	54638	0.685913	0.809921
path_length_l	adhd2022	0.00673724	1.53936	54638	0.123718	0.268055
path_length_r	adhd2022	0.00822394	1.87556	54638	0.0607162	0.156027
efficiency_l	adhd2022	-0.00312085	-0.71368	54638	0.475425	0.629156
efficiency_r	adhd2022	-0.00405149	-0.924397	54638	0.35528	0.530519
clustering_l	adhd2022	0.000404741	0.0924815	54638	0.926315	0.979501
clustering_r	adhd2022	-0.000607259	-0.138539	54638	0.889814	0.949797
small_worldness_l	adhd2022	0.00233144	0.531174	54638	0.595298	0.739106
small_worldness_r	adhd2022	-0.00014447	-0.0328586	54638	0.973787	0.984079
degree_global	alz2021	-0.00908565	-2.12684	54638	0.0334331	0.113064
ipsilateral_degree_global	alz2021	-0.00884803	-2.07294	54638	0.0381779	0.118836
contralateral_degree_global	alz2021	-0.00928803	-2.17231	54638	0.0298326	0.103823
path_length_global	alz2021	0.00368772	0.862566	54638	0.388376	0.554052
efficiency_global	alz2021	-0.00528759	-1.23749	54638	0.215904	0.392891
clustering_global	alz2021	-0.00801893	-1.87585	54638	0.0606759	0.156027
small_worldness_global	alz2021	-0.00791757	-1.84689	54638	0.0647627	0.160482
ipsilateral_degree_l	alz2021	-0.00786368	-1.84283	54638	0.0653545	0.160482
ipsilateral_degree_r	alz2021	-0.0095407	-2.23267	54638	0.0255708	0.0993542
path_length_l	alz2021	0.00249827	0.58489	54638	0.558622	0.709514
path_length_r	alz2021	0.00481973	1.12629	54638	0.260043	0.428877
efficiency_l	alz2021	-0.00358266	-0.839504	54638	0.401186	0.55864
efficiency_r	alz2021	-0.00624661	-1.46042	54638	0.144173	0.300588
clustering_l	alz2021	-0.00687051	-1.60865	54638	0.107692	0.235643
clustering_r	alz2021	-0.00838969	-1.96131	54638	0.049843	0.139434
small_worldness_l	alz2021	-0.00690789	-1.61269	54638	0.106811	0.235643
small_worldness_r	alz2021	-0.00838152	-1.95342	54638	0.0507703	0.140253
degree_global	an2019	0.0108405	2.36018	54638	0.0182663	0.0900123
ipsilateral_degree_global	an2019	0.0104354	2.27386	54638	0.0229744	0.0940248
contralateral_degree_global	an2019	0.0112013	2.43659	54638	0.0148264	0.084593
path_length_global	an2019	-0.0116729	-2.5395	54638	0.0111012	0.079141
efficiency_global	an2019	0.0102221	2.22509	54638	0.0260749	0.0993542
clustering_global	an2019	0.010354	2.25272	54638	0.0242768	0.0975485
small_worldness_global	an2019	0.00895699	1.94323	54638	0.0519883	0.141845
ipsilateral_degree_l	an2019	0.0114104	2.48702	54638	0.0128817	0.0822711
ipsilateral_degree_r	an2019	0.00912178	1.98532	54638	0.0471088	0.135208
path_length_l	an2019	-0.0123798	-2.69579	54638	0.00702215	0.0656782
path_length_r	an2019	-0.0101717	-2.21078	54638	0.0270509	0.101326
efficiency_l	an2019	0.0108235	2.35892	54638	0.0183283	0.0900123
efficiency_r	an2019	0.00869434	1.89055	54638	0.0586844	0.154396
clustering_l	an2019	0.0113996	2.48249	54638	0.0130466	0.0822711
clustering_r	an2019	0.00823062	1.78954	54638	0.0735281	0.175526
small_worldness_l	an2019	0.00948159	2.05876	54638	0.0395175	0.121062
small_worldness_r	an2019	0.0076892	1.66671	54638	0.095572	0.220015
degree_global	anx2024	-0.0113185	-2.68376	54638	0.00727991	0.0656782
ipsilateral_degree_global	anx2024	-0.0108107	-2.56547	54638	0.0103037	0.0759041
contralateral_degree_global	anx2024	-0.0117786	-2.7904	54638	0.00526432	0.0617327
path_length_global	anx2024	0.00975332	2.31084	54638	0.0208418	0.0940009
efficiency_global	anx2024	-0.00831294	-1.97067	54638	0.0487621	0.138159
clustering_global	anx2024	-0.0104771	-2.48254	54638	0.0130449	0.0822711
small_worldness_global	anx2024	-0.00895199	-2.11514	54638	0.0344184	0.113064
ipsilateral_degree_l	anx2024	-0.0116038	-2.75447	54638	0.00587867	0.0649593
ipsilateral_degree_r	anx2024	-0.00966619	-2.29121	54638	0.0219512	0.0940248
path_length_l	anx2024	0.00987339	2.34145	54638	0.0192088	0.0903222
path_length_r	anx2024	0.00890088	2.10686	54638	0.0351295	0.113064
efficiency_l	anx2024	-0.00854629	-2.02849	54638	0.0425107	0.125265
efficiency_r	anx2024	-0.0069669	-1.64984	54638	0.0989763	0.220947
clustering_l	anx2024	-0.0111632	-2.64755	54638	0.0081078	0.0663638
clustering_r	anx2024	-0.00860658	-2.03796	54638	0.0415537	0.124099
small_worldness_l	anx2024	-0.00917325	-2.16921	54638	0.0300664	0.103823
small_worldness_r	anx2024	-0.00781502	-1.84487	54638	0.065057	0.160482
degree_global	asd2019	0.00110878	0.25622	54638	0.797781	0.894972
ipsilateral_degree_global	asd2019	0.00163839	0.378921	54638	0.704746	0.815439
contralateral_degree_global	asd2019	0.000585082	0.135084	54638	0.892546	0.949797
path_length_global	asd2019	-0.00237442	-0.548275	54638	0.583503	0.736881
efficiency_global	asd2019	0.00100987	0.233321	54638	0.815512	0.904704
clustering_global	asd2019	0.0001569	0.0362325	54638	0.971097	0.984079
small_worldness_global	asd2019	0.000274883	0.0632982	54638	0.949529	0.979867
ipsilateral_degree_l	asd2019	0.00119549	0.276567	54638	0.782112	0.886394
ipsilateral_degree_r	asd2019	0.00202663	0.468174	54638	0.63966	0.775884
path_length_l	asd2019	-0.00199717	-0.461591	54638	0.644375	0.775884
path_length_r	asd2019	-0.0031889	-0.735652	54638	0.461943	0.617116
efficiency_l	asd2019	0.0009452	0.218648	54638	0.826924	0.904704
efficiency_r	asd2019	0.0018726	0.432194	54638	0.665601	0.790848
clustering_l	asd2019	-7.24416e-05	-0.016744	54638	0.986641	0.991126
clustering_r	asd2019	0.0012417	0.286556	54638	0.774452	0.882237
small_worldness_l	asd2019	0.00031552	0.0727161	54638	0.942032	0.979867
small_worldness_r	asd2019	0.000820219	0.18871	54638	0.85032	0.925718
degree_global	asd2022	0.0050299	1.18258	54638	0.236977	0.408132
ipsilateral_degree_global	asd2022	0.00542198	1.27582	54638	0.202018	0.38488
contralateral_degree_global	asd2022	0.00462789	1.0871	54638	0.276993	0.441537
path_length_global	asd2022	-0.0053352	-1.2534	54638	0.210059	0.392891
efficiency_global	asd2022	0.00514932	1.21042	54638	0.226116	0.398291
clustering_global	asd2022	0.00437284	1.0274	54638	0.304234	0.474392
small_worldness_global	asd2022	0.00408524	0.957107	54638	0.338513	0.508922
ipsilateral_degree_l	asd2022	0.00632228	1.48809	54638	0.136726	0.293364
ipsilateral_degree_r	asd2022	0.0043467	1.02162	54638	0.30696	0.474392
path_length_l	asd2022	-0.00613439	-1.4425	54638	0.149161	0.305228
path_length_r	asd2022	-0.00470387	-1.10404	54638	0.269576	0.436353
efficiency_l	asd2022	0.00603588	1.42058	54638	0.155439	0.315156
efficiency_r	asd2022	0.00461198	1.08298	54638	0.278816	0.441537
clustering_l	asd2022	0.00528154	1.24203	54638	0.214225	0.392891
clustering_r	asd2022	0.00387481	0.90979	54638	0.362933	0.537496
small_worldness_l	asd2022	0.00560244	1.31366	54638	0.18896	0.36396
small_worldness_r	asd2022	0.00286666	0.671023	54638	0.502206	0.656731
degree_global	bip2021	-0.000290461	-0.0648819	54638	0.948268	0.979867
ipsilateral_degree_global	bip2021	0.000139205	0.0311208	54638	0.975173	0.984079
contralateral_degree_global	bip2021	-0.000711277	-0.158742	54638	0.873872	0.946695
path_length_global	bip2021	-0.00662749	-1.47932	54638	0.139054	0.29549
efficiency_global	bip2021	0.00400696	0.894893	54638	0.370844	0.542759
clustering_global	bip2021	0.000237619	0.0530423	54638	0.957698	0.979867
small_worldness_global	bip2021	0.00240473	0.535275	54638	0.59246	0.739106
ipsilateral_degree_l	bip2021	0.00128906	0.288265	54638	0.773144	0.882237
ipsilateral_degree_r	bip2021	-0.00101233	-0.226058	54638	0.821157	0.904704
path_length_l	bip2021	-0.00800047	-1.78745	54638	0.073864	0.175526
path_length_r	bip2021	-0.00507962	-1.13274	54638	0.257322	0.428877
efficiency_l	bip2021	0.00540185	1.20791	54638	0.22708	0.398291
efficiency_r	bip2021	0.00328567	0.733038	54638	0.463535	0.617116
clustering_l	bip2021	0.00140317	0.313506	54638	0.753896	0.867766
clustering_r	bip2021	3.32427e-05	0.00741576	54638	0.994083	0.994083
small_worldness_l	bip2021	0.0037625	0.838202	54638	0.401917	0.55864
small_worldness_r	bip2021	0.00170689	0.37961	54638	0.704235	0.815439
degree_global	mdd2023	-0.0143552	-3.35954	54638	0.000780714	0.0347987
ipsilateral_degree_global	mdd2023	-0.0140204	-3.2839	54638	0.0010238	0.0347987
contralateral_degree_global	mdd2023	-0.0146351	-3.42204	54638	0.000621538	0.0347987
path_length_global	mdd2023	0.0111629	2.61036	54638	0.00904479	0.0689275
efficiency_global	mdd2023	-0.0100154	-2.34332	54638	0.0191131	0.0903222
clustering_global	mdd2023	-0.0135351	-3.16544	54638	0.0015485	0.0347987
small_worldness_global	mdd2023	-0.0106044	-2.47291	54638	0.0134016	0.0822711
ipsilateral_degree_l	mdd2023	-0.0140266	-3.28628	54638	0.00101521	0.0347987
ipsilateral_degree_r	mdd2023	-0.013556	-3.17145	54638	0.0015168	0.0347987
path_length_l	mdd2023	0.0104345	2.44227	54638	0.0145953	0.084593
path_length_r	mdd2023	0.0114021	2.66378	54638	0.00772684	0.0656782
efficiency_l	mdd2023	-0.00980031	-2.29582	54638	0.0216862	0.0940248
efficiency_r	mdd2023	-0.00937659	-2.19156	54638	0.0284113	0.103823
clustering_l	mdd2023	-0.013502	-3.16057	54638	0.0015746	0.0347987
clustering_r	mdd2023	-0.0125447	-2.93185	54638	0.00336948	0.0496436
small_worldness_l	mdd2023	-0.00991513	-2.31408	54638	0.0206631	0.0940009
small_worldness_r	mdd2023	-0.0102971	-2.39916	54638	0.0164328	0.0875029
degree_global	ocd2024	-0.00206942	-0.490545	54638	0.623748	0.765824
ipsilateral_degree_global	ocd2024	-0.0019362	-0.459348	54638	0.645985	0.775884
contralateral_degree_global	ocd2024	-0.00219316	-0.519421	54638	0.603467	0.745063
path_length_global	ocd2024	0.00189775	0.44951	54638	0.653064	0.780147
efficiency_global	ocd2024	-0.00196385	-0.465433	54638	0.641621	0.775884
clustering_global	ocd2024	-0.00225107	-0.533245	54638	0.593864	0.739106
small_worldness_global	ocd2024	-0.00317232	-0.749348	54638	0.453647	0.611546
ipsilateral_degree_l	ocd2024	-0.0009427	-0.223711	54638	0.822982	0.904704
ipsilateral_degree_r	ocd2024	-0.00286392	-0.678665	54638	0.49735	0.654252
path_length_l	ocd2024	0.000354829	0.0841243	54638	0.932958	0.979867
path_length_r	ocd2024	0.00316539	0.749066	54638	0.453817	0.611546
efficiency_l	ocd2024	-0.00108888	-0.258383	54638	0.796111	0.894972
efficiency_r	ocd2024	-0.00260266	-0.616188	54638	0.537771	0.695014
clustering_l	ocd2024	-0.00168804	-0.400236	54638	0.688982	0.809921
clustering_r	ocd2024	-0.00255974	-0.60597	54638	0.544534	0.699663
small_worldness_l	ocd2024	-0.00248599	-0.587714	54638	0.556724	0.709514
small_worldness_r	ocd2024	-0.00369092	-0.87109	54638	0.383705	0.554052
degree_global	pd2019	-0.00517538	-1.19306	54638	0.232845	0.405186
ipsilateral_degree_global	pd2019	-0.00531516	-1.22631	54638	0.220083	0.392891
contralateral_degree_global	pd2019	-0.00502056	-1.15635	54638	0.247537	0.417601
path_length_global	pd2019	0.00375035	0.863892	54638	0.387647	0.554052
efficiency_global	pd2019	-0.00349361	-0.80521	54638	0.420698	0.57748
clustering_global	pd2019	-0.00480979	-1.10803	54638	0.267848	0.436353
small_worldness_global	pd2019	-0.00431544	-0.991333	54638	0.321523	0.490045
ipsilateral_degree_l	pd2019	-0.00535642	-1.23617	54638	0.216394	0.392891
ipsilateral_degree_r	pd2019	-0.00510026	-1.17538	54638	0.239845	0.408132
path_length_l	pd2019	0.00393048	0.906225	54638	0.364817	0.537496
path_length_r	pd2019	0.00367044	0.844688	54638	0.398285	0.55864
efficiency_l	pd2019	-0.00367055	-0.847036	54638	0.396975	0.55864
efficiency_r	pd2019	-0.00351632	-0.809602	54638	0.418169	0.57748
clustering_l	pd2019	-0.00534504	-1.23246	54638	0.217776	0.392891
clustering_r	pd2019	-0.00436075	-1.00393	54638	0.315411	0.484068
small_worldness_l	pd2019	-0.00510982	-1.17479	54638	0.240078	0.408132
small_worldness_r	pd2019	-0.00375651	-0.86218	54638	0.388589	0.554052
degree_global	ptsd2024	-0.0130385	-2.23152	54638	0.0256465	0.0993542
ipsilateral_degree_global	ptsd2024	-0.0127242	-2.17953	54638	0.029292	0.103823
contralateral_degree_global	ptsd2024	-0.0133027	-2.27474	54638	0.0229213	0.0940248
path_length_global	ptsd2024	0.00844667	1.4445	54638	0.148599	0.305228
efficiency_global	ptsd2024	-0.00730067	-1.24922	54638	0.211584	0.392891
clustering_global	ptsd2024	-0.0122072	-2.08782	54638	0.0368142	0.116228
small_worldness_global	ptsd2024	-0.00646121	-1.10191	54638	0.270499	0.436353
ipsilateral_degree_l	ptsd2024	-0.0127298	-2.18112	54638	0.0291746	0.103823
ipsilateral_degree_r	ptsd2024	-0.0123026	-2.1049	54638	0.0353004	0.113064
path_length_l	ptsd2024	0.00795271	1.36128	54638	0.173425	0.342204
path_length_r	ptsd2024	0.0086002	1.46937	54638	0.141732	0.298313
efficiency_l	ptsd2024	-0.0071523	-1.22534	54638	0.220446	0.392891
efficiency_r	ptsd2024	-0.00661048	-1.12994	54638	0.2585	0.428877
clustering_l	ptsd2024	-0.0123127	-2.10778	54638	0.0350496	0.113064
clustering_r	ptsd2024	-0.0111791	-1.91073	54638	0.0560392	0.149213
small_worldness_l	ptsd2024	-0.0063332	-1.08098	54638	0.279707	0.441537
small_worldness_r	ptsd2024	-0.00600749	-1.02364	54638	0.306007	0.474392
degree_global	scz2022	-0.013977	-2.857	54638	0.00427659	0.0590705
ipsilateral_degree_global	scz2022	-0.0128806	-2.63504	54638	0.00841265	0.0663999
contralateral_degree_global	scz2022	-0.0150059	-3.06464	54638	0.0021793	0.0384642
path_length_global	scz2022	0.00676776	1.38225	54638	0.166895	0.332294
efficiency_global	scz2022	-0.00891247	-1.82135	54638	0.0685544	0.166489
clustering_global	scz2022	-0.0136475	-2.78776	54638	0.00530734	0.0617327
small_worldness_global	scz2022	-0.0119503	-2.43412	54638	0.0149282	0.084593
ipsilateral_degree_l	scz2022	-0.0116608	-2.38616	54638	0.0170254	0.0875029
ipsilateral_degree_r	scz2022	-0.0136762	-2.79463	54638	0.00519595	0.0617327
path_length_l	scz2022	0.00473313	0.967581	54638	0.333253	0.504445
path_length_r	scz2022	0.00808593	1.64993	54638	0.0989578	0.220947
efficiency_l	scz2022	-0.00641413	-1.31238	54638	0.189391	0.36396
efficiency_r	scz2022	-0.00916132	-1.87025	54638	0.0614486	0.156094
clustering_l	scz2022	-0.0117441	-2.40109	54638	0.0163461	0.0875029
clustering_r	scz2022	-0.013079	-2.66987	54638	0.00758809	0.0656782
small_worldness_l	scz2022	-0.00973908	-1.98533	54638	0.047108	0.135208
small_worldness_r	scz2022	-0.0122193	-2.48675	54638	0.0128916	0.0822711
degree_global	sud2023	-0.0137195	-3.23305	54638	0.00122476	0.0347987
ipsilateral_degree_global	sud2023	-0.012852	-3.0311	54638	0.00243665	0.0384642
contralateral_degree_global	sud2023	-0.0145245	-3.41978	54638	0.000626728	0.0347987
path_length_global	sud2023	0.00564406	1.32893	54638	0.183872	0.359608
efficiency_global	sud2023	-0.008203	-1.93258	54638	0.053288	0.143618
clustering_global	sud2023	-0.0131551	-3.09793	54638	0.00194874	0.0384642
small_worldness_global	sud2023	-0.00968818	-2.27494	54638	0.0229094	0.0940248
ipsilateral_degree_l	sud2023	-0.0115682	-2.72905	54638	0.00635175	0.0656782
ipsilateral_degree_r	sud2023	-0.0137124	-3.23037	54638	0.00123632	0.0347987
path_length_l	sud2023	0.00321103	0.756748	54638	0.449201	0.611546
path_length_r	sud2023	0.0073161	1.72101	54638	0.0852483	0.198315
efficiency_l	sud2023	-0.0058599	-1.38224	54638	0.166899	0.332294
efficiency_r	sud2023	-0.00872685	-2.05386	54638	0.0399888	0.121062
clustering_l	sud2023	-0.0113697	-2.67987	54638	0.00736514	0.0656782
clustering_r	sud2023	-0.012927	-3.04221	54638	0.00234847	0.0384642
small_worldness_l	sud2023	-0.00743492	-1.74725	54638	0.0805934	0.18948
small_worldness_r	sud2023	-0.0101992	-2.39285	54638	0.0167182	0.0875029

### Sheet: ST2.10
ST2.10	Genetic correlation between regional phenotypes and autism
roi = region of interest, asd = autism, rg = genetic correlation; se = standard error
phenotype	ROI	disorder	rg	se	p
degree	L_55b	asd2022	0.2243	0.0912	0.0139158
degree	R_47s	asd2022	0.1834	0.0842	0.0293951
degree	L_LIPv	asd2022	0.2277	0.0828	0.00595953
degree	L_10r	asd2022	0.1661	0.0959	0.0832713
degree	R_PreS	asd2022	0.0365	0.0972	0.707278
degree	R_OP4	asd2022	0.0371	0.0863	0.667272
degree	L_IP0	asd2022	0.1853	0.081	0.0221577
degree	R_AIP	asd2022	0.163	0.0891	0.0673389
degree	L_6ma	asd2022	0.2391	0.0785	0.00232016
degree	R_TE1a	asd2022	0.1521	0.105	0.147457
degree	R_TA2	asd2022	0.1751	0.0692	0.011395
degree	R_6r	asd2022	0.1285	0.0765	0.0930082
degree	L_V1	asd2022	0.2238	0.082	0.0063475
degree	L_PEF	asd2022	0.0993	0.0882	0.260229
degree	R_5L	asd2022	0.0455	0.0795	0.5671
degree	R_PGs	asd2022	0.2303	0.0841	0.00617377
degree	R_Caudate	asd2022	0.2968	0.0695	1.95032e-05
degree	L_43	asd2022	0.1262	0.0918	0.169216
degree	L_IFSp	asd2022	0.1858	0.0956	0.051954
degree	L_V6	asd2022	0.1739	0.0834	0.0370573
degree	R_Pallidum	asd2022	0.1633	0.0912	0.0733623
degree	R_TPOJ1	asd2022	0.1689	0.0859	0.0492709
degree	R_FEF	asd2022	0.222	0.0918	0.0155932
degree	L_Caudate	asd2022	0.2759	0.0676	4.47728e-05
degree	L_a24pr	asd2022	0.1461	0.0965	0.130028
degree	L_PFt	asd2022	0.085	0.0802	0.289213
degree	R_PGp	asd2022	0.1809	0.0911	0.0470633
degree	R_9a	asd2022	0.3306	0.119	0.00546692
degree	L_d32	asd2022	0.2075	0.0841	0.0136136
degree	R_V6A	asd2022	0.1474	0.0769	0.0552665
degree	R_RSC	asd2022	0.1658	0.0912	0.0690668
degree	R_IFSa	asd2022	0.2161	0.0823	0.00864559
degree	L_5L	asd2022	0.1023	0.0813	0.208282
degree	R_Hippocampus	asd2022	0.0553	0.0724	0.444979
degree	R_s6-8	asd2022	0.6009	0.2387	0.0118229
degree	L_1	asd2022	0.1894	0.0736	0.0100714
degree	R_PIT	asd2022	0.214	0.0925	0.0206944
degree	L_PFop	asd2022	0.1522	0.0894	0.088669
degree	R_i6-8	asd2022	0.376	0.1017	0.000218035
degree	R_44	asd2022	0.1522	0.0785	0.0525192
degree	R_A1	asd2022	0.1103	0.0875	0.207463
degree	L_6v	asd2022	0.2595	0.0997	0.00924636
degree	R_PFm	asd2022	0.2089	0.0798	0.00885001
degree	L_VMV1	asd2022	0.045	0.0818	0.582236
degree	L_PBelt	asd2022	0.1519	0.0735	0.0387656
degree	R_8Av	asd2022	0.2712	0.0827	0.00104057
degree	L_MT	asd2022	0.1572	0.0896	0.079351
degree	R_OP1	asd2022	0.0648	0.0961	0.500122
degree	R_6v	asd2022	0.2995	0.0914	0.00104989
degree	L_TE2a	asd2022	0.0738	0.0761	0.332158
degree	L_PI	asd2022	0.0152	0.0925	0.869476
degree	L_Amygdala	asd2022	0.15	0.0801	0.0611155
degree	L_p47r	asd2022	0.2639	0.0878	0.00264975
degree	R_7PC	asd2022	0.1021	0.088	0.245956
degree	R_d23ab	asd2022	0.1843	0.0894	0.0392533
degree	R_PeEc	asd2022	-0.0567	0.1009	0.574155
degree	L_31pv	asd2022	0.1633	0.0848	0.0541409
degree	R_FOP2	asd2022	-0.0088	0.1211	0.942071
degree	R_6mp	asd2022	0.1944	0.0785	0.0132702
degree	L_STGa	asd2022	0.1044	0.0652	0.109327
degree	R_13l	asd2022	0.1125	0.0978	0.250018
degree	L_OP2-3	asd2022	0.0178	0.082	0.828151
degree	L_10v	asd2022	0.2333	0.1396	0.0946815
degree	L_IFSa	asd2022	0.3222	0.0972	0.000917039
degree	R_9p	asd2022	0.254	0.0915	0.00550396
degree	L_PHT	asd2022	0.1813	0.0814	0.0259291
degree	L_PGp	asd2022	0.1243	0.0926	0.179488
degree	L_8Av	asd2022	0.2887	0.0994	0.00367927
degree	L_MI	asd2022	0.1411	0.0762	0.064068
degree	L_52	asd2022	0.1168	0.0867	0.177924
degree	R_VMV2	asd2022	0.0294	0.0994	0.767402
degree	R_pOFC	asd2022	-0.0526	0.1065	0.621379
degree	R_Ig	asd2022	0.1069	0.0738	0.147475
degree	L_PeEc	asd2022	0.0283	0.0978	0.772301
degree	L_TGv	asd2022	0.0506	0.0892	0.570534
degree	R_PF	asd2022	0.1712	0.0843	0.042271
degree	L_TF	asd2022	0.0442	0.0863	0.608534
degree	R_OFC	asd2022	0.3006	0.1197	0.0120295
degree	R_9-46d	asd2022	0.2141	0.0811	0.00829181
degree	R_LO3	asd2022	0.3695	0.2046	0.0709241
degree	R_IP1	asd2022	0.203	0.077	0.00837999
degree	R_MI	asd2022	0.0548	0.0783	0.484007
degree	R_p32pr	asd2022	0.143	0.0753	0.0575552
degree	L_PHA2	asd2022	-0.1651	0.119	0.165321
degree	L_PHA3	asd2022	0.0822	0.0918	0.37056
degree	L_p10p	asd2022	0.3155	0.1105	0.00430092
degree	R_5mv	asd2022	0.1176	0.0792	0.137584
degree	R_6a	asd2022	0.2638	0.0914	0.00389906
degree	L_STSva	asd2022	0.0729	0.0854	0.39331
degree	L_a24	asd2022	0.176	0.0883	0.046239
degree	L_TE1p	asd2022	0.1671	0.0837	0.0458887
degree	L_6a	asd2022	0.1817	0.0835	0.0295517
degree	R_a24	asd2022	0.095	0.0766	0.214898
degree	R_FOP4	asd2022	0.0081	0.0826	0.921882
degree	R_2	asd2022	0.1772	0.0673	0.00846377
degree	R_PGi	asd2022	0.2092	0.0785	0.00769956
degree	L_Hippocampus	asd2022	0.1551	0.0672	0.0209972
degree	R_IFSp	asd2022	0.2445	0.0806	0.00241736
degree	R_24dv	asd2022	0.0839	0.0736	0.254309
degree	L_V3	asd2022	0.1973	0.0738	0.00750773
degree	L_TPOJ1	asd2022	0.1971	0.0887	0.0262768
degree	R_PHA3	asd2022	0.022	0.1021	0.829397
degree	L_OP1	asd2022	0.0777	0.0806	0.335036
degree	R_V8	asd2022	0.0772	0.0887	0.384109
degree	L_A5	asd2022	0.1521	0.064	0.0174748
degree	R_9m	asd2022	0.1377	0.0763	0.0711188
degree	R_33pr	asd2022	0.16	0.079	0.0428349
degree	R_PHA2	asd2022	-0.0651	0.1148	0.570664
degree	R_PH	asd2022	0.2253	0.0908	0.0130912
degree	R_LIPd	asd2022	0.1135	0.111	0.306534
degree	L_8Ad	asd2022	0.2902	0.0806	0.00031761
degree	L_8BM	asd2022	0.1975	0.0701	0.00484136
degree	L_FOP2	asd2022	-0.0154	0.1162	0.894565
degree	R_PHA1	asd2022	0.0417	0.1249	0.73848
degree	L_A4	asd2022	0.2184	0.0745	0.00337282
degree	R_DVT	asd2022	0.2158	0.1004	0.0316025
degree	L_7PL	asd2022	0.2272	0.099	0.021736
degree	L_FFC	asd2022	0.1138	0.0757	0.132761
degree	L_PFcm	asd2022	0.1095	0.104	0.292394
degree	L_EC	asd2022	-0.0624	0.1156	0.58934
degree	L_s32	asd2022	0.2345	0.104	0.0241454
degree	R_v23ab	asd2022	0.1524	0.096	0.112399
degree	L_H	asd2022	0.1353	0.1329	0.30865
degree	R_TGd	asd2022	0.0402	0.0832	0.628973
degree	R_55b	asd2022	0.3399	0.0892	0.000138665
degree	R_STSva	asd2022	0.1431	0.0865	0.0980594
degree	R_V6	asd2022	0.1993	0.0802	0.0129538
degree	L_Pallidum	asd2022	0.1647	0.0819	0.0443266
degree	R_TE2p	asd2022	0.1258	0.0806	0.118572
degree	R_MIP	asd2022	0.1824	0.0742	0.0139627
degree	R_LO1	asd2022	0.3537	0.1332	0.00792131
degree	R_a24pr	asd2022	0.1901	0.0797	0.0170701
degree	R_s32	asd2022	0.1669	0.1047	0.110918
degree	L_V3CD	asd2022	0.3126	0.0975	0.00134522
degree	R_SFL	asd2022	0.2114	0.0735	0.00402507
degree	R_7Pm	asd2022	0.2675	0.0893	0.00273977
degree	L_d23ab	asd2022	0.1782	0.0853	0.036699
degree	R_Accumbens-area	asd2022	0.2359	0.1073	0.0279129
degree	L_p32	asd2022	0.2343	0.0971	0.0158228
degree	R_EC	asd2022	0.1686	0.1022	0.099003
degree	L_PreS	asd2022	0.0053	0.0973	0.95656
degree	L_a10p	asd2022	0.3449	0.1036	0.000871113
degree	R_a10p	asd2022	0.2224	0.0984	0.0238112
degree	L_PoI2	asd2022	0.0705	0.0862	0.413434
degree	L_3a	asd2022	0.146	0.0802	0.0686907
degree	R_Amygdala	asd2022	0.1558	0.0831	0.0608134
degree	L_47m	asd2022	0.1846	0.1351	0.171815
degree	R_PoI1	asd2022	0.0382	0.0849	0.652753
degree	L_IFJp	asd2022	0.2737	0.1038	0.00836918
degree	L_V6A	asd2022	0.2649	0.1042	0.0110149
degree	L_PH	asd2022	0.1573	0.0776	0.0426561
degree	L_PSL	asd2022	0.1148	0.084	0.17173
degree	L_TE1m	asd2022	0.1497	0.0795	0.0596978
degree	L_V3B	asd2022	0.2127	0.0824	0.0098426
degree	R_7PL	asd2022	0.1902	0.0987	0.0539732
degree	R_A4	asd2022	0.2098	0.0751	0.00521235
degree	R_LO2	asd2022	0.263	0.0847	0.0019023
degree	L_V4t	asd2022	0.3544	0.1073	0.000956942
degree	R_31pd	asd2022	0.2145	0.086	0.0126246
degree	L_7Pm	asd2022	0.2501	0.087	0.00404395
degree	R_p10p	asd2022	0.3134	0.0959	0.00108315
degree	R_10r	asd2022	0.2148	0.1063	0.0433112
degree	L_STSda	asd2022	0.1493	0.081	0.0652984
degree	L_a9-46v	asd2022	0.2118	0.0816	0.00944292
degree	L_VentralDC	asd2022	0.0152	0.0913	0.867776
degree	R_3a	asd2022	0.1276	0.079	0.10627
degree	R_TPOJ3	asd2022	0.1863	0.0948	0.0493923
degree	L_Pir	asd2022	0.2239	0.0778	0.00400342
degree	L_FOP3	asd2022	0.0885	0.1202	0.461565
degree	L_8BL	asd2022	0.3132	0.1087	0.00396007
degree	L_IP1	asd2022	0.2702	0.0814	0.000902078
degree	L_FOP5	asd2022	0.2145	0.0917	0.0193277
degree	R_H	asd2022	-0.1091	0.1577	0.48905
degree	L_9p	asd2022	0.2502	0.0941	0.00784024
degree	L_PGi	asd2022	0.1324	0.0781	0.0900256
degree	R_p9-46v	asd2022	0.383	0.1018	0.000168372
degree	R_8Ad	asd2022	0.2775	0.0828	0.000803898
degree	R_SCEF	asd2022	0.1239	0.0737	0.0927358
degree	L_OP4	asd2022	0.1403	0.0844	0.0964482
degree	R_LIPv	asd2022	0.1932	0.1012	0.0562504
degree	R_45	asd2022	0.1246	0.0995	0.210475
degree	L_6mp	asd2022	0.2385	0.0785	0.00237983
degree	L_PIT	asd2022	0.154	0.0822	0.0610022
degree	R_TGv	asd2022	-0.0432	0.0926	0.640841
degree	R_V3	asd2022	0.2534	0.0762	0.00088273
degree	L_11l	asd2022	0.2395	0.0797	0.00265564
degree	L_47l	asd2022	0.1405	0.0783	0.0727524
degree	R_V3A	asd2022	0.2231	0.0905	0.0136939
degree	R_V2	asd2022	0.2203	0.0806	0.00627126
degree	L_6r	asd2022	0.1863	0.0785	0.0176324
degree	L_6d	asd2022	0.2635	0.08	0.000988604
degree	L_Putamen	asd2022	0.2856	0.067	2.01984e-05
degree	L_FOP4	asd2022	0.1638	0.0879	0.0623946
degree	L_p32pr	asd2022	0.1643	0.0771	0.0330892
degree	L_3b	asd2022	0.1726	0.0782	0.0273028
degree	L_13l	asd2022	0.1483	0.0854	0.0824695
degree	L_TGd	asd2022	0.0998	0.0825	0.226395
degree	L_7m	asd2022	0.2595	0.0944	0.00597882
degree	R_10v	asd2022	0.1799	0.1002	0.0725885
degree	R_FOP3	asd2022	0.0926	0.0835	0.267438
degree	R_4	asd2022	0.228	0.0742	0.00212077
degree	R_p24pr	asd2022	0.1382	0.0768	0.0719429
degree	R_POS2	asd2022	0.1701	0.0825	0.039225
degree	R_V1	asd2022	0.2378	0.0828	0.00407908
degree	R_ProS	asd2022	0.0743	0.0843	0.378114
degree	R_IFJa	asd2022	0.1864	0.0801	0.0199604
degree	L_PGs	asd2022	0.286	0.0874	0.00106672
degree	R_VIP	asd2022	0.1261	0.1053	0.2311
degree	R_8BM	asd2022	0.1689	0.0707	0.0168958
degree	R_VMV1	asd2022	0.0331	0.0947	0.726695
degree	R_AAIC	asd2022	0.1151	0.0847	0.174174
degree	L_FST	asd2022	0.1801	0.0783	0.021441
degree	L_TPOJ3	asd2022	0.2122	0.1048	0.042887
degree	R_PFt	asd2022	0.1249	0.0791	0.114333
degree	L_AIP	asd2022	0.2351	0.0937	0.0121049
degree	R_IP2	asd2022	0.2504	0.0789	0.00150542
degree	R_52	asd2022	0.0937	0.0971	0.334553
degree	L_V8	asd2022	-0.0192	0.1023	0.851125
degree	L_33pr	asd2022	0.0743	0.078	0.340811
degree	R_PBelt	asd2022	0.1636	0.079	0.0383694
degree	L_VMV2	asd2022	-0.1265	0.1063	0.234035
degree	R_STSda	asd2022	0.0081	0.0983	0.934328
degree	L_5m	asd2022	0.0772	0.0836	0.355775
degree	L_24dv	asd2022	0.0884	0.0944	0.349046
degree	R_V3CD	asd2022	0.3248	0.1172	0.00558276
degree	R_MT	asd2022	0.211	0.0897	0.0186585
degree	L_LIPd	asd2022	0.1904	0.0814	0.019332
degree	R_p24	asd2022	0.2189	0.0897	0.0146728
degree	R_IPS1	asd2022	0.1409	0.0846	0.0958161
degree	L_5mv	asd2022	0.1162	0.0696	0.0950104
degree	R_47l	asd2022	0.1234	0.0765	0.106729
degree	L_4	asd2022	0.2218	0.0809	0.00611303
degree	L_FEF	asd2022	0.2297	0.0836	0.00600318
degree	R_Thalamus-Proper	asd2022	0.2453	0.0744	0.000977085
degree	R_7AL	asd2022	0.1696	0.0903	0.060356
degree	R_VMV3	asd2022	0.0721	0.1067	0.499214
degree	R_Putamen	asd2022	0.2936	0.0742	7.59372e-05
degree	L_IFJa	asd2022	0.2649	0.0926	0.00422719
degree	R_PFcm	asd2022	0.033	0.096	0.731034
degree	R_7m	asd2022	0.2785	0.092	0.00246852
degree	R_MST	asd2022	0.1863	0.0836	0.0258493
degree	R_FFC	asd2022	0.178	0.0878	0.0426282
degree	L_MBelt	asd2022	0.096	0.0723	0.184244
degree	R_23c	asd2022	0.1469	0.0759	0.0529362
degree	L_Thalamus-Proper	asd2022	0.2676	0.0737	0.000282395
degree	R_8C	asd2022	0.3362	0.0893	0.000166657
degree	L_TE1a	asd2022	0.2041	0.1049	0.0516953
degree	R_PoI2	asd2022	0.0225	0.0848	0.790755
degree	L_V3A	asd2022	0.219	0.0821	0.00764227
degree	L_46	asd2022	0.3057	0.0911	0.000791778
degree	L_PHA1	asd2022	0.1636	0.1141	0.151621
degree	L_7AL	asd2022	0.1181	0.0921	0.199737
degree	R_47m	asd2022	0.1007	0.0841	0.231157
degree	L_PCV	asd2022	0.1268	0.0948	0.181042
degree	L_RSC	asd2022	0.216	0.0903	0.0167556
degree	L_AVI	asd2022	0.1718	0.0783	0.0282264
degree	R_p47r	asd2022	0.2028	0.0903	0.0247138
degree	L_STSvp	asd2022	0.1648	0.0745	0.0269611
degree	R_FST	asd2022	0.183	0.0822	0.0259956
degree	L_POS1	asd2022	0.1528	0.094	0.104049
degree	L_p9-46v	asd2022	0.303	0.0826	0.000244187
degree	R_VVC	asd2022	0.0857	0.0988	0.385718
degree	L_V2	asd2022	0.2128	0.0752	0.0046579
degree	L_9a	asd2022	0.2893	0.1036	0.00523071
degree	L_SCEF	asd2022	0.1656	0.0738	0.0248387
degree	R_RI	asd2022	0.0769	0.0905	0.395479
degree	R_Pir	asd2022	0.1154	0.0814	0.156281
degree	R_V7	asd2022	0.2003	0.0827	0.015435
degree	L_DVT	asd2022	0.1522	0.1002	0.128772
degree	L_VMV3	asd2022	-0.0144	0.1006	0.886179
degree	R_TE2a	asd2022	0.1371	0.0843	0.103879
degree	L_PFm	asd2022	0.1878	0.0735	0.0106157
degree	L_23c	asd2022	0.1254	0.0726	0.0841187
degree	R_FOP5	asd2022	0.242	0.0838	0.00387912
degree	L_PoI1	asd2022	0.0318	0.082	0.69816
degree	L_44	asd2022	0.0777	0.0779	0.318555
degree	L_A1	asd2022	0.0845	0.075	0.259883
degree	R_3b	asd2022	0.0945	0.0812	0.244508
degree	R_PEF	asd2022	0.2114	0.0894	0.018047
degree	L_v23ab	asd2022	0.1573	0.106	0.137819
degree	L_POS2	asd2022	0.1653	0.0881	0.0606173
degree	L_IPS1	asd2022	0.2236	0.0745	0.00268792
degree	R_a32pr	asd2022	0.2101	0.088	0.0169634
degree	L_p24	asd2022	0.2095	0.0756	0.00558563
degree	L_8C	asd2022	0.312	0.0927	0.000763509
degree	R_STGa	asd2022	0.1522	0.0672	0.02352
degree	R_TE1p	asd2022	0.1624	0.0736	0.0273475
degree	R_a47r	asd2022	0.2555	0.0913	0.00513459
degree	L_ProS	asd2022	0.045	0.1061	0.671472
degree	R_24dd	asd2022	0.1836	0.089	0.0391201
degree	L_TA2	asd2022	0.1757	0.0733	0.01653
degree	R_FOP1	asd2022	0.1546	0.1382	0.263282
degree	L_45	asd2022	0.2588	0.0834	0.00191494
degree	L_TE2p	asd2022	-0.0113	0.0899	0.899973
degree	L_31pd	asd2022	0.2028	0.0831	0.0146697
degree	R_TE1m	asd2022	0.2294	0.0815	0.00488192
degree	L_pOFC	asd2022	-0.1227	0.0926	0.185153
degree	L_LO1	asd2022	0.1594	0.0932	0.0872103
degree	R_31pv	asd2022	0.1806	0.0885	0.0412828
degree	L_PF	asd2022	0.1653	0.08	0.0388049
degree	L_31a	asd2022	0.168	0.095	0.0769905
degree	L_TPOJ2	asd2022	0.1338	0.0717	0.0620261
degree	L_LBelt	asd2022	0.1357	0.08	0.0898385
degree	L_10pp	asd2022	0.1718	0.1237	0.16488
degree	L_MST	asd2022	0.1843	0.1024	0.0718915
degree	L_a47r	asd2022	0.219	0.0896	0.0145175
degree	R_PCV	asd2022	0.1532	0.0832	0.0655708
degree	R_IFJp	asd2022	0.0242	0.0915	0.791409
degree	R_TF	asd2022	0.0993	0.0844	0.239379
degree	R_AVI	asd2022	0.1605	0.0856	0.0607927
degree	L_LO2	asd2022	0.1644	0.0791	0.0376742
degree	L_7PC	asd2022	0.097	0.0927	0.295383
degree	L_V4	asd2022	0.1772	0.0804	0.0275257
degree	R_31a	asd2022	0.2768	0.1095	0.0114762
degree	L_47s	asd2022	0.1279	0.0755	0.0902577
degree	L_2	asd2022	0.1762	0.0788	0.0253491
degree	L_OFC	asd2022	0.0425	0.0936	0.649786
degree	L_9-46d	asd2022	0.2639	0.0855	0.00202494
degree	R_46	asd2022	0.2655	0.0849	0.00176475
degree	R_MBelt	asd2022	0.0043	0.0632	0.945755
degree	R_10pp	asd2022	0.6302	0.6119	0.303054
degree	L_RI	asd2022	0.1611	0.1275	0.206399
degree	R_PFop	asd2022	0.1304	0.0961	0.174807
degree	L_i6-8	asd2022	0.5104	0.1678	0.00235233
degree	R_OP2-3	asd2022	-0.0058	0.0959	0.951774
degree	R_PSL	asd2022	0.0623	0.0754	0.408657
degree	L_VVC	asd2022	0.0858	0.1027	0.403468
degree	L_25	asd2022	-0.0105	0.0868	0.903717
degree	R_23d	asd2022	0.1514	0.075	0.0435219
degree	R_STV	asd2022	0.1378	0.0978	0.158836
degree	L_24dd	asd2022	0.1353	0.0809	0.0944386
degree	L_FOP1	asd2022	0.1554	0.1343	0.247227
degree	L_SFL	asd2022	0.2882	0.0888	0.00117246
degree	R_VentralDC	asd2022	0.0023	0.0976	0.981199
degree	R_V4	asd2022	0.2087	0.0785	0.00784664
degree	L_s6-8	asd2022	0.2577	0.1044	0.0135722
degree	R_d32	asd2022	0.1584	0.0791	0.0452279
degree	R_1	asd2022	0.2132	0.078	0.00626968
degree	L_V7	asd2022	0.1973	0.0902	0.0287162
degree	R_7Am	asd2022	0.1723	0.079	0.0291825
degree	L_LO3	asd2022	0.2563	0.1112	0.0211746
degree	L_MIP	asd2022	0.2092	0.0873	0.01656
degree	L_VIP	asd2022	0.2104	0.1217	0.0838375
degree	L_STV	asd2022	0.1583	0.1052	0.132388
degree	L_7Am	asd2022	0.216	0.0833	0.00951325
degree	R_10d	asd2022	0.3143	0.1189	0.00820785
degree	L_Ig	asd2022	0.0361	0.0836	0.665874
degree	L_STSdp	asd2022	0.0908	0.0766	0.235868
degree	R_PI	asd2022	-0.0392	0.101	0.697928
degree	R_8BL	asd2022	0.2902	0.0865	0.000793899
degree	R_5m	asd2022	0.136	0.0794	0.0867408
degree	R_STSdp	asd2022	0.128	0.1159	0.26942
degree	L_p24pr	asd2022	0.1549	0.0854	0.0697059
degree	R_POS1	asd2022	0.2133	0.0976	0.0288558
degree	R_V4t	asd2022	0.3516	0.0905	0.000102295
degree	L_IP2	asd2022	0.1857	0.0718	0.00969981
degree	R_V3B	asd2022	0.2948	0.1006	0.00338507
degree	R_PHT	asd2022	0.1857	0.0795	0.0194991
degree	R_11l	asd2022	0.3028	0.0916	0.000947473
degree	R_25	asd2022	0.0294	0.1426	0.836657
degree	L_a32pr	asd2022	0.373	0.1035	0.00031352
degree	R_6ma	asd2022	0.2117	0.0743	0.00438211
degree	L_AAIC	asd2022	0.0693	0.082	0.398043
degree	R_6d	asd2022	0.242	0.0884	0.00618975
degree	L_9m	asd2022	0.2633	0.0985	0.00751546
degree	R_IP0	asd2022	0.1903	0.0843	0.0239822
degree	R_A5	asd2022	0.1104	0.0682	0.105497
degree	R_a9-46v	asd2022	0.2469	0.094	0.00862437
degree	R_LBelt	asd2022	0.124	0.0763	0.104128
degree	L_Accumbens-area	asd2022	0.2163	0.1167	0.063815
degree	L_23d	asd2022	0.1236	0.0774	0.110288
degree	L_10d	asd2022	0.2533	0.1111	0.022612
degree	R_43	asd2022	0.1036	0.1053	0.325186
degree	R_TPOJ2	asd2022	0.1714	0.0819	0.0363674
degree	R_STSvp	asd2022	0.1449	0.0784	0.0645713
degree	R_p32	asd2022	0.0703	0.0969	0.468151
ipsilateral_degree	L_55b	asd2022	0.2637	0.0936	0.00484281
ipsilateral_degree	R_47s	asd2022	0.18	0.0797	0.0239164
ipsilateral_degree	L_LIPv	asd2022	0.2362	0.0861	0.00608211
ipsilateral_degree	L_10r	asd2022	0.1826	0.0976	0.0613587
ipsilateral_degree	R_PreS	asd2022	0.0259	0.0988	0.793209
ipsilateral_degree	R_OP4	asd2022	0.0431	0.0897	0.630879
ipsilateral_degree	L_IP0	asd2022	0.2235	0.0884	0.0114623
ipsilateral_degree	R_AIP	asd2022	0.1784	0.0884	0.0435809
ipsilateral_degree	L_6ma	asd2022	0.2277	0.0804	0.00462449
ipsilateral_degree	R_TE1a	asd2022	0.1475	0.1072	0.168842
ipsilateral_degree	R_TA2	asd2022	0.1695	0.0676	0.0121624
ipsilateral_degree	R_6r	asd2022	0.1564	0.077	0.0422379
ipsilateral_degree	L_V1	asd2022	0.2276	0.0849	0.00734462
ipsilateral_degree	L_PEF	asd2022	0.0987	0.0896	0.270652
ipsilateral_degree	R_5L	asd2022	0.0341	0.0796	0.668366
ipsilateral_degree	R_PGs	asd2022	0.2314	0.0869	0.00774864
ipsilateral_degree	R_Caudate	asd2022	0.2963	0.0704	2.56723e-05
ipsilateral_degree	L_43	asd2022	0.1365	0.0935	0.144319
ipsilateral_degree	L_IFSp	asd2022	0.2066	0.0937	0.0274605
ipsilateral_degree	L_V6	asd2022	0.1556	0.0851	0.067484
ipsilateral_degree	R_Pallidum	asd2022	0.1537	0.0882	0.0813982
ipsilateral_degree	R_TPOJ1	asd2022	0.1785	0.0869	0.0399675
ipsilateral_degree	R_FEF	asd2022	0.2242	0.0884	0.0112063
ipsilateral_degree	L_Caudate	asd2022	0.2735	0.0675	5.08138e-05
ipsilateral_degree	L_a24pr	asd2022	0.1643	0.0968	0.0896373
ipsilateral_degree	L_PFt	asd2022	0.0857	0.0812	0.291234
ipsilateral_degree	R_PGp	asd2022	0.2089	0.0945	0.0270648
ipsilateral_degree	R_9a	asd2022	0.3158	0.1042	0.00243979
ipsilateral_degree	L_d32	asd2022	0.2037	0.0807	0.0115974
ipsilateral_degree	R_V6A	asd2022	0.1273	0.076	0.0939342
ipsilateral_degree	R_RSC	asd2022	0.1593	0.0934	0.0880886
ipsilateral_degree	R_IFSa	asd2022	0.2269	0.0836	0.00664531
ipsilateral_degree	L_5L	asd2022	0.1131	0.0826	0.170921
ipsilateral_degree	R_Hippocampus	asd2022	0.0481	0.0719	0.503505
ipsilateral_degree	R_s6-8	asd2022	0.6703	0.2705	0.013212
ipsilateral_degree	L_1	asd2022	0.2009	0.0725	0.00558785
ipsilateral_degree	R_PIT	asd2022	0.2056	0.0934	0.0277159
ipsilateral_degree	L_PFop	asd2022	0.1604	0.0915	0.0796011
ipsilateral_degree	R_i6-8	asd2022	0.3892	0.0991	8.58883e-05
ipsilateral_degree	R_44	asd2022	0.1376	0.0764	0.0716955
ipsilateral_degree	R_A1	asd2022	0.0908	0.0878	0.301057
ipsilateral_degree	L_6v	asd2022	0.2679	0.1068	0.012127
ipsilateral_degree	R_PFm	asd2022	0.2334	0.0781	0.00280372
ipsilateral_degree	L_VMV1	asd2022	0.0537	0.0843	0.524118
ipsilateral_degree	L_PBelt	asd2022	0.1527	0.0737	0.0382735
ipsilateral_degree	R_8Av	asd2022	0.2903	0.0826	0.000440536
ipsilateral_degree	L_MT	asd2022	0.1627	0.0873	0.0623655
ipsilateral_degree	R_OP1	asd2022	0.0577	0.0954	0.545297
ipsilateral_degree	R_6v	asd2022	0.2835	0.0892	0.00148166
ipsilateral_degree	L_TE2a	asd2022	0.0564	0.0747	0.450237
ipsilateral_degree	L_PI	asd2022	0.03	0.0931	0.747275
ipsilateral_degree	L_Amygdala	asd2022	0.1538	0.081	0.0575953
ipsilateral_degree	L_p47r	asd2022	0.289	0.0882	0.00105049
ipsilateral_degree	R_7PC	asd2022	0.077	0.0861	0.371157
ipsilateral_degree	R_d23ab	asd2022	0.1912	0.0903	0.0342271
ipsilateral_degree	R_PeEc	asd2022	-0.0533	0.0976	0.584993
ipsilateral_degree	L_31pv	asd2022	0.1563	0.0793	0.0487243
ipsilateral_degree	R_FOP2	asd2022	-0.0011	0.124	0.992922
ipsilateral_degree	R_6mp	asd2022	0.1864	0.0788	0.0180066
ipsilateral_degree	L_STGa	asd2022	0.1146	0.0653	0.0792632
ipsilateral_degree	R_13l	asd2022	0.1107	0.096	0.248859
ipsilateral_degree	L_OP2-3	asd2022	0.0268	0.0827	0.74589
ipsilateral_degree	L_10v	asd2022	0.226	0.1102	0.0402848
ipsilateral_degree	L_IFSa	asd2022	0.3568	0.0996	0.000340544
ipsilateral_degree	R_9p	asd2022	0.2565	0.0877	0.0034474
ipsilateral_degree	L_PHT	asd2022	0.2142	0.0836	0.0104011
ipsilateral_degree	L_PGp	asd2022	0.1551	0.1042	0.136623
ipsilateral_degree	L_8Av	asd2022	0.2843	0.0917	0.00193307
ipsilateral_degree	L_MI	asd2022	0.1345	0.0773	0.0818636
ipsilateral_degree	L_52	asd2022	0.1215	0.0853	0.154335
ipsilateral_degree	R_VMV2	asd2022	0.0344	0.0988	0.727706
ipsilateral_degree	R_pOFC	asd2022	-0.0549	0.105	0.601074
ipsilateral_degree	R_Ig	asd2022	0.0976	0.0739	0.1866
ipsilateral_degree	L_PeEc	asd2022	0.0254	0.0998	0.799102
ipsilateral_degree	L_TGv	asd2022	0.031	0.088	0.724634
ipsilateral_degree	R_PF	asd2022	0.172	0.0804	0.0324111
ipsilateral_degree	L_TF	asd2022	0.0641	0.0887	0.469888
ipsilateral_degree	R_OFC	asd2022	0.3109	0.1295	0.0163605
ipsilateral_degree	R_9-46d	asd2022	0.2208	0.078	0.00464362
ipsilateral_degree	R_LO3	asd2022	0.3931	0.2149	0.0673662
ipsilateral_degree	R_IP1	asd2022	0.2173	0.0775	0.00504931
ipsilateral_degree	R_MI	asd2022	0.0577	0.0765	0.4507
ipsilateral_degree	R_p32pr	asd2022	0.1332	0.0746	0.0741766
ipsilateral_degree	L_PHA2	asd2022	-0.1956	0.1226	0.110616
ipsilateral_degree	L_PHA3	asd2022	0.0807	0.0937	0.389095
ipsilateral_degree	L_p10p	asd2022	0.3107	0.1029	0.00253246
ipsilateral_degree	R_5mv	asd2022	0.1121	0.0775	0.148051
ipsilateral_degree	R_6a	asd2022	0.2751	0.087	0.00156652
ipsilateral_degree	L_STSva	asd2022	0.1142	0.0829	0.168338
ipsilateral_degree	L_a24	asd2022	0.1649	0.0883	0.0618322
ipsilateral_degree	L_TE1p	asd2022	0.1997	0.0826	0.01562
ipsilateral_degree	L_6a	asd2022	0.1851	0.0861	0.031569
ipsilateral_degree	R_a24	asd2022	0.1105	0.0767	0.149676
ipsilateral_degree	R_FOP4	asd2022	0.0041	0.0819	0.960074
ipsilateral_degree	R_2	asd2022	0.1602	0.0686	0.019529
ipsilateral_degree	R_PGi	asd2022	0.2053	0.0767	0.00743595
ipsilateral_degree	L_Hippocampus	asd2022	0.1652	0.0672	0.0139584
ipsilateral_degree	R_IFSp	asd2022	0.2304	0.0795	0.00375415
ipsilateral_degree	R_24dv	asd2022	0.0738	0.0741	0.319274
ipsilateral_degree	L_V3	asd2022	0.1964	0.0762	0.00995387
ipsilateral_degree	L_TPOJ1	asd2022	0.2111	0.088	0.016446
ipsilateral_degree	R_PHA3	asd2022	0.0308	0.0998	0.757613
ipsilateral_degree	L_OP1	asd2022	0.0906	0.0799	0.256829
ipsilateral_degree	R_V8	asd2022	0.0852	0.0903	0.345414
ipsilateral_degree	L_A5	asd2022	0.1454	0.0654	0.0261995
ipsilateral_degree	R_9m	asd2022	0.1337	0.0776	0.0848997
ipsilateral_degree	R_33pr	asd2022	0.1515	0.0789	0.0548387
ipsilateral_degree	R_PHA2	asd2022	-0.0679	0.1172	0.562352
ipsilateral_degree	R_PH	asd2022	0.2631	0.092	0.00423932
ipsilateral_degree	R_LIPd	asd2022	0.123	0.1129	0.275951
ipsilateral_degree	L_8Ad	asd2022	0.285	0.0792	0.000320076
ipsilateral_degree	L_8BM	asd2022	0.2084	0.069	0.00252533
ipsilateral_degree	L_FOP2	asd2022	0.0207	0.1162	0.858612
ipsilateral_degree	R_PHA1	asd2022	0.0256	0.1247	0.837343
ipsilateral_degree	L_A4	asd2022	0.2169	0.0748	0.00373481
ipsilateral_degree	R_DVT	asd2022	0.2399	0.0998	0.0162253
ipsilateral_degree	L_7PL	asd2022	0.2176	0.1035	0.0355169
ipsilateral_degree	L_FFC	asd2022	0.1172	0.0767	0.126505
ipsilateral_degree	L_PFcm	asd2022	0.1118	0.1073	0.29744
ipsilateral_degree	L_EC	asd2022	-0.0637	0.1147	0.578647
ipsilateral_degree	L_s32	asd2022	0.1915	0.1005	0.0567187
ipsilateral_degree	R_v23ab	asd2022	0.172	0.1004	0.0866854
ipsilateral_degree	L_H	asd2022	0.1432	0.1283	0.264365
ipsilateral_degree	R_TGd	asd2022	0.0432	0.0823	0.599647
ipsilateral_degree	R_55b	asd2022	0.3482	0.092	0.000153843
ipsilateral_degree	R_STSva	asd2022	0.1413	0.0827	0.0875278
ipsilateral_degree	R_V6	asd2022	0.2049	0.079	0.00949573
ipsilateral_degree	L_Pallidum	asd2022	0.1707	0.0823	0.0380683
ipsilateral_degree	R_TE2p	asd2022	0.1333	0.0783	0.0886754
ipsilateral_degree	R_MIP	asd2022	0.2061	0.0749	0.00592924
ipsilateral_degree	R_LO1	asd2022	0.3402	0.1278	0.00776844
ipsilateral_degree	R_a24pr	asd2022	0.1876	0.0789	0.0174213
ipsilateral_degree	R_s32	asd2022	0.1729	0.106	0.102862
ipsilateral_degree	L_V3CD	asd2022	0.3209	0.1055	0.00235241
ipsilateral_degree	R_SFL	asd2022	0.2117	0.0749	0.00470693
ipsilateral_degree	R_7Pm	asd2022	0.2874	0.096	0.00275572
ipsilateral_degree	L_d23ab	asd2022	0.174	0.0821	0.0340595
ipsilateral_degree	R_Accumbens-area	asd2022	0.2478	0.1088	0.022752
ipsilateral_degree	L_p32	asd2022	0.227	0.0992	0.0221197
ipsilateral_degree	R_EC	asd2022	0.1737	0.1043	0.0958353
ipsilateral_degree	L_PreS	asd2022	0.0142	0.0989	0.885833
ipsilateral_degree	L_a10p	asd2022	0.3457	0.1036	0.000847268
ipsilateral_degree	R_a10p	asd2022	0.2435	0.1076	0.023635
ipsilateral_degree	L_PoI2	asd2022	0.0747	0.0886	0.399164
ipsilateral_degree	L_3a	asd2022	0.1541	0.0816	0.0589615
ipsilateral_degree	R_Amygdala	asd2022	0.1593	0.083	0.0549493
ipsilateral_degree	L_47m	asd2022	0.1833	0.1292	0.155978
ipsilateral_degree	R_PoI1	asd2022	0.0322	0.0829	0.697705
ipsilateral_degree	L_IFJp	asd2022	0.2671	0.1032	0.0096485
ipsilateral_degree	L_V6A	asd2022	0.2833	0.1064	0.00775409
ipsilateral_degree	L_PH	asd2022	0.1654	0.0792	0.0367632
ipsilateral_degree	L_PSL	asd2022	0.089	0.084	0.289361
ipsilateral_degree	L_TE1m	asd2022	0.1509	0.0745	0.0428157
ipsilateral_degree	L_V3B	asd2022	0.2054	0.0865	0.0175696
ipsilateral_degree	R_7PL	asd2022	0.2265	0.1041	0.0295708
ipsilateral_degree	R_A4	asd2022	0.201	0.0741	0.00667676
ipsilateral_degree	R_LO2	asd2022	0.2565	0.0858	0.00279425
ipsilateral_degree	L_V4t	asd2022	0.3854	0.1135	0.000684797
ipsilateral_degree	R_31pd	asd2022	0.2002	0.0835	0.0165027
ipsilateral_degree	L_7Pm	asd2022	0.2384	0.088	0.00674679
ipsilateral_degree	R_p10p	asd2022	0.3038	0.0929	0.00107478
ipsilateral_degree	R_10r	asd2022	0.2281	0.1041	0.02844
ipsilateral_degree	L_STSda	asd2022	0.1583	0.0798	0.0472883
ipsilateral_degree	L_a9-46v	asd2022	0.2425	0.0862	0.00490473
ipsilateral_degree	L_VentralDC	asd2022	0.0156	0.0915	0.864623
ipsilateral_degree	R_3a	asd2022	0.1178	0.0827	0.154323
ipsilateral_degree	R_TPOJ3	asd2022	0.1772	0.0924	0.0551429
ipsilateral_degree	L_Pir	asd2022	0.2366	0.0816	0.00373747
ipsilateral_degree	L_FOP3	asd2022	0.0909	0.1243	0.464599
ipsilateral_degree	L_8BL	asd2022	0.2967	0.1028	0.00389941
ipsilateral_degree	L_IP1	asd2022	0.3073	0.0853	0.000315075
ipsilateral_degree	L_FOP5	asd2022	0.2301	0.0903	0.0108289
ipsilateral_degree	R_H	asd2022	-0.1014	0.1583	0.521811
ipsilateral_degree	L_9p	asd2022	0.2435	0.0897	0.0066355
ipsilateral_degree	L_PGi	asd2022	0.1559	0.0791	0.0487327
ipsilateral_degree	R_p9-46v	asd2022	0.3958	0.1014	9.48692e-05
ipsilateral_degree	R_8Ad	asd2022	0.3206	0.0873	0.000240289
ipsilateral_degree	R_SCEF	asd2022	0.1133	0.0725	0.118109
ipsilateral_degree	L_OP4	asd2022	0.1408	0.0854	0.0992067
ipsilateral_degree	R_LIPv	asd2022	0.198	0.0976	0.04249
ipsilateral_degree	R_45	asd2022	0.1056	0.0979	0.280743
ipsilateral_degree	L_6mp	asd2022	0.2372	0.0783	0.00245061
ipsilateral_degree	L_PIT	asd2022	0.161	0.0844	0.0564451
ipsilateral_degree	R_TGv	asd2022	-0.0404	0.0906	0.655658
ipsilateral_degree	R_V3	asd2022	0.2458	0.0753	0.00109744
ipsilateral_degree	L_11l	asd2022	0.2164	0.0763	0.00456577
ipsilateral_degree	L_47l	asd2022	0.1734	0.0729	0.0173785
ipsilateral_degree	R_V3A	asd2022	0.2056	0.0879	0.0193343
ipsilateral_degree	R_V2	asd2022	0.21	0.0788	0.00769941
ipsilateral_degree	L_6r	asd2022	0.2118	0.081	0.00892758
ipsilateral_degree	L_6d	asd2022	0.2842	0.0814	0.000480495
ipsilateral_degree	L_Putamen	asd2022	0.293	0.0682	1.7376e-05
ipsilateral_degree	L_FOP4	asd2022	0.1675	0.0876	0.0558633
ipsilateral_degree	L_p32pr	asd2022	0.1888	0.0804	0.0188614
ipsilateral_degree	L_3b	asd2022	0.1846	0.0781	0.0180966
ipsilateral_degree	L_13l	asd2022	0.1503	0.0825	0.0684826
ipsilateral_degree	L_TGd	asd2022	0.0918	0.0793	0.247015
ipsilateral_degree	L_7m	asd2022	0.2741	0.0953	0.00402519
ipsilateral_degree	R_10v	asd2022	0.2041	0.1024	0.0462435
ipsilateral_degree	R_FOP3	asd2022	0.0871	0.0814	0.284608
ipsilateral_degree	R_4	asd2022	0.216	0.075	0.00397675
ipsilateral_degree	R_p24pr	asd2022	0.1296	0.0753	0.0852299
ipsilateral_degree	R_POS2	asd2022	0.1781	0.0816	0.0290654
ipsilateral_degree	R_V1	asd2022	0.2323	0.0818	0.00451343
ipsilateral_degree	R_ProS	asd2022	0.0794	0.0852	0.351375
ipsilateral_degree	R_IFJa	asd2022	0.1843	0.079	0.0196528
ipsilateral_degree	L_PGs	asd2022	0.3118	0.0866	0.000317652
ipsilateral_degree	R_VIP	asd2022	0.1142	0.1095	0.296984
ipsilateral_degree	R_8BM	asd2022	0.1744	0.0713	0.014445
ipsilateral_degree	R_VMV1	asd2022	0.0247	0.0902	0.784211
ipsilateral_degree	R_AAIC	asd2022	0.1401	0.0829	0.0910303
ipsilateral_degree	L_FST	asd2022	0.184	0.0803	0.0219399
ipsilateral_degree	L_TPOJ3	asd2022	0.3237	0.1219	0.00792014
ipsilateral_degree	R_PFt	asd2022	0.1267	0.078	0.104299
ipsilateral_degree	L_AIP	asd2022	0.247	0.097	0.0108843
ipsilateral_degree	R_IP2	asd2022	0.265	0.0788	0.00077116
ipsilateral_degree	R_52	asd2022	0.0742	0.0969	0.443832
ipsilateral_degree	L_V8	asd2022	-0.009	0.103	0.930371
ipsilateral_degree	L_33pr	asd2022	0.0786	0.0792	0.320991
ipsilateral_degree	R_PBelt	asd2022	0.155	0.0797	0.0517999
ipsilateral_degree	L_VMV2	asd2022	-0.1493	0.1094	0.172342
ipsilateral_degree	R_STSda	asd2022	-0.0081	0.0977	0.933926
ipsilateral_degree	L_5m	asd2022	0.0832	0.0828	0.314978
ipsilateral_degree	L_24dv	asd2022	0.1001	0.0964	0.299092
ipsilateral_degree	R_V3CD	asd2022	0.344	0.1165	0.00314916
ipsilateral_degree	R_MT	asd2022	0.208	0.0854	0.0148672
ipsilateral_degree	L_LIPd	asd2022	0.1959	0.0839	0.0195475
ipsilateral_degree	R_p24	asd2022	0.2409	0.0883	0.00636811
ipsilateral_degree	R_IPS1	asd2022	0.1543	0.0848	0.0688237
ipsilateral_degree	L_5mv	asd2022	0.1263	0.0708	0.0744402
ipsilateral_degree	R_47l	asd2022	0.1208	0.0776	0.119541
ipsilateral_degree	L_4	asd2022	0.2202	0.0796	0.00566908
ipsilateral_degree	L_FEF	asd2022	0.2282	0.0864	0.0082612
ipsilateral_degree	R_Thalamus-Proper	asd2022	0.2332	0.0745	0.00174687
ipsilateral_degree	R_7AL	asd2022	0.1674	0.0887	0.0591253
ipsilateral_degree	R_VMV3	asd2022	0.1017	0.1083	0.347701
ipsilateral_degree	R_Putamen	asd2022	0.2871	0.0741	0.000106847
ipsilateral_degree	L_IFJa	asd2022	0.2733	0.089	0.00213496
ipsilateral_degree	R_PFcm	asd2022	0.0253	0.0983	0.796889
ipsilateral_degree	R_7m	asd2022	0.2717	0.09	0.00253704
ipsilateral_degree	R_MST	asd2022	0.1817	0.085	0.0325454
ipsilateral_degree	R_FFC	asd2022	0.1897	0.0883	0.0316853
ipsilateral_degree	L_MBelt	asd2022	0.0977	0.0719	0.1742
ipsilateral_degree	R_23c	asd2022	0.1377	0.0713	0.0534489
ipsilateral_degree	L_Thalamus-Proper	asd2022	0.2804	0.0754	0.000200145
ipsilateral_degree	R_8C	asd2022	0.3471	0.0922	0.000166788
ipsilateral_degree	L_TE1a	asd2022	0.2243	0.1089	0.0394284
ipsilateral_degree	R_PoI2	asd2022	0.0251	0.0841	0.765357
ipsilateral_degree	L_V3A	asd2022	0.2308	0.0865	0.0076257
ipsilateral_degree	L_46	asd2022	0.3036	0.0943	0.00128409
ipsilateral_degree	L_PHA1	asd2022	0.164	0.1105	0.137766
ipsilateral_degree	L_7AL	asd2022	0.1279	0.0947	0.17683
ipsilateral_degree	R_47m	asd2022	0.0881	0.0873	0.312896
ipsilateral_degree	L_PCV	asd2022	0.1121	0.0993	0.258939
ipsilateral_degree	L_RSC	asd2022	0.2417	0.0916	0.00832378
ipsilateral_degree	L_AVI	asd2022	0.1731	0.0769	0.0243871
ipsilateral_degree	R_p47r	asd2022	0.2107	0.0894	0.018432
ipsilateral_degree	L_STSvp	asd2022	0.1826	0.0736	0.0131022
ipsilateral_degree	R_FST	asd2022	0.1717	0.0819	0.0360415
ipsilateral_degree	L_POS1	asd2022	0.1654	0.0964	0.0862046
ipsilateral_degree	L_p9-46v	asd2022	0.3086	0.0877	0.00043348
ipsilateral_degree	R_VVC	asd2022	0.096	0.0992	0.333173
ipsilateral_degree	L_V2	asd2022	0.2246	0.0802	0.00510237
ipsilateral_degree	L_9a	asd2022	0.2616	0.0971	0.00705727
ipsilateral_degree	L_SCEF	asd2022	0.1789	0.0724	0.0134738
ipsilateral_degree	R_RI	asd2022	0.0684	0.0891	0.442679
ipsilateral_degree	R_Pir	asd2022	0.1232	0.0809	0.127792
ipsilateral_degree	R_V7	asd2022	0.199	0.0863	0.0211157
ipsilateral_degree	L_DVT	asd2022	0.1379	0.1049	0.188649
ipsilateral_degree	L_VMV3	asd2022	-0.0107	0.1051	0.918909
ipsilateral_degree	R_TE2a	asd2022	0.111	0.0811	0.171099
ipsilateral_degree	L_PFm	asd2022	0.1752	0.0699	0.0121955
ipsilateral_degree	L_23c	asd2022	0.1264	0.0752	0.0927918
ipsilateral_degree	R_FOP5	asd2022	0.2285	0.0823	0.00549599
ipsilateral_degree	L_PoI1	asd2022	0.0402	0.0862	0.64096
ipsilateral_degree	L_44	asd2022	0.1159	0.0762	0.12826
ipsilateral_degree	L_A1	asd2022	0.093	0.0755	0.218028
ipsilateral_degree	R_3b	asd2022	0.0763	0.0841	0.364273
ipsilateral_degree	R_PEF	asd2022	0.2107	0.0859	0.0141729
ipsilateral_degree	L_v23ab	asd2022	0.1516	0.1017	0.136051
ipsilateral_degree	L_POS2	asd2022	0.1559	0.0922	0.0908579
ipsilateral_degree	L_IPS1	asd2022	0.2232	0.0804	0.0055012
ipsilateral_degree	R_a32pr	asd2022	0.2269	0.0892	0.0109678
ipsilateral_degree	L_p24	asd2022	0.2084	0.0762	0.00623977
ipsilateral_degree	L_8C	asd2022	0.3035	0.0893	0.000677178
ipsilateral_degree	R_STGa	asd2022	0.1485	0.0676	0.0280386
ipsilateral_degree	R_TE1p	asd2022	0.1654	0.0758	0.0291052
ipsilateral_degree	R_a47r	asd2022	0.2547	0.0909	0.005079
ipsilateral_degree	L_ProS	asd2022	0.0385	0.1048	0.713346
ipsilateral_degree	R_24dd	asd2022	0.1777	0.0899	0.0480823
ipsilateral_degree	L_TA2	asd2022	0.1787	0.0763	0.0191771
ipsilateral_degree	R_FOP1	asd2022	0.1349	0.1408	0.338014
ipsilateral_degree	L_45	asd2022	0.2769	0.0771	0.000328856
ipsilateral_degree	L_TE2p	asd2022	-0.0039	0.0875	0.964449
ipsilateral_degree	L_31pd	asd2022	0.2162	0.0791	0.00627129
ipsilateral_degree	R_TE1m	asd2022	0.242	0.0818	0.00309205
ipsilateral_degree	L_pOFC	asd2022	-0.1216	0.0918	0.185298
ipsilateral_degree	L_LO1	asd2022	0.1668	0.0984	0.0900523
ipsilateral_degree	R_31pv	asd2022	0.1788	0.0916	0.0509424
ipsilateral_degree	L_PF	asd2022	0.146	0.082	0.0749962
ipsilateral_degree	L_31a	asd2022	0.159	0.0936	0.0893723
ipsilateral_degree	L_TPOJ2	asd2022	0.1749	0.0735	0.0173318
ipsilateral_degree	L_LBelt	asd2022	0.1462	0.0813	0.072133
ipsilateral_degree	L_10pp	asd2022	0.1603	0.1157	0.165906
ipsilateral_degree	L_MST	asd2022	0.1793	0.0995	0.0715438
ipsilateral_degree	L_a47r	asd2022	0.2588	0.0912	0.00454371
ipsilateral_degree	R_PCV	asd2022	0.1519	0.0797	0.0566636
ipsilateral_degree	R_IFJp	asd2022	0.0315	0.0906	0.728079
ipsilateral_degree	R_TF	asd2022	0.1019	0.0852	0.231693
ipsilateral_degree	R_AVI	asd2022	0.1744	0.0887	0.049278
ipsilateral_degree	L_LO2	asd2022	0.1631	0.081	0.0440536
ipsilateral_degree	L_7PC	asd2022	0.1139	0.0978	0.244172
ipsilateral_degree	L_V4	asd2022	0.1775	0.0821	0.0306184
ipsilateral_degree	R_31a	asd2022	0.2782	0.1058	0.00855131
ipsilateral_degree	L_47s	asd2022	0.1119	0.0727	0.123755
ipsilateral_degree	L_2	asd2022	0.1971	0.0802	0.0139867
ipsilateral_degree	L_OFC	asd2022	0.0308	0.0873	0.724234
ipsilateral_degree	L_9-46d	asd2022	0.2944	0.0916	0.00130912
ipsilateral_degree	R_46	asd2022	0.3007	0.0838	0.000332834
ipsilateral_degree	R_MBelt	asd2022	-0.0102	0.064	0.873373
ipsilateral_degree	R_10pp	asd2022	0.6548	0.7429	0.378096
ipsilateral_degree	L_RI	asd2022	0.182	0.1499	0.224693
ipsilateral_degree	R_PFop	asd2022	0.1442	0.0963	0.134288
ipsilateral_degree	L_i6-8	asd2022	0.5894	0.2287	0.00996114
ipsilateral_degree	R_OP2-3	asd2022	-0.0263	0.0967	0.785641
ipsilateral_degree	R_PSL	asd2022	0.0776	0.0725	0.284464
ipsilateral_degree	L_VVC	asd2022	0.0858	0.1048	0.412956
ipsilateral_degree	L_25	asd2022	-0.0225	0.0862	0.794076
ipsilateral_degree	R_23d	asd2022	0.1756	0.0735	0.016889
ipsilateral_degree	R_STV	asd2022	0.1434	0.0979	0.142986
ipsilateral_degree	L_24dd	asd2022	0.1413	0.0801	0.0777244
ipsilateral_degree	L_FOP1	asd2022	0.1795	0.1526	0.239484
ipsilateral_degree	L_SFL	asd2022	0.2971	0.0856	0.000518921
ipsilateral_degree	R_VentralDC	asd2022	0.0065	0.0968	0.946463
ipsilateral_degree	R_V4	asd2022	0.2028	0.0783	0.00959653
ipsilateral_degree	L_s6-8	asd2022	0.2426	0.1062	0.0223498
ipsilateral_degree	R_d32	asd2022	0.1704	0.0821	0.0379386
ipsilateral_degree	R_1	asd2022	0.1926	0.0808	0.0171413
ipsilateral_degree	L_V7	asd2022	0.2105	0.0957	0.0278366
ipsilateral_degree	R_7Am	asd2022	0.1598	0.0778	0.0399772
ipsilateral_degree	L_LO3	asd2022	0.2781	0.1126	0.0135187
ipsilateral_degree	L_MIP	asd2022	0.1824	0.0878	0.0377602
ipsilateral_degree	L_VIP	asd2022	0.2113	0.1188	0.0753022
ipsilateral_degree	L_STV	asd2022	0.1773	0.1039	0.0879246
ipsilateral_degree	L_7Am	asd2022	0.2187	0.0879	0.0128444
ipsilateral_degree	R_10d	asd2022	0.331	0.1172	0.00473941
ipsilateral_degree	L_Ig	asd2022	0.0508	0.0845	0.547718
ipsilateral_degree	L_STSdp	asd2022	0.1065	0.0784	0.174331
ipsilateral_degree	R_PI	asd2022	-0.0529	0.0997	0.595702
ipsilateral_degree	R_8BL	asd2022	0.3051	0.0861	0.000394772
ipsilateral_degree	R_5m	asd2022	0.1316	0.0801	0.100394
ipsilateral_degree	R_STSdp	asd2022	0.1032	0.114	0.365326
ipsilateral_degree	L_p24pr	asd2022	0.18	0.0875	0.0396725
ipsilateral_degree	R_POS1	asd2022	0.2455	0.0989	0.0130535
ipsilateral_degree	R_V4t	asd2022	0.3389	0.0898	0.000160688
ipsilateral_degree	L_IP2	asd2022	0.1896	0.0725	0.00891824
ipsilateral_degree	R_V3B	asd2022	0.3243	0.1047	0.00195212
ipsilateral_degree	R_PHT	asd2022	0.2053	0.0802	0.0104717
ipsilateral_degree	R_11l	asd2022	0.3143	0.0933	0.000755227
ipsilateral_degree	R_25	asd2022	0.0544	0.1519	0.720246
ipsilateral_degree	L_a32pr	asd2022	0.3906	0.1028	0.000144923
ipsilateral_degree	R_6ma	asd2022	0.2213	0.0728	0.00236708
ipsilateral_degree	L_AAIC	asd2022	0.0563	0.0828	0.496535
ipsilateral_degree	R_6d	asd2022	0.2242	0.0903	0.0130341
ipsilateral_degree	L_9m	asd2022	0.2828	0.0925	0.00223343
ipsilateral_degree	R_IP0	asd2022	0.2192	0.086	0.0108083
ipsilateral_degree	R_A5	asd2022	0.1057	0.0682	0.121177
ipsilateral_degree	R_a9-46v	asd2022	0.2668	0.0945	0.0047535
ipsilateral_degree	R_LBelt	asd2022	0.1139	0.0785	0.146792
ipsilateral_degree	L_Accumbens-area	asd2022	0.2191	0.1138	0.0541909
ipsilateral_degree	L_23d	asd2022	0.133	0.0775	0.0861384
ipsilateral_degree	L_10d	asd2022	0.2524	0.101	0.0124541
ipsilateral_degree	R_43	asd2022	0.1005	0.1076	0.350296
ipsilateral_degree	R_TPOJ2	asd2022	0.1716	0.0812	0.0345751
ipsilateral_degree	R_STSvp	asd2022	0.149	0.0803	0.0635189
ipsilateral_degree	R_p32	asd2022	0.0889	0.0974	0.361384
contralateral_degree	L_55b	asd2022	0.1846	0.0892	0.0384986
contralateral_degree	R_47s	asd2022	0.1816	0.0889	0.0410777
contralateral_degree	L_LIPv	asd2022	0.2147	0.0804	0.00757614
contralateral_degree	L_10r	asd2022	0.1438	0.0937	0.124861
contralateral_degree	R_PreS	asd2022	0.0469	0.0963	0.626244
contralateral_degree	R_OP4	asd2022	0.0307	0.084	0.714756
contralateral_degree	L_IP0	asd2022	0.1424	0.0742	0.0549669
contralateral_degree	R_AIP	asd2022	0.1433	0.0901	0.111732
contralateral_degree	L_6ma	asd2022	0.2383	0.0763	0.00178897
contralateral_degree	R_TE1a	asd2022	0.1546	0.1039	0.136759
contralateral_degree	R_TA2	asd2022	0.1788	0.0717	0.0126411
contralateral_degree	R_6r	asd2022	0.0961	0.0761	0.206657
contralateral_degree	L_V1	asd2022	0.2193	0.081	0.0067811
contralateral_degree	L_PEF	asd2022	0.0956	0.0857	0.264628
contralateral_degree	R_5L	asd2022	0.0569	0.0805	0.479671
contralateral_degree	R_PGs	asd2022	0.216	0.0824	0.00875799
contralateral_degree	R_Caudate	asd2022	0.2963	0.0697	2.12746e-05
contralateral_degree	L_43	asd2022	0.1143	0.0912	0.2101
contralateral_degree	L_IFSp	asd2022	0.1522	0.0946	0.107643
contralateral_degree	L_V6	asd2022	0.1916	0.0836	0.0219134
contralateral_degree	R_Pallidum	asd2022	0.172	0.0947	0.0693302
contralateral_degree	R_TPOJ1	asd2022	0.1563	0.0854	0.0672184
contralateral_degree	R_FEF	asd2022	0.2136	0.0956	0.0254627
contralateral_degree	L_Caudate	asd2022	0.2765	0.0686	5.56318e-05
contralateral_degree	L_a24pr	asd2022	0.1258	0.0966	0.192822
contralateral_degree	L_PFt	asd2022	0.0844	0.0809	0.296826
contralateral_degree	R_PGp	asd2022	0.1501	0.0887	0.0906038
contralateral_degree	R_9a	asd2022	0.3282	0.1324	0.0131806
contralateral_degree	L_d32	asd2022	0.2022	0.0875	0.0208407
contralateral_degree	R_V6A	asd2022	0.168	0.0791	0.033679
contralateral_degree	R_RSC	asd2022	0.1704	0.0901	0.0585934
contralateral_degree	R_IFSa	asd2022	0.2009	0.0815	0.0137002
contralateral_degree	L_5L	asd2022	0.0942	0.0813	0.24659
contralateral_degree	R_Hippocampus	asd2022	0.0637	0.0737	0.387415
contralateral_degree	R_s6-8	asd2022	0.4674	0.1765	0.00809315
contralateral_degree	L_1	asd2022	0.1777	0.0765	0.0201858
contralateral_degree	R_PIT	asd2022	0.2215	0.0932	0.0174726
contralateral_degree	L_PFop	asd2022	0.1425	0.0891	0.109748
contralateral_degree	R_i6-8	asd2022	0.3467	0.1018	0.000659953
contralateral_degree	R_44	asd2022	0.1621	0.0809	0.0451013
contralateral_degree	R_A1	asd2022	0.1307	0.0881	0.137931
contralateral_degree	L_6v	asd2022	0.2499	0.095	0.00852528
contralateral_degree	R_PFm	asd2022	0.1756	0.0819	0.0320266
contralateral_degree	L_VMV1	asd2022	0.0366	0.0806	0.649761
contralateral_degree	L_PBelt	asd2022	0.1504	0.0747	0.0440739
contralateral_degree	R_8Av	asd2022	0.2362	0.0821	0.00401502
contralateral_degree	L_MT	asd2022	0.1501	0.093	0.106532
contralateral_degree	R_OP1	asd2022	0.0719	0.0975	0.460857
contralateral_degree	R_6v	asd2022	0.3144	0.0958	0.00103133
contralateral_degree	L_TE2a	asd2022	0.0896	0.0784	0.253098
contralateral_degree	L_PI	asd2022	0.0014	0.0922	0.987885
contralateral_degree	L_Amygdala	asd2022	0.1457	0.0799	0.0682232
contralateral_degree	L_p47r	asd2022	0.2287	0.0871	0.00864665
contralateral_degree	R_7PC	asd2022	0.1308	0.0933	0.160936
contralateral_degree	R_d23ab	asd2022	0.1691	0.0886	0.0563166
contralateral_degree	R_PeEc	asd2022	-0.0607	0.1055	0.565051
contralateral_degree	L_31pv	asd2022	0.1654	0.0919	0.071895
contralateral_degree	R_FOP2	asd2022	-0.0132	0.1182	0.911081
contralateral_degree	R_6mp	asd2022	0.199	0.0793	0.0120917
contralateral_degree	L_STGa	asd2022	0.0933	0.0664	0.159985
contralateral_degree	R_13l	asd2022	0.1143	0.1004	0.254934
contralateral_degree	L_OP2-3	asd2022	0.0092	0.082	0.910669
contralateral_degree	L_10v	asd2022	0.221	0.178	0.214394
contralateral_degree	L_IFSa	asd2022	0.2774	0.0946	0.00336411
contralateral_degree	R_9p	asd2022	0.2405	0.0953	0.0116157
contralateral_degree	L_PHT	asd2022	0.1426	0.0784	0.0689301
contralateral_degree	L_PGp	asd2022	0.0932	0.0836	0.264922
contralateral_degree	L_8Av	asd2022	0.2655	0.1038	0.0105336
contralateral_degree	L_MI	asd2022	0.1463	0.0758	0.053597
contralateral_degree	L_52	asd2022	0.1117	0.0888	0.208434
contralateral_degree	R_VMV2	asd2022	0.0243	0.1011	0.810054
contralateral_degree	R_pOFC	asd2022	-0.0495	0.109	0.649736
contralateral_degree	R_Ig	asd2022	0.1205	0.0747	0.106719
contralateral_degree	L_PeEc	asd2022	0.0311	0.0967	0.747746
contralateral_degree	L_TGv	asd2022	0.0689	0.0903	0.445456
contralateral_degree	R_PF	asd2022	0.1542	0.0859	0.0726361
contralateral_degree	L_TF	asd2022	0.0255	0.0846	0.763095
contralateral_degree	R_OFC	asd2022	0.2854	0.1106	0.00986659
contralateral_degree	R_9-46d	asd2022	0.2028	0.0858	0.0180966
contralateral_degree	R_LO3	asd2022	0.3216	0.1781	0.070961
contralateral_degree	R_IP1	asd2022	0.1803	0.0772	0.0195177
contralateral_degree	R_MI	asd2022	0.0504	0.0809	0.53329
contralateral_degree	R_p32pr	asd2022	0.1521	0.0772	0.0488146
contralateral_degree	L_PHA2	asd2022	-0.1349	0.1181	0.253349
contralateral_degree	L_PHA3	asd2022	0.0832	0.0908	0.35951
contralateral_degree	L_p10p	asd2022	0.2951	0.1127	0.00883287
contralateral_degree	R_5mv	asd2022	0.1226	0.0817	0.133456
contralateral_degree	R_6a	asd2022	0.244	0.0961	0.0111163
contralateral_degree	L_STSva	asd2022	0.0252	0.0881	0.774849
contralateral_degree	L_a24	asd2022	0.1827	0.089	0.0400911
contralateral_degree	L_TE1p	asd2022	0.1317	0.0841	0.11735
contralateral_degree	L_6a	asd2022	0.1753	0.0814	0.0312745
contralateral_degree	R_a24	asd2022	0.0774	0.0774	0.317311
contralateral_degree	R_FOP4	asd2022	0.0124	0.0838	0.882365
contralateral_degree	R_2	asd2022	0.1944	0.0677	0.00408539
contralateral_degree	R_PGi	asd2022	0.2058	0.0818	0.0118731
contralateral_degree	L_Hippocampus	asd2022	0.1444	0.0681	0.0339714
contralateral_degree	R_IFSp	asd2022	0.253	0.0834	0.00241676
contralateral_degree	R_24dv	asd2022	0.0942	0.0741	0.203638
contralateral_degree	L_V3	asd2022	0.1998	0.0731	0.00627142
contralateral_degree	L_TPOJ1	asd2022	0.1787	0.0891	0.0448977
contralateral_degree	R_PHA3	asd2022	0.0122	0.1055	0.907938
contralateral_degree	L_OP1	asd2022	0.0631	0.0818	0.440474
contralateral_degree	R_V8	asd2022	0.0694	0.0888	0.43449
contralateral_degree	L_A5	asd2022	0.1578	0.0642	0.0139735
contralateral_degree	R_9m	asd2022	0.1371	0.0771	0.0753694
contralateral_degree	R_33pr	asd2022	0.1675	0.0796	0.0353548
contralateral_degree	R_PHA2	asd2022	-0.0629	0.115	0.584409
contralateral_degree	R_PH	asd2022	0.1851	0.0907	0.0412713
contralateral_degree	R_LIPd	asd2022	0.0997	0.1091	0.360801
contralateral_degree	L_8Ad	asd2022	0.2789	0.0819	0.000660739
contralateral_degree	L_8BM	asd2022	0.1795	0.0721	0.0127888
contralateral_degree	L_FOP2	asd2022	-0.051	0.1171	0.663181
contralateral_degree	R_PHA1	asd2022	0.0582	0.1263	0.644937
contralateral_degree	L_A4	asd2022	0.2175	0.0761	0.00426211
contralateral_degree	R_DVT	asd2022	0.1863	0.102	0.0677794
contralateral_degree	L_7PL	asd2022	0.2277	0.0955	0.017112
contralateral_degree	L_FFC	asd2022	0.1102	0.0759	0.146527
contralateral_degree	L_PFcm	asd2022	0.1062	0.1019	0.29732
contralateral_degree	L_EC	asd2022	-0.0607	0.1173	0.604824
contralateral_degree	L_s32	asd2022	0.2786	0.1103	0.0115422
contralateral_degree	R_v23ab	asd2022	0.1304	0.0938	0.164471
contralateral_degree	L_H	asd2022	0.1265	0.1388	0.362093
contralateral_degree	R_TGd	asd2022	0.0367	0.0848	0.665172
contralateral_degree	R_55b	asd2022	0.3225	0.0875	0.000228062
contralateral_degree	R_STSva	asd2022	0.1439	0.0918	0.116989
contralateral_degree	R_V6	asd2022	0.19	0.0827	0.0215925
contralateral_degree	L_Pallidum	asd2022	0.1582	0.0827	0.0557559
contralateral_degree	R_TE2p	asd2022	0.1164	0.084	0.165834
contralateral_degree	R_MIP	asd2022	0.1571	0.0756	0.0377055
contralateral_degree	R_LO1	asd2022	0.3639	0.1406	0.00964808
contralateral_degree	R_a24pr	asd2022	0.1902	0.0814	0.0194595
contralateral_degree	R_s32	asd2022	0.1584	0.1038	0.127007
contralateral_degree	L_V3CD	asd2022	0.2971	0.0908	0.0010678
contralateral_degree	R_SFL	asd2022	0.2084	0.0735	0.0045772
contralateral_degree	R_7Pm	asd2022	0.2427	0.0838	0.00377734
contralateral_degree	L_d23ab	asd2022	0.1756	0.0893	0.0492518
contralateral_degree	R_Accumbens-area	asd2022	0.2241	0.1071	0.0363994
contralateral_degree	L_p32	asd2022	0.236	0.0954	0.0133687
contralateral_degree	R_EC	asd2022	0.1635	0.101	0.105488
contralateral_degree	L_PreS	asd2022	-0.0031	0.0962	0.974293
contralateral_degree	L_a10p	asd2022	0.3215	0.1011	0.00147265
contralateral_degree	R_a10p	asd2022	0.1981	0.0914	0.0302047
contralateral_degree	L_PoI2	asd2022	0.0666	0.0849	0.432775
contralateral_degree	L_3a	asd2022	0.1378	0.0808	0.0881114
contralateral_degree	R_Amygdala	asd2022	0.1513	0.0838	0.0709982
contralateral_degree	L_47m	asd2022	0.1751	0.1369	0.200884
contralateral_degree	R_PoI1	asd2022	0.0446	0.0878	0.611473
contralateral_degree	L_IFJp	asd2022	0.2544	0.0984	0.00972757
contralateral_degree	L_V6A	asd2022	0.2419	0.104	0.0200206
contralateral_degree	L_PH	asd2022	0.1471	0.0769	0.0557642
contralateral_degree	L_PSL	asd2022	0.1278	0.0816	0.117307
contralateral_degree	L_TE1m	asd2022	0.1427	0.0839	0.0889741
contralateral_degree	L_V3B	asd2022	0.2172	0.0795	0.00629367
contralateral_degree	R_7PL	asd2022	0.1526	0.0959	0.111555
contralateral_degree	R_A4	asd2022	0.2155	0.0773	0.00530608
contralateral_degree	R_LO2	asd2022	0.2688	0.0851	0.00158509
contralateral_degree	L_V4t	asd2022	0.3285	0.105	0.00175658
contralateral_degree	R_31pd	asd2022	0.223	0.0898	0.0130173
contralateral_degree	L_7Pm	asd2022	0.2491	0.0859	0.00373301
contralateral_degree	R_p10p	asd2022	0.3059	0.0968	0.00157702
contralateral_degree	R_10r	asd2022	0.1898	0.1075	0.0774661
contralateral_degree	L_STSda	asd2022	0.1392	0.0828	0.092732
contralateral_degree	L_a9-46v	asd2022	0.1744	0.0768	0.0231571
contralateral_degree	L_VentralDC	asd2022	0.0145	0.092	0.874765
contralateral_degree	R_3a	asd2022	0.1362	0.0768	0.0761562
contralateral_degree	R_TPOJ3	asd2022	0.1909	0.0977	0.0507082
contralateral_degree	L_Pir	asd2022	0.2121	0.0752	0.00479521
contralateral_degree	L_FOP3	asd2022	0.0867	0.1182	0.463252
contralateral_degree	L_8BL	asd2022	0.306	0.111	0.00583778
contralateral_degree	L_IP1	asd2022	0.2256	0.0789	0.00424556
contralateral_degree	L_FOP5	asd2022	0.1954	0.0938	0.037237
contralateral_degree	R_H	asd2022	-0.1163	0.1577	0.460833
contralateral_degree	L_9p	asd2022	0.2443	0.0982	0.0128543
contralateral_degree	L_PGi	asd2022	0.1045	0.0781	0.180887
contralateral_degree	R_p9-46v	asd2022	0.3515	0.1008	0.000488283
contralateral_degree	R_8Ad	asd2022	0.226	0.08	0.00472806
contralateral_degree	R_SCEF	asd2022	0.1329	0.076	0.0803456
contralateral_degree	L_OP4	asd2022	0.1395	0.0848	0.0999601
contralateral_degree	R_LIPv	asd2022	0.186	0.1068	0.0815832
contralateral_degree	R_45	asd2022	0.1432	0.1017	0.159112
contralateral_degree	L_6mp	asd2022	0.2393	0.0802	0.00284702
contralateral_degree	L_PIT	asd2022	0.1465	0.0811	0.070854
contralateral_degree	R_TGv	asd2022	-0.046	0.0954	0.629678
contralateral_degree	R_V3	asd2022	0.2597	0.0789	0.000996517
contralateral_degree	L_11l	asd2022	0.2615	0.085	0.00209467
contralateral_degree	L_47l	asd2022	0.1029	0.0844	0.22277
contralateral_degree	R_V3A	asd2022	0.242	0.0965	0.0121495
contralateral_degree	R_V2	asd2022	0.2301	0.0844	0.00640481
contralateral_degree	L_6r	asd2022	0.1601	0.0769	0.0373494
contralateral_degree	L_6d	asd2022	0.2434	0.0806	0.00252899
contralateral_degree	L_Putamen	asd2022	0.2772	0.0668	3.3291e-05
contralateral_degree	L_FOP4	asd2022	0.1564	0.089	0.0788661
contralateral_degree	L_p32pr	asd2022	0.1386	0.0746	0.063182
contralateral_degree	L_3b	asd2022	0.1574	0.0799	0.0488427
contralateral_degree	L_13l	asd2022	0.1439	0.0888	0.105126
contralateral_degree	L_TGd	asd2022	0.1054	0.086	0.220356
contralateral_degree	L_7m	asd2022	0.2325	0.0934	0.0127997
contralateral_degree	R_10v	asd2022	0.1517	0.0985	0.123536
contralateral_degree	R_FOP3	asd2022	0.0971	0.0864	0.26108
contralateral_degree	R_4	asd2022	0.2388	0.075	0.00145255
contralateral_degree	R_p24pr	asd2022	0.1457	0.0791	0.0654792
contralateral_degree	R_POS2	asd2022	0.1578	0.0853	0.064322
contralateral_degree	R_V1	asd2022	0.2448	0.0863	0.00455943
contralateral_degree	R_ProS	asd2022	0.0691	0.0843	0.412392
contralateral_degree	R_IFJa	asd2022	0.1832	0.0826	0.0265604
contralateral_degree	L_PGs	asd2022	0.2348	0.0864	0.00657588
contralateral_degree	R_VIP	asd2022	0.1357	0.1028	0.186822
contralateral_degree	R_8BM	asd2022	0.158	0.0702	0.0244038
contralateral_degree	R_VMV1	asd2022	0.0422	0.1012	0.676681
contralateral_degree	R_AAIC	asd2022	0.0877	0.0878	0.317862
contralateral_degree	L_FST	asd2022	0.1761	0.0783	0.0245098
contralateral_degree	L_TPOJ3	asd2022	0.1238	0.0935	0.185482
contralateral_degree	R_PFt	asd2022	0.1215	0.0817	0.136976
contralateral_degree	L_AIP	asd2022	0.2228	0.0923	0.0157842
contralateral_degree	R_IP2	asd2022	0.2276	0.0793	0.00410324
contralateral_degree	R_52	asd2022	0.1142	0.0985	0.246297
contralateral_degree	L_V8	asd2022	-0.0291	0.1028	0.77712
contralateral_degree	L_33pr	asd2022	0.0698	0.0776	0.368395
contralateral_degree	R_PBelt	asd2022	0.1702	0.0794	0.0320668
contralateral_degree	L_VMV2	asd2022	-0.1053	0.1049	0.315469
contralateral_degree	R_STSda	asd2022	0.0255	0.0993	0.797335
contralateral_degree	L_5m	asd2022	0.0713	0.0854	0.403777
contralateral_degree	L_24dv	asd2022	0.0771	0.0934	0.409098
contralateral_degree	R_V3CD	asd2022	0.3006	0.1189	0.0114657
contralateral_degree	R_MT	asd2022	0.2083	0.0943	0.0271811
contralateral_degree	L_LIPd	asd2022	0.1795	0.0801	0.0250294
contralateral_degree	R_p24	asd2022	0.1879	0.0916	0.0402368
contralateral_degree	R_IPS1	asd2022	0.1254	0.0853	0.141533
contralateral_degree	L_5mv	asd2022	0.1068	0.0689	0.121124
contralateral_degree	R_47l	asd2022	0.1234	0.0764	0.106271
contralateral_degree	L_4	asd2022	0.2231	0.0836	0.00761544
contralateral_degree	L_FEF	asd2022	0.2234	0.081	0.00581518
contralateral_degree	R_Thalamus-Proper	asd2022	0.2554	0.0756	0.000729336
contralateral_degree	R_7AL	asd2022	0.1692	0.0929	0.0685593
contralateral_degree	R_VMV3	asd2022	0.0427	0.1068	0.689294
contralateral_degree	R_Putamen	asd2022	0.2994	0.0757	7.65072e-05
contralateral_degree	L_IFJa	asd2022	0.2405	0.0943	0.0107608
contralateral_degree	R_PFcm	asd2022	0.0403	0.0934	0.666121
contralateral_degree	R_7m	asd2022	0.2771	0.0948	0.00346681
contralateral_degree	R_MST	asd2022	0.1886	0.0832	0.0234008
contralateral_degree	R_FFC	asd2022	0.1651	0.0887	0.0626975
contralateral_degree	L_MBelt	asd2022	0.094	0.0734	0.200315
contralateral_degree	R_23c	asd2022	0.1544	0.0821	0.0600218
contralateral_degree	L_Thalamus-Proper	asd2022	0.2533	0.0734	0.000558609
contralateral_degree	R_8C	asd2022	0.313	0.0863	0.000286863
contralateral_degree	L_TE1a	asd2022	0.1784	0.1009	0.0770463
contralateral_degree	R_PoI2	asd2022	0.0198	0.0863	0.818533
contralateral_degree	L_V3A	asd2022	0.2045	0.0793	0.009914
contralateral_degree	L_46	asd2022	0.2976	0.0884	0.000761242
contralateral_degree	L_PHA1	asd2022	0.1629	0.1193	0.172107
contralateral_degree	L_7AL	asd2022	0.1072	0.0904	0.235685
contralateral_degree	R_47m	asd2022	0.1109	0.082	0.176235
contralateral_degree	L_PCV	asd2022	0.1358	0.0904	0.133042
contralateral_degree	L_RSC	asd2022	0.1866	0.0897	0.037501
contralateral_degree	L_AVI	asd2022	0.1671	0.0796	0.0357952
contralateral_degree	R_p47r	asd2022	0.1867	0.0908	0.0397664
contralateral_degree	L_STSvp	asd2022	0.1415	0.0753	0.060224
contralateral_degree	R_FST	asd2022	0.193	0.084	0.0215835
contralateral_degree	L_POS1	asd2022	0.1369	0.0927	0.139727
contralateral_degree	L_p9-46v	asd2022	0.2794	0.0774	0.000306411
contralateral_degree	R_VVC	asd2022	0.0745	0.099	0.451735
contralateral_degree	L_V2	asd2022	0.2028	0.0725	0.0051541
contralateral_degree	L_9a	asd2022	0.2978	0.1097	0.00663406
contralateral_degree	L_SCEF	asd2022	0.1489	0.075	0.0471074
contralateral_degree	R_RI	asd2022	0.0851	0.0924	0.357053
contralateral_degree	R_Pir	asd2022	0.1068	0.0828	0.197101
contralateral_degree	R_V7	asd2022	0.2015	0.0816	0.0135354
contralateral_degree	L_DVT	asd2022	0.164	0.0984	0.0955807
contralateral_degree	L_VMV3	asd2022	-0.0178	0.0979	0.855725
contralateral_degree	R_TE2a	asd2022	0.1607	0.0889	0.0706611
contralateral_degree	L_PFm	asd2022	0.1919	0.0769	0.0125798
contralateral_degree	L_23c	asd2022	0.1246	0.0717	0.0822467
contralateral_degree	R_FOP5	asd2022	0.2554	0.0865	0.00315109
contralateral_degree	L_PoI1	asd2022	0.0246	0.0796	0.757287
contralateral_degree	L_44	asd2022	0.0359	0.0792	0.650345
contralateral_degree	L_A1	asd2022	0.0762	0.0752	0.310918
contralateral_degree	R_3b	asd2022	0.1123	0.0801	0.160916
contralateral_degree	R_PEF	asd2022	0.2051	0.0935	0.0282654
contralateral_degree	L_v23ab	asd2022	0.1539	0.1077	0.153013
contralateral_degree	L_POS2	asd2022	0.1712	0.0857	0.0457529
contralateral_degree	L_IPS1	asd2022	0.2205	0.0708	0.00184315
contralateral_degree	R_a32pr	asd2022	0.1878	0.0879	0.0326372
contralateral_degree	L_p24	asd2022	0.2043	0.0754	0.00673747
contralateral_degree	L_8C	asd2022	0.2948	0.0935	0.00161634
contralateral_degree	R_STGa	asd2022	0.1528	0.068	0.0246363
contralateral_degree	R_TE1p	asd2022	0.1539	0.0728	0.0345143
contralateral_degree	R_a47r	asd2022	0.2439	0.0904	0.00697556
contralateral_degree	L_ProS	asd2022	0.0513	0.1081	0.6351
contralateral_degree	R_24dd	asd2022	0.19	0.0896	0.0339609
contralateral_degree	L_TA2	asd2022	0.1722	0.0718	0.0164701
contralateral_degree	R_FOP1	asd2022	0.1727	0.1349	0.200472
contralateral_degree	L_45	asd2022	0.2247	0.0906	0.0131334
contralateral_degree	L_TE2p	asd2022	-0.0186	0.0925	0.840635
contralateral_degree	L_31pd	asd2022	0.182	0.0881	0.0388441
contralateral_degree	R_TE1m	asd2022	0.2116	0.0815	0.00942285
contralateral_degree	L_pOFC	asd2022	-0.1225	0.094	0.192509
contralateral_degree	L_LO1	asd2022	0.1517	0.0905	0.0936906
contralateral_degree	R_31pv	asd2022	0.1754	0.0863	0.0421086
contralateral_degree	L_PF	asd2022	0.1764	0.0786	0.0248147
contralateral_degree	L_31a	asd2022	0.1735	0.0968	0.0730761
contralateral_degree	L_TPOJ2	asd2022	0.0956	0.0707	0.176314
contralateral_degree	L_LBelt	asd2022	0.1251	0.0803	0.119255
contralateral_degree	L_10pp	asd2022	0.1792	0.1333	0.17884
contralateral_degree	L_MST	asd2022	0.1861	0.1055	0.0777352
contralateral_degree	L_a47r	asd2022	0.1746	0.0888	0.0492736
contralateral_degree	R_PCV	asd2022	0.1503	0.0875	0.0858487
contralateral_degree	R_IFJp	asd2022	0.0164	0.0937	0.861059
contralateral_degree	R_TF	asd2022	0.0961	0.0843	0.254296
contralateral_degree	R_AVI	asd2022	0.1432	0.0831	0.0848478
contralateral_degree	L_LO2	asd2022	0.1648	0.0783	0.0353152
contralateral_degree	L_7PC	asd2022	0.0815	0.0895	0.362499
contralateral_degree	L_V4	asd2022	0.1758	0.0799	0.0277891
contralateral_degree	R_31a	asd2022	0.2651	0.1124	0.0183469
contralateral_degree	L_47s	asd2022	0.1361	0.0781	0.0813969
contralateral_degree	L_2	asd2022	0.1591	0.0796	0.0456361
contralateral_degree	L_OFC	asd2022	0.055	0.1013	0.58717
contralateral_degree	L_9-46d	asd2022	0.2256	0.08	0.00480236
contralateral_degree	R_46	asd2022	0.2225	0.0872	0.0107228
contralateral_degree	R_MBelt	asd2022	0.0193	0.0634	0.760811
contralateral_degree	R_10pp	asd2022	0.5335	0.3716	0.151092
contralateral_degree	L_RI	asd2022	0.1461	0.1147	0.202749
contralateral_degree	R_PFop	asd2022	0.1135	0.0955	0.234644
contralateral_degree	L_i6-8	asd2022	0.3918	0.1197	0.00106344
contralateral_degree	R_OP2-3	asd2022	0.0154	0.0959	0.872421
contralateral_degree	R_PSL	asd2022	0.043	0.0789	0.585758
contralateral_degree	L_VVC	asd2022	0.0855	0.1015	0.399584
contralateral_degree	L_25	asd2022	0.002	0.0885	0.98197
contralateral_degree	R_23d	asd2022	0.1227	0.0777	0.114302
contralateral_degree	R_STV	asd2022	0.126	0.0961	0.189812
contralateral_degree	L_24dd	asd2022	0.1294	0.0828	0.118099
contralateral_degree	L_FOP1	asd2022	0.135	0.1216	0.266914
contralateral_degree	L_SFL	asd2022	0.2634	0.0911	0.00383617
contralateral_degree	R_VentralDC	asd2022	-0.0022	0.0996	0.982377
contralateral_degree	R_V4	asd2022	0.2133	0.0802	0.00782333
contralateral_degree	L_s6-8	asd2022	0.2598	0.1022	0.0110197
contralateral_degree	R_d32	asd2022	0.1432	0.0783	0.0674201
contralateral_degree	R_1	asd2022	0.2326	0.0768	0.00245652
contralateral_degree	L_V7	asd2022	0.1836	0.0867	0.034205
contralateral_degree	R_7Am	asd2022	0.1821	0.0816	0.0256402
contralateral_degree	L_LO3	asd2022	0.2302	0.1109	0.0379176
contralateral_degree	L_MIP	asd2022	0.2267	0.0867	0.00892892
contralateral_degree	L_VIP	asd2022	0.2039	0.1235	0.0987361
contralateral_degree	L_STV	asd2022	0.1286	0.1005	0.200685
contralateral_degree	L_7Am	asd2022	0.2105	0.0813	0.00962059
contralateral_degree	R_10d	asd2022	0.283	0.1204	0.0187483
contralateral_degree	L_Ig	asd2022	0.0218	0.0833	0.793549
contralateral_degree	L_STSdp	asd2022	0.0737	0.0756	0.329626
contralateral_degree	R_PI	asd2022	-0.0232	0.1032	0.82213
contralateral_degree	R_8BL	asd2022	0.2645	0.0874	0.00247554
contralateral_degree	R_5m	asd2022	0.1403	0.0799	0.0790978
contralateral_degree	R_STSdp	asd2022	0.15	0.1172	0.200593
contralateral_degree	L_p24pr	asd2022	0.1301	0.0846	0.124091
contralateral_degree	R_POS1	asd2022	0.1776	0.0986	0.0716687
contralateral_degree	R_V4t	asd2022	0.3615	0.092	8.51766e-05
contralateral_degree	L_IP2	asd2022	0.1767	0.072	0.0141212
contralateral_degree	R_V3B	asd2022	0.2672	0.0988	0.00684169
contralateral_degree	R_PHT	asd2022	0.1631	0.08	0.041475
contralateral_degree	R_11l	asd2022	0.2825	0.0906	0.0018202
contralateral_degree	R_25	asd2022	0.0066	0.1366	0.961464
contralateral_degree	L_a32pr	asd2022	0.3454	0.1042	0.000917155
contralateral_degree	R_6ma	asd2022	0.1948	0.0767	0.0110927
contralateral_degree	L_AAIC	asd2022	0.0817	0.082	0.319084
contralateral_degree	R_6d	asd2022	0.2614	0.0881	0.0030064
contralateral_degree	L_9m	asd2022	0.229	0.1017	0.0243399
contralateral_degree	R_IP0	asd2022	0.1606	0.0848	0.0582425
contralateral_degree	R_A5	asd2022	0.1149	0.0693	0.0973157
contralateral_degree	R_a9-46v	asd2022	0.2205	0.0941	0.0191165
contralateral_degree	R_LBelt	asd2022	0.1334	0.075	0.0752944
contralateral_degree	L_Accumbens-area	asd2022	0.211	0.12	0.0786908
contralateral_degree	L_23d	asd2022	0.1119	0.0771	0.146679
contralateral_degree	L_10d	asd2022	0.2319	0.1178	0.0490001
contralateral_degree	R_43	asd2022	0.106	0.1042	0.309023
contralateral_degree	R_TPOJ2	asd2022	0.1672	0.0831	0.0442164
contralateral_degree	R_STSvp	asd2022	0.1381	0.0778	0.0758873
contralateral_degree	R_p32	asd2022	0.0486	0.0963	0.613789
clustering	L_55b	asd2022	0.2119	0.0901	0.0186812
clustering	R_47s	asd2022	0.1954	0.0773	0.0114775
clustering	L_LIPv	asd2022	0.2134	0.0804	0.00794899
clustering	L_10r	asd2022	0.1776	0.0904	0.0494603
clustering	R_PreS	asd2022	0.0575	0.087	0.508664
clustering	R_OP4	asd2022	0.0556	0.0828	0.501904
clustering	L_IP0	asd2022	0.2129	0.0819	0.00933565
clustering	R_AIP	asd2022	0.1763	0.087	0.04272
clustering	L_6ma	asd2022	0.2513	0.0813	0.0019947
clustering	R_TE1a	asd2022	0.1772	0.0925	0.0554064
clustering	R_TA2	asd2022	0.1547	0.0707	0.0286609
clustering	R_6r	asd2022	0.1282	0.0734	0.0807078
clustering	L_V1	asd2022	0.2153	0.079	0.00642399
clustering	L_PEF	asd2022	0.1171	0.0892	0.189257
clustering	R_5L	asd2022	0.1082	0.079	0.170805
clustering	R_PGs	asd2022	0.2214	0.0877	0.0115858
clustering	R_Caudate	asd2022	0.3244	0.0778	3.05047e-05
clustering	L_43	asd2022	0.1169	0.0797	0.142444
clustering	L_IFSp	asd2022	0.2309	0.0906	0.0108167
clustering	L_V6	asd2022	0.1877	0.0812	0.020801
clustering	R_Pallidum	asd2022	0.1868	0.0888	0.035413
clustering	R_TPOJ1	asd2022	0.1737	0.0845	0.039819
clustering	R_FEF	asd2022	0.193	0.0816	0.0180205
clustering	L_Caudate	asd2022	0.2868	0.0733	9.12746e-05
clustering	L_a24pr	asd2022	0.1751	0.0903	0.0524901
clustering	L_PFt	asd2022	0.106	0.0775	0.171393
clustering	R_PGp	asd2022	0.207	0.0878	0.018392
clustering	R_9a	asd2022	0.352	0.1028	0.000616784
clustering	L_d32	asd2022	0.2164	0.0864	0.012258
clustering	R_V6A	asd2022	0.179	0.0778	0.0214046
clustering	R_RSC	asd2022	0.1689	0.0863	0.0503326
clustering	R_IFSa	asd2022	0.2236	0.0789	0.00459741
clustering	L_5L	asd2022	0.1499	0.0807	0.0632405
clustering	R_Hippocampus	asd2022	0.0856	0.0736	0.244812
clustering	R_s6-8	asd2022	0.4205	0.1238	0.000682268
clustering	L_1	asd2022	0.1684	0.0771	0.0289493
clustering	R_PIT	asd2022	0.1933	0.0862	0.0249317
clustering	L_PFop	asd2022	0.1276	0.0796	0.108931
clustering	R_i6-8	asd2022	0.325	0.0912	0.000365808
clustering	R_44	asd2022	0.1432	0.0752	0.0568769
clustering	R_A1	asd2022	0.1208	0.0834	0.147494
clustering	L_6v	asd2022	0.2361	0.0904	0.00900865
clustering	R_PFm	asd2022	0.2032	0.0805	0.0115954
clustering	L_VMV1	asd2022	0.0736	0.0806	0.361163
clustering	L_PBelt	asd2022	0.1424	0.0761	0.0613143
clustering	R_8Av	asd2022	0.2386	0.0858	0.00542108
clustering	L_MT	asd2022	0.1447	0.0853	0.0898166
clustering	R_OP1	asd2022	0.0521	0.0896	0.560922
clustering	R_6v	asd2022	0.2311	0.0817	0.0046746
clustering	L_TE2a	asd2022	0.1124	0.0749	0.133442
clustering	L_PI	asd2022	0.075	0.0935	0.422473
clustering	L_Amygdala	asd2022	0.1748	0.0781	0.0252109
clustering	L_p47r	asd2022	0.2726	0.0877	0.00188152
clustering	R_7PC	asd2022	0.1158	0.0816	0.155865
clustering	R_d23ab	asd2022	0.2005	0.0833	0.0160858
clustering	R_PeEc	asd2022	-0.0116	0.0978	0.905585
clustering	L_31pv	asd2022	0.1771	0.0817	0.0301825
clustering	R_FOP2	asd2022	0.0484	0.1122	0.666198
clustering	R_6mp	asd2022	0.1683	0.0752	0.025219
clustering	L_STGa	asd2022	0.1111	0.067	0.0972753
clustering	R_13l	asd2022	0.1091	0.087	0.209834
clustering	L_OP2-3	asd2022	0.0545	0.0805	0.498394
clustering	L_10v	asd2022	0.2144	0.1022	0.0359186
clustering	L_IFSa	asd2022	0.3011	0.0983	0.00219077
clustering	R_9p	asd2022	0.3173	0.0881	0.000316278
clustering	L_PHT	asd2022	0.1895	0.0788	0.0161803
clustering	L_PGp	asd2022	0.179	0.091	0.0491794
clustering	L_8Av	asd2022	0.2759	0.0999	0.00574904
clustering	L_MI	asd2022	0.1335	0.0743	0.0723722
clustering	L_52	asd2022	0.1308	0.0809	0.105919
clustering	R_VMV2	asd2022	0.0942	0.0918	0.304824
clustering	R_pOFC	asd2022	0.0227	0.0964	0.813838
clustering	R_Ig	asd2022	0.1163	0.0744	0.118012
clustering	L_PeEc	asd2022	0.0741	0.0889	0.404551
clustering	L_TGv	asd2022	0.144	0.0868	0.0971186
clustering	R_PF	asd2022	0.1738	0.0767	0.0234531
clustering	L_TF	asd2022	0.1148	0.0841	0.17224
clustering	R_OFC	asd2022	0.2816	0.0906	0.00188251
clustering	R_9-46d	asd2022	0.2251	0.0772	0.00354774
clustering	R_LO3	asd2022	0.2302	0.1095	0.0355285
clustering	R_IP1	asd2022	0.2251	0.0805	0.00516957
clustering	R_MI	asd2022	0.0755	0.0727	0.299031
clustering	R_p32pr	asd2022	0.1354	0.0727	0.0625399
clustering	L_PHA2	asd2022	-0.052	0.1084	0.631437
clustering	L_PHA3	asd2022	0.1144	0.0836	0.17118
clustering	L_p10p	asd2022	0.2992	0.0977	0.00219543
clustering	R_5mv	asd2022	0.1293	0.075	0.0847078
clustering	R_6a	asd2022	0.239	0.0879	0.00654798
clustering	L_STSva	asd2022	0.1009	0.0811	0.213447
clustering	L_a24	asd2022	0.1811	0.0847	0.0325058
clustering	L_TE1p	asd2022	0.1592	0.0814	0.0504918
clustering	L_6a	asd2022	0.1992	0.0844	0.0182656
clustering	R_a24	asd2022	0.1474	0.0773	0.0565392
clustering	R_FOP4	asd2022	0.0464	0.0799	0.561425
clustering	R_2	asd2022	0.1431	0.0725	0.0484053
clustering	R_PGi	asd2022	0.2549	0.0844	0.00252656
clustering	L_Hippocampus	asd2022	0.1558	0.0668	0.0196831
clustering	R_IFSp	asd2022	0.2502	0.0776	0.00126313
clustering	R_24dv	asd2022	0.0749	0.0716	0.29552
clustering	L_V3	asd2022	0.193	0.0753	0.0103748
clustering	L_TPOJ1	asd2022	0.1898	0.0857	0.0267805
clustering	R_PHA3	asd2022	0.0662	0.0988	0.502832
clustering	L_OP1	asd2022	0.0564	0.0782	0.470769
clustering	R_V8	asd2022	0.1164	0.0864	0.177909
clustering	L_A5	asd2022	0.151	0.069	0.0286401
clustering	R_9m	asd2022	0.2054	0.08	0.0102435
clustering	R_33pr	asd2022	0.1478	0.0738	0.0452084
clustering	R_PHA2	asd2022	0.0356	0.1134	0.753572
clustering	R_PH	asd2022	0.2405	0.0887	0.00670024
clustering	R_LIPd	asd2022	0.1784	0.0983	0.0695466
clustering	L_8Ad	asd2022	0.2254	0.0802	0.00494686
clustering	L_8BM	asd2022	0.192	0.0717	0.00741021
clustering	L_FOP2	asd2022	0.001	0.1104	0.992773
clustering	R_PHA1	asd2022	0.0786	0.1085	0.468805
clustering	L_A4	asd2022	0.1897	0.0759	0.0124424
clustering	R_DVT	asd2022	0.2138	0.0904	0.0180279
clustering	L_7PL	asd2022	0.2448	0.0888	0.00583778
clustering	L_FFC	asd2022	0.1301	0.0749	0.0823902
clustering	L_PFcm	asd2022	0.1038	0.0915	0.256616
clustering	L_EC	asd2022	0.014	0.0979	0.886288
clustering	L_s32	asd2022	0.2142	0.088	0.0149292
clustering	R_v23ab	asd2022	0.166	0.0889	0.0618644
clustering	L_H	asd2022	0.171	0.1195	0.152441
clustering	R_TGd	asd2022	0.0487	0.0802	0.543697
clustering	R_55b	asd2022	0.3013	0.0816	0.000222146
clustering	R_STSva	asd2022	0.1488	0.0809	0.0658699
clustering	R_V6	asd2022	0.1668	0.0767	0.0296521
clustering	L_Pallidum	asd2022	0.1873	0.0803	0.0196742
clustering	R_TE2p	asd2022	0.1994	0.0806	0.013363
clustering	R_MIP	asd2022	0.2041	0.0787	0.00950342
clustering	R_LO1	asd2022	0.2782	0.1103	0.0116619
clustering	R_a24pr	asd2022	0.1894	0.0819	0.0207459
clustering	R_s32	asd2022	0.1939	0.0878	0.0272144
clustering	L_V3CD	asd2022	0.2841	0.0889	0.0013948
clustering	R_SFL	asd2022	0.2521	0.0774	0.00112554
clustering	R_7Pm	asd2022	0.2666	0.0865	0.00205559
clustering	L_d23ab	asd2022	0.2088	0.0863	0.0155433
clustering	R_Accumbens-area	asd2022	0.2748	0.1064	0.00980286
clustering	L_p32	asd2022	0.2078	0.0912	0.0226963
clustering	R_EC	asd2022	0.1766	0.0971	0.0689506
clustering	L_PreS	asd2022	0.0654	0.0886	0.460424
clustering	L_a10p	asd2022	0.3393	0.1027	0.000953847
clustering	R_a10p	asd2022	0.2414	0.0996	0.0153635
clustering	L_PoI2	asd2022	0.0756	0.0785	0.335519
clustering	L_3a	asd2022	0.162	0.0813	0.0463031
clustering	R_Amygdala	asd2022	0.1696	0.0795	0.0328974
clustering	L_47m	asd2022	0.2061	0.1102	0.0614511
clustering	R_PoI1	asd2022	0.0709	0.0801	0.376079
clustering	L_IFJp	asd2022	0.2427	0.0924	0.00862367
clustering	L_V6A	asd2022	0.2391	0.0984	0.0151039
clustering	L_PH	asd2022	0.1857	0.0771	0.0160156
clustering	L_PSL	asd2022	0.1525	0.0861	0.0765281
clustering	L_TE1m	asd2022	0.1629	0.0815	0.0456329
clustering	L_V3B	asd2022	0.1867	0.0788	0.0178223
clustering	R_7PL	asd2022	0.2297	0.09	0.0107038
clustering	R_A4	asd2022	0.1894	0.0783	0.0155674
clustering	R_LO2	asd2022	0.2387	0.0842	0.00458376
clustering	L_V4t	asd2022	0.312	0.0988	0.00158913
clustering	R_31pd	asd2022	0.2013	0.0796	0.0114422
clustering	L_7Pm	asd2022	0.2464	0.0871	0.00467036
clustering	R_p10p	asd2022	0.3002	0.0922	0.00113008
clustering	R_10r	asd2022	0.2105	0.0974	0.0306806
clustering	L_STSda	asd2022	0.1384	0.0769	0.0719017
clustering	L_a9-46v	asd2022	0.2021	0.0814	0.0130354
clustering	L_VentralDC	asd2022	0.0714	0.0862	0.407497
clustering	R_3a	asd2022	0.1277	0.0776	0.0998423
clustering	R_TPOJ3	asd2022	0.2085	0.0896	0.0199648
clustering	L_Pir	asd2022	0.2232	0.0783	0.00436403
clustering	L_FOP3	asd2022	0.1014	0.1019	0.319691
clustering	L_8BL	asd2022	0.2573	0.0885	0.00364511
clustering	L_IP1	asd2022	0.2891	0.0824	0.000450649
clustering	L_FOP5	asd2022	0.2183	0.0877	0.0128043
clustering	R_H	asd2022	0.004	0.1161	0.972516
clustering	L_9p	asd2022	0.2369	0.0894	0.00805184
clustering	L_PGi	asd2022	0.1799	0.0798	0.0241719
clustering	R_p9-46v	asd2022	0.3375	0.0942	0.000339928
clustering	R_8Ad	asd2022	0.2087	0.0808	0.00979678
clustering	R_SCEF	asd2022	0.1246	0.072	0.0835311
clustering	L_OP4	asd2022	0.1321	0.0802	0.0995309
clustering	R_LIPv	asd2022	0.1841	0.09	0.0408001
clustering	R_45	asd2022	0.1283	0.0882	0.145767
clustering	L_6mp	asd2022	0.2016	0.0771	0.00892834
clustering	L_PIT	asd2022	0.1512	0.0756	0.0455003
clustering	R_TGv	asd2022	0.0309	0.0948	0.744463
clustering	R_V3	asd2022	0.2288	0.0753	0.00237749
clustering	L_11l	asd2022	0.2448	0.0851	0.00401965
clustering	L_47l	asd2022	0.1637	0.078	0.0358418
clustering	R_V3A	asd2022	0.2001	0.0852	0.0188446
clustering	R_V2	asd2022	0.2139	0.079	0.00677727
clustering	L_6r	asd2022	0.1699	0.0799	0.0334693
clustering	L_6d	asd2022	0.2172	0.0771	0.00484563
clustering	L_Putamen	asd2022	0.2678	0.0699	0.000127526
clustering	L_FOP4	asd2022	0.164	0.0801	0.0406148
clustering	L_p32pr	asd2022	0.1879	0.079	0.0173841
clustering	L_3b	asd2022	0.1608	0.0789	0.0415477
clustering	L_13l	asd2022	0.1771	0.0848	0.0367579
clustering	L_TGd	asd2022	0.1401	0.0821	0.0879233
clustering	L_7m	asd2022	0.2145	0.0876	0.0143401
clustering	R_10v	asd2022	0.1808	0.087	0.0376945
clustering	R_FOP3	asd2022	0.1277	0.0779	0.101155
clustering	R_4	asd2022	0.1857	0.0754	0.0137832
clustering	R_p24pr	asd2022	0.1198	0.0769	0.119265
clustering	R_POS2	asd2022	0.2032	0.0877	0.0205043
clustering	R_V1	asd2022	0.2251	0.0799	0.00484336
clustering	R_ProS	asd2022	0.1003	0.0842	0.233571
clustering	R_IFJa	asd2022	0.2302	0.0776	0.00301215
clustering	L_PGs	asd2022	0.2655	0.0814	0.00110758
clustering	R_VIP	asd2022	0.1371	0.0946	0.147265
clustering	R_8BM	asd2022	0.1893	0.0726	0.00912226
clustering	R_VMV1	asd2022	0.0865	0.0914	0.34395
clustering	R_AAIC	asd2022	0.1214	0.0815	0.136337
clustering	L_FST	asd2022	0.1758	0.0772	0.0227742
clustering	L_TPOJ3	asd2022	0.2417	0.106	0.0225965
clustering	R_PFt	asd2022	0.1264	0.0758	0.0954059
clustering	L_AIP	asd2022	0.2118	0.0877	0.015733
clustering	R_IP2	asd2022	0.2512	0.0791	0.00149462
clustering	R_52	asd2022	0.096	0.0899	0.285587
clustering	L_V8	asd2022	0.0289	0.0943	0.759248
clustering	L_33pr	asd2022	0.1133	0.0778	0.14531
clustering	R_PBelt	asd2022	0.1394	0.0816	0.0875745
clustering	L_VMV2	asd2022	-0.0527	0.0971	0.587309
clustering	R_STSda	asd2022	0.0403	0.0871	0.643589
clustering	L_5m	asd2022	0.1018	0.083	0.220008
clustering	L_24dv	asd2022	0.0805	0.0876	0.358122
clustering	R_V3CD	asd2022	0.2794	0.1022	0.00625976
clustering	R_MT	asd2022	0.1919	0.082	0.0192712
clustering	L_LIPd	asd2022	0.1975	0.0793	0.0127548
clustering	R_p24	asd2022	0.2261	0.083	0.00644777
clustering	R_IPS1	asd2022	0.1562	0.0812	0.0543991
clustering	L_5mv	asd2022	0.1243	0.0718	0.0834165
clustering	R_47l	asd2022	0.1353	0.0752	0.0719867
clustering	L_4	asd2022	0.1793	0.0778	0.0211875
clustering	L_FEF	asd2022	0.2179	0.0821	0.00795249
clustering	R_Thalamus-Proper	asd2022	0.2395	0.0775	0.00199939
clustering	R_7AL	asd2022	0.1533	0.0837	0.0670198
clustering	R_VMV3	asd2022	0.0693	0.1041	0.505599
clustering	R_Putamen	asd2022	0.2721	0.0773	0.000431463
clustering	L_IFJa	asd2022	0.2415	0.0875	0.00578014
clustering	R_PFcm	asd2022	0.0312	0.0829	0.706651
clustering	R_7m	asd2022	0.2626	0.0878	0.00278167
clustering	R_MST	asd2022	0.1418	0.0801	0.0766793
clustering	R_FFC	asd2022	0.1609	0.0801	0.0445648
clustering	L_MBelt	asd2022	0.1112	0.0731	0.128209
clustering	R_23c	asd2022	0.1542	0.0765	0.0438328
clustering	L_Thalamus-Proper	asd2022	0.2531	0.0768	0.000982212
clustering	R_8C	asd2022	0.317	0.0874	0.000286731
clustering	L_TE1a	asd2022	0.1957	0.0962	0.041921
clustering	R_PoI2	asd2022	0.0303	0.0777	0.696565
clustering	L_V3A	asd2022	0.2008	0.0791	0.011131
clustering	L_46	asd2022	0.2798	0.0847	0.000955119
clustering	L_PHA1	asd2022	0.1423	0.1021	0.163399
clustering	L_7AL	asd2022	0.1307	0.0868	0.132129
clustering	R_47m	asd2022	0.1432	0.0784	0.0677704
clustering	L_PCV	asd2022	0.1761	0.0854	0.0392019
clustering	L_RSC	asd2022	0.2064	0.0849	0.0150533
clustering	L_AVI	asd2022	0.1516	0.0744	0.0415865
clustering	R_p47r	asd2022	0.1857	0.0839	0.0268736
clustering	L_STSvp	asd2022	0.1652	0.0769	0.0316943
clustering	R_FST	asd2022	0.169	0.0826	0.0407559
clustering	L_POS1	asd2022	0.152	0.0908	0.0941289
clustering	L_p9-46v	asd2022	0.2921	0.0822	0.000380101
clustering	R_VVC	asd2022	0.1214	0.0939	0.196058
clustering	L_V2	asd2022	0.2045	0.0749	0.00632754
clustering	L_9a	asd2022	0.3183	0.1004	0.00152272
clustering	L_SCEF	asd2022	0.1603	0.0777	0.0391066
clustering	R_RI	asd2022	0.0858	0.0868	0.322918
clustering	R_Pir	asd2022	0.1414	0.0802	0.0778849
clustering	R_V7	asd2022	0.2028	0.0813	0.0126147
clustering	L_DVT	asd2022	0.168	0.0933	0.0717592
clustering	L_VMV3	asd2022	0.0341	0.0991	0.730773
clustering	R_TE2a	asd2022	0.1714	0.0814	0.0352347
clustering	L_PFm	asd2022	0.228	0.0828	0.00589396
clustering	L_23c	asd2022	0.1344	0.0753	0.0742839
clustering	R_FOP5	asd2022	0.2748	0.0804	0.000631039
clustering	L_PoI1	asd2022	0.0487	0.0776	0.530281
clustering	L_44	asd2022	0.0915	0.0749	0.221848
clustering	L_A1	asd2022	0.1027	0.075	0.170895
clustering	R_3b	asd2022	0.1122	0.0817	0.169654
clustering	R_PEF	asd2022	0.1898	0.0796	0.017106
clustering	L_v23ab	asd2022	0.1659	0.0898	0.0646836
clustering	L_POS2	asd2022	0.1927	0.0855	0.0242087
clustering	L_IPS1	asd2022	0.2369	0.0777	0.00229676
clustering	R_a32pr	asd2022	0.2114	0.0822	0.0101178
clustering	L_p24	asd2022	0.2153	0.0743	0.00375896
clustering	L_8C	asd2022	0.3213	0.0941	0.000639103
clustering	R_STGa	asd2022	0.167	0.0684	0.0146256
clustering	R_TE1p	asd2022	0.171	0.0756	0.0237033
clustering	R_a47r	asd2022	0.2472	0.0905	0.00630483
clustering	L_ProS	asd2022	0.0682	0.1021	0.504151
clustering	R_24dd	asd2022	0.1477	0.0838	0.0779798
clustering	L_TA2	asd2022	0.1789	0.0692	0.00973056
clustering	R_FOP1	asd2022	0.12	0.1041	0.249018
clustering	L_45	asd2022	0.2352	0.0781	0.0025994
clustering	L_TE2p	asd2022	0.0535	0.0848	0.528108
clustering	L_31pd	asd2022	0.1839	0.0839	0.0283871
clustering	R_TE1m	asd2022	0.199	0.0793	0.0120917
clustering	L_pOFC	asd2022	-0.0534	0.0968	0.581186
clustering	L_LO1	asd2022	0.172	0.0875	0.0493316
clustering	R_31pv	asd2022	0.2078	0.0849	0.0143817
clustering	L_PF	asd2022	0.1981	0.0767	0.00980049
clustering	L_31a	asd2022	0.1814	0.0901	0.0440811
clustering	L_TPOJ2	asd2022	0.1702	0.0774	0.0278803
clustering	L_LBelt	asd2022	0.1317	0.0755	0.0810944
clustering	L_10pp	asd2022	0.1864	0.1087	0.0863798
clustering	L_MST	asd2022	0.17	0.0951	0.0738419
clustering	L_a47r	asd2022	0.2026	0.0885	0.0220639
clustering	R_PCV	asd2022	0.1837	0.0797	0.0211725
clustering	R_IFJp	asd2022	0.0725	0.0861	0.399763
clustering	R_TF	asd2022	0.1396	0.0796	0.0794701
clustering	R_AVI	asd2022	0.1546	0.0782	0.0480437
clustering	L_LO2	asd2022	0.1631	0.0768	0.0336954
clustering	L_7PC	asd2022	0.1307	0.0882	0.138378
clustering	L_V4	asd2022	0.194	0.0809	0.0164839
clustering	R_31a	asd2022	0.2828	0.0998	0.00460172
clustering	L_47s	asd2022	0.1615	0.076	0.0335866
clustering	L_2	asd2022	0.1538	0.0784	0.0497934
clustering	L_OFC	asd2022	0.0762	0.0855	0.372807
clustering	L_9-46d	asd2022	0.2566	0.0824	0.00184521
clustering	R_46	asd2022	0.272	0.082	0.000909658
clustering	R_MBelt	asd2022	0.0349	0.0656	0.594718
clustering	R_10pp	asd2022	0.4262	0.2086	0.0410381
clustering	L_RI	asd2022	0.1538	0.1047	0.141844
clustering	R_PFop	asd2022	0.0947	0.085	0.265229
clustering	L_i6-8	asd2022	0.3973	0.1239	0.00134305
clustering	R_OP2-3	asd2022	0.0382	0.0956	0.689465
clustering	R_PSL	asd2022	0.0993	0.0718	0.166662
clustering	L_VVC	asd2022	0.1399	0.0918	0.127517
clustering	L_25	asd2022	0.06	0.0774	0.438225
clustering	R_23d	asd2022	0.1875	0.0766	0.0143739
clustering	R_STV	asd2022	0.1697	0.0885	0.0551726
clustering	L_24dd	asd2022	0.1252	0.0784	0.110279
clustering	L_FOP1	asd2022	0.0882	0.0983	0.369584
clustering	L_SFL	asd2022	0.2613	0.092	0.00450828
clustering	R_VentralDC	asd2022	0.0686	0.0916	0.453912
clustering	R_V4	asd2022	0.2168	0.0809	0.00736548
clustering	L_s6-8	asd2022	0.2507	0.087	0.0039565
clustering	R_d32	asd2022	0.1426	0.0777	0.0664666
clustering	R_1	asd2022	0.1782	0.0828	0.0313837
clustering	L_V7	asd2022	0.1974	0.0899	0.0281082
clustering	R_7Am	asd2022	0.2068	0.0794	0.00919993
clustering	L_LO3	asd2022	0.2228	0.0946	0.0185137
clustering	L_MIP	asd2022	0.2123	0.0822	0.00980234
clustering	L_VIP	asd2022	0.2232	0.1031	0.0303962
clustering	L_STV	asd2022	0.1595	0.0932	0.0870122
clustering	L_7Am	asd2022	0.2216	0.0794	0.00525565
clustering	R_10d	asd2022	0.2812	0.1079	0.00915752
clustering	L_Ig	asd2022	0.0787	0.08	0.325238
clustering	L_STSdp	asd2022	0.119	0.0762	0.118363
clustering	R_PI	asd2022	0.0494	0.0991	0.618141
clustering	R_8BL	asd2022	0.2791	0.085	0.00102516
clustering	R_5m	asd2022	0.137	0.0784	0.0805595
clustering	R_STSdp	asd2022	0.1359	0.0972	0.162069
clustering	L_p24pr	asd2022	0.1243	0.0778	0.110113
clustering	R_POS1	asd2022	0.1757	0.0882	0.0463641
clustering	R_V4t	asd2022	0.3095	0.0862	0.00033006
clustering	L_IP2	asd2022	0.2104	0.077	0.00628619
clustering	R_V3B	asd2022	0.236	0.0904	0.00903784
clustering	R_PHT	asd2022	0.1815	0.077	0.0184162
clustering	R_11l	asd2022	0.2818	0.0917	0.00211873
clustering	R_25	asd2022	0.102	0.121	0.399242
clustering	L_a32pr	asd2022	0.3252	0.0934	0.000498058
clustering	R_6ma	asd2022	0.193	0.0715	0.00694854
clustering	L_AAIC	asd2022	0.098	0.0807	0.224605
clustering	R_6d	asd2022	0.1835	0.082	0.0252338
clustering	L_9m	asd2022	0.262	0.0881	0.00294047
clustering	R_IP0	asd2022	0.2094	0.0835	0.0121491
clustering	R_A5	asd2022	0.1187	0.0722	0.100167
clustering	R_a9-46v	asd2022	0.2279	0.0872	0.00896117
clustering	R_LBelt	asd2022	0.105	0.076	0.167101
clustering	L_Accumbens-area	asd2022	0.2404	0.1126	0.0327617
clustering	L_23d	asd2022	0.1316	0.075	0.0793163
clustering	L_10d	asd2022	0.3025	0.1024	0.00313581
clustering	R_43	asd2022	0.1185	0.0887	0.181561
clustering	R_TPOJ2	asd2022	0.166	0.0771	0.0313149
clustering	R_STSvp	asd2022	0.166	0.0772	0.0315347
clustering	R_p32	asd2022	0.1489	0.0925	0.107457
efficiency	L_55b	asd2022	0.2139	0.0917	0.0196688
efficiency	R_47s	asd2022	0.1913	0.0786	0.0149395
efficiency	L_LIPv	asd2022	0.2177	0.0817	0.00770738
efficiency	L_10r	asd2022	0.1707	0.0936	0.0681947
efficiency	R_PreS	asd2022	0.0476	0.0912	0.601719
efficiency	R_OP4	asd2022	0.0497	0.0852	0.559669
efficiency	L_IP0	asd2022	0.2148	0.0841	0.0106462
efficiency	R_AIP	asd2022	0.1737	0.0898	0.0530764
efficiency	L_6ma	asd2022	0.2505	0.0812	0.00203569
efficiency	R_TE1a	asd2022	0.172	0.0982	0.0798551
efficiency	R_TA2	asd2022	0.1547	0.0705	0.028212
efficiency	R_6r	asd2022	0.1252	0.0746	0.0932916
efficiency	L_V1	asd2022	0.2187	0.0804	0.00652525
efficiency	L_PEF	asd2022	0.1116	0.0906	0.218028
efficiency	R_5L	asd2022	0.0963	0.0799	0.228104
efficiency	R_PGs	asd2022	0.2154	0.0906	0.0174312
efficiency	R_Caudate	asd2022	0.3188	0.0775	3.89623e-05
efficiency	L_43	asd2022	0.116	0.0823	0.158694
efficiency	L_IFSp	asd2022	0.2237	0.093	0.0161558
efficiency	L_V6	asd2022	0.1858	0.0826	0.0244874
efficiency	R_Pallidum	asd2022	0.1829	0.0899	0.0419029
efficiency	R_TPOJ1	asd2022	0.1705	0.0856	0.0463905
efficiency	R_FEF	asd2022	0.1976	0.0839	0.0185135
efficiency	L_Caudate	asd2022	0.2832	0.0727	9.80122e-05
efficiency	L_a24pr	asd2022	0.1666	0.0909	0.0668348
efficiency	L_PFt	asd2022	0.1003	0.079	0.20422
efficiency	R_PGp	asd2022	0.2046	0.0905	0.0237733
efficiency	R_9a	asd2022	0.3477	0.106	0.00103738
efficiency	L_d32	asd2022	0.2109	0.0877	0.0161818
efficiency	R_V6A	asd2022	0.1712	0.0781	0.0283751
efficiency	R_RSC	asd2022	0.1693	0.0904	0.0610977
efficiency	R_IFSa	asd2022	0.2218	0.0801	0.0056222
efficiency	L_5L	asd2022	0.1373	0.081	0.0900637
efficiency	R_Hippocampus	asd2022	0.076	0.0745	0.307665
efficiency	R_s6-8	asd2022	0.4508	0.141	0.00138786
efficiency	L_1	asd2022	0.1722	0.0775	0.0262877
efficiency	R_PIT	asd2022	0.2009	0.0899	0.0254367
efficiency	L_PFop	asd2022	0.1266	0.0819	0.122156
efficiency	R_i6-8	asd2022	0.3406	0.096	0.000388291
efficiency	R_44	asd2022	0.1406	0.076	0.0643135
efficiency	R_A1	asd2022	0.1164	0.0853	0.17238
efficiency	L_6v	asd2022	0.2388	0.0925	0.00983373
efficiency	R_PFm	asd2022	0.2009	0.0815	0.0137002
efficiency	L_VMV1	asd2022	0.0633	0.0822	0.441257
efficiency	L_PBelt	asd2022	0.1415	0.0765	0.0643607
efficiency	R_8Av	asd2022	0.2367	0.087	0.00651459
efficiency	L_MT	asd2022	0.1417	0.087	0.103369
efficiency	R_OP1	asd2022	0.0502	0.0914	0.582845
efficiency	R_6v	asd2022	0.2407	0.0837	0.00403073
efficiency	L_TE2a	asd2022	0.0958	0.0763	0.209272
efficiency	L_PI	asd2022	0.0571	0.0928	0.538355
efficiency	L_Amygdala	asd2022	0.1684	0.079	0.033036
efficiency	L_p47r	asd2022	0.2765	0.0893	0.00195949
efficiency	R_7PC	asd2022	0.1082	0.0835	0.195042
efficiency	R_d23ab	asd2022	0.1921	0.0868	0.0268884
efficiency	R_PeEc	asd2022	-0.0314	0.0996	0.752563
efficiency	L_31pv	asd2022	0.1638	0.0834	0.0495268
efficiency	R_FOP2	asd2022	0.0363	0.1153	0.75289
efficiency	R_6mp	asd2022	0.1697	0.0761	0.0257501
efficiency	L_STGa	asd2022	0.1063	0.0672	0.113685
efficiency	R_13l	asd2022	0.1022	0.0895	0.253496
efficiency	L_OP2-3	asd2022	0.049	0.0817	0.548669
efficiency	L_10v	asd2022	0.2098	0.1077	0.0514145
efficiency	L_IFSa	asd2022	0.3072	0.1003	0.00219268
efficiency	R_9p	asd2022	0.307	0.0897	0.000620436
efficiency	L_PHT	asd2022	0.1875	0.0797	0.0186441
efficiency	L_PGp	asd2022	0.1737	0.0937	0.0637694
efficiency	L_8Av	asd2022	0.2754	0.1052	0.00884803
efficiency	L_MI	asd2022	0.1291	0.0751	0.0856069
efficiency	L_52	asd2022	0.1264	0.083	0.127786
efficiency	R_VMV2	asd2022	0.0796	0.0948	0.401098
efficiency	R_pOFC	asd2022	0.0017	0.0987	0.986258
efficiency	R_Ig	asd2022	0.1101	0.0746	0.139978
efficiency	L_PeEc	asd2022	0.0628	0.0911	0.490602
efficiency	L_TGv	asd2022	0.1256	0.0873	0.150231
efficiency	R_PF	asd2022	0.1692	0.0781	0.0302766
efficiency	L_TF	asd2022	0.0976	0.0856	0.254208
efficiency	R_OFC	asd2022	0.2846	0.0957	0.00294063
efficiency	R_9-46d	asd2022	0.2239	0.0784	0.00429194
efficiency	R_LO3	asd2022	0.2473	0.1181	0.036261
efficiency	R_IP1	asd2022	0.2187	0.0816	0.00735898
efficiency	R_MI	asd2022	0.068	0.0736	0.355532
efficiency	R_p32pr	asd2022	0.1317	0.073	0.0712141
efficiency	L_PHA3	asd2022	0.1024	0.0861	0.234316
efficiency	L_p10p	asd2022	0.3003	0.1004	0.00278033
efficiency	R_5mv	asd2022	0.1229	0.0762	0.106775
efficiency	R_6a	asd2022	0.2456	0.0903	0.00653169
efficiency	L_STSva	asd2022	0.0913	0.0822	0.266695
efficiency	L_a24	asd2022	0.1758	0.0868	0.0428319
efficiency	L_TE1p	asd2022	0.1568	0.0831	0.059176
efficiency	L_6a	asd2022	0.1969	0.0858	0.0217405
efficiency	R_a24	asd2022	0.136	0.0782	0.0820118
efficiency	R_FOP4	asd2022	0.0312	0.0807	0.69904
efficiency	R_2	asd2022	0.1475	0.073	0.0433266
efficiency	R_PGi	asd2022	0.2482	0.0875	0.00456008
efficiency	L_Hippocampus	asd2022	0.1541	0.0673	0.022036
efficiency	R_IFSp	asd2022	0.2482	0.0783	0.00152513
efficiency	R_24dv	asd2022	0.0701	0.0725	0.333596
efficiency	L_V3	asd2022	0.1944	0.0757	0.0102278
efficiency	L_TPOJ1	asd2022	0.1883	0.0868	0.0300558
efficiency	R_PHA3	asd2022	0.0485	0.1021	0.63477
efficiency	L_OP1	asd2022	0.0537	0.0789	0.496119
efficiency	R_V8	asd2022	0.1109	0.0885	0.210167
efficiency	L_A5	asd2022	0.1502	0.0686	0.0285602
efficiency	R_9m	asd2022	0.1942	0.0811	0.0166397
efficiency	R_33pr	asd2022	0.1446	0.0741	0.0510075
efficiency	R_PHA2	asd2022	0.0096	0.1217	0.937126
efficiency	R_PH	asd2022	0.2415	0.0917	0.0084488
efficiency	R_LIPd	asd2022	0.1699	0.1039	0.102002
efficiency	L_8Ad	asd2022	0.2231	0.081	0.00588141
efficiency	L_8BM	asd2022	0.1894	0.0718	0.00834254
efficiency	L_FOP2	asd2022	-0.0057	0.112	0.959411
efficiency	R_PHA1	asd2022	0.0634	0.1145	0.579776
efficiency	L_A4	asd2022	0.1939	0.0764	0.0111501
efficiency	R_DVT	asd2022	0.2175	0.0943	0.0210845
efficiency	L_7PL	asd2022	0.2453	0.0924	0.00793644
efficiency	L_FFC	asd2022	0.1266	0.0759	0.0953189
efficiency	L_PFcm	asd2022	0.0986	0.0936	0.292149
efficiency	L_EC	asd2022	-0.0058	0.1023	0.954787
efficiency	L_s32	asd2022	0.2096	0.0912	0.0215478
efficiency	R_v23ab	asd2022	0.1568	0.0933	0.0928406
efficiency	L_H	asd2022	0.1616	0.1233	0.189985
efficiency	R_TGd	asd2022	0.0372	0.0819	0.649676
efficiency	R_55b	asd2022	0.3123	0.0843	0.000211703
efficiency	R_STSva	asd2022	0.1473	0.083	0.0759476
efficiency	R_V6	asd2022	0.171	0.0778	0.0279531
efficiency	L_Pallidum	asd2022	0.1811	0.0809	0.0251842
efficiency	R_TE2p	asd2022	0.1825	0.0817	0.0254974
efficiency	R_MIP	asd2022	0.2023	0.0803	0.0117588
efficiency	R_LO1	asd2022	0.3011	0.1202	0.0122454
efficiency	R_a24pr	asd2022	0.185	0.0826	0.0251098
efficiency	R_s32	asd2022	0.1831	0.0908	0.0437456
efficiency	L_V3CD	asd2022	0.2941	0.0923	0.00144081
efficiency	R_SFL	asd2022	0.246	0.0768	0.00135945
efficiency	R_7Pm	asd2022	0.2714	0.0897	0.00248107
efficiency	L_d23ab	asd2022	0.1989	0.089	0.0254284
efficiency	R_Accumbens-area	asd2022	0.2669	0.1091	0.0144299
efficiency	L_p32	asd2022	0.2075	0.0941	0.027447
efficiency	R_EC	asd2022	0.167	0.099	0.0916286
efficiency	L_PreS	asd2022	0.051	0.0923	0.580574
efficiency	L_a10p	asd2022	0.3391	0.1048	0.0012135
efficiency	R_a10p	asd2022	0.2367	0.102	0.0203091
efficiency	L_PoI2	asd2022	0.0692	0.0796	0.384658
efficiency	L_3a	asd2022	0.1613	0.0826	0.0508451
efficiency	R_Amygdala	asd2022	0.1642	0.0813	0.0434166
efficiency	L_47m	asd2022	0.1961	0.1131	0.0829422
efficiency	R_PoI1	asd2022	0.0608	0.0809	0.452325
efficiency	L_IFJp	asd2022	0.2486	0.0963	0.00983674
efficiency	L_V6A	asd2022	0.2426	0.1006	0.0158857
efficiency	L_PH	asd2022	0.1855	0.0784	0.017978
efficiency	L_PSL	asd2022	0.1447	0.0878	0.0993396
efficiency	L_TE1m	asd2022	0.157	0.0832	0.0591577
efficiency	L_V3B	asd2022	0.1921	0.0799	0.0162055
efficiency	R_7PL	asd2022	0.2273	0.0936	0.0151648
efficiency	R_A4	asd2022	0.1921	0.0785	0.0143997
efficiency	R_LO2	asd2022	0.2487	0.0865	0.00403843
efficiency	L_V4t	asd2022	0.3287	0.1034	0.00147827
efficiency	R_31pd	asd2022	0.1974	0.0825	0.0167237
efficiency	L_7Pm	asd2022	0.2516	0.0893	0.00484038
efficiency	R_p10p	asd2022	0.3062	0.0948	0.00123808
efficiency	R_10r	asd2022	0.2081	0.1024	0.0421307
efficiency	L_STSda	asd2022	0.1382	0.0776	0.0749242
efficiency	L_a9-46v	asd2022	0.2005	0.0815	0.013889
efficiency	L_VentralDC	asd2022	0.0552	0.0889	0.534651
efficiency	R_3a	asd2022	0.1268	0.0792	0.109375
efficiency	R_TPOJ3	asd2022	0.2044	0.094	0.02967
efficiency	L_Pir	asd2022	0.2233	0.0781	0.00424771
efficiency	L_FOP3	asd2022	0.0941	0.1035	0.363256
efficiency	L_8BL	asd2022	0.2492	0.0881	0.00467515
efficiency	L_IP1	asd2022	0.2896	0.084	0.000565551
efficiency	L_FOP5	asd2022	0.217	0.0879	0.0135599
efficiency	R_H	asd2022	-0.022	0.1237	0.858841
efficiency	L_9p	asd2022	0.227	0.09	0.0116616
efficiency	L_PGi	asd2022	0.1682	0.0827	0.041966
efficiency	R_p9-46v	asd2022	0.3464	0.097	0.000355439
efficiency	R_8Ad	asd2022	0.2111	0.0841	0.0120695
efficiency	R_SCEF	asd2022	0.1195	0.0725	0.0992961
efficiency	L_OP4	asd2022	0.1313	0.0817	0.108033
efficiency	R_LIPv	asd2022	0.1846	0.0919	0.0445684
efficiency	R_45	asd2022	0.1248	0.0905	0.167893
efficiency	L_6mp	asd2022	0.2074	0.0779	0.00775885
efficiency	L_PIT	asd2022	0.1524	0.0774	0.048954
efficiency	R_TGv	asd2022	0.0113	0.0949	0.905218
efficiency	R_V3	asd2022	0.236	0.0763	0.00198108
efficiency	L_11l	asd2022	0.2364	0.0842	0.0049912
efficiency	L_47l	asd2022	0.1552	0.0781	0.0469007
efficiency	R_V3A	asd2022	0.2086	0.0875	0.0171256
efficiency	R_V2	asd2022	0.2187	0.0802	0.00639261
efficiency	L_6r	asd2022	0.1703	0.0803	0.0339389
efficiency	L_6d	asd2022	0.2251	0.0777	0.00376702
efficiency	L_Putamen	asd2022	0.2715	0.0697	9.80913e-05
efficiency	L_FOP4	asd2022	0.1581	0.0814	0.0521056
efficiency	L_p32pr	asd2022	0.1821	0.0799	0.0226612
efficiency	L_3b	asd2022	0.1644	0.0801	0.0401275
efficiency	L_13l	asd2022	0.1627	0.0853	0.0564707
efficiency	L_TGd	asd2022	0.1297	0.0835	0.120353
efficiency	L_7m	asd2022	0.2116	0.0904	0.0192472
efficiency	R_10v	asd2022	0.1718	0.0897	0.0554577
efficiency	R_FOP3	asd2022	0.1149	0.0784	0.142768
efficiency	R_4	asd2022	0.1929	0.0763	0.0114656
efficiency	R_p24pr	asd2022	0.1189	0.0776	0.125469
efficiency	R_POS2	asd2022	0.198	0.0883	0.0249384
efficiency	R_V1	asd2022	0.2288	0.0816	0.00504852
efficiency	R_ProS	asd2022	0.0907	0.0843	0.281963
efficiency	R_IFJa	asd2022	0.2234	0.0789	0.00463401
efficiency	L_PGs	asd2022	0.2631	0.0843	0.0018024
efficiency	R_VIP	asd2022	0.1365	0.0986	0.166242
efficiency	R_8BM	asd2022	0.1847	0.073	0.0114018
efficiency	R_VMV1	asd2022	0.0769	0.0934	0.410314
efficiency	R_AAIC	asd2022	0.1154	0.0823	0.160859
efficiency	L_FST	asd2022	0.1743	0.0785	0.0263928
efficiency	L_TPOJ3	asd2022	0.2463	0.1115	0.0271768
efficiency	R_PFt	asd2022	0.1254	0.0775	0.105649
efficiency	L_AIP	asd2022	0.2164	0.0906	0.0169163
efficiency	R_IP2	asd2022	0.251	0.0804	0.00179694
efficiency	R_52	asd2022	0.0932	0.0921	0.311565
efficiency	L_V8	asd2022	0.0172	0.0977	0.860255
efficiency	L_33pr	asd2022	0.0996	0.0773	0.197577
efficiency	R_PBelt	asd2022	0.1428	0.0825	0.083468
efficiency	L_VMV2	asd2022	-0.0748	0.0992	0.45083
efficiency	R_STSda	asd2022	0.0293	0.089	0.741994
efficiency	L_5m	asd2022	0.0959	0.084	0.253593
efficiency	L_24dv	asd2022	0.0755	0.0895	0.398907
efficiency	R_V3CD	asd2022	0.2954	0.1066	0.00558661
efficiency	R_MT	asd2022	0.1943	0.0844	0.0213277
efficiency	L_LIPd	asd2022	0.197	0.0811	0.0151364
efficiency	R_p24	asd2022	0.2276	0.0847	0.00720687
efficiency	R_IPS1	asd2022	0.1525	0.0833	0.0671405
efficiency	L_5mv	asd2022	0.1211	0.0722	0.0934867
efficiency	R_47l	asd2022	0.1304	0.0753	0.0833199
efficiency	L_4	asd2022	0.1865	0.0797	0.0192824
efficiency	L_FEF	asd2022	0.2218	0.0834	0.00782631
efficiency	R_Thalamus-Proper	asd2022	0.2408	0.0778	0.00196736
efficiency	R_7AL	asd2022	0.154	0.0852	0.0706825
efficiency	R_VMV3	asd2022	0.0648	0.1085	0.55035
efficiency	R_Putamen	asd2022	0.2744	0.0766	0.000340654
efficiency	L_IFJa	asd2022	0.2442	0.0886	0.00584759
efficiency	R_PFcm	asd2022	0.0268	0.086	0.755323
efficiency	R_7m	asd2022	0.2669	0.0914	0.00349884
efficiency	R_MST	asd2022	0.1453	0.0818	0.0756862
efficiency	R_FFC	asd2022	0.1659	0.0825	0.0443351
efficiency	L_MBelt	asd2022	0.1041	0.0733	0.155552
efficiency	R_23c	asd2022	0.1482	0.0772	0.0548972
efficiency	L_Thalamus-Proper	asd2022	0.2579	0.0767	0.000772538
efficiency	R_8C	asd2022	0.3239	0.0888	0.000264781
efficiency	L_TE1a	asd2022	0.1922	0.1012	0.0575369
efficiency	R_PoI2	asd2022	0.0233	0.0791	0.768327
efficiency	L_V3A	asd2022	0.2036	0.08	0.0109278
efficiency	L_46	asd2022	0.2835	0.0861	0.000992363
efficiency	L_PHA1	asd2022	0.1373	0.1053	0.19227
efficiency	L_7AL	asd2022	0.1223	0.0888	0.168434
efficiency	R_47m	asd2022	0.1332	0.0796	0.0942551
efficiency	L_PCV	asd2022	0.1653	0.0883	0.0612028
efficiency	L_RSC	asd2022	0.2076	0.0878	0.0180561
efficiency	L_AVI	asd2022	0.1485	0.0757	0.0497985
efficiency	R_p47r	asd2022	0.1839	0.0858	0.0320845
efficiency	L_STSvp	asd2022	0.1599	0.0779	0.0401083
efficiency	R_FST	asd2022	0.1699	0.0828	0.0401762
efficiency	L_POS1	asd2022	0.1469	0.0965	0.127939
efficiency	L_p9-46v	asd2022	0.2939	0.0827	0.000379695
efficiency	R_VVC	asd2022	0.1133	0.097	0.24279
efficiency	L_V2	asd2022	0.209	0.076	0.00595953
efficiency	L_9a	asd2022	0.3111	0.1015	0.00217652
efficiency	L_SCEF	asd2022	0.1582	0.0769	0.0396653
efficiency	R_RI	asd2022	0.0789	0.0881	0.370481
efficiency	R_Pir	asd2022	0.136	0.0808	0.0923425
efficiency	R_V7	asd2022	0.2031	0.0815	0.0127017
efficiency	L_DVT	asd2022	0.1673	0.0965	0.0829751
efficiency	L_VMV3	asd2022	0.0204	0.1015	0.84071
efficiency	R_TE2a	asd2022	0.1607	0.0835	0.0542856
efficiency	L_PFm	asd2022	0.2206	0.0834	0.00816707
efficiency	L_23c	asd2022	0.1301	0.0751	0.08321
efficiency	R_FOP5	asd2022	0.2634	0.0798	0.000964261
efficiency	L_PoI1	asd2022	0.0398	0.0787	0.613055
efficiency	L_44	asd2022	0.0822	0.0759	0.278807
efficiency	L_A1	asd2022	0.0972	0.0755	0.197949
efficiency	R_3b	asd2022	0.1103	0.0831	0.184404
efficiency	R_PEF	asd2022	0.1904	0.0818	0.0199318
efficiency	L_v23ab	asd2022	0.1569	0.0948	0.0979117
efficiency	L_POS2	asd2022	0.1869	0.0871	0.0318882
efficiency	L_IPS1	asd2022	0.2411	0.0775	0.00186475
efficiency	R_a32pr	asd2022	0.2073	0.084	0.0135925
efficiency	L_p24	asd2022	0.2131	0.0752	0.00460015
efficiency	L_8C	asd2022	0.3262	0.0969	0.00076168
efficiency	R_STGa	asd2022	0.1639	0.0684	0.0165661
efficiency	R_TE1p	asd2022	0.1676	0.076	0.0274356
efficiency	R_a47r	asd2022	0.2466	0.0928	0.00787629
efficiency	L_ProS	asd2022	0.0582	0.1062	0.583676
efficiency	R_24dd	asd2022	0.1501	0.0851	0.0777644
efficiency	L_TA2	asd2022	0.1748	0.07	0.0125199
efficiency	R_FOP1	asd2022	0.1153	0.1061	0.277165
efficiency	L_45	asd2022	0.2396	0.0797	0.00264471
efficiency	L_TE2p	asd2022	0.0379	0.088	0.6667
efficiency	L_31pd	asd2022	0.1764	0.0865	0.0414195
efficiency	R_TE1m	asd2022	0.1996	0.0812	0.0139663
efficiency	L_pOFC	asd2022	-0.0737	0.0959	0.442185
efficiency	L_LO1	asd2022	0.168	0.0896	0.0607927
efficiency	R_31pv	asd2022	0.2002	0.0878	0.0225969
efficiency	L_PF	asd2022	0.1878	0.0771	0.014859
efficiency	L_31a	asd2022	0.1744	0.0923	0.0588261
efficiency	L_TPOJ2	asd2022	0.1597	0.0775	0.0393369
efficiency	L_LBelt	asd2022	0.1313	0.0765	0.0860999
efficiency	L_MST	asd2022	0.1701	0.0988	0.0851311
efficiency	L_a47r	asd2022	0.2026	0.0905	0.0251771
efficiency	R_PCV	asd2022	0.1752	0.0812	0.0309562
efficiency	R_IFJp	asd2022	0.0597	0.0883	0.498974
efficiency	R_TF	asd2022	0.1256	0.0807	0.119617
efficiency	R_AVI	asd2022	0.1508	0.0795	0.057847
efficiency	L_LO2	asd2022	0.1625	0.0785	0.0384464
efficiency	L_7PC	asd2022	0.1213	0.0896	0.175802
efficiency	L_V4	asd2022	0.1925	0.0819	0.0187519
efficiency	R_31a	asd2022	0.2865	0.1039	0.00582525
efficiency	L_47s	asd2022	0.1538	0.0775	0.0471983
efficiency	L_2	asd2022	0.1537	0.0792	0.0522999
efficiency	L_OFC	asd2022	0.0643	0.0893	0.471497
efficiency	L_9-46d	asd2022	0.2581	0.0831	0.00189703
efficiency	R_46	asd2022	0.2715	0.0835	0.00114799
efficiency	R_MBelt	asd2022	0.026	0.065	0.689157
efficiency	R_10pp	asd2022	0.4518	0.2575	0.0793341
efficiency	L_RI	asd2022	0.1489	0.1095	0.173888
efficiency	R_PFop	asd2022	0.094	0.0881	0.285986
efficiency	L_i6-8	asd2022	0.4257	0.1369	0.0018736
efficiency	R_OP2-3	asd2022	0.0276	0.0965	0.77487
efficiency	R_PSL	asd2022	0.0863	0.0722	0.231973
efficiency	L_VVC	asd2022	0.1325	0.0946	0.161323
efficiency	L_25	asd2022	0.0407	0.0783	0.603206
efficiency	R_23d	asd2022	0.1814	0.0764	0.0175801
efficiency	R_STV	asd2022	0.1641	0.0913	0.0722767
efficiency	L_24dd	asd2022	0.1257	0.0794	0.113393
efficiency	L_FOP1	asd2022	0.0864	0.1013	0.393708
efficiency	L_SFL	asd2022	0.2631	0.0938	0.00503316
efficiency	R_VentralDC	asd2022	0.0522	0.0938	0.577867
efficiency	R_V4	asd2022	0.2222	0.0822	0.00686831
efficiency	L_s6-8	asd2022	0.2446	0.0904	0.00681499
efficiency	R_d32	asd2022	0.1405	0.078	0.0716584
efficiency	R_1	asd2022	0.1876	0.084	0.025527
efficiency	L_V7	asd2022	0.1972	0.0903	0.0289746
efficiency	R_7Am	asd2022	0.2034	0.0804	0.0114111
efficiency	L_LO3	asd2022	0.2342	0.0987	0.0176516
efficiency	L_MIP	asd2022	0.2122	0.0842	0.0117291
efficiency	L_VIP	asd2022	0.2207	0.1077	0.0404415
efficiency	L_STV	asd2022	0.154	0.0968	0.11163
efficiency	L_7Am	asd2022	0.2224	0.0809	0.00597641
efficiency	R_10d	asd2022	0.278	0.1135	0.0143119
efficiency	L_Ig	asd2022	0.0689	0.0808	0.393813
efficiency	L_STSdp	asd2022	0.1104	0.0778	0.155892
efficiency	R_PI	asd2022	0.032	0.0992	0.747013
efficiency	R_8BL	asd2022	0.271	0.0868	0.00179554
efficiency	R_5m	asd2022	0.1373	0.0798	0.0853323
efficiency	R_STSdp	asd2022	0.1311	0.1003	0.191186
efficiency	L_p24pr	asd2022	0.1243	0.0793	0.117006
efficiency	R_POS1	asd2022	0.18	0.0972	0.0640471
efficiency	R_V4t	asd2022	0.3222	0.0876	0.000234994
efficiency	L_IP2	asd2022	0.2055	0.0773	0.00784955
efficiency	R_V3B	asd2022	0.2508	0.094	0.00762849
efficiency	R_PHT	asd2022	0.1803	0.0777	0.0203158
efficiency	R_11l	asd2022	0.2844	0.0922	0.00203827
efficiency	R_25	asd2022	0.0747	0.1251	0.550426
efficiency	L_a32pr	asd2022	0.336	0.0969	0.000525339
efficiency	R_6ma	asd2022	0.1939	0.0722	0.00724007
efficiency	L_AAIC	asd2022	0.0906	0.0821	0.269796
efficiency	R_6d	asd2022	0.1951	0.0844	0.0207991
efficiency	L_9m	asd2022	0.2568	0.09	0.00432632
efficiency	R_IP0	asd2022	0.2148	0.0871	0.0136581
efficiency	R_A5	asd2022	0.1144	0.0719	0.111587
efficiency	R_a9-46v	asd2022	0.2269	0.0888	0.0106133
efficiency	R_LBelt	asd2022	0.1068	0.0765	0.162691
efficiency	L_Accumbens-area	asd2022	0.2316	0.1154	0.0447569
efficiency	L_23d	asd2022	0.1255	0.0749	0.093823
efficiency	L_10d	asd2022	0.2889	0.1046	0.00574572
efficiency	R_43	asd2022	0.1134	0.0925	0.220219
efficiency	R_TPOJ2	asd2022	0.1629	0.0788	0.0387098
efficiency	R_STSvp	asd2022	0.1621	0.0785	0.038926
efficiency	R_p32	asd2022	0.1311	0.0957	0.170716
path_length	L_55b	asd2022	-0.2927	0.0994	0.00323301
path_length	R_47s	asd2022	-0.2164	0.0819	0.00823581
path_length	L_LIPv	asd2022	-0.273	0.0946	0.00390377
path_length	L_10r	asd2022	-0.219	0.0939	0.0196866
path_length	R_PreS	asd2022	0.0001	0.0965	0.999173
path_length	R_OP4	asd2022	-0.1182	0.0961	0.218709
path_length	L_IP0	asd2022	-0.2924	0.0945	0.00197358
path_length	R_AIP	asd2022	-0.1918	0.0921	0.0372951
path_length	L_6ma	asd2022	-0.2671	0.0798	0.000816565
path_length	R_TE1a	asd2022	-0.1809	0.1105	0.101609
path_length	R_TA2	asd2022	-0.2133	0.071	0.00266258
path_length	R_6r	asd2022	-0.1934	0.0802	0.0158883
path_length	L_V1	asd2022	-0.2538	0.0868	0.00345606
path_length	L_PEF	asd2022	-0.1202	0.0826	0.145612
path_length	R_5L	asd2022	-0.1338	0.0922	0.146726
path_length	R_PGs	asd2022	-0.2343	0.0816	0.00408757
path_length	R_Caudate	asd2022	-0.3252	0.0715	5.40934e-06
path_length	L_43	asd2022	-0.1639	0.0926	0.0767307
path_length	L_IFSp	asd2022	-0.2412	0.0897	0.00716743
path_length	L_V6	asd2022	-0.2102	0.0875	0.016293
path_length	R_Pallidum	asd2022	-0.1912	0.0924	0.0385213
path_length	R_TPOJ1	asd2022	-0.2426	0.0877	0.00567053
path_length	R_FEF	asd2022	-0.2381	0.0906	0.00858796
path_length	L_Caudate	asd2022	-0.297	0.0697	2.03406e-05
path_length	L_a24pr	asd2022	-0.1393	0.086	0.105282
path_length	L_PFt	asd2022	-0.1484	0.0887	0.0943164
path_length	R_PGp	asd2022	-0.223	0.0856	0.00918367
path_length	R_9a	asd2022	-0.3257	0.0905	0.000319572
path_length	L_d32	asd2022	-0.2333	0.0827	0.00478682
path_length	R_V6A	asd2022	-0.1333	0.0998	0.181657
path_length	R_RSC	asd2022	-0.1999	0.0851	0.0188238
path_length	R_IFSa	asd2022	-0.2807	0.0825	0.000667909
path_length	L_5L	asd2022	-0.0919	0.0879	0.295789
path_length	R_Hippocampus	asd2022	-0.0388	0.0732	0.596074
path_length	R_s6-8	asd2022	-0.5088	0.1388	0.000246657
path_length	L_1	asd2022	-0.2487	0.085	0.00343481
path_length	R_PIT	asd2022	-0.298	0.0971	0.00214776
path_length	L_PFop	asd2022	-0.1741	0.0856	0.0419638
path_length	R_i6-8	asd2022	-0.3668	0.1026	0.000350163
path_length	R_44	asd2022	-0.1576	0.0755	0.0368504
path_length	R_A1	asd2022	-0.1782	0.0951	0.0609556
path_length	L_6v	asd2022	-0.2577	0.0945	0.00639161
path_length	R_PFm	asd2022	-0.2139	0.0744	0.00404027
path_length	L_VMV1	asd2022	-0.1094	0.0872	0.209629
path_length	L_PBelt	asd2022	-0.1858	0.0774	0.0163719
path_length	R_8Av	asd2022	-0.2919	0.0784	0.000196702
path_length	L_MT	asd2022	-0.1289	0.0856	0.132108
path_length	R_OP1	asd2022	-0.1621	0.1098	0.139858
path_length	R_6v	asd2022	-0.3004	0.0897	0.000811211
path_length	L_TE2a	asd2022	-0.0829	0.0753	0.270927
path_length	L_PI	asd2022	-0.0382	0.0968	0.693117
path_length	L_Amygdala	asd2022	-0.1611	0.0811	0.0469849
path_length	L_p47r	asd2022	-0.3297	0.0897	0.000237305
path_length	R_7PC	asd2022	-0.1582	0.0893	0.0764682
path_length	R_d23ab	asd2022	-0.1863	0.0868	0.031848
path_length	R_PeEc	asd2022	0.0853	0.0919	0.353313
path_length	L_31pv	asd2022	-0.2143	0.0818	0.00879802
path_length	R_FOP2	asd2022	-0.0285	0.1131	0.801049
path_length	R_6mp	asd2022	-0.1656	0.0811	0.0411591
path_length	L_STGa	asd2022	-0.1531	0.0714	0.0320122
path_length	R_13l	asd2022	-0.0375	0.097	0.699054
path_length	L_OP2-3	asd2022	-0.0637	0.095	0.502522
path_length	L_10v	asd2022	-0.2225	0.0954	0.0196857
path_length	L_IFSa	asd2022	-0.3424	0.1005	0.000656895
path_length	R_9p	asd2022	-0.2325	0.0873	0.00773944
path_length	L_PHT	asd2022	-0.1883	0.0817	0.0211793
path_length	L_PGp	asd2022	-0.1707	0.0913	0.061531
path_length	L_8Av	asd2022	-0.3295	0.1028	0.00134944
path_length	L_MI	asd2022	-0.1552	0.0721	0.0313528
path_length	L_52	asd2022	-0.1669	0.0969	0.0849981
path_length	R_VMV2	asd2022	-0.1178	0.1029	0.252292
path_length	R_pOFC	asd2022	0.0783	0.098	0.424302
path_length	R_Ig	asd2022	-0.163	0.0779	0.0364004
path_length	L_PeEc	asd2022	0.0398	0.1203	0.740766
path_length	L_TGv	asd2022	-0.0672	0.0762	0.377836
path_length	R_PF	asd2022	-0.1763	0.077	0.0220439
path_length	L_TF	asd2022	-0.0861	0.1141	0.450488
path_length	R_OFC	asd2022	-0.2377	0.0914	0.00930456
path_length	R_9-46d	asd2022	-0.2309	0.0771	0.00274614
path_length	R_LO3	asd2022	-0.4219	0.1813	0.0199609
path_length	R_IP1	asd2022	-0.2333	0.0809	0.00392899
path_length	R_MI	asd2022	-0.1267	0.0762	0.0963666
path_length	R_p32pr	asd2022	-0.1735	0.071	0.014539
path_length	L_PHA2	asd2022	0.1592	0.1085	0.1423
path_length	L_PHA3	asd2022	-0.0503	0.0895	0.574108
path_length	L_p10p	asd2022	-0.3159	0.096	0.000999651
path_length	R_5mv	asd2022	-0.115	0.0832	0.166907
path_length	R_6a	asd2022	-0.3007	0.0955	0.00164003
path_length	L_STSva	asd2022	-0.1171	0.0855	0.170815
path_length	L_a24	asd2022	-0.1728	0.0785	0.0277166
path_length	L_TE1p	asd2022	-0.2244	0.0908	0.0134598
path_length	L_6a	asd2022	-0.2215	0.0866	0.0105356
path_length	R_a24	asd2022	-0.1188	0.0723	0.100351
path_length	R_FOP4	asd2022	0.0274	0.0949	0.772792
path_length	R_2	asd2022	-0.2569	0.0834	0.00206767
path_length	R_PGi	asd2022	-0.2032	0.0788	0.00991786
path_length	L_Hippocampus	asd2022	-0.1231	0.0718	0.0864397
path_length	R_IFSp	asd2022	-0.2381	0.0739	0.00127334
path_length	R_24dv	asd2022	-0.1039	0.0734	0.156913
path_length	L_V3	asd2022	-0.2486	0.0793	0.00171895
path_length	L_TPOJ1	asd2022	-0.2027	0.0944	0.0317737
path_length	R_PHA3	asd2022	-0.0348	0.0957	0.71613
path_length	L_OP1	asd2022	-0.0656	0.082	0.423711
path_length	R_V8	asd2022	-0.1689	0.1037	0.103369
path_length	L_A5	asd2022	-0.1868	0.067	0.00530248
path_length	R_9m	asd2022	-0.1512	0.077	0.0495723
path_length	R_33pr	asd2022	-0.1864	0.0715	0.00913412
path_length	R_PHA2	asd2022	-0.0094	0.1656	0.954734
path_length	R_PH	asd2022	-0.2392	0.0925	0.00971122
path_length	R_LIPd	asd2022	-0.1634	0.1078	0.129578
path_length	L_8Ad	asd2022	-0.3455	0.0941	0.000241012
path_length	L_8BM	asd2022	-0.2544	0.0737	0.000556795
path_length	L_FOP2	asd2022	0.0236	0.1386	0.864795
path_length	R_PHA1	asd2022	-0.0269	0.1396	0.847199
path_length	L_A4	asd2022	-0.2527	0.0766	0.000970453
path_length	R_DVT	asd2022	-0.2648	0.1061	0.0125688
path_length	L_7PL	asd2022	-0.2595	0.1289	0.0440948
path_length	L_FFC	asd2022	-0.1376	0.0838	0.100589
path_length	L_PFcm	asd2022	-0.131	0.1016	0.197269
path_length	L_EC	asd2022	0.0538	0.1012	0.594989
path_length	L_s32	asd2022	-0.1807	0.0816	0.0267971
path_length	R_v23ab	asd2022	-0.1805	0.0888	0.0420871
path_length	L_H	asd2022	-0.2809	0.1939	0.147426
path_length	R_TGd	asd2022	-0.0399	0.0774	0.606201
path_length	R_55b	asd2022	-0.3778	0.1058	0.000355772
path_length	R_STSva	asd2022	-0.1947	0.0873	0.0257315
path_length	R_V6	asd2022	-0.2401	0.0796	0.00255853
path_length	L_Pallidum	asd2022	-0.1561	0.0806	0.052779
path_length	R_TE2p	asd2022	-0.1372	0.0798	0.0855601
path_length	R_MIP	asd2022	-0.2382	0.0896	0.00784935
path_length	R_LO1	asd2022	-0.4867	0.1974	0.0136802
path_length	R_a24pr	asd2022	-0.1856	0.0869	0.0326967
path_length	R_s32	asd2022	-0.1314	0.092	0.153217
path_length	L_V3CD	asd2022	-0.371	0.1092	0.000680205
path_length	R_SFL	asd2022	-0.2487	0.0732	0.000679944
path_length	R_7Pm	asd2022	-0.3036	0.0952	0.00142729
path_length	L_d23ab	asd2022	-0.1912	0.0814	0.0188292
path_length	R_Accumbens-area	asd2022	-0.2147	0.1005	0.0326535
path_length	L_p32	asd2022	-0.2271	0.0852	0.00768755
path_length	R_EC	asd2022	-0.1129	0.0996	0.25699
path_length	L_PreS	asd2022	-0.0253	0.1028	0.805598
path_length	L_a10p	asd2022	-0.3123	0.0856	0.000263915
path_length	R_a10p	asd2022	-0.1904	0.0811	0.0188888
path_length	L_PoI2	asd2022	-0.1029	0.0848	0.22496
path_length	L_3a	asd2022	-0.2632	0.0882	0.00284389
path_length	R_Amygdala	asd2022	-0.1269	0.0818	0.120819
path_length	L_47m	asd2022	-0.1949	0.1058	0.0654525
path_length	R_PoI1	asd2022	-0.0849	0.0774	0.272685
path_length	L_IFJp	asd2022	-0.2942	0.1016	0.00378351
path_length	L_V6A	asd2022	-0.2734	0.1067	0.0103974
path_length	L_PH	asd2022	-0.2211	0.0845	0.00888187
path_length	L_PSL	asd2022	-0.1394	0.0873	0.110312
path_length	L_TE1m	asd2022	-0.2306	0.0891	0.0096506
path_length	L_V3B	asd2022	-0.278	0.0845	0.00100208
path_length	R_7PL	asd2022	-0.2392	0.1113	0.0316228
path_length	R_A4	asd2022	-0.2226	0.0762	0.00348619
path_length	R_LO2	asd2022	-0.295	0.0862	0.000620997
path_length	L_V4t	asd2022	-0.4115	0.1171	0.000441262
path_length	R_31pd	asd2022	-0.2055	0.0844	0.0148986
path_length	L_7Pm	asd2022	-0.2989	0.091	0.00102122
path_length	R_p10p	asd2022	-0.2899	0.0843	0.000584064
path_length	R_10r	asd2022	-0.2037	0.1009	0.0435048
path_length	L_STSda	asd2022	-0.1768	0.0881	0.0447699
path_length	L_a9-46v	asd2022	-0.2317	0.0772	0.00268834
path_length	L_VentralDC	asd2022	-0.0799	0.0999	0.423827
path_length	R_3a	asd2022	-0.2282	0.0902	0.0114084
path_length	R_TPOJ3	asd2022	-0.1875	0.0953	0.0491289
path_length	L_Pir	asd2022	-0.3147	0.0998	0.00161432
path_length	L_FOP3	asd2022	-0.0391	0.1106	0.723694
path_length	L_8BL	asd2022	-0.3052	0.104	0.00333961
path_length	L_IP1	asd2022	-0.2786	0.0929	0.00270935
path_length	L_FOP5	asd2022	-0.2048	0.1004	0.0413662
path_length	R_H	asd2022	0.0503	0.1277	0.693661
path_length	L_9p	asd2022	-0.2861	0.0825	0.000524584
path_length	L_PGi	asd2022	-0.2033	0.0808	0.0118665
path_length	R_p9-46v	asd2022	-0.3407	0.084	4.99304e-05
path_length	R_8Ad	asd2022	-0.2744	0.082	0.000818855
path_length	R_SCEF	asd2022	-0.1747	0.0736	0.0176137
path_length	L_OP4	asd2022	-0.1965	0.0949	0.0383961
path_length	R_LIPv	asd2022	-0.2707	0.1018	0.00783414
path_length	R_45	asd2022	-0.1607	0.0975	0.0993106
path_length	L_6mp	asd2022	-0.2693	0.0769	0.000461865
path_length	L_PIT	asd2022	-0.2326	0.0842	0.00573658
path_length	R_TGv	asd2022	0.0063	0.0891	0.943631
path_length	R_V3	asd2022	-0.2971	0.0827	0.000327517
path_length	L_11l	asd2022	-0.1591	0.0735	0.0304163
path_length	L_47l	asd2022	-0.2073	0.0768	0.00695025
path_length	R_V3A	asd2022	-0.2952	0.0956	0.00201599
path_length	R_V2	asd2022	-0.2489	0.0841	0.00308067
path_length	L_6r	asd2022	-0.2442	0.0881	0.00557387
path_length	L_6d	asd2022	-0.3083	0.088	0.000459343
path_length	L_Putamen	asd2022	-0.2814	0.072	9.2935e-05
path_length	L_FOP4	asd2022	-0.1563	0.0863	0.0701217
path_length	L_p32pr	asd2022	-0.213	0.0861	0.0133659
path_length	L_3b	asd2022	-0.2476	0.0837	0.00309457
path_length	L_13l	asd2022	-0.1333	0.0805	0.0977419
path_length	L_TGd	asd2022	-0.1735	0.088	0.0486563
path_length	L_7m	asd2022	-0.247	0.086	0.00407763
path_length	R_10v	asd2022	-0.1909	0.0962	0.0472104
path_length	R_FOP3	asd2022	-0.0695	0.0826	0.400121
path_length	R_4	asd2022	-0.2907	0.0837	0.000514449
path_length	R_p24pr	asd2022	-0.1888	0.0754	0.0122805
path_length	R_POS2	asd2022	-0.1923	0.0833	0.02097
path_length	R_V1	asd2022	-0.2477	0.0848	0.0034892
path_length	R_ProS	asd2022	-0.0806	0.0846	0.340733
path_length	R_IFJa	asd2022	-0.1736	0.0807	0.0314622
path_length	L_PGs	asd2022	-0.2913	0.0851	0.000619268
path_length	R_VIP	asd2022	-0.1837	0.1179	0.11921
path_length	R_8BM	asd2022	-0.1963	0.068	0.00389225
path_length	R_VMV1	asd2022	-0.1299	0.0905	0.151185
path_length	R_AAIC	asd2022	-0.1445	0.0749	0.0537012
path_length	L_FST	asd2022	-0.2056	0.0813	0.0114419
path_length	L_TPOJ3	asd2022	-0.3219	0.1054	0.00225752
path_length	R_PFt	asd2022	-0.1764	0.0858	0.0397879
path_length	L_AIP	asd2022	-0.3084	0.1079	0.00426049
path_length	R_IP2	asd2022	-0.2435	0.0842	0.00382891
path_length	R_52	asd2022	-0.1622	0.0932	0.0817987
path_length	L_V8	asd2022	-0.0748	0.1403	0.593934
path_length	L_33pr	asd2022	-0.054	0.0718	0.451997
path_length	R_PBelt	asd2022	-0.1835	0.0846	0.0300804
path_length	L_VMV2	asd2022	0.1235	0.1411	0.381429
path_length	R_STSda	asd2022	-0.07	0.0841	0.405216
path_length	L_5m	asd2022	-0.1333	0.0951	0.16101
path_length	L_24dv	asd2022	-0.0988	0.0912	0.27866
path_length	R_V3CD	asd2022	-0.3954	0.1058	0.000186051
path_length	R_MT	asd2022	-0.2606	0.0828	0.00164762
path_length	L_LIPd	asd2022	-0.2591	0.0935	0.00558633
path_length	R_p24	asd2022	-0.2208	0.0785	0.00491215
path_length	R_IPS1	asd2022	-0.2	0.0893	0.0251142
path_length	L_5mv	asd2022	-0.1948	0.0794	0.0141513
path_length	R_47l	asd2022	-0.1549	0.0774	0.0453609
path_length	L_4	asd2022	-0.2867	0.0891	0.00129208
path_length	L_FEF	asd2022	-0.2756	0.0847	0.00113858
path_length	R_Thalamus-Proper	asd2022	-0.2446	0.0752	0.0011433
path_length	R_7AL	asd2022	-0.1945	0.086	0.0237204
path_length	R_VMV3	asd2022	-0.1645	0.1156	0.154733
path_length	R_Putamen	asd2022	-0.2968	0.0792	0.000178624
path_length	L_IFJa	asd2022	-0.3222	0.0892	0.000303718
path_length	R_PFcm	asd2022	-0.0911	0.0922	0.323119
path_length	R_7m	asd2022	-0.2489	0.0865	0.00400895
path_length	R_MST	asd2022	-0.2127	0.0874	0.0149479
path_length	R_FFC	asd2022	-0.2595	0.0947	0.00613958
path_length	L_MBelt	asd2022	-0.1276	0.0708	0.0715045
path_length	R_23c	asd2022	-0.1541	0.0778	0.0476227
path_length	L_Thalamus-Proper	asd2022	-0.2967	0.0765	0.000105132
path_length	R_8C	asd2022	-0.335	0.084	6.66059e-05
path_length	L_TE1a	asd2022	-0.286	0.1267	0.0239893
path_length	R_PoI2	asd2022	-0.0631	0.0758	0.405153
path_length	L_V3A	asd2022	-0.2659	0.0885	0.00266
path_length	L_46	asd2022	-0.2759	0.0801	0.000572234
path_length	L_PHA1	asd2022	-0.1204	0.1146	0.293437
path_length	L_7AL	asd2022	-0.1533	0.089	0.0849841
path_length	R_47m	asd2022	-0.0872	0.0767	0.255581
path_length	L_PCV	asd2022	-0.1679	0.0918	0.0674032
path_length	L_RSC	asd2022	-0.211	0.0851	0.013159
path_length	L_AVI	asd2022	-0.19	0.0709	0.00736594
path_length	R_p47r	asd2022	-0.2013	0.0827	0.0149289
path_length	L_STSvp	asd2022	-0.2149	0.079	0.0065232
path_length	R_FST	asd2022	-0.175	0.0799	0.028507
path_length	L_POS1	asd2022	-0.2211	0.098	0.024063
path_length	L_p9-46v	asd2022	-0.3038	0.0795	0.000132705
path_length	R_VVC	asd2022	-0.1491	0.1036	0.150097
path_length	L_V2	asd2022	-0.2466	0.0823	0.00273228
path_length	L_9a	asd2022	-0.2871	0.0958	0.00272768
path_length	L_SCEF	asd2022	-0.2207	0.0781	0.00471532
path_length	R_RI	asd2022	-0.0808	0.0887	0.362329
path_length	R_Pir	asd2022	-0.1572	0.0792	0.0471613
path_length	R_V7	asd2022	-0.2346	0.0903	0.00937667
path_length	L_DVT	asd2022	-0.222	0.1092	0.0420559
path_length	L_VMV3	asd2022	-0.0985	0.0962	0.305878
path_length	R_TE2a	asd2022	-0.1309	0.076	0.0850028
path_length	L_PFm	asd2022	-0.2161	0.0766	0.0047852
path_length	L_23c	asd2022	-0.1605	0.0723	0.0264244
path_length	R_FOP5	asd2022	-0.2437	0.0846	0.00396901
path_length	L_PoI1	asd2022	-0.0625	0.082	0.445944
path_length	L_44	asd2022	-0.1514	0.0787	0.0543845
path_length	L_A1	asd2022	-0.1195	0.08	0.135241
path_length	R_3b	asd2022	-0.1995	0.0892	0.025316
path_length	R_PEF	asd2022	-0.2447	0.0834	0.00334567
path_length	L_v23ab	asd2022	-0.2205	0.092	0.0165417
path_length	L_POS2	asd2022	-0.1978	0.0886	0.0255816
path_length	L_IPS1	asd2022	-0.2864	0.0808	0.000393277
path_length	R_a32pr	asd2022	-0.1847	0.0877	0.0352006
path_length	L_p24	asd2022	-0.2037	0.0731	0.00532652
path_length	L_8C	asd2022	-0.3224	0.0897	0.000325386
path_length	R_STGa	asd2022	-0.1514	0.0755	0.0449312
path_length	R_TE1p	asd2022	-0.1957	0.0767	0.0107261
path_length	R_a47r	asd2022	-0.2886	0.0783	0.000227964
path_length	L_ProS	asd2022	-0.0724	0.1113	0.515373
path_length	R_24dd	asd2022	-0.1983	0.0945	0.0358687
path_length	L_TA2	asd2022	-0.165	0.0749	0.0275992
path_length	R_FOP1	asd2022	-0.0958	0.1119	0.391931
path_length	L_45	asd2022	-0.3156	0.0775	4.65596e-05
path_length	L_TE2p	asd2022	-0.1805	0.1097	0.0998881
path_length	L_31pd	asd2022	-0.2166	0.0831	0.00914733
path_length	R_TE1m	asd2022	-0.2528	0.0847	0.00283901
path_length	L_pOFC	asd2022	0.0392	0.0995	0.693603
path_length	L_LO1	asd2022	-0.2409	0.091	0.00811487
path_length	R_31pv	asd2022	-0.1943	0.0803	0.0155343
path_length	L_PF	asd2022	-0.1951	0.0752	0.00947521
path_length	L_31a	asd2022	-0.1446	0.0956	0.130393
path_length	L_TPOJ2	asd2022	-0.1806	0.0738	0.0143989
path_length	L_LBelt	asd2022	-0.1616	0.0813	0.0468449
path_length	L_10pp	asd2022	-0.2219	0.1418	0.117611
path_length	L_MST	asd2022	-0.1673	0.1114	0.13315
path_length	L_a47r	asd2022	-0.2577	0.0833	0.00197719
path_length	R_PCV	asd2022	-0.1775	0.0877	0.0429758
path_length	R_IFJp	asd2022	-0.1407	0.0935	0.132372
path_length	R_TF	asd2022	-0.1116	0.0919	0.224609
path_length	R_AVI	asd2022	-0.1629	0.0848	0.0547329
path_length	L_LO2	asd2022	-0.2386	0.0874	0.00633387
path_length	L_7PC	asd2022	-0.2015	0.1051	0.0552098
path_length	L_V4	asd2022	-0.2545	0.0873	0.00355421
path_length	R_31a	asd2022	-0.2742	0.102	0.00718308
path_length	L_47s	asd2022	-0.1762	0.0747	0.0183357
path_length	L_2	asd2022	-0.2276	0.0859	0.00805889
path_length	L_OFC	asd2022	-0.0493	0.1023	0.629866
path_length	L_9-46d	asd2022	-0.262	0.0789	0.000898052
path_length	R_46	asd2022	-0.2641	0.0788	0.000803684
path_length	R_MBelt	asd2022	-0.0259	0.0623	0.677607
path_length	R_10pp	asd2022	-0.3271	0.2947	0.267024
path_length	L_RI	asd2022	-0.1124	0.1154	0.330055
path_length	R_PFop	asd2022	-0.1642	0.0942	0.0813162
path_length	L_i6-8	asd2022	-0.4749	0.148	0.00133298
path_length	R_OP2-3	asd2022	-0.0717	0.1138	0.52866
path_length	R_PSL	asd2022	-0.1059	0.0687	0.123199
path_length	L_VVC	asd2022	-0.1814	0.113	0.108426
path_length	L_25	asd2022	-0.0357	0.0917	0.697045
path_length	R_23d	asd2022	-0.1939	0.0754	0.0101225
path_length	R_STV	asd2022	-0.2326	0.0988	0.0185601
path_length	L_24dd	asd2022	-0.1622	0.0803	0.0433911
path_length	L_FOP1	asd2022	-0.1495	0.1135	0.187778
path_length	L_SFL	asd2022	-0.3294	0.0915	0.000318217
path_length	R_VentralDC	asd2022	-0.0403	0.0992	0.684559
path_length	R_V4	asd2022	-0.2994	0.088	0.000668279
path_length	L_s6-8	asd2022	-0.3158	0.1104	0.00422964
path_length	R_d32	asd2022	-0.1913	0.0743	0.0100328
path_length	R_1	asd2022	-0.3044	0.099	0.00210681
path_length	L_V7	asd2022	-0.2628	0.0994	0.00819658
path_length	R_7Am	asd2022	-0.181	0.0828	0.0288163
path_length	L_LO3	asd2022	-0.3165	0.1018	0.00187698
path_length	L_MIP	asd2022	-0.2464	0.0914	0.00702109
path_length	L_VIP	asd2022	-0.2633	0.148	0.0752309
path_length	L_STV	asd2022	-0.2121	0.1129	0.0602918
path_length	L_7Am	asd2022	-0.2294	0.0846	0.00669626
path_length	R_10d	asd2022	-0.216	0.098	0.0275186
path_length	L_Ig	asd2022	-0.0686	0.0864	0.427206
path_length	L_STSdp	asd2022	-0.1184	0.089	0.183407
path_length	R_PI	asd2022	-0.1127	0.1002	0.260695
path_length	R_8BL	asd2022	-0.3114	0.0838	0.000202409
path_length	R_5m	asd2022	-0.1867	0.0863	0.0305117
path_length	R_STSdp	asd2022	-0.1729	0.1014	0.0881705
path_length	L_p24pr	asd2022	-0.1675	0.0852	0.0493029
path_length	R_POS1	asd2022	-0.3113	0.1098	0.00458035
path_length	R_V4t	asd2022	-0.3671	0.0895	4.10168e-05
path_length	L_IP2	asd2022	-0.23	0.078	0.00319095
path_length	R_V3B	asd2022	-0.3617	0.1053	0.000592668
path_length	R_PHT	asd2022	-0.2123	0.0804	0.00827722
path_length	R_11l	asd2022	-0.2442	0.0817	0.00279907
path_length	R_25	asd2022	0.0048	0.1215	0.968487
path_length	L_a32pr	asd2022	-0.3774	0.1146	0.000990562
path_length	R_6ma	asd2022	-0.2077	0.068	0.00225502
path_length	L_AAIC	asd2022	-0.1276	0.0848	0.132397
path_length	R_6d	asd2022	-0.3308	0.1117	0.0030614
path_length	L_9m	asd2022	-0.2902	0.0888	0.00108303
path_length	R_IP0	asd2022	-0.2666	0.0928	0.00406794
path_length	R_A5	asd2022	-0.1558	0.0724	0.0314026
path_length	R_a9-46v	asd2022	-0.2393	0.0905	0.00818845
path_length	R_LBelt	asd2022	-0.1696	0.0797	0.0333387
path_length	L_Accumbens-area	asd2022	-0.1835	0.0922	0.0465647
path_length	L_23d	asd2022	-0.1473	0.0793	0.0632396
path_length	L_10d	asd2022	-0.3253	0.0947	0.000592427
path_length	R_43	asd2022	-0.1504	0.1001	0.132969
path_length	R_TPOJ2	asd2022	-0.1901	0.0818	0.0201276
path_length	R_STSvp	asd2022	-0.2091	0.088	0.017495
path_length	R_p32	asd2022	-0.0579	0.0871	0.506208

### Sheet: ST2.11
ST2.11	Spherical spin permutation results for genetic correlation between regional phenotypes and autism
D/V_attention = dorsal/ventral attention networks; rg = mean genetic correlation within a network; p-values result from a permutation test so no SE is available
phenotype	label	observed_rg	p1tail	p2tail	fdr
degree	L_D_Attention	0.173808	0.4407	0.8814	0.977415
degree	L_Default	0.183892	0.1646	0.3292	0.6584
degree	L_Frontoparietal	0.261428	0.0007	0.0014	0.0098
degree	L_Limbic	0.0716538	0.0399	0.0798	0.3724
degree	L_Somatomotor	0.144314	0.272	0.544	0.7616
degree	L_V_Attention	0.135557	0.147	0.294	0.6584
degree	L_Visual	0.152044	0.358	0.716	0.911273
degree	R_D_Attention	0.166729	0.4538	0.9076	0.977415
degree	R_Default	0.182653	0.2719	0.5438	0.7616
degree	R_Frontoparietal	0.254389	0.0003	0.0006	0.0084
degree	R_Limbic	0.128775	0.2599	0.5198	0.7616
degree	R_Somatomotor	0.122296	0.1019	0.2038	0.57064
degree	R_V_Attention	0.127463	0.0629	0.1258	0.4403
degree	R_Visual	0.174472	0.4956	0.9912	0.9912
ipsilateral_degree	L_D_Attention	0.185629	0.3908	0.7816	0.911867
ipsilateral_degree	L_Default	0.188953	0.2031	0.4062	0.8124
ipsilateral_degree	L_Frontoparietal	0.276117	0.0006	0.0012	0.0084
ipsilateral_degree	L_Limbic	0.0630615	0.0266	0.0532	0.248267
ipsilateral_degree	L_Somatomotor	0.154375	0.3091	0.6182	0.849164
ipsilateral_degree	L_V_Attention	0.142633	0.1588	0.3176	0.741067
ipsilateral_degree	L_Visual	0.15578	0.3336	0.6672	0.849164
ipsilateral_degree	R_D_Attention	0.173962	0.4917	0.9834	0.9902
ipsilateral_degree	R_Default	0.186324	0.2672	0.5344	0.849164
ipsilateral_degree	R_Frontoparietal	0.266211	0.0001	0.0002	0.0028
ipsilateral_degree	R_Limbic	0.134675	0.2858	0.5716	0.849164
ipsilateral_degree	R_Somatomotor	0.112118	0.0629	0.1258	0.35224
ipsilateral_degree	R_V_Attention	0.127642	0.0606	0.1212	0.35224
ipsilateral_degree	R_Visual	0.175359	0.4951	0.9902	0.9902
contralateral_degree	L_D_Attention	0.159017	0.4721	0.9442	0.9442
contralateral_degree	L_Default	0.169978	0.1857	0.3714	0.721
contralateral_degree	L_Frontoparietal	0.235394	0.0023	0.0046	0.0322
contralateral_degree	L_Limbic	0.0782308	0.0596	0.1192	0.4634
contralateral_degree	L_Somatomotor	0.134164	0.2617	0.5234	0.814178
contralateral_degree	L_V_Attention	0.126324	0.1478	0.2956	0.721
contralateral_degree	L_Visual	0.14736	0.4012	0.8024	0.9442
contralateral_degree	R_D_Attention	0.156633	0.4094	0.8188	0.9442
contralateral_degree	R_Default	0.173415	0.2928	0.5856	0.81984
contralateral_degree	R_Frontoparietal	0.232181	0.0009	0.0018	0.0252
contralateral_degree	R_Limbic	0.116025	0.206	0.412	0.721
contralateral_degree	R_Somatomotor	0.132293	0.1908	0.3816	0.721
contralateral_degree	R_V_Attention	0.124529	0.0662	0.1324	0.4634
contralateral_degree	R_Visual	0.171703	0.4615	0.923	0.9442
clustering	L_D_Attention	0.186837	0.3164	0.6328	0.805382
clustering	L_Default	0.190143	0.1074	0.2148	0.380178
clustering	L_Frontoparietal	0.253783	0.0003	0.0006	0.0042
clustering	L_Limbic	0.113408	0.0712	0.1424	0.332267
clustering	L_Somatomotor	0.141186	0.1222	0.2444	0.380178
clustering	L_V_Attention	0.139576	0.0697	0.1394	0.332267
clustering	L_Visual	0.158916	0.3477	0.6954	0.8113
clustering	R_D_Attention	0.180312	0.4105	0.821	0.8736
clustering	R_Default	0.195535	0.1114	0.2228	0.380178
clustering	R_Frontoparietal	0.245389	0.0001	0.0002	0.0028
clustering	R_Limbic	0.139833	0.2531	0.5062	0.70868
clustering	R_Somatomotor	0.11795	0.0273	0.0546	0.2072
clustering	R_V_Attention	0.135442	0.0296	0.0592	0.2072
clustering	R_Visual	0.170103	0.4368	0.8736	0.8736
efficiency	L_D_Attention	0.185225	0.3108	0.6216	0.791127
efficiency	L_Default	0.189525	0.0897	0.1794	0.3588
efficiency	L_Frontoparietal	0.255339	0.0002	0.0004	0.0028
efficiency	L_Limbic	0.0932583	0.0195	0.039	0.182
efficiency	L_Somatomotor	0.139696	0.1377	0.2754	0.467289
efficiency	L_V_Attention	0.134652	0.0582	0.1164	0.2716
efficiency	L_Visual	0.157224	0.3601	0.7202	0.840233
efficiency	R_D_Attention	0.1778	0.4177	0.8354	0.899662
efficiency	R_Default	0.190415	0.1502	0.3004	0.467289
efficiency	R_Frontoparietal	0.246274	0.0001	0.0002	0.0028
efficiency	R_Limbic	0.129767	0.2253	0.4506	0.63084
efficiency	R_Somatomotor	0.116564	0.0415	0.083	0.2324
efficiency	R_V_Attention	0.129608	0.0282	0.0564	0.1974
efficiency	R_Visual	0.170838	0.4658	0.9316	0.9316
path_length	L_D_Attention	-0.227858	0.2262	0.4524	0.752436
path_length	L_Default	-0.215078	0.2177	0.4354	0.752436
path_length	L_Frontoparietal	-0.274922	0.0051	0.0102	0.135333
path_length	L_Limbic	-0.0861769	0.0145	0.029	0.135333
path_length	L_Somatomotor	-0.176421	0.2466	0.4932	0.752436
path_length	L_V_Attention	-0.158052	0.0814	0.1628	0.379867
path_length	L_Visual	-0.202268	0.4675	0.935	0.935
path_length	R_D_Attention	-0.205404	0.4065	0.813	0.935
path_length	R_Default	-0.19685	0.4409	0.8818	0.935
path_length	R_Frontoparietal	-0.253419	0.0121	0.0242	0.135333
path_length	R_Limbic	-0.0844833	0.0215	0.043	0.1505
path_length	R_Somatomotor	-0.174146	0.2956	0.5912	0.752436
path_length	R_V_Attention	-0.158004	0.0813	0.1626	0.379867
path_length	R_Visual	-0.22419	0.2846	0.5692	0.752436

### Sheet: ST2.12
ST2.12	Association between regional graph phenotypes and PRS of autism
ROI = region of interest, PRS = polygenic score, beta and z score result from linear modelling phenotype ~ PRS + covariates; n = sample size, q = fdr-corrected p-value
phenotype	ROI	PRS	beta	z	n	p	q
clustering	L_Thalamus-Proper	asd2022	0.00465809	1.09024	54638	0.275607	0.719642
clustering	L_Caudate	asd2022	0.00605141	1.4033	54638	0.160526	0.699063
clustering	L_Putamen	asd2022	0.00621068	1.45163	54638	0.146604	0.699063
clustering	L_Pallidum	asd2022	0.00423558	0.989019	54638	0.322654	0.738794
clustering	L_Hippocampus	asd2022	0.00664772	1.5449	54638	0.12237	0.699063
clustering	L_Amygdala	asd2022	0.00543821	1.27234	54638	0.203251	0.699063
clustering	L_Accumbens-area	asd2022	0.00497289	1.15299	54638	0.248915	0.699063
clustering	L_VentralDC	asd2022	0.000597928	0.138916	54638	0.889516	0.952872
clustering	L_V1	asd2022	0.00640873	1.4924	54638	0.135595	0.699063
clustering	L_MST	asd2022	0.00800875	1.85889	54638	0.0630433	0.699063
clustering	L_V6	asd2022	0.00571349	1.33338	54638	0.182407	0.699063
clustering	L_V2	asd2022	0.00764514	1.78089	54638	0.0749311	0.699063
clustering	L_V3	asd2022	0.00772952	1.79771	54638	0.0722224	0.699063
clustering	L_V4	asd2022	0.00764845	1.7743	54638	0.0760135	0.699063
clustering	L_V8	asd2022	0.00172979	0.401855	54638	0.68779	0.870738
clustering	L_4	asd2022	0.00597103	1.40015	54638	0.161468	0.699063
clustering	L_3b	asd2022	0.00448555	1.05417	54638	0.291805	0.719656
clustering	L_FEF	asd2022	0.00297723	0.699583	54638	0.484188	0.7886
clustering	L_PEF	asd2022	-0.000550435	-0.128429	54638	0.89781	0.953989
clustering	L_55b	asd2022	0.00192999	0.452021	54638	0.651254	0.844384
clustering	L_V3A	asd2022	0.00900046	2.09123	54638	0.0365079	0.699063
clustering	L_RSC	asd2022	0.00648586	1.50735	54638	0.131722	0.699063
clustering	L_POS2	asd2022	0.00349419	0.822468	54638	0.410811	0.768862
clustering	L_V7	asd2022	0.00804223	1.87267	54638	0.0611146	0.699063
clustering	L_IPS1	asd2022	0.00739096	1.72622	54638	0.084307	0.699063
clustering	L_FFC	asd2022	0.00371316	0.865921	54638	0.386533	0.755842
clustering	L_V3B	asd2022	0.00701838	1.63444	54638	0.102166	0.699063
clustering	L_LO1	asd2022	0.0054525	1.26703	54638	0.205145	0.699063
clustering	L_LO2	asd2022	0.00437212	1.01722	54638	0.309048	0.726264
clustering	L_PIT	asd2022	0.0054818	1.27401	54638	0.202659	0.699063
clustering	L_MT	asd2022	0.00294113	0.685378	54638	0.493105	0.7886
clustering	L_A1	asd2022	0.0018375	0.434336	54638	0.664045	0.849255
clustering	L_PSL	asd2022	0.00297073	0.695439	54638	0.48678	0.7886
clustering	L_SFL	asd2022	0.000145397	0.0341755	54638	0.972737	0.99633
clustering	L_PCV	asd2022	0.00513747	1.20996	54638	0.226293	0.699063
clustering	L_STV	asd2022	0.000676901	0.15896	54638	0.8737	0.943998
clustering	L_7Pm	asd2022	0.0109704	2.58193	54638	0.00982492	0.699063
clustering	L_7m	asd2022	0.00621879	1.45588	54638	0.145426	0.699063
clustering	L_POS1	asd2022	0.00525679	1.22176	54638	0.2218	0.699063
clustering	L_23d	asd2022	0.00207157	0.488303	54638	0.625335	0.830834
clustering	L_v23ab	asd2022	0.00514435	1.1931	54638	0.23283	0.699063
clustering	L_d23ab	asd2022	0.00530307	1.23279	54638	0.217654	0.699063
clustering	L_31pv	asd2022	0.00515203	1.1937	54638	0.232597	0.699063
clustering	L_5m	asd2022	0.00558906	1.30713	54638	0.191168	0.699063
clustering	L_5mv	asd2022	0.0057168	1.32875	54638	0.183931	0.699063
clustering	L_23c	asd2022	0.00163174	0.383665	54638	0.701227	0.878097
clustering	L_5L	asd2022	0.00276016	0.646558	54638	0.517918	0.7886
clustering	L_24dd	asd2022	0.00229815	0.538212	54638	0.590431	0.81732
clustering	L_24dv	asd2022	0.0032631	0.762244	54638	0.445914	0.779832
clustering	L_7AL	asd2022	0.000411561	0.0962813	54638	0.923297	0.972436
clustering	L_SCEF	asd2022	0.00116259	0.273361	54638	0.784576	0.90491
clustering	L_6ma	asd2022	0.0057401	1.34917	54638	0.177282	0.699063
clustering	L_7Am	asd2022	0.00544237	1.28183	54638	0.199901	0.699063
clustering	L_7PL	asd2022	0.00779257	1.82712	54638	0.0676814	0.699063
clustering	L_7PC	asd2022	0.00455483	1.06574	54638	0.286542	0.719656
clustering	L_LIPv	asd2022	0.00694669	1.61978	54638	0.10528	0.699063
clustering	L_VIP	asd2022	0.00347699	0.811431	54638	0.417118	0.768862
clustering	L_MIP	asd2022	0.00470382	1.09875	54638	0.271879	0.719642
clustering	L_1	asd2022	0.00611871	1.43324	54638	0.15179	0.699063
clustering	L_2	asd2022	0.00638393	1.49589	54638	0.134683	0.699063
clustering	L_3a	asd2022	0.00693721	1.62852	54638	0.103415	0.699063
clustering	L_6d	asd2022	0.00575036	1.34677	54638	0.178056	0.699063
clustering	L_6mp	asd2022	0.00337138	0.793684	54638	0.427379	0.77266
clustering	L_6v	asd2022	0.00256771	0.602035	54638	0.547151	0.806779
clustering	L_p24pr	asd2022	-0.000334297	-0.0787953	54638	0.937195	0.978849
clustering	L_33pr	asd2022	0.00154595	0.362824	54638	0.716736	0.878097
clustering	L_a24pr	asd2022	0.00454207	1.06119	54638	0.288606	0.719656
clustering	L_p32pr	asd2022	0.00514624	1.20857	54638	0.226827	0.699063
clustering	L_a24	asd2022	0.00403445	0.947775	54638	0.343244	0.738794
clustering	L_d32	asd2022	0.00735382	1.72203	54638	0.0850637	0.699063
clustering	L_8BM	asd2022	0.0053737	1.25451	54638	0.209655	0.699063
clustering	L_p32	asd2022	0.00537609	1.2639	54638	0.206266	0.699063
clustering	L_10r	asd2022	0.00684175	1.60117	54638	0.10934	0.699063
clustering	L_47m	asd2022	0.0023626	0.553684	54638	0.579795	0.81732
clustering	L_8Av	asd2022	0.00696697	1.62466	54638	0.104235	0.699063
clustering	L_8Ad	asd2022	0.00737761	1.7222	54638	0.0850334	0.699063
clustering	L_9m	asd2022	0.0078018	1.81908	54638	0.0688993	0.699063
clustering	L_8BL	asd2022	0.00750538	1.75282	54638	0.0796333	0.699063
clustering	L_9p	asd2022	0.00687729	1.60673	54638	0.108114	0.699063
clustering	L_10d	asd2022	0.00572728	1.33779	54638	0.180966	0.699063
clustering	L_8C	asd2022	0.00523232	1.22357	54638	0.221115	0.699063
clustering	L_44	asd2022	-6.13688e-05	-0.0143318	54638	0.988565	0.99633
clustering	L_45	asd2022	0.00250129	0.584468	54638	0.558906	0.814529
clustering	L_47l	asd2022	1.95809e-05	0.00459962	54638	0.99633	0.99633
clustering	L_a47r	asd2022	0.00279795	0.653167	54638	0.513648	0.7886
clustering	L_6r	asd2022	0.00143431	0.336791	54638	0.736275	0.887993
clustering	L_IFJa	asd2022	0.00598375	1.39907	54638	0.161792	0.699063
clustering	L_IFJp	asd2022	0.00596438	1.40034	54638	0.161412	0.699063
clustering	L_IFSp	asd2022	0.00385448	0.90347	54638	0.366277	0.748478
clustering	L_IFSa	asd2022	0.00153219	0.359405	54638	0.719292	0.878097
clustering	L_p9-46v	asd2022	0.00663386	1.55778	54638	0.119285	0.699063
clustering	L_46	asd2022	0.00363244	0.853703	54638	0.39327	0.755842
clustering	L_a9-46v	asd2022	0.004914	1.15307	54638	0.248882	0.699063
clustering	L_9-46d	asd2022	0.00388665	0.912335	54638	0.361593	0.743941
clustering	L_9a	asd2022	0.00213317	0.503207	54638	0.614818	0.829823
clustering	L_10v	asd2022	0.00522706	1.21214	54638	0.225458	0.699063
clustering	L_a10p	asd2022	0.00925258	2.15609	54638	0.0310764	0.699063
clustering	L_10pp	asd2022	0.00342946	0.792999	54638	0.427779	0.77266
clustering	L_11l	asd2022	0.00326941	0.765664	54638	0.443876	0.779832
clustering	L_13l	asd2022	0.00314478	0.74026	54638	0.459142	0.7886
clustering	L_OFC	asd2022	0.00266077	0.619678	54638	0.53547	0.798237
clustering	L_47s	asd2022	0.00433483	1.01866	54638	0.308365	0.726264
clustering	L_LIPd	asd2022	0.00583303	1.3644	54638	0.172442	0.699063
clustering	L_6a	asd2022	0.00498809	1.16857	54638	0.242578	0.699063
clustering	L_i6-8	asd2022	0.00822182	1.91967	54638	0.0548994	0.699063
clustering	L_s6-8	asd2022	0.00423884	0.988307	54638	0.323002	0.738794
clustering	L_43	asd2022	-0.00227988	-0.537021	54638	0.591253	0.81732
clustering	L_OP4	asd2022	0.00549324	1.2968	54638	0.194701	0.699063
clustering	L_OP1	asd2022	-0.00186277	-0.436758	54638	0.662287	0.849255
clustering	L_OP2-3	asd2022	0.00325294	0.7542	54638	0.450729	0.784603
clustering	L_52	asd2022	0.00101227	0.237306	54638	0.812419	0.907205
clustering	L_RI	asd2022	-8.33016e-05	-0.0194341	54638	0.984495	0.99633
clustering	L_PFcm	asd2022	-0.00111987	-0.262239	54638	0.793137	0.907205
clustering	L_PoI2	asd2022	-0.000793264	-0.186788	54638	0.851827	0.930055
clustering	L_TA2	asd2022	0.00287778	0.678074	54638	0.497725	0.7886
clustering	L_FOP4	asd2022	0.000235342	0.0547369	54638	0.956348	0.991795
clustering	L_MI	asd2022	0.00416429	0.978918	54638	0.32762	0.738794
clustering	L_Pir	asd2022	0.00344764	0.807821	54638	0.419193	0.768862
clustering	L_AVI	asd2022	0.00186906	0.442562	54638	0.658083	0.848615
clustering	L_AAIC	asd2022	0.00104255	0.24616	54638	0.805558	0.907205
clustering	L_FOP1	asd2022	0.000945428	0.219779	54638	0.826043	0.9178
clustering	L_FOP3	asd2022	0.00531573	1.23469	54638	0.216948	0.699063
clustering	L_FOP2	asd2022	-0.00461254	-1.07183	54638	0.283797	0.719656
clustering	L_PFt	asd2022	0.00181882	0.426946	54638	0.669418	0.850342
clustering	L_AIP	asd2022	0.00500418	1.17376	54638	0.240491	0.699063
clustering	L_EC	asd2022	-0.000103197	-0.0239738	54638	0.980874	0.99633
clustering	L_PreS	asd2022	-0.000922059	-0.214797	54638	0.829926	0.9178
clustering	L_H	asd2022	0.00302419	0.701329	54638	0.483098	0.7886
clustering	L_ProS	asd2022	0.00319763	0.739896	54638	0.459363	0.7886
clustering	L_PeEc	asd2022	0.00417201	0.96703	54638	0.333529	0.738794
clustering	L_STGa	asd2022	-0.000135476	-0.0320571	54638	0.974427	0.99633
clustering	L_PBelt	asd2022	0.0052929	1.24264	54638	0.214	0.699063
clustering	L_A5	asd2022	0.0020917	0.49522	54638	0.620445	0.829823
clustering	L_PHA1	asd2022	0.00261818	0.607581	54638	0.543466	0.8045
clustering	L_PHA3	asd2022	0.00351877	0.815312	54638	0.414894	0.768862
clustering	L_STSda	asd2022	0.00342878	0.804061	54638	0.421362	0.769087
clustering	L_STSdp	asd2022	0.00285972	0.668812	54638	0.503615	0.7886
clustering	L_STSvp	asd2022	0.00129904	0.303616	54638	0.76142	0.897473
clustering	L_TGd	asd2022	0.00198796	0.467484	54638	0.640153	0.837753
clustering	L_TE1a	asd2022	0.00142542	0.331763	54638	0.740069	0.889028
clustering	L_TE1p	asd2022	0.00286463	0.669836	54638	0.502963	0.7886
clustering	L_TE2a	asd2022	-0.00237899	-0.553209	54638	0.58012	0.81732
clustering	L_TF	asd2022	0.00155402	0.361173	54638	0.71797	0.878097
clustering	L_TE2p	asd2022	-0.00145012	-0.336034	54638	0.736845	0.887993
clustering	L_PHT	asd2022	-0.0011785	-0.27608	54638	0.782487	0.90491
clustering	L_PH	asd2022	0.00222131	0.518626	54638	0.604022	0.824351
clustering	L_TPOJ1	asd2022	0.00245672	0.573151	54638	0.566542	0.815126
clustering	L_TPOJ2	asd2022	0.00131906	0.306854	54638	0.758955	0.897473
clustering	L_TPOJ3	asd2022	0.00367564	0.852381	54638	0.394003	0.755842
clustering	L_DVT	asd2022	0.00723918	1.69211	54638	0.0906252	0.699063
clustering	L_PGp	asd2022	0.00869428	2.02219	54638	0.0431571	0.699063
clustering	L_IP2	asd2022	0.00490332	1.14345	54638	0.252852	0.699063
clustering	L_IP1	asd2022	0.00684301	1.60043	54638	0.109503	0.699063
clustering	L_IP0	asd2022	0.0103597	2.41252	54638	0.0158427	0.699063
clustering	L_PFop	asd2022	-0.0010506	-0.246795	54638	0.805067	0.907205
clustering	L_PF	asd2022	0.00111093	0.258707	54638	0.795861	0.907205
clustering	L_PFm	asd2022	0.00392079	0.912962	54638	0.361263	0.743941
clustering	L_PGi	asd2022	0.00379598	0.881283	54638	0.378164	0.755842
clustering	L_PGs	asd2022	0.00569118	1.32212	54638	0.186129	0.699063
clustering	L_V6A	asd2022	0.0107783	2.50889	54638	0.012111	0.699063
clustering	L_VMV1	asd2022	0.00236483	0.551735	54638	0.58113	0.81732
clustering	L_VMV3	asd2022	0.00338423	0.7842	54638	0.432923	0.77266
clustering	L_PHA2	asd2022	-0.00278704	-0.643763	54638	0.519729	0.7886
clustering	L_V4t	asd2022	0.00806947	1.87723	54638	0.0604859	0.699063
clustering	L_FST	asd2022	0.00366169	0.853322	54638	0.393481	0.755842
clustering	L_V3CD	asd2022	0.00636131	1.47888	54638	0.139173	0.699063
clustering	L_LO3	asd2022	0.0047197	1.09821	54638	0.272113	0.719642
clustering	L_VMV2	asd2022	0.000504542	0.116838	54638	0.906988	0.960641
clustering	L_31pd	asd2022	0.00374308	0.871356	54638	0.38356	0.755842
clustering	L_31a	asd2022	0.00422504	0.991933	54638	0.32123	0.738794
clustering	L_VVC	asd2022	0.00306617	0.713158	54638	0.475748	0.7886
clustering	L_25	asd2022	-0.00488816	-1.13659	54638	0.255711	0.701805
clustering	L_s32	asd2022	0.00266647	0.622263	54638	0.533769	0.798237
clustering	L_pOFC	asd2022	-0.00299513	-0.699437	54638	0.484279	0.7886
clustering	L_PoI1	asd2022	-0.00246561	-0.579911	54638	0.561974	0.815126
clustering	L_Ig	asd2022	0.00145944	0.344103	54638	0.730769	0.886352
clustering	L_FOP5	asd2022	0.00184588	0.430943	54638	0.66651	0.849518
clustering	L_p10p	asd2022	0.00607059	1.41559	54638	0.156894	0.699063
clustering	L_p47r	asd2022	0.00470458	1.10523	54638	0.26906	0.719642
clustering	L_TGv	asd2022	-0.00254173	-0.589813	54638	0.555316	0.814529
clustering	L_MBelt	asd2022	0.00332235	0.787349	54638	0.431078	0.77266
clustering	L_LBelt	asd2022	0.00333314	0.783057	54638	0.433594	0.77266
clustering	L_A4	asd2022	0.00220864	0.51959	54638	0.603349	0.824351
clustering	L_STSva	asd2022	0.000365242	0.0852983	54638	0.932024	0.976159
clustering	L_TE1m	asd2022	0.00160632	0.374873	54638	0.707755	0.878097
clustering	L_PI	asd2022	0.0051295	1.19962	54638	0.230287	0.699063
clustering	L_a32pr	asd2022	0.00742088	1.74218	54638	0.0814767	0.699063
clustering	L_p24	asd2022	0.0030432	0.716224	54638	0.473853	0.7886
clustering	R_Thalamus-Proper	asd2022	0.00501025	1.17276	54638	0.240891	0.699063
clustering	R_Caudate	asd2022	0.00707915	1.64622	54638	0.0997187	0.699063
clustering	R_Putamen	asd2022	0.00436224	1.01864	54638	0.308374	0.726264
clustering	R_Pallidum	asd2022	0.000577088	0.134446	54638	0.89305	0.95394
clustering	R_Hippocampus	asd2022	-0.000638556	-0.148439	54638	0.881996	0.950231
clustering	R_Amygdala	asd2022	0.00274761	0.644823	54638	0.519042	0.7886
clustering	R_Accumbens-area	asd2022	4.61672e-05	0.0106893	54638	0.991471	0.99633
clustering	R_VentralDC	asd2022	0.00158355	0.367909	54638	0.712941	0.878097
clustering	R_V1	asd2022	0.00700538	1.63197	54638	0.102686	0.699063
clustering	R_MST	asd2022	0.00418172	0.972637	54638	0.330734	0.738794
clustering	R_V6	asd2022	0.00635291	1.48434	54638	0.13772	0.699063
clustering	R_V2	asd2022	0.00739014	1.72193	54638	0.0850829	0.699063
clustering	R_V3	asd2022	0.00804734	1.8709	54638	0.0613592	0.699063
clustering	R_V4	asd2022	0.00709764	1.64691	54638	0.0995762	0.699063
clustering	R_V8	asd2022	-2.81185e-05	-0.00651933	54638	0.994798	0.99633
clustering	R_4	asd2022	0.00434589	1.01929	54638	0.308067	0.726264
clustering	R_3b	asd2022	0.00400561	0.940219	54638	0.347105	0.738794
clustering	R_FEF	asd2022	0.00199422	0.4681	54638	0.639713	0.837753
clustering	R_PEF	asd2022	-0.00291493	-0.681818	54638	0.495354	0.7886
clustering	R_55b	asd2022	-0.00263799	-0.617187	54638	0.537111	0.798237
clustering	R_V3A	asd2022	0.0089045	2.07133	54638	0.0383278	0.699063
clustering	R_RSC	asd2022	0.00501535	1.16584	54638	0.243679	0.699063
clustering	R_POS2	asd2022	0.00396739	0.935077	54638	0.349748	0.738794
clustering	R_V7	asd2022	0.00859063	1.99886	54638	0.0456235	0.699063
clustering	R_IPS1	asd2022	0.00250685	0.585892	54638	0.557948	0.814529
clustering	R_FFC	asd2022	0.00406537	0.946361	54638	0.343965	0.738794
clustering	R_V3B	asd2022	0.00815101	1.89821	54638	0.0576684	0.699063
clustering	R_LO1	asd2022	0.00584146	1.35397	54638	0.175747	0.699063
clustering	R_LO2	asd2022	0.00658768	1.53106	54638	0.125755	0.699063
clustering	R_PIT	asd2022	0.00477355	1.10875	54638	0.267538	0.719642
clustering	R_MT	asd2022	0.0069898	1.63281	54638	0.102508	0.699063
clustering	R_A1	asd2022	0.000197874	0.0466657	54638	0.96278	0.991795
clustering	R_PSL	asd2022	-0.0019716	-0.462237	54638	0.643911	0.837753
clustering	R_SFL	asd2022	0.000921648	0.217592	54638	0.827747	0.9178
clustering	R_PCV	asd2022	0.00566895	1.33638	54638	0.181426	0.699063
clustering	R_STV	asd2022	0.00407548	0.955129	54638	0.339512	0.738794
clustering	R_7Pm	asd2022	0.00922991	2.17369	54638	0.0297286	0.699063
clustering	R_7m	asd2022	0.00915567	2.14942	54638	0.0316011	0.699063
clustering	R_POS1	asd2022	0.0116031	2.70521	54638	0.00682603	0.699063
clustering	R_23d	asd2022	0.00682311	1.61194	54638	0.106976	0.699063
clustering	R_v23ab	asd2022	0.00453158	1.05237	54638	0.29263	0.719656
clustering	R_d23ab	asd2022	0.00444678	1.03249	54638	0.301842	0.726264
clustering	R_31pv	asd2022	0.00376171	0.873528	54638	0.382375	0.755842
clustering	R_5m	asd2022	0.00303212	0.711178	54638	0.476974	0.7886
clustering	R_5mv	asd2022	0.0055887	1.30452	54638	0.192056	0.699063
clustering	R_23c	asd2022	0.00197773	0.465436	54638	0.641619	0.837753
clustering	R_5L	asd2022	0.00231164	0.541174	54638	0.588388	0.81732
clustering	R_24dd	asd2022	0.00279778	0.65449	54638	0.512796	0.7886
clustering	R_24dv	asd2022	0.00135965	0.31836	54638	0.750212	0.895491
clustering	R_7AL	asd2022	0.00414384	0.968763	54638	0.332664	0.738794
clustering	R_SCEF	asd2022	-0.000833753	-0.195341	54638	0.845126	0.926436
clustering	R_6ma	asd2022	0.00155084	0.364065	54638	0.715809	0.878097
clustering	R_7Am	asd2022	0.00391558	0.920359	54638	0.357385	0.743941
clustering	R_7PL	asd2022	0.00490725	1.1466	54638	0.251548	0.699063
clustering	R_7PC	asd2022	0.00453916	1.06022	54638	0.289044	0.719656
clustering	R_LIPv	asd2022	0.00832418	1.93658	54638	0.0527962	0.699063
clustering	R_VIP	asd2022	0.00367396	0.854559	54638	0.392795	0.755842
clustering	R_MIP	asd2022	0.00972217	2.27004	54638	0.0232051	0.699063
clustering	R_1	asd2022	0.00366516	0.857499	54638	0.391169	0.755842
clustering	R_2	asd2022	0.00418732	0.97925	54638	0.327457	0.738794
clustering	R_3a	asd2022	0.00359469	0.842136	54638	0.399712	0.759049
clustering	R_6d	asd2022	0.00230767	0.5402	54638	0.589059	0.81732
clustering	R_6mp	asd2022	0.00110885	0.260669	54638	0.794347	0.907205
clustering	R_6v	asd2022	0.00379705	0.888067	54638	0.374505	0.755842
clustering	R_p24pr	asd2022	0.00084466	0.199053	54638	0.842221	0.925951
clustering	R_33pr	asd2022	0.00361827	0.847885	54638	0.396502	0.756776
clustering	R_a24pr	asd2022	0.000731831	0.171312	54638	0.863979	0.936184
clustering	R_p32pr	asd2022	0.00290946	0.681474	54638	0.495571	0.7886
clustering	R_a24	asd2022	0.000376648	0.0886631	54638	0.92935	0.976077
clustering	R_d32	asd2022	0.0056108	1.31529	54638	0.188412	0.699063
clustering	R_8BM	asd2022	0.00279178	0.653915	54638	0.513166	0.7886
clustering	R_p32	asd2022	0.00273914	0.643129	54638	0.52014	0.7886
clustering	R_10r	asd2022	0.00436613	1.02288	54638	0.306363	0.726264
clustering	R_47m	asd2022	0.0016075	0.37821	54638	0.705274	0.878097
clustering	R_8Av	asd2022	0.00495277	1.15502	54638	0.248081	0.699063
clustering	R_8Ad	asd2022	0.00721907	1.68312	54638	0.0923526	0.699063
clustering	R_9m	asd2022	0.00738958	1.72448	54638	0.0846208	0.699063
clustering	R_8BL	asd2022	0.00640355	1.49397	54638	0.135182	0.699063
clustering	R_9p	asd2022	0.0070578	1.64888	54638	0.0991717	0.699063
clustering	R_10d	asd2022	0.0052643	1.22572	54638	0.220302	0.699063
clustering	R_8C	asd2022	0.00399712	0.936567	54638	0.348981	0.738794
clustering	R_44	asd2022	0.00210808	0.492499	54638	0.622367	0.829823
clustering	R_45	asd2022	-0.000547383	-0.127973	54638	0.89817	0.953989
clustering	R_47l	asd2022	0.00328796	0.772973	54638	0.439539	0.779559
clustering	R_a47r	asd2022	0.00531313	1.24469	54638	0.213247	0.699063
clustering	R_6r	asd2022	-0.00166414	-0.390262	54638	0.696343	0.877356
clustering	R_IFJa	asd2022	0.00281952	0.659128	54638	0.509813	0.7886
clustering	R_IFJp	asd2022	0.00150545	0.35286	54638	0.724194	0.88122
clustering	R_IFSp	asd2022	0.00743932	1.74597	54638	0.0808165	0.699063
clustering	R_IFSa	asd2022	0.00365115	0.855392	54638	0.392334	0.755842
clustering	R_p9-46v	asd2022	0.00635423	1.48846	54638	0.13663	0.699063
clustering	R_46	asd2022	0.00620071	1.45646	54638	0.145267	0.699063
clustering	R_a9-46v	asd2022	0.00478262	1.11972	54638	0.262832	0.716122
clustering	R_9-46d	asd2022	0.00132218	0.30961	54638	0.756858	0.897473
clustering	R_9a	asd2022	0.00755092	1.77615	54638	0.0757085	0.699063
clustering	R_10v	asd2022	0.00454791	1.05191	54638	0.292839	0.719656
clustering	R_a10p	asd2022	0.00596823	1.38615	54638	0.165702	0.699063
clustering	R_10pp	asd2022	0.00688715	1.59473	54638	0.110772	0.699063
clustering	R_11l	asd2022	0.00583294	1.36959	54638	0.170815	0.699063
clustering	R_13l	asd2022	-0.00120189	-0.283145	54638	0.777066	0.90178
clustering	R_OFC	asd2022	0.00124104	0.289617	54638	0.772109	0.898802
clustering	R_47s	asd2022	0.00371831	0.876339	54638	0.380846	0.755842
clustering	R_LIPd	asd2022	0.0043934	1.0268	54638	0.304514	0.726264
clustering	R_6a	asd2022	0.00389047	0.911414	54638	0.362078	0.743941
clustering	R_i6-8	asd2022	0.00820208	1.9153	54638	0.0554546	0.699063
clustering	R_s6-8	asd2022	0.00638901	1.49108	54638	0.135941	0.699063
clustering	R_43	asd2022	-0.00105602	-0.248787	54638	0.803526	0.907205
clustering	R_OP4	asd2022	0.00264065	0.621617	54638	0.534194	0.798237
clustering	R_OP1	asd2022	-0.00219788	-0.51393	54638	0.607301	0.824351
clustering	R_OP2-3	asd2022	0.0004826	0.111985	54638	0.910836	0.962006
clustering	R_52	asd2022	0.00232272	0.544061	54638	0.5864	0.81732
clustering	R_RI	asd2022	0.00350804	0.819742	54638	0.412363	0.768862
clustering	R_PFcm	asd2022	-0.00211023	-0.492582	54638	0.622308	0.829823
clustering	R_PoI2	asd2022	-0.00160486	-0.377657	54638	0.705685	0.878097
clustering	R_TA2	asd2022	-0.000284076	-0.0667954	54638	0.946745	0.986083
clustering	R_FOP4	asd2022	0.00293863	0.682898	54638	0.494671	0.7886
clustering	R_MI	asd2022	-0.0021064	-0.493775	54638	0.621465	0.829823
clustering	R_Pir	asd2022	0.00287124	0.673644	54638	0.500538	0.7886
clustering	R_AVI	asd2022	0.00558097	1.31675	54638	0.187922	0.699063
clustering	R_AAIC	asd2022	0.00397182	0.9384	54638	0.348039	0.738794
clustering	R_FOP1	asd2022	0.00102258	0.237408	54638	0.81234	0.907205
clustering	R_FOP3	asd2022	0.00222706	0.516647	54638	0.605403	0.824351
clustering	R_FOP2	asd2022	0.00467075	1.08235	54638	0.279096	0.719656
clustering	R_PFt	asd2022	-0.00103042	-0.241396	54638	0.809248	0.907205
clustering	R_AIP	asd2022	0.00397105	0.930194	54638	0.35227	0.739965
clustering	R_EC	asd2022	0.00125941	0.292931	54638	0.769575	0.898634
clustering	R_PreS	asd2022	-0.00101274	-0.23642	54638	0.813107	0.907205
clustering	R_H	asd2022	6.76468e-05	0.0156348	54638	0.987526	0.99633
clustering	R_ProS	asd2022	0.00578774	1.34055	54638	0.180067	0.699063
clustering	R_PeEc	asd2022	-0.00602258	-1.39838	54638	0.161999	0.699063
clustering	R_STGa	asd2022	0.00197395	0.464173	54638	0.642524	0.837753
clustering	R_PBelt	asd2022	0.00243943	0.574194	54638	0.565837	0.815126
clustering	R_A5	asd2022	0.00287345	0.679011	54638	0.497131	0.7886
clustering	R_PHA1	asd2022	-0.00310538	-0.722967	54638	0.4697	0.7886
clustering	R_PHA3	asd2022	0.00190207	0.441252	54638	0.659031	0.848615
clustering	R_STSda	asd2022	0.000622485	0.145094	54638	0.884637	0.950353
clustering	R_STSdp	asd2022	0.00495975	1.15158	54638	0.249493	0.699063
clustering	R_STSvp	asd2022	0.00166062	0.388448	54638	0.697684	0.877356
clustering	R_TGd	asd2022	-0.00550228	-1.29172	54638	0.196455	0.699063
clustering	R_TE1a	asd2022	0.00304985	0.708276	54638	0.478774	0.7886
clustering	R_TE1p	asd2022	0.00284826	0.666002	54638	0.50541	0.7886
clustering	R_TE2a	asd2022	0.000204194	0.0473738	54638	0.962215	0.991795
clustering	R_TF	asd2022	0.00492812	1.14513	54638	0.252157	0.699063
clustering	R_TE2p	asd2022	0.00296347	0.687275	54638	0.491909	0.7886
clustering	R_PHT	asd2022	0.000200924	0.0470188	54638	0.962498	0.991795
clustering	R_PH	asd2022	0.00425929	0.994834	54638	0.319817	0.738794
clustering	R_TPOJ1	asd2022	0.00126998	0.296914	54638	0.766532	0.897869
clustering	R_TPOJ2	asd2022	0.00233055	0.542324	54638	0.587595	0.81732
clustering	R_TPOJ3	asd2022	0.00508494	1.18041	54638	0.237836	0.699063
clustering	R_DVT	asd2022	0.0082895	1.94081	54638	0.0522812	0.699063
clustering	R_PGp	asd2022	0.00705086	1.64424	54638	0.100128	0.699063
clustering	R_IP2	asd2022	0.00494636	1.15839	54638	0.246705	0.699063
clustering	R_IP1	asd2022	0.00633966	1.48548	54638	0.137417	0.699063
clustering	R_IP0	asd2022	0.00590139	1.37678	54638	0.168581	0.699063
clustering	R_PFop	asd2022	-0.000898599	-0.210637	54638	0.83317	0.918686
clustering	R_PF	asd2022	0.00130868	0.305692	54638	0.759839	0.897473
clustering	R_PFm	asd2022	0.0040286	0.941314	54638	0.346544	0.738794
clustering	R_PGi	asd2022	0.0063904	1.48829	54638	0.136673	0.699063
clustering	R_PGs	asd2022	0.00680521	1.58398	54638	0.113198	0.699063
clustering	R_V6A	asd2022	0.00839006	1.95663	54638	0.0503904	0.699063
clustering	R_VMV1	asd2022	0.00207981	0.484598	54638	0.627962	0.831386
clustering	R_VMV3	asd2022	0.00359006	0.831769	54638	0.405539	0.766245
clustering	R_PHA2	asd2022	-0.00631317	-1.46114	54638	0.143978	0.699063
clustering	R_V4t	asd2022	0.0104668	2.43351	54638	0.0149531	0.699063
clustering	R_FST	asd2022	0.0010726	0.249907	54638	0.802659	0.907205
clustering	R_V3CD	asd2022	0.00905803	2.10968	54638	0.0348862	0.699063
clustering	R_LO3	asd2022	0.000754286	0.175448	54638	0.860727	0.935357
clustering	R_VMV2	asd2022	0.0031998	0.742965	54638	0.457503	0.7886
clustering	R_31pd	asd2022	0.00502472	1.16901	54638	0.242399	0.699063
clustering	R_31a	asd2022	0.0097746	2.29713	54638	0.0216111	0.699063
clustering	R_VVC	asd2022	0.00244996	0.571019	54638	0.567987	0.815126
clustering	R_25	asd2022	-0.00409082	-0.95029	54638	0.341965	0.738794
clustering	R_s32	asd2022	-0.00138913	-0.324987	54638	0.745191	0.89233
clustering	R_pOFC	asd2022	-0.00326823	-0.764378	54638	0.444642	0.779832
clustering	R_PoI1	asd2022	-0.00127508	-0.298763	54638	0.765121	0.897869
clustering	R_Ig	asd2022	0.00446806	1.05553	54638	0.291182	0.719656
clustering	R_FOP5	asd2022	0.00347953	0.809886	54638	0.418006	0.768862
clustering	R_p10p	asd2022	0.0100823	2.36132	54638	0.0182101	0.699063
clustering	R_p47r	asd2022	-0.000122436	-0.0287837	54638	0.977037	0.99633
clustering	R_TGv	asd2022	0.000797034	0.184814	54638	0.853375	0.930055
clustering	R_MBelt	asd2022	9.28741e-05	0.0219952	54638	0.982452	0.99633
clustering	R_LBelt	asd2022	0.00233417	0.549354	54638	0.582762	0.81732
clustering	R_A4	asd2022	0.00221416	0.522096	54638	0.601603	0.824351
clustering	R_STSva	asd2022	0.00468105	1.09062	54638	0.275439	0.719642
clustering	R_TE1m	asd2022	0.00568519	1.32542	54638	0.185032	0.699063
clustering	R_PI	asd2022	-0.00267108	-0.626117	54638	0.531238	0.798237
clustering	R_a32pr	asd2022	0.00312894	0.734767	54638	0.462482	0.7886
clustering	R_p24	asd2022	0.00554761	1.30598	54638	0.191558	0.699063
degree	L_Thalamus-Proper	asd2022	0.00456777	1.06906	54638	0.285042	0.674062
degree	L_Caudate	asd2022	0.00590602	1.37656	54638	0.168649	0.621919
degree	L_Putamen	asd2022	0.00593589	1.383	54638	0.166664	0.621919
degree	L_Pallidum	asd2022	0.00529384	1.23029	54638	0.218589	0.634815
degree	L_Hippocampus	asd2022	0.00621441	1.44302	54638	0.149014	0.609014
degree	L_Amygdala	asd2022	0.00446046	1.03948	54638	0.29858	0.68027
degree	L_Accumbens-area	asd2022	0.00404646	0.933835	54638	0.350389	0.712142
degree	L_VentralDC	asd2022	-0.000888972	-0.205542	54638	0.837148	0.952867
degree	L_V1	asd2022	0.00537611	1.24606	54638	0.212741	0.634815
degree	L_MST	asd2022	0.0100627	2.32837	54638	0.0198923	0.404157
degree	L_V6	asd2022	0.00477249	1.10831	54638	0.267727	0.666657
degree	L_V2	asd2022	0.00806116	1.87118	54638	0.06132	0.530142
degree	L_V3	asd2022	0.00793956	1.84294	54638	0.0653371	0.530142
degree	L_V4	asd2022	0.00887757	2.0556	54638	0.039821	0.490493
degree	L_V8	asd2022	0.00237342	0.552202	54638	0.58081	0.873539
degree	L_4	asd2022	0.00704487	1.64959	54638	0.0990267	0.565685
degree	L_3b	asd2022	0.0045856	1.07841	54638	0.280849	0.672606
degree	L_FEF	asd2022	0.0037867	0.888306	54638	0.374376	0.733473
degree	L_PEF	asd2022	-0.000724955	-0.168644	54638	0.866077	0.952867
degree	L_55b	asd2022	0.00137957	0.322171	54638	0.747323	0.916204
degree	L_V3A	asd2022	0.0109425	2.54114	54638	0.0110492	0.37768
degree	L_RSC	asd2022	0.00755546	1.74792	54638	0.0804775	0.543798
degree	L_POS2	asd2022	0.0028004	0.656545	54638	0.511474	0.827758
degree	L_V7	asd2022	0.00893036	2.0744	54638	0.0380418	0.490493
degree	L_IPS1	asd2022	0.00784936	1.82715	54638	0.0676778	0.530142
degree	L_FFC	asd2022	0.00440064	1.02408	54638	0.305798	0.68027
degree	L_V3B	asd2022	0.00823597	1.91544	54638	0.0554358	0.530142
degree	L_LO1	asd2022	0.00606755	1.407	54638	0.159428	0.621919
degree	L_LO2	asd2022	0.00342973	0.796933	54638	0.42549	0.77287
degree	L_PIT	asd2022	0.00642592	1.49015	54638	0.136184	0.598362
degree	L_MT	asd2022	0.00283353	0.658386	54638	0.51029	0.827758
degree	L_A1	asd2022	0.00145658	0.343343	54638	0.73134	0.916204
degree	L_PSL	asd2022	0.000516108	0.120521	54638	0.904071	0.960256
degree	L_SFL	asd2022	0.000632307	0.14855	54638	0.881909	0.952867
degree	L_PCV	asd2022	0.00513949	1.20572	54638	0.227926	0.634815
degree	L_STV	asd2022	-0.00134335	-0.31476	54638	0.752944	0.916204
degree	L_7Pm	asd2022	0.0127156	2.98191	54638	0.00286453	0.285338
degree	L_7m	asd2022	0.00970169	2.28059	54638	0.0225726	0.404157
degree	L_POS1	asd2022	0.00741237	1.71979	54638	0.0854703	0.543798
degree	L_23d	asd2022	0.00172086	0.404859	54638	0.685581	0.905432
degree	L_v23ab	asd2022	0.0102413	2.37285	54638	0.0176512	0.404157
degree	L_d23ab	asd2022	0.00650121	1.51088	54638	0.130819	0.598362
degree	L_31pv	asd2022	0.00762614	1.76433	54638	0.0776757	0.543798
degree	L_5m	asd2022	0.0056078	1.3068	54638	0.191279	0.629108
degree	L_5mv	asd2022	0.00584488	1.35585	54638	0.175146	0.627581
degree	L_23c	asd2022	0.00135716	0.318562	54638	0.750058	0.916204
degree	L_5L	asd2022	0.00198473	0.464042	54638	0.642618	0.890048
degree	L_24dd	asd2022	0.00255324	0.596067	54638	0.55113	0.8514
degree	L_24dv	asd2022	0.00493517	1.14944	54638	0.250376	0.658633
degree	L_7AL	asd2022	0.00155975	0.365097	54638	0.715039	0.906456
degree	L_SCEF	asd2022	0.00140499	0.330027	54638	0.741379	0.916204
degree	L_6ma	asd2022	0.00733881	1.72281	54638	0.0849231	0.543798
degree	L_7Am	asd2022	0.00515245	1.21149	54638	0.225709	0.634815
degree	L_7PL	asd2022	0.00591759	1.38144	54638	0.167142	0.621919
degree	L_7PC	asd2022	0.00720966	1.68819	54638	0.091374	0.545343
degree	L_LIPv	asd2022	0.00838243	1.95047	54638	0.0511205	0.530142
degree	L_VIP	asd2022	0.00407893	0.951142	54638	0.341532	0.712142
degree	L_MIP	asd2022	0.00698822	1.6265	54638	0.103844	0.565874
degree	L_1	asd2022	0.00742096	1.7371	54638	0.0823686	0.543798
degree	L_2	asd2022	0.00744992	1.74606	54638	0.0808012	0.543798
degree	L_3a	asd2022	0.00661351	1.54798	54638	0.121626	0.586302
degree	L_6d	asd2022	0.00595069	1.39139	54638	0.164106	0.621919
degree	L_6mp	asd2022	0.00587823	1.38671	54638	0.165529	0.621919
degree	L_6v	asd2022	0.00239546	0.559986	54638	0.575489	0.872515
degree	L_p24pr	asd2022	-0.000636131	-0.1499	54638	0.880843	0.952867
degree	L_33pr	asd2022	0.00124089	0.290098	54638	0.771741	0.920018
degree	L_a24pr	asd2022	0.00576282	1.34201	54638	0.179592	0.629078
degree	L_p32pr	asd2022	0.00563927	1.32237	54638	0.186044	0.629108
degree	L_a24	asd2022	0.00479919	1.12552	54638	0.260369	0.665978
degree	L_d32	asd2022	0.00783438	1.8314	54638	0.0670407	0.530142
degree	L_8BM	asd2022	0.0047655	1.1094	54638	0.267256	0.666657
degree	L_p32	asd2022	0.00492467	1.15503	54638	0.248076	0.658633
degree	L_10r	asd2022	0.00878193	2.04923	54638	0.0404395	0.490493
degree	L_47m	asd2022	0.00208865	0.487741	54638	0.625734	0.881183
degree	L_8Av	asd2022	0.00984513	2.29443	54638	0.0217659	0.404157
degree	L_8Ad	asd2022	0.0117356	2.74392	54638	0.00607102	0.285338
degree	L_9m	asd2022	0.00833251	1.94162	54638	0.052183	0.530142
degree	L_8BL	asd2022	0.00961722	2.24692	54638	0.0246453	0.410568
degree	L_9p	asd2022	0.00690043	1.61279	54638	0.10679	0.567654
degree	L_10d	asd2022	0.00684543	1.60446	54638	0.108612	0.567654
degree	L_8C	asd2022	0.0041041	0.95876	54638	0.337679	0.712142
degree	L_44	asd2022	-0.00120511	-0.28065	54638	0.778979	0.922573
degree	L_45	asd2022	0.000999223	0.233024	54638	0.815743	0.940856
degree	L_47l	asd2022	-0.0021931	-0.514534	54638	0.606879	0.87496
degree	L_a47r	asd2022	0.00161401	0.376089	54638	0.70685	0.906456
degree	L_6r	asd2022	0.00191213	0.448673	54638	0.653667	0.890048
degree	L_IFJa	asd2022	0.00478599	1.11578	54638	0.264516	0.666657
degree	L_IFJp	asd2022	0.00648227	1.52114	54638	0.128224	0.598362
degree	L_IFSp	asd2022	0.00168698	0.394389	54638	0.693294	0.905754
degree	L_IFSa	asd2022	-0.000655876	-0.153547	54638	0.877967	0.952867
degree	L_p9-46v	asd2022	0.00683396	1.60407	54638	0.1087	0.567654
degree	L_46	asd2022	0.00407816	0.958384	54638	0.337869	0.712142
degree	L_a9-46v	asd2022	0.00666015	1.56284	54638	0.118091	0.586302
degree	L_9-46d	asd2022	0.00318606	0.747456	54638	0.454788	0.795351
degree	L_9a	asd2022	0.00317066	0.749059	54638	0.453822	0.795351
degree	L_10v	asd2022	0.00674937	1.56365	54638	0.1179	0.586302
degree	L_a10p	asd2022	0.00799306	1.85747	54638	0.0632437	0.530142
degree	L_10pp	asd2022	0.00393439	0.910177	54638	0.362729	0.725191
degree	L_11l	asd2022	0.00293068	0.684076	54638	0.493927	0.821755
degree	L_13l	asd2022	0.00377623	0.888002	54638	0.37454	0.733473
degree	L_OFC	asd2022	0.00256217	0.594493	54638	0.552183	0.8514
degree	L_47s	asd2022	0.00295862	0.693307	54638	0.488117	0.821755
degree	L_LIPd	asd2022	0.00653751	1.52252	54638	0.127878	0.598362
degree	L_6a	asd2022	0.00452946	1.05887	54638	0.289657	0.67489
degree	L_i6-8	asd2022	0.011439	2.66173	54638	0.00777405	0.324783
degree	L_s6-8	asd2022	0.00491987	1.14492	54638	0.252243	0.658633
degree	L_43	asd2022	-0.00167105	-0.392602	54638	0.694613	0.905754
degree	L_OP4	asd2022	0.00669889	1.57949	54638	0.114224	0.586302
degree	L_OP1	asd2022	-0.00191723	-0.448538	54638	0.653765	0.890048
degree	L_OP2-3	asd2022	0.00211479	0.488856	54638	0.624943	0.881183
degree	L_52	asd2022	-0.00028553	-0.0667778	54638	0.946759	0.96734
degree	L_RI	asd2022	-0.00114965	-0.267351	54638	0.789199	0.927309
degree	L_PFcm	asd2022	-0.000456653	-0.106939	54638	0.914837	0.965325
degree	L_PoI2	asd2022	0.0010671	0.251573	54638	0.801371	0.934205
degree	L_TA2	asd2022	0.00197663	0.466181	54638	0.641086	0.890048
degree	L_FOP4	asd2022	0.00271436	0.629795	54638	0.528828	0.834294
degree	L_MI	asd2022	0.00566126	1.33496	54638	0.18189	0.629078
degree	L_Pir	asd2022	0.00222551	0.518975	54638	0.603778	0.87496
degree	L_AVI	asd2022	0.00275477	0.650844	54638	0.515147	0.827758
degree	L_AAIC	asd2022	0.000550432	0.12962	54638	0.896867	0.957724
degree	L_FOP1	asd2022	0.00216358	0.501344	54638	0.616129	0.87496
degree	L_FOP3	asd2022	0.00547734	1.26829	54638	0.204695	0.6323
degree	L_FOP2	asd2022	-0.00510376	-1.18221	54638	0.237124	0.650793
degree	L_PFt	asd2022	0.00228539	0.53557	54638	0.592256	0.87496
degree	L_AIP	asd2022	0.00571239	1.3375	54638	0.181061	0.629078
degree	L_EC	asd2022	-0.00205945	-0.476496	54638	0.633721	0.889101
degree	L_PreS	asd2022	-0.00173418	-0.402462	54638	0.687344	0.905432
degree	L_H	asd2022	0.00252142	0.582456	54638	0.56026	0.859498
degree	L_ProS	asd2022	0.00281704	0.651792	54638	0.514535	0.827758
degree	L_PeEc	asd2022	0.00409219	0.944889	54638	0.344715	0.712142
degree	L_STGa	asd2022	-0.00105428	-0.250085	54638	0.802522	0.934205
degree	L_PBelt	asd2022	0.00601556	1.41217	54638	0.157899	0.621919
degree	L_A5	asd2022	0.0021446	0.509998	54638	0.610053	0.87496
degree	L_PHA1	asd2022	0.0027515	0.637356	54638	0.523893	0.834294
degree	L_PHA3	asd2022	0.00363835	0.841245	54638	0.400211	0.756177
degree	L_STSda	asd2022	0.00364888	0.853441	54638	0.393415	0.752461
degree	L_STSdp	asd2022	0.00196966	0.459054	54638	0.646196	0.890048
degree	L_STSvp	asd2022	0.000386559	0.089994	54638	0.928292	0.965947
degree	L_TGd	asd2022	0.00150199	0.35275	54638	0.724276	0.910795
degree	L_TE1a	asd2022	0.00160882	0.373674	54638	0.708647	0.906456
degree	L_TE1p	asd2022	0.00177351	0.413373	54638	0.679333	0.905432
degree	L_TE2a	asd2022	-0.00403625	-0.936131	54638	0.349206	0.712142
degree	L_TF	asd2022	0.000584324	0.135317	54638	0.892361	0.95592
degree	L_TE2p	asd2022	-0.00295571	-0.684323	54638	0.493771	0.821755
degree	L_PHT	asd2022	-0.00242628	-0.566913	54638	0.570773	0.868869
degree	L_PH	asd2022	0.00128805	0.299997	54638	0.764179	0.920018
degree	L_TPOJ1	asd2022	0.00449716	1.04613	54638	0.295499	0.68027
degree	L_TPOJ2	asd2022	5.02191e-05	0.0116314	54638	0.99072	0.997869
degree	L_TPOJ3	asd2022	0.00337854	0.779797	54638	0.43551	0.779771
degree	L_DVT	asd2022	0.00730448	1.69715	54638	0.0896688	0.543798
degree	L_PGp	asd2022	0.00804897	1.86254	54638	0.0625274	0.530142
degree	L_IP2	asd2022	0.00417493	0.968151	54638	0.332969	0.712142
degree	L_IP1	asd2022	0.00757781	1.76575	54638	0.0774384	0.543798
degree	L_IP0	asd2022	0.00986664	2.2862	54638	0.0222426	0.404157
degree	L_PFop	asd2022	-0.000336803	-0.0790127	54638	0.937023	0.965947
degree	L_PF	asd2022	0.000360126	0.0836515	54638	0.933334	0.965947
degree	L_PFm	asd2022	0.00343723	0.79815	54638	0.424784	0.77287
degree	L_PGi	asd2022	0.00368453	0.851951	54638	0.394241	0.752461
degree	L_PGs	asd2022	0.0119909	2.78312	54638	0.00538381	0.285338
degree	L_V6A	asd2022	0.0124149	2.88201	54638	0.00395142	0.285338
degree	L_VMV1	asd2022	0.000701793	0.163407	54638	0.870198	0.952867
degree	L_VMV3	asd2022	0.00352043	0.81403	54638	0.415628	0.77287
degree	L_PHA2	asd2022	-0.00282612	-0.653647	54638	0.513339	0.827758
degree	L_V4t	asd2022	0.00851074	1.9756	54638	0.0481998	0.530142
degree	L_FST	asd2022	0.00473401	1.10148	54638	0.270688	0.669597
degree	L_V3CD	asd2022	0.00925697	2.14747	54638	0.0317561	0.442234
degree	L_LO3	asd2022	0.00704683	1.63378	54638	0.102305	0.565685
degree	L_VMV2	asd2022	-0.000268328	-0.0621297	54638	0.95046	0.96849
degree	L_31pd	asd2022	0.00639052	1.48694	54638	0.13703	0.598362
degree	L_31a	asd2022	0.00484016	1.13375	54638	0.256901	0.665978
degree	L_VVC	asd2022	0.000392091	0.0909083	54638	0.927565	0.965947
degree	L_25	asd2022	-0.00473504	-1.09561	54638	0.273247	0.67151
degree	L_s32	asd2022	0.00439755	1.02199	54638	0.306784	0.68027
degree	L_pOFC	asd2022	-0.00479632	-1.11422	54638	0.265183	0.666657
degree	L_PoI1	asd2022	-0.00233103	-0.547105	54638	0.584306	0.87496
degree	L_Ig	asd2022	0.000221719	0.0521234	54638	0.95843	0.973972
degree	L_FOP5	asd2022	0.000544788	0.126748	54638	0.89914	0.957724
degree	L_p10p	asd2022	0.00501248	1.16768	54638	0.242936	0.65715
degree	L_p47r	asd2022	0.00398782	0.935101	54638	0.349736	0.712142
degree	L_TGv	asd2022	-0.00345711	-0.79957	54638	0.42396	0.77287
degree	L_MBelt	asd2022	0.00315839	0.747535	54638	0.454741	0.795351
degree	L_LBelt	asd2022	0.00253526	0.594012	54638	0.552504	0.8514
degree	L_A4	asd2022	0.00293344	0.691669	54638	0.489145	0.821755
degree	L_STSva	asd2022	-0.000845136	-0.196797	54638	0.843987	0.952867
degree	L_TE1m	asd2022	-0.000680301	-0.158541	54638	0.87403	0.952867
degree	L_PI	asd2022	0.00483573	1.1275	54638	0.259529	0.665978
degree	L_a32pr	asd2022	0.0073389	1.71743	54638	0.0859001	0.543798
degree	L_p24	asd2022	0.0015497	0.363805	54638	0.716004	0.906456
degree	R_Thalamus-Proper	asd2022	0.00404259	0.946189	54638	0.344052	0.712142
degree	R_Caudate	asd2022	0.00758509	1.77309	54638	0.076213	0.543798
degree	R_Putamen	asd2022	0.00459976	1.07064	54638	0.284332	0.674062
degree	R_Pallidum	asd2022	-0.00105937	-0.245646	54638	0.805956	0.935307
degree	R_Hippocampus	asd2022	-0.00194525	-0.45157	54638	0.651579	0.890048
degree	R_Amygdala	asd2022	0.00165678	0.387793	54638	0.698169	0.905754
degree	R_Accumbens-area	asd2022	-0.00190449	-0.439056	54638	0.660621	0.890048
degree	R_VentralDC	asd2022	0.000361492	0.083595	54638	0.933378	0.965947
degree	R_V1	asd2022	0.00559647	1.29758	54638	0.194433	0.629108
degree	R_MST	asd2022	0.00416147	0.966048	54638	0.33402	0.712142
degree	R_V6	asd2022	0.00707194	1.64501	54638	0.0999671	0.565685
degree	R_V2	asd2022	0.0071593	1.66171	54638	0.0965706	0.565685
degree	R_V3	asd2022	0.00847178	1.96447	54638	0.0494752	0.530142
degree	R_V4	asd2022	0.00707178	1.6376	54638	0.101506	0.565685
degree	R_V8	asd2022	-0.000687331	-0.159442	54638	0.873321	0.952867
degree	R_4	asd2022	0.00412907	0.967078	54638	0.333505	0.712142
degree	R_3b	asd2022	0.00294045	0.690508	54638	0.489875	0.821755
degree	R_FEF	asd2022	0.00333944	0.782641	54638	0.433838	0.779771
degree	R_PEF	asd2022	-0.00557481	-1.30077	54638	0.193337	0.629108
degree	R_55b	asd2022	-0.00388664	-0.906778	54638	0.364524	0.725191
degree	R_V3A	asd2022	0.0093812	2.17979	54638	0.0292732	0.423335
degree	R_RSC	asd2022	0.00456448	1.05642	54638	0.290777	0.67489
degree	R_POS2	asd2022	0.00164941	0.387229	54638	0.698587	0.905754
degree	R_V7	asd2022	0.00733932	1.70404	54638	0.0883739	0.543798
degree	R_IPS1	asd2022	0.00164432	0.383468	54638	0.701373	0.906242
degree	R_FFC	asd2022	0.00274152	0.637277	54638	0.523944	0.834294
degree	R_V3B	asd2022	0.00942963	2.19443	54638	0.0282044	0.423335
degree	R_LO1	asd2022	0.00672041	1.55434	54638	0.120103	0.586302
degree	R_LO2	asd2022	0.00733257	1.7024	54638	0.0886813	0.543798
degree	R_PIT	asd2022	0.00572639	1.32842	54638	0.184039	0.629078
degree	R_MT	asd2022	0.00779209	1.81682	54638	0.0692439	0.531341
degree	R_A1	asd2022	-0.000779871	-0.183328	54638	0.854541	0.952867
degree	R_PSL	asd2022	-0.00295693	-0.692009	54638	0.488932	0.821755
degree	R_SFL	asd2022	-0.000317983	-0.0751268	54638	0.940114	0.965947
degree	R_PCV	asd2022	0.00550501	1.29347	54638	0.195847	0.629108
degree	R_STV	asd2022	0.00371531	0.866673	54638	0.386121	0.752236
degree	R_7Pm	asd2022	0.00955418	2.23964	54638	0.0251145	0.410568
degree	R_7m	asd2022	0.0118909	2.79742	54638	0.0051512	0.285338
degree	R_POS1	asd2022	0.0159518	3.71103	54638	0.000206421	0.0776141
degree	R_23d	asd2022	0.00565645	1.33311	54638	0.182497	0.629078
degree	R_v23ab	asd2022	0.00668228	1.5514	54638	0.120807	0.586302
degree	R_d23ab	asd2022	0.00447194	1.03615	54638	0.300134	0.68027
degree	R_31pv	asd2022	0.00221469	0.513099	54638	0.607882	0.87496
degree	R_5m	asd2022	0.00226441	0.529825	54638	0.596233	0.87496
degree	R_5mv	asd2022	0.00557539	1.29999	54638	0.193605	0.629108
degree	R_23c	asd2022	0.00170684	0.402101	54638	0.68761	0.905432
degree	R_5L	asd2022	0.00127054	0.297142	54638	0.766358	0.920018
degree	R_24dd	asd2022	0.00324722	0.75767	54638	0.448648	0.795351
degree	R_24dv	asd2022	-4.5624e-05	-0.0106561	54638	0.991498	0.997869
degree	R_7AL	asd2022	0.0053201	1.24595	54638	0.212783	0.634815
degree	R_SCEF	asd2022	-0.000809877	-0.189667	54638	0.84957	0.952867
degree	R_6ma	asd2022	0.00267377	0.627534	54638	0.530309	0.834294
degree	R_7Am	asd2022	0.00124236	0.291929	54638	0.770341	0.920018
degree	R_7PL	asd2022	0.00518493	1.20854	54638	0.22684	0.634815
degree	R_7PC	asd2022	0.00543248	1.27174	54638	0.203465	0.6323
degree	R_LIPv	asd2022	0.0105228	2.44451	54638	0.0145048	0.404157
degree	R_VIP	asd2022	0.00338726	0.788288	54638	0.430529	0.778263
degree	R_MIP	asd2022	0.0119486	2.78468	54638	0.00535809	0.285338
degree	R_1	asd2022	0.00395882	0.92513	54638	0.354898	0.717429
degree	R_2	asd2022	0.00533931	1.24648	54638	0.212589	0.634815
degree	R_3a	asd2022	0.00216192	0.504674	54638	0.613788	0.87496
degree	R_6d	asd2022	0.00295546	0.690875	54638	0.489644	0.821755
degree	R_6mp	asd2022	0.00185597	0.437153	54638	0.662001	0.890048
degree	R_6v	asd2022	0.00521321	1.217	54638	0.223605	0.634815
degree	R_p24pr	asd2022	0.00169928	0.400611	54638	0.688706	0.905432
degree	R_33pr	asd2022	0.00462918	1.08047	54638	0.279931	0.672606
degree	R_a24pr	asd2022	0.0014091	0.329198	54638	0.742006	0.916204
degree	R_p32pr	asd2022	0.00544644	1.27487	54638	0.202356	0.6323
degree	R_a24	asd2022	-0.000996297	-0.234008	54638	0.814979	0.940856
degree	R_d32	asd2022	0.0043261	1.01276	54638	0.311177	0.68027
degree	R_8BM	asd2022	0.000318438	0.0743974	54638	0.940694	0.965947
degree	R_p32	asd2022	3.20305e-05	0.00750918	54638	0.994009	0.997869
degree	R_10r	asd2022	0.00361995	0.845135	54638	0.398036	0.755866
degree	R_47m	asd2022	0.000756168	0.17753	54638	0.859092	0.952867
degree	R_8Av	asd2022	0.00620643	1.44518	54638	0.148407	0.609014
degree	R_8Ad	asd2022	0.00977717	2.28238	54638	0.0224669	0.404157
degree	R_9m	asd2022	0.00543122	1.26698	54638	0.205161	0.6323
degree	R_8BL	asd2022	0.00803291	1.8749	54638	0.0608059	0.530142
degree	R_9p	asd2022	0.00636419	1.48482	54638	0.13759	0.598362
degree	R_10d	asd2022	0.00492571	1.14961	54638	0.250306	0.658633
degree	R_8C	asd2022	0.00278284	0.650999	54638	0.515047	0.827758
degree	R_44	asd2022	0.00248933	0.579383	54638	0.562331	0.859498
degree	R_45	asd2022	-0.000765262	-0.178215	54638	0.858554	0.952867
degree	R_47l	asd2022	0.00177884	0.417359	54638	0.676416	0.905098
degree	R_a47r	asd2022	0.0064771	1.51443	54638	0.129917	0.598362
degree	R_6r	asd2022	-0.000803869	-0.188472	54638	0.850506	0.952867
degree	R_IFJa	asd2022	0.000930284	0.216579	54638	0.828536	0.95269
degree	R_IFJp	asd2022	0.000679671	0.159005	54638	0.873665	0.952867
degree	R_IFSp	asd2022	0.00607795	1.42292	54638	0.154761	0.621919
degree	R_IFSa	asd2022	0.00364692	0.852759	54638	0.393793	0.752461
degree	R_p9-46v	asd2022	0.00641974	1.50204	54638	0.133088	0.598362
degree	R_46	asd2022	0.00630031	1.47636	54638	0.139848	0.598362
degree	R_a9-46v	asd2022	0.00435097	1.01644	54638	0.30942	0.68027
degree	R_9-46d	asd2022	-1.14216e-05	-0.00267069	54638	0.997869	0.997869
degree	R_9a	asd2022	0.00834232	1.96132	54638	0.0498417	0.530142
degree	R_10v	asd2022	0.00635482	1.46723	54638	0.142315	0.601239
degree	R_a10p	asd2022	0.00522537	1.20981	54638	0.226353	0.634815
degree	R_10pp	asd2022	0.00802073	1.86043	54638	0.0628254	0.530142
degree	R_11l	asd2022	0.00597107	1.39774	54638	0.162192	0.621919
degree	R_13l	asd2022	-0.0012258	-0.288183	54638	0.773207	0.920018
degree	R_OFC	asd2022	-0.000312474	-0.0727133	54638	0.942034	0.965947
degree	R_47s	asd2022	0.00341703	0.80323	54638	0.421842	0.77287
degree	R_LIPd	asd2022	0.0036628	0.853437	54638	0.393417	0.752461
degree	R_6a	asd2022	0.00430704	1.00622	54638	0.314312	0.683128
degree	R_i6-8	asd2022	0.00939425	2.18591	54638	0.0288224	0.423335
degree	R_s6-8	asd2022	0.00773236	1.80049	54638	0.0717827	0.539806
degree	R_43	asd2022	-0.000905568	-0.213034	54638	0.831301	0.952866
degree	R_OP4	asd2022	0.00298621	0.702431	54638	0.48241	0.821755
degree	R_OP1	asd2022	-0.00189342	-0.441453	54638	0.658885	0.890048
degree	R_OP2-3	asd2022	-0.000459359	-0.106253	54638	0.915382	0.965325
degree	R_52	asd2022	0.00186514	0.436048	54638	0.662802	0.890048
degree	R_RI	asd2022	0.00263709	0.613751	54638	0.53938	0.841522
degree	R_PFcm	asd2022	-0.00193466	-0.450716	54638	0.652194	0.890048
degree	R_PoI2	asd2022	-0.000891106	-0.209885	54638	0.833758	0.952866
degree	R_TA2	asd2022	0.00156462	0.368243	54638	0.712692	0.906456
degree	R_FOP4	asd2022	0.0022988	0.532843	54638	0.594142	0.87496
degree	R_MI	asd2022	-0.00157541	-0.369846	54638	0.711497	0.906456
degree	R_Pir	asd2022	0.00126458	0.295413	54638	0.767678	0.920018
degree	R_AVI	asd2022	0.00613252	1.44408	54638	0.148717	0.609014
degree	R_AAIC	asd2022	0.00343997	0.81082	54638	0.417469	0.77287
degree	R_FOP1	asd2022	0.00305635	0.707359	54638	0.479343	0.821755
degree	R_FOP3	asd2022	0.00221061	0.511367	54638	0.609094	0.87496
degree	R_FOP2	asd2022	0.0034785	0.80387	54638	0.421472	0.77287
degree	R_PFt	asd2022	-0.00136728	-0.319992	54638	0.748974	0.916204
degree	R_AIP	asd2022	0.00461152	1.07993	54638	0.280173	0.672606
degree	R_EC	asd2022	0.00130926	0.303503	54638	0.761506	0.920018
degree	R_PreS	asd2022	-0.00216023	-0.502276	54638	0.615473	0.87496
degree	R_H	asd2022	-0.000792157	-0.182646	54638	0.855076	0.952867
degree	R_ProS	asd2022	0.00468974	1.0854	54638	0.277744	0.672606
degree	R_PeEc	asd2022	-0.00794952	-1.83798	54638	0.0660657	0.530142
degree	R_STGa	asd2022	0.00269063	0.633302	54638	0.526537	0.834294
degree	R_PBelt	asd2022	0.00402098	0.946885	54638	0.343697	0.712142
degree	R_A5	asd2022	0.00279632	0.662502	54638	0.507649	0.827758
degree	R_PHA1	asd2022	-0.00525662	-1.22058	54638	0.222244	0.634815
degree	R_PHA3	asd2022	-0.000584102	-0.135653	54638	0.892096	0.95592
degree	R_STSda	asd2022	0.0015424	0.358588	54638	0.719903	0.908334
degree	R_STSdp	asd2022	0.00508657	1.17673	54638	0.239302	0.652012
degree	R_STSvp	asd2022	0.0011088	0.258067	54638	0.796355	0.932802
degree	R_TGd	asd2022	-0.00628927	-1.47563	54638	0.140042	0.598362
degree	R_TE1a	asd2022	0.00292888	0.67825	54638	0.497613	0.82424
degree	R_TE1p	asd2022	0.000381797	0.0890751	54638	0.929022	0.965947
degree	R_TE2a	asd2022	-0.00120541	-0.278979	54638	0.780261	0.922573
degree	R_TF	asd2022	0.00321475	0.743885	54638	0.456946	0.795425
degree	R_TE2p	asd2022	2.39791e-05	0.00555676	54638	0.995566	0.997869
degree	R_PHT	asd2022	-0.00188153	-0.439936	54638	0.659983	0.890048
degree	R_PH	asd2022	0.00433825	1.01273	54638	0.311188	0.68027
degree	R_TPOJ1	asd2022	0.00135843	0.316775	54638	0.751414	0.916204
degree	R_TPOJ2	asd2022	0.00066139	0.153456	54638	0.878039	0.952867
degree	R_TPOJ3	asd2022	0.00544646	1.25875	54638	0.208119	0.634815
degree	R_DVT	asd2022	0.00855478	1.99189	54638	0.0463829	0.530142
degree	R_PGp	asd2022	0.00533722	1.23869	54638	0.21546	0.634815
degree	R_IP2	asd2022	0.00514845	1.20036	54638	0.229999	0.635879
degree	R_IP1	asd2022	0.00580605	1.35551	54638	0.175255	0.627581
degree	R_IP0	asd2022	0.00555214	1.2889	54638	0.197433	0.629108
degree	R_PFop	asd2022	0.00219036	0.513021	54638	0.607937	0.87496
degree	R_PF	asd2022	0.0026451	0.617262	54638	0.537062	0.841397
degree	R_PFm	asd2022	0.00349533	0.813259	54638	0.416069	0.77287
degree	R_PGi	asd2022	0.00592183	1.37635	54638	0.168712	0.621919
degree	R_PGs	asd2022	0.00996563	2.32001	54638	0.0203405	0.404157
degree	R_V6A	asd2022	0.00881876	2.05238	54638	0.0401329	0.490493
degree	R_VMV1	asd2022	0.000772578	0.179711	54638	0.85738	0.952867
degree	R_VMV3	asd2022	0.00396607	0.917399	54638	0.358934	0.721707
degree	R_PHA2	asd2022	-0.0079689	-1.84014	54638	0.0657478	0.530142
degree	R_V4t	asd2022	0.0112902	2.62052	54638	0.00877962	0.330114
degree	R_FST	asd2022	-0.000680953	-0.158577	54638	0.874002	0.952867
degree	R_V3CD	asd2022	0.0103718	2.41239	54638	0.0158483	0.404157
degree	R_LO3	asd2022	0.000600161	0.139145	54638	0.889335	0.95592
degree	R_VMV2	asd2022	0.00215582	0.500588	54638	0.616661	0.87496
degree	R_31pd	asd2022	0.00522902	1.21374	54638	0.224848	0.634815
degree	R_31a	asd2022	0.0103084	2.41188	54638	0.0158707	0.404157
degree	R_VVC	asd2022	0.00116721	0.270984	54638	0.786403	0.92692
degree	R_25	asd2022	-0.00568816	-1.31609	54638	0.188143	0.629108
degree	R_s32	asd2022	-0.00225171	-0.525173	54638	0.599463	0.87496
degree	R_pOFC	asd2022	-0.00457478	-1.06449	54638	0.287107	0.674702
degree	R_PoI1	asd2022	-0.00140085	-0.327695	54638	0.743142	0.916204
degree	R_Ig	asd2022	0.00486558	1.14688	54638	0.251431	0.658633
degree	R_FOP5	asd2022	0.00443456	1.02887	54638	0.303542	0.68027
degree	R_p10p	asd2022	0.0119788	2.80321	54638	0.00505959	0.285338
degree	R_p47r	asd2022	-0.000192575	-0.0451442	54638	0.963992	0.976984
degree	R_TGv	asd2022	-0.00045283	-0.104787	54638	0.916545	0.965325
degree	R_MBelt	asd2022	0.000303406	0.071718	54638	0.942826	0.965947
degree	R_LBelt	asd2022	0.00144015	0.33856	54638	0.734941	0.916204
degree	R_A4	asd2022	0.00319445	0.755564	54638	0.449911	0.795351
degree	R_STSva	asd2022	0.00384886	0.89322	54638	0.371739	0.733473
degree	R_TE1m	asd2022	0.00585002	1.36001	54638	0.173826	0.627581
degree	R_PI	asd2022	-0.00312472	-0.730624	54638	0.465009	0.80573
degree	R_a32pr	asd2022	0.0023625	0.552763	54638	0.580426	0.873539
degree	R_p24	asd2022	0.00438429	1.02934	54638	0.303321	0.68027
contralateral_degree	L_Thalamus-Proper	asd2022	0.00354617	0.829074	54638	0.407063	0.780896
contralateral_degree	L_Caudate	asd2022	0.00582093	1.3554	54638	0.17529	0.693697
contralateral_degree	L_Putamen	asd2022	0.00506007	1.17793	54638	0.238826	0.696015
contralateral_degree	L_Pallidum	asd2022	0.00543253	1.26156	54638	0.207105	0.69562
contralateral_degree	L_Hippocampus	asd2022	0.00509789	1.18301	54638	0.236807	0.69562
contralateral_degree	L_Amygdala	asd2022	0.00326242	0.759683	54638	0.447444	0.80441
contralateral_degree	L_Accumbens-area	asd2022	0.00427468	0.986563	54638	0.323857	0.733555
contralateral_degree	L_VentralDC	asd2022	-0.00128828	-0.297776	54638	0.765874	0.94416
contralateral_degree	L_V1	asd2022	0.0043668	1.01238	54638	0.311357	0.718223
contralateral_degree	L_MST	asd2022	0.00938207	2.1684	54638	0.0301285	0.535875
contralateral_degree	L_V6	asd2022	0.00409632	0.951368	54638	0.341418	0.75072
contralateral_degree	L_V2	asd2022	0.00706455	1.63984	54638	0.101038	0.643905
contralateral_degree	L_V3	asd2022	0.00693835	1.61001	54638	0.107395	0.661975
contralateral_degree	L_V4	asd2022	0.00774068	1.79174	54638	0.0731742	0.625307
contralateral_degree	L_V8	asd2022	0.00147895	0.344026	54638	0.730827	0.915429
contralateral_degree	L_4	asd2022	0.00578019	1.35178	54638	0.176445	0.693697
contralateral_degree	L_3b	asd2022	0.00330516	0.776655	54638	0.437362	0.80441
contralateral_degree	L_FEF	asd2022	0.00385217	0.902961	54638	0.366547	0.766256
contralateral_degree	L_PEF	asd2022	-0.000977139	-0.226965	54638	0.820451	0.946111
contralateral_degree	L_55b	asd2022	0.00114586	0.267258	54638	0.78927	0.946111
contralateral_degree	L_V3A	asd2022	0.0099154	2.30139	54638	0.0213694	0.472642
contralateral_degree	L_RSC	asd2022	0.00780757	1.8053	54638	0.0710278	0.62108
contralateral_degree	L_POS2	asd2022	0.00337677	0.791029	54638	0.428927	0.80441
contralateral_degree	L_V7	asd2022	0.00762004	1.76869	54638	0.0769461	0.632699
contralateral_degree	L_IPS1	asd2022	0.00710001	1.65124	54638	0.0986888	0.643905
contralateral_degree	L_FFC	asd2022	0.00394087	0.916614	54638	0.359345	0.766256
contralateral_degree	L_V3B	asd2022	0.00730441	1.69818	54638	0.0894733	0.643905
contralateral_degree	L_LO1	asd2022	0.00584243	1.35414	54638	0.175693	0.693697
contralateral_degree	L_LO2	asd2022	0.00283261	0.657868	54638	0.510623	0.849532
contralateral_degree	L_PIT	asd2022	0.00561486	1.30197	54638	0.192928	0.69562
contralateral_degree	L_MT	asd2022	0.00179375	0.416107	54638	0.677332	0.896049
contralateral_degree	L_A1	asd2022	0.000870602	0.205026	54638	0.837552	0.948322
contralateral_degree	L_PSL	asd2022	0.00108721	0.253111	54638	0.800182	0.946111
contralateral_degree	L_SFL	asd2022	-4.06649e-05	-0.00952632	54638	0.992399	0.995046
contralateral_degree	L_PCV	asd2022	0.00512148	1.20012	54638	0.230091	0.69562
contralateral_degree	L_STV	asd2022	-0.00302965	-0.70805	54638	0.478914	0.814805
contralateral_degree	L_7Pm	asd2022	0.0128701	3.01538	54638	0.00256656	0.343131
contralateral_degree	L_7m	asd2022	0.00950525	2.23024	54638	0.0257314	0.509212
contralateral_degree	L_POS1	asd2022	0.00724018	1.67887	54638	0.0931776	0.643905
contralateral_degree	L_23d	asd2022	0.000750067	0.17627	54638	0.860082	0.953955
contralateral_degree	L_v23ab	asd2022	0.0100224	2.32312	54638	0.020173	0.472642
contralateral_degree	L_d23ab	asd2022	0.00600225	1.395	54638	0.163016	0.693697
contralateral_degree	L_31pv	asd2022	0.00781096	1.80766	54638	0.0706593	0.62108
contralateral_degree	L_5m	asd2022	0.00472511	1.09987	54638	0.271388	0.710589
contralateral_degree	L_5mv	asd2022	0.00506213	1.17338	54638	0.240643	0.696015
contralateral_degree	L_23c	asd2022	0.000343138	0.0803432	54638	0.935964	0.985513
contralateral_degree	L_5L	asd2022	0.001039	0.242556	54638	0.80835	0.946111
contralateral_degree	L_24dd	asd2022	0.00215704	0.503106	54638	0.61489	0.881609
contralateral_degree	L_24dv	asd2022	0.00403434	0.938853	54638	0.347806	0.755926
contralateral_degree	L_7AL	asd2022	0.000934417	0.218481	54638	0.827054	0.946111
contralateral_degree	L_SCEF	asd2022	0.000524417	0.122918	54638	0.902172	0.971967
contralateral_degree	L_6ma	asd2022	0.00737117	1.72716	54638	0.0841394	0.640267
contralateral_degree	L_7Am	asd2022	0.00440718	1.0341	54638	0.30109	0.711264
contralateral_degree	L_7PL	asd2022	0.00443918	1.03481	54638	0.300756	0.711264
contralateral_degree	L_7PC	asd2022	0.00588125	1.37665	54638	0.168619	0.693697
contralateral_degree	L_LIPv	asd2022	0.00858437	1.99692	54638	0.0458344	0.594267
contralateral_degree	L_VIP	asd2022	0.00310979	0.724845	54638	0.468547	0.805934
contralateral_degree	L_MIP	asd2022	0.00606326	1.4106	54638	0.158361	0.693697
contralateral_degree	L_1	asd2022	0.00609196	1.42448	54638	0.154308	0.693697
contralateral_degree	L_2	asd2022	0.00643787	1.50699	54638	0.131813	0.693697
contralateral_degree	L_3a	asd2022	0.00517584	1.21041	54638	0.22612	0.69562
contralateral_degree	L_6d	asd2022	0.00483058	1.12859	54638	0.259072	0.707267
contralateral_degree	L_6mp	asd2022	0.00505071	1.18975	54638	0.234145	0.69562
contralateral_degree	L_6v	asd2022	0.00233538	0.546	54638	0.585066	0.872943
contralateral_degree	L_p24pr	asd2022	-0.00210415	-0.494809	54638	0.620735	0.881609
contralateral_degree	L_33pr	asd2022	0.000226422	0.0528565	54638	0.957846	0.986453
contralateral_degree	L_a24pr	asd2022	0.00486313	1.13173	54638	0.257747	0.707267
contralateral_degree	L_p32pr	asd2022	0.00442786	1.03591	54638	0.300245	0.711264
contralateral_degree	L_a24	asd2022	0.00479346	1.12316	54638	0.261371	0.707267
contralateral_degree	L_d32	asd2022	0.0079458	1.85445	54638	0.0636745	0.618961
contralateral_degree	L_8BM	asd2022	0.00357788	0.831722	54638	0.405566	0.780896
contralateral_degree	L_p32	asd2022	0.00611924	1.43448	54638	0.151435	0.693697
contralateral_degree	L_10r	asd2022	0.00927639	2.16203	54638	0.030616	0.535875
contralateral_degree	L_47m	asd2022	0.00168903	0.39391	54638	0.693648	0.896049
contralateral_degree	L_8Av	asd2022	0.00890841	2.06928	54638	0.03852	0.538477
contralateral_degree	L_8Ad	asd2022	0.0116194	2.70898	54638	0.00674901	0.413048
contralateral_degree	L_9m	asd2022	0.00714105	1.65998	54638	0.0969194	0.643905
contralateral_degree	L_8BL	asd2022	0.00968226	2.25388	54638	0.0242036	0.505587
contralateral_degree	L_9p	asd2022	0.00637261	1.48448	54638	0.137681	0.693697
contralateral_degree	L_10d	asd2022	0.00636049	1.48527	54638	0.137473	0.693697
contralateral_degree	L_8C	asd2022	0.00417437	0.972114	54638	0.330994	0.743054
contralateral_degree	L_44	asd2022	-0.00245855	-0.572112	54638	0.567246	0.870549
contralateral_degree	L_45	asd2022	-0.000228756	-0.0532656	54638	0.95752	0.986453
contralateral_degree	L_47l	asd2022	-0.0043019	-1.00739	54638	0.313748	0.719325
contralateral_degree	L_a47r	asd2022	0.000934648	0.217464	54638	0.827847	0.946111
contralateral_degree	L_6r	asd2022	0.00115814	0.271144	54638	0.78628	0.946111
contralateral_degree	L_IFJa	asd2022	0.0031498	0.733194	54638	0.46344	0.80441
contralateral_degree	L_IFJp	asd2022	0.00625764	1.4649	54638	0.142948	0.693697
contralateral_degree	L_IFSp	asd2022	0.000838713	0.195611	54638	0.844915	0.948322
contralateral_degree	L_IFSa	asd2022	-0.00180216	-0.420605	54638	0.674044	0.896049
contralateral_degree	L_p9-46v	asd2022	0.00606283	1.41738	54638	0.156371	0.693697
contralateral_degree	L_46	asd2022	0.00356956	0.837189	54638	0.402487	0.780896
contralateral_degree	L_a9-46v	asd2022	0.00705045	1.64871	54638	0.099207	0.643905
contralateral_degree	L_9-46d	asd2022	0.00251583	0.588187	54638	0.556407	0.868691
contralateral_degree	L_9a	asd2022	0.00323207	0.759678	54638	0.447447	0.80441
contralateral_degree	L_10v	asd2022	0.00555957	1.28715	54638	0.19804	0.69562
contralateral_degree	L_a10p	asd2022	0.00787349	1.82838	54638	0.0674931	0.618961
contralateral_degree	L_10pp	asd2022	0.00342972	0.792623	54638	0.427997	0.80441
contralateral_degree	L_11l	asd2022	0.0028426	0.663496	54638	0.507013	0.849532
contralateral_degree	L_13l	asd2022	0.00327494	0.769403	54638	0.441654	0.80441
contralateral_degree	L_OFC	asd2022	0.00244149	0.566318	54638	0.571178	0.872943
contralateral_degree	L_47s	asd2022	0.00268921	0.628652	54638	0.529577	0.860403
contralateral_degree	L_LIPd	asd2022	0.00600821	1.39914	54638	0.16177	0.693697
contralateral_degree	L_6a	asd2022	0.00362073	0.845376	54638	0.397901	0.780896
contralateral_degree	L_i6-8	asd2022	0.0106111	2.4643	54638	0.0137282	0.413048
contralateral_degree	L_s6-8	asd2022	0.00457989	1.06415	54638	0.287259	0.710589
contralateral_degree	L_43	asd2022	-0.00234991	-0.551414	54638	0.58135	0.872943
contralateral_degree	L_OP4	asd2022	0.00615628	1.45005	54638	0.147044	0.693697
contralateral_degree	L_OP1	asd2022	-0.00313071	-0.731871	54638	0.464247	0.80441
contralateral_degree	L_OP2-3	asd2022	0.00171138	0.395571	54638	0.692422	0.896049
contralateral_degree	L_52	asd2022	-0.000906034	-0.211603	54638	0.832417	0.94628
contralateral_degree	L_RI	asd2022	-0.00176994	-0.411115	54638	0.680988	0.896049
contralateral_degree	L_PFcm	asd2022	-0.00118529	-0.276926	54638	0.781837	0.946111
contralateral_degree	L_PoI2	asd2022	7.31381e-05	0.0171982	54638	0.986279	0.995046
contralateral_degree	L_TA2	asd2022	0.00145013	0.341363	54638	0.73283	0.915429
contralateral_degree	L_FOP4	asd2022	0.00318478	0.737472	54638	0.460835	0.80441
contralateral_degree	L_MI	asd2022	0.00516184	1.21482	54638	0.224435	0.69562
contralateral_degree	L_Pir	asd2022	0.00181617	0.423337	54638	0.67205	0.896049
contralateral_degree	L_AVI	asd2022	0.0016676	0.3938	54638	0.693729	0.896049
contralateral_degree	L_AAIC	asd2022	4.98281e-05	0.0117231	54638	0.990647	0.995046
contralateral_degree	L_FOP1	asd2022	0.00169858	0.393019	54638	0.694305	0.896049
contralateral_degree	L_FOP3	asd2022	0.00528997	1.22454	54638	0.220749	0.69562
contralateral_degree	L_FOP2	asd2022	-0.00599841	-1.38909	54638	0.164807	0.693697
contralateral_degree	L_PFt	asd2022	0.00213178	0.499008	54638	0.617773	0.881609
contralateral_degree	L_AIP	asd2022	0.00512474	1.19878	54638	0.230613	0.69562
contralateral_degree	L_EC	asd2022	-0.00271168	-0.627454	54638	0.530362	0.860403
contralateral_degree	L_PreS	asd2022	-0.00210185	-0.487836	54638	0.625666	0.881609
contralateral_degree	L_H	asd2022	0.00186314	0.430307	54638	0.666972	0.896049
contralateral_degree	L_ProS	asd2022	0.0025116	0.581081	54638	0.561186	0.868691
contralateral_degree	L_PeEc	asd2022	0.0038607	0.891043	54638	0.372906	0.766256
contralateral_degree	L_STGa	asd2022	-0.00190348	-0.449923	54638	0.652766	0.89251
contralateral_degree	L_PBelt	asd2022	0.00495163	1.1609	54638	0.245681	0.701597
contralateral_degree	L_A5	asd2022	0.00172737	0.410528	54638	0.681419	0.896049
contralateral_degree	L_PHA1	asd2022	0.00263767	0.610829	54638	0.541313	0.8661
contralateral_degree	L_PHA3	asd2022	0.00289022	0.668101	54638	0.504069	0.849532
contralateral_degree	L_STSda	asd2022	0.00257671	0.602183	54638	0.547052	0.867897
contralateral_degree	L_STSdp	asd2022	0.00111118	0.259071	54638	0.79558	0.946111
contralateral_degree	L_STSvp	asd2022	-0.000978999	-0.227757	54638	0.819835	0.946111
contralateral_degree	L_TGd	asd2022	0.00104413	0.244712	54638	0.806679	0.946111
contralateral_degree	L_TE1a	asd2022	0.000318597	0.0739284	54638	0.941067	0.985513
contralateral_degree	L_TE1p	asd2022	0.00155042	0.360661	54638	0.718353	0.912502
contralateral_degree	L_TE2a	asd2022	-0.00374181	-0.867103	54638	0.385886	0.776241
contralateral_degree	L_TF	asd2022	-0.000201289	-0.0465892	54638	0.962841	0.986453
contralateral_degree	L_TE2p	asd2022	-0.00450097	-1.04161	54638	0.297591	0.711264
contralateral_degree	L_PHT	asd2022	-0.00484628	-1.12812	54638	0.259268	0.707267
contralateral_degree	L_PH	asd2022	0.00121453	0.282677	54638	0.777425	0.946111
contralateral_degree	L_TPOJ1	asd2022	0.00255998	0.594763	54638	0.552002	0.868691
contralateral_degree	L_TPOJ2	asd2022	-0.00235698	-0.544139	54638	0.586346	0.872943
contralateral_degree	L_TPOJ3	asd2022	0.00106463	0.245281	54638	0.806239	0.946111
contralateral_degree	L_DVT	asd2022	0.00750079	1.74147	54638	0.0816019	0.639215
contralateral_degree	L_PGp	asd2022	0.0067016	1.54754	54638	0.121734	0.693697
contralateral_degree	L_IP2	asd2022	0.00384668	0.890983	54638	0.372938	0.766256
contralateral_degree	L_IP1	asd2022	0.0071668	1.6674	54638	0.0954352	0.643905
contralateral_degree	L_IP0	asd2022	0.00839323	1.9427	54638	0.0520523	0.618961
contralateral_degree	L_PFop	asd2022	-0.00100738	-0.235945	54638	0.813476	0.946111
contralateral_degree	L_PF	asd2022	0.000909719	0.21082	54638	0.833028	0.94628
contralateral_degree	L_PFm	asd2022	0.00349353	0.809122	54638	0.418445	0.798657
contralateral_degree	L_PGi	asd2022	0.00231407	0.53384	54638	0.593452	0.875051
contralateral_degree	L_PGs	asd2022	0.0106184	2.45791	54638	0.0139749	0.413048
contralateral_degree	L_V6A	asd2022	0.0115991	2.69075	54638	0.00712918	0.413048
contralateral_degree	L_VMV1	asd2022	-5.83592e-05	-0.0135787	54638	0.989166	0.995046
contralateral_degree	L_VMV3	asd2022	0.00251252	0.580742	54638	0.561414	0.868691
contralateral_degree	L_PHA2	asd2022	-0.00251686	-0.582083	54638	0.560511	0.868691
contralateral_degree	L_V4t	asd2022	0.00795984	1.84664	54638	0.0647991	0.618961
contralateral_degree	L_FST	asd2022	0.00334718	0.777774	54638	0.436703	0.80441
contralateral_degree	L_V3CD	asd2022	0.00891819	2.06735	54638	0.0387009	0.538477
contralateral_degree	L_LO3	asd2022	0.00539661	1.24974	54638	0.211396	0.69562
contralateral_degree	L_VMV2	asd2022	-0.00013975	-0.0323561	54638	0.974188	0.993944
contralateral_degree	L_31pd	asd2022	0.00563723	1.31153	54638	0.18968	0.69562
contralateral_degree	L_31a	asd2022	0.00495042	1.15937	54638	0.246305	0.701597
contralateral_degree	L_VVC	asd2022	0.000535839	0.124183	54638	0.901171	0.971967
contralateral_degree	L_25	asd2022	-0.00514832	-1.19114	54638	0.2336	0.69562
contralateral_degree	L_s32	asd2022	0.00441964	1.02671	54638	0.304557	0.711264
contralateral_degree	L_pOFC	asd2022	-0.00513518	-1.19254	54638	0.23305	0.69562
contralateral_degree	L_PoI1	asd2022	-0.00322118	-0.754691	54638	0.450434	0.80441
contralateral_degree	L_Ig	asd2022	-0.000586245	-0.137719	54638	0.890463	0.970475
contralateral_degree	L_FOP5	asd2022	-0.000474391	-0.110301	54638	0.912171	0.979901
contralateral_degree	L_p10p	asd2022	0.00461698	1.07406	54638	0.282798	0.710589
contralateral_degree	L_p47r	asd2022	0.00414015	0.96966	54638	0.332216	0.743054
contralateral_degree	L_TGv	asd2022	-0.00312882	-0.723433	54638	0.469414	0.805934
contralateral_degree	L_MBelt	asd2022	0.00310441	0.733662	54638	0.463155	0.80441
contralateral_degree	L_LBelt	asd2022	0.00206941	0.484435	54638	0.628077	0.881609
contralateral_degree	L_A4	asd2022	0.00199218	0.468999	54638	0.63907	0.881609
contralateral_degree	L_STSva	asd2022	-0.00385215	-0.897034	54638	0.369701	0.766256
contralateral_degree	L_TE1m	asd2022	-0.000791371	-0.184272	54638	0.8538	0.953955
contralateral_degree	L_PI	asd2022	0.00409342	0.953736	54638	0.340217	0.75072
contralateral_degree	L_a32pr	asd2022	0.00702824	1.64251	54638	0.100485	0.643905
contralateral_degree	L_p24	asd2022	0.00133766	0.313766	54638	0.753699	0.93488
contralateral_degree	R_Thalamus-Proper	asd2022	0.00478776	1.1209	54638	0.262331	0.707267
contralateral_degree	R_Caudate	asd2022	0.00750731	1.75601	54638	0.0790874	0.632699
contralateral_degree	R_Putamen	asd2022	0.00567011	1.32012	54638	0.186796	0.69562
contralateral_degree	R_Pallidum	asd2022	-0.000114826	-0.0266311	54638	0.978754	0.994264
contralateral_degree	R_Hippocampus	asd2022	-0.00162369	-0.376998	54638	0.706175	0.903135
contralateral_degree	R_Amygdala	asd2022	0.00189952	0.444972	54638	0.65634	0.894144
contralateral_degree	R_Accumbens-area	asd2022	-0.00150956	-0.348026	54638	0.727821	0.915253
contralateral_degree	R_VentralDC	asd2022	0.000847186	0.195945	54638	0.844653	0.948322
contralateral_degree	R_V1	asd2022	0.00634133	1.46894	54638	0.141849	0.693697
contralateral_degree	R_MST	asd2022	0.00399166	0.926215	54638	0.354334	0.765688
contralateral_degree	R_V6	asd2022	0.00802344	1.86519	54638	0.0621551	0.618961
contralateral_degree	R_V2	asd2022	0.00799031	1.85358	54638	0.0637997	0.618961
contralateral_degree	R_V3	asd2022	0.00885334	2.05272	54638	0.0400994	0.538477
contralateral_degree	R_V4	asd2022	0.00801277	1.85578	54638	0.0634849	0.618961
contralateral_degree	R_V8	asd2022	-0.000206169	-0.0478261	54638	0.961855	0.986453
contralateral_degree	R_4	asd2022	0.00630624	1.47734	54638	0.139584	0.693697
contralateral_degree	R_3b	asd2022	0.00464475	1.09089	54638	0.275323	0.710589
contralateral_degree	R_FEF	asd2022	0.00336239	0.787246	54638	0.431138	0.80441
contralateral_degree	R_PEF	asd2022	-0.00540883	-1.26137	54638	0.207176	0.69562
contralateral_degree	R_55b	asd2022	-0.00332765	-0.775696	54638	0.437928	0.80441
contralateral_degree	R_V3A	asd2022	0.0107949	2.50732	54638	0.0121651	0.413048
contralateral_degree	R_RSC	asd2022	0.00396741	0.91874	54638	0.358232	0.766256
contralateral_degree	R_POS2	asd2022	0.00109231	0.25607	54638	0.797897	0.946111
contralateral_degree	R_V7	asd2022	0.00789654	1.83341	54638	0.0667415	0.618961
contralateral_degree	R_IPS1	asd2022	0.00151671	0.353433	54638	0.723764	0.913205
contralateral_degree	R_FFC	asd2022	0.00317147	0.737079	54638	0.461074	0.80441
contralateral_degree	R_V3B	asd2022	0.0103287	2.40249	54638	0.0162838	0.437337
contralateral_degree	R_LO1	asd2022	0.00692608	1.60195	54638	0.109167	0.662043
contralateral_degree	R_LO2	asd2022	0.00811886	1.8853	54638	0.0593888	0.618961
contralateral_degree	R_PIT	asd2022	0.00697041	1.61666	54638	0.105951	0.661975
contralateral_degree	R_MT	asd2022	0.00812247	1.89227	54638	0.0584547	0.618961
contralateral_degree	R_A1	asd2022	-0.000548732	-0.12899	54638	0.897365	0.971967
contralateral_degree	R_PSL	asd2022	-0.00269327	-0.630047	54638	0.528664	0.860403
contralateral_degree	R_SFL	asd2022	-0.000425034	-0.100336	54638	0.920077	0.980197
contralateral_degree	R_PCV	asd2022	0.00579616	1.36197	54638	0.173208	0.693697
contralateral_degree	R_STV	asd2022	0.00321432	0.749692	54638	0.45344	0.80441
contralateral_degree	R_7Pm	asd2022	0.00917571	2.14936	54638	0.0316058	0.535875
contralateral_degree	R_7m	asd2022	0.0112471	2.64109	54638	0.00826393	0.413048
contralateral_degree	R_POS1	asd2022	0.0144899	3.36913	54638	0.00075406	0.283526
contralateral_degree	R_23d	asd2022	0.00448394	1.05574	54638	0.291085	0.710702
contralateral_degree	R_v23ab	asd2022	0.00531153	1.23277	54638	0.217662	0.69562
contralateral_degree	R_d23ab	asd2022	0.00479168	1.10893	54638	0.26746	0.708203
contralateral_degree	R_31pv	asd2022	0.00269787	0.624819	54638	0.53209	0.860403
contralateral_degree	R_5m	asd2022	0.00266128	0.623167	54638	0.533175	0.860403
contralateral_degree	R_5mv	asd2022	0.00577572	1.34969	54638	0.177114	0.693697
contralateral_degree	R_23c	asd2022	0.00223047	0.526524	54638	0.598524	0.875662
contralateral_degree	R_5L	asd2022	0.00204453	0.478406	54638	0.632361	0.881609
contralateral_degree	R_24dd	asd2022	0.00381726	0.8914	54638	0.372715	0.766256
contralateral_degree	R_24dv	asd2022	0.00045798	0.107051	54638	0.914748	0.979901
contralateral_degree	R_7AL	asd2022	0.0050683	1.18711	54638	0.235186	0.69562
contralateral_degree	R_SCEF	asd2022	-0.0012455	-0.291755	54638	0.770474	0.946111
contralateral_degree	R_6ma	asd2022	0.00212657	0.498434	54638	0.618178	0.881609
contralateral_degree	R_7Am	asd2022	0.00231088	0.542638	54638	0.587379	0.872943
contralateral_degree	R_7PL	asd2022	0.00522412	1.21754	54638	0.223401	0.69562
contralateral_degree	R_7PC	asd2022	0.00536414	1.25577	54638	0.209201	0.69562
contralateral_degree	R_LIPv	asd2022	0.0106352	2.47178	54638	0.0134444	0.413048
contralateral_degree	R_VIP	asd2022	0.00460575	1.07209	54638	0.283678	0.710589
contralateral_degree	R_MIP	asd2022	0.0105162	2.45012	54638	0.0142809	0.413048
contralateral_degree	R_1	asd2022	0.00581332	1.35841	54638	0.174333	0.693697
contralateral_degree	R_2	asd2022	0.00653446	1.52594	54638	0.127025	0.693697
contralateral_degree	R_3a	asd2022	0.00378032	0.882828	54638	0.377329	0.771064
contralateral_degree	R_6d	asd2022	0.0038773	0.906426	54638	0.36471	0.766256
contralateral_degree	R_6mp	asd2022	0.00257363	0.606594	54638	0.54412	0.866904
contralateral_degree	R_6v	asd2022	0.00477784	1.11413	54638	0.265225	0.707267
contralateral_degree	R_p24pr	asd2022	0.00192996	0.455656	54638	0.648638	0.890101
contralateral_degree	R_33pr	asd2022	0.00511736	1.19556	54638	0.231866	0.69562
contralateral_degree	R_a24pr	asd2022	0.00167236	0.390904	54638	0.695868	0.896049
contralateral_degree	R_p32pr	asd2022	0.00568049	1.32913	54638	0.183805	0.69562
contralateral_degree	R_a24	asd2022	-0.00101498	-0.238091	54638	0.811811	0.946111
contralateral_degree	R_d32	asd2022	0.00386956	0.905201	54638	0.365359	0.766256
contralateral_degree	R_8BM	asd2022	-0.000631708	-0.147686	54638	0.882591	0.970201
contralateral_degree	R_p32	asd2022	-0.000302353	-0.0707754	54638	0.943576	0.985513
contralateral_degree	R_10r	asd2022	0.00238319	0.556266	54638	0.578029	0.872943
contralateral_degree	R_47m	asd2022	0.001732	0.406326	54638	0.684503	0.896049
contralateral_degree	R_8Av	asd2022	0.0053512	1.24489	54638	0.213171	0.69562
contralateral_degree	R_8Ad	asd2022	0.00916086	2.13477	54638	0.0327796	0.535875
contralateral_degree	R_9m	asd2022	0.00428278	1.00081	54638	0.316917	0.722186
contralateral_degree	R_8BL	asd2022	0.0066789	1.55692	54638	0.119489	0.693697
contralateral_degree	R_9p	asd2022	0.00585422	1.36431	54638	0.17247	0.693697
contralateral_degree	R_10d	asd2022	0.00457075	1.06521	54638	0.286782	0.710589
contralateral_degree	R_8C	asd2022	0.00261476	0.610949	54638	0.541233	0.8661
contralateral_degree	R_44	asd2022	0.00239982	0.558088	54638	0.576784	0.872943
contralateral_degree	R_45	asd2022	-0.000345069	-0.0803717	54638	0.935942	0.985513
contralateral_degree	R_47l	asd2022	0.00201562	0.47252	54638	0.636556	0.881609
contralateral_degree	R_a47r	asd2022	0.00582022	1.35774	54638	0.174547	0.693697
contralateral_degree	R_6r	asd2022	-0.00170737	-0.400064	54638	0.689109	0.896049
contralateral_degree	R_IFJa	asd2022	0.00133534	0.310922	54638	0.75586	0.93488
contralateral_degree	R_IFJp	asd2022	0.000949839	0.222112	54638	0.824227	0.946111
contralateral_degree	R_IFSp	asd2022	0.00647209	1.51446	54638	0.129909	0.693697
contralateral_degree	R_IFSa	asd2022	0.00402182	0.940021	54638	0.347207	0.755926
contralateral_degree	R_p9-46v	asd2022	0.00486818	1.13665	54638	0.255687	0.707267
contralateral_degree	R_46	asd2022	0.00552082	1.29038	54638	0.196917	0.69562
contralateral_degree	R_a9-46v	asd2022	0.00373156	0.869606	54638	0.384516	0.776241
contralateral_degree	R_9-46d	asd2022	-0.000559864	-0.130609	54638	0.896084	0.971967
contralateral_degree	R_9a	asd2022	0.00726233	1.70237	54638	0.0886858	0.643905
contralateral_degree	R_10v	asd2022	0.00469783	1.08448	54638	0.278153	0.710589
contralateral_degree	R_a10p	asd2022	0.00588074	1.36007	54638	0.173808	0.693697
contralateral_degree	R_10pp	asd2022	0.00796659	1.84738	54638	0.0646917	0.618961
contralateral_degree	R_11l	asd2022	0.00554217	1.29359	54638	0.195809	0.69562
contralateral_degree	R_13l	asd2022	-0.00063227	-0.148545	54638	0.881913	0.970201
contralateral_degree	R_OFC	asd2022	0.000274835	0.063917	54638	0.949036	0.986453
contralateral_degree	R_47s	asd2022	0.00302254	0.710277	54638	0.477532	0.814805
contralateral_degree	R_LIPd	asd2022	0.00315685	0.735844	54638	0.461826	0.80441
contralateral_degree	R_6a	asd2022	0.00371141	0.866792	54638	0.386056	0.776241
contralateral_degree	R_i6-8	asd2022	0.00852153	1.98078	54638	0.0476154	0.59678
contralateral_degree	R_s6-8	asd2022	0.00602404	1.40075	54638	0.161288	0.693697
contralateral_degree	R_43	asd2022	-0.000720898	-0.169653	54638	0.865283	0.956902
contralateral_degree	R_OP4	asd2022	0.00353147	0.830744	54638	0.406118	0.780896
contralateral_degree	R_OP1	asd2022	-0.00182025	-0.424527	54638	0.671182	0.896049
contralateral_degree	R_OP2-3	asd2022	-0.000102741	-0.0237617	54638	0.981043	0.994264
contralateral_degree	R_52	asd2022	0.00225871	0.528235	54638	0.597336	0.875662
contralateral_degree	R_RI	asd2022	0.00332924	0.775162	54638	0.438244	0.80441
contralateral_degree	R_PFcm	asd2022	-0.00151982	-0.354293	54638	0.72312	0.913205
contralateral_degree	R_PoI2	asd2022	-0.000757699	-0.178418	54638	0.858395	0.953955
contralateral_degree	R_TA2	asd2022	0.00162075	0.381247	54638	0.70302	0.902169
contralateral_degree	R_FOP4	asd2022	0.0010682	0.247478	54638	0.804539	0.946111
contralateral_degree	R_MI	asd2022	-0.00204429	-0.479695	54638	0.631444	0.881609
contralateral_degree	R_Pir	asd2022	0.000952431	0.222604	54638	0.823844	0.946111
contralateral_degree	R_AVI	asd2022	0.00607356	1.4282	54638	0.153235	0.693697
contralateral_degree	R_AAIC	asd2022	0.00211615	0.497839	54638	0.618597	0.881609
contralateral_degree	R_FOP1	asd2022	0.0033368	0.772541	54638	0.439794	0.80441
contralateral_degree	R_FOP3	asd2022	0.00220127	0.509188	54638	0.610621	0.881609
contralateral_degree	R_FOP2	asd2022	0.00372514	0.860679	54638	0.389415	0.778829
contralateral_degree	R_PFt	asd2022	-0.00111655	-0.261378	54638	0.793801	0.946111
contralateral_degree	R_AIP	asd2022	0.00477811	1.11799	54638	0.263569	0.707267
contralateral_degree	R_EC	asd2022	0.00207304	0.480573	54638	0.63082	0.881609
contralateral_degree	R_PreS	asd2022	-0.0019	-0.441677	54638	0.658723	0.894151
contralateral_degree	R_H	asd2022	-0.00061263	-0.141243	54638	0.887678	0.970252
contralateral_degree	R_ProS	asd2022	0.00465584	1.07781	54638	0.281119	0.710589
contralateral_degree	R_PeEc	asd2022	-0.00761408	-1.76146	54638	0.0781604	0.632699
contralateral_degree	R_STGa	asd2022	0.00281185	0.660944	54638	0.508648	0.849532
contralateral_degree	R_PBelt	asd2022	0.00480064	1.13059	54638	0.25823	0.707267
contralateral_degree	R_A5	asd2022	0.002745	0.649816	54638	0.515811	0.854383
contralateral_degree	R_PHA1	asd2022	-0.00533987	-1.24042	54638	0.214821	0.69562
contralateral_degree	R_PHA3	asd2022	-0.000431466	-0.100134	54638	0.920238	0.980197
contralateral_degree	R_STSda	asd2022	0.00200974	0.467553	54638	0.640105	0.881609
contralateral_degree	R_STSdp	asd2022	0.00462122	1.06929	54638	0.284941	0.710589
contralateral_degree	R_STSvp	asd2022	0.000217488	0.0506622	54638	0.959595	0.986453
contralateral_degree	R_TGd	asd2022	-0.00613383	-1.43863	54638	0.150254	0.693697
contralateral_degree	R_TE1a	asd2022	0.00206125	0.477405	54638	0.633074	0.881609
contralateral_degree	R_TE1p	asd2022	-0.000256923	-0.0599289	54638	0.952212	0.986453
contralateral_degree	R_TE2a	asd2022	-0.000334835	-0.0774994	54638	0.938226	0.985513
contralateral_degree	R_TF	asd2022	0.00369069	0.854222	54638	0.392982	0.780896
contralateral_degree	R_TE2p	asd2022	0.000132873	0.0307871	54638	0.975439	0.993944
contralateral_degree	R_PHT	asd2022	-0.00283336	-0.66203	54638	0.507952	0.849532
contralateral_degree	R_PH	asd2022	0.00355442	0.829323	54638	0.406922	0.780896
contralateral_degree	R_TPOJ1	asd2022	0.000619572	0.14457	54638	0.88505	0.970201
contralateral_degree	R_TPOJ2	asd2022	6.22821e-06	0.00144542	54638	0.998847	0.998847
contralateral_degree	R_TPOJ3	asd2022	0.00570602	1.31996	54638	0.186848	0.69562
contralateral_degree	R_DVT	asd2022	0.00739211	1.7216	54638	0.0851419	0.640267
contralateral_degree	R_PGp	asd2022	0.00530788	1.23177	54638	0.218035	0.69562
contralateral_degree	R_IP2	asd2022	0.00443855	1.03373	54638	0.301261	0.711264
contralateral_degree	R_IP1	asd2022	0.00462966	1.07897	54638	0.280599	0.710589
contralateral_degree	R_IP0	asd2022	0.00612285	1.41996	54638	0.155619	0.693697
contralateral_degree	R_PFop	asd2022	0.00200103	0.468934	54638	0.639117	0.881609
contralateral_degree	R_PF	asd2022	0.00247426	0.577153	54638	0.563836	0.868863
contralateral_degree	R_PFm	asd2022	0.00235171	0.546087	54638	0.585006	0.872943
contralateral_degree	R_PGi	asd2022	0.005673	1.31777	54638	0.18758	0.69562
contralateral_degree	R_PGs	asd2022	0.0089446	2.07838	54638	0.0376745	0.538477
contralateral_degree	R_V6A	asd2022	0.00892697	2.07744	54638	0.0377606	0.538477
contralateral_degree	R_VMV1	asd2022	0.00140891	0.327813	54638	0.743053	0.925126
contralateral_degree	R_VMV3	asd2022	0.00417656	0.96613	54638	0.333979	0.743054
contralateral_degree	R_PHA2	asd2022	-0.00682617	-1.57585	54638	0.11506	0.686705
contralateral_degree	R_V4t	asd2022	0.011777	2.73376	54638	0.00626165	0.413048
contralateral_degree	R_FST	asd2022	-0.000324801	-0.0756161	54638	0.939725	0.985513
contralateral_degree	R_V3CD	asd2022	0.0108396	2.52024	54638	0.0117273	0.413048
contralateral_degree	R_LO3	asd2022	0.00113539	0.263149	54638	0.792436	0.946111
contralateral_degree	R_VMV2	asd2022	0.00231686	0.538088	54638	0.590516	0.87415
contralateral_degree	R_31pd	asd2022	0.00548835	1.27386	54638	0.202714	0.69562
contralateral_degree	R_31a	asd2022	0.00996347	2.33284	54638	0.0196566	0.472642
contralateral_degree	R_VVC	asd2022	0.00120718	0.280372	54638	0.779192	0.946111
contralateral_degree	R_25	asd2022	-0.00578715	-1.33923	54638	0.180495	0.69562
contralateral_degree	R_s32	asd2022	-0.0017497	-0.407918	54638	0.683334	0.896049
contralateral_degree	R_pOFC	asd2022	-0.00327616	-0.762538	54638	0.445739	0.80441
contralateral_degree	R_PoI1	asd2022	-0.0011716	-0.274311	54638	0.783846	0.946111
contralateral_degree	R_Ig	asd2022	0.00552569	1.30239	54638	0.192782	0.69562
contralateral_degree	R_FOP5	asd2022	0.00443057	1.02836	54638	0.30378	0.711264
contralateral_degree	R_p10p	asd2022	0.0128344	2.99575	54638	0.00273775	0.343131
contralateral_degree	R_p47r	asd2022	-0.000757286	-0.177221	54638	0.859335	0.953955
contralateral_degree	R_TGv	asd2022	0.000368631	0.0852823	54638	0.932037	0.985513
contralateral_degree	R_MBelt	asd2022	0.000830307	0.196245	54638	0.844418	0.948322
contralateral_degree	R_LBelt	asd2022	0.00252733	0.59417	54638	0.552398	0.868691
contralateral_degree	R_A4	asd2022	0.00428543	1.01294	54638	0.311087	0.718223
contralateral_degree	R_STSva	asd2022	0.00455951	1.05883	54638	0.289678	0.710702
contralateral_degree	R_TE1m	asd2022	0.0060467	1.40495	54638	0.160036	0.693697
contralateral_degree	R_PI	asd2022	-0.002702	-0.631635	54638	0.527625	0.860403
contralateral_degree	R_a32pr	asd2022	0.00156016	0.364505	54638	0.715481	0.911935
contralateral_degree	R_p24	asd2022	0.00359797	0.843685	54638	0.398845	0.780896
ipsilateral_degree	L_Thalamus-Proper	asd2022	0.0054984	1.28732	54638	0.197983	0.582159
ipsilateral_degree	L_Caudate	asd2022	0.00588695	1.37287	54638	0.169792	0.563464
ipsilateral_degree	L_Putamen	asd2022	0.00672736	1.56809	54638	0.116859	0.499309
ipsilateral_degree	L_Pallidum	asd2022	0.00508431	1.18222	54638	0.237117	0.619138
ipsilateral_degree	L_Hippocampus	asd2022	0.00724442	1.68279	54638	0.0924155	0.499309
ipsilateral_degree	L_Amygdala	asd2022	0.00561766	1.30976	54638	0.190277	0.582159
ipsilateral_degree	L_Accumbens-area	asd2022	0.00375976	0.867494	54638	0.385671	0.732038
ipsilateral_degree	L_VentralDC	asd2022	-0.000472638	-0.1093	54638	0.912965	0.980089
ipsilateral_degree	L_V1	asd2022	0.0062202	1.44098	54638	0.149589	0.540822
ipsilateral_degree	L_MST	asd2022	0.0105293	2.4388	54638	0.0147359	0.37269
ipsilateral_degree	L_V6	asd2022	0.00532613	1.23641	54638	0.216306	0.602453
ipsilateral_degree	L_V2	asd2022	0.00881682	2.0459	54638	0.0407658	0.414269
ipsilateral_degree	L_V3	asd2022	0.00871167	2.02224	54638	0.0431519	0.422938
ipsilateral_degree	L_V4	asd2022	0.0097646	2.26139	54638	0.0237349	0.391659
ipsilateral_degree	L_V8	asd2022	0.00324196	0.754188	54638	0.450736	0.799653
ipsilateral_degree	L_4	asd2022	0.00814887	1.90899	54638	0.0562628	0.459887
ipsilateral_degree	L_3b	asd2022	0.00578019	1.3591	54638	0.174116	0.567767
ipsilateral_degree	L_FEF	asd2022	0.00357437	0.837919	54638	0.402076	0.741082
ipsilateral_degree	L_PEF	asd2022	-0.000435355	-0.101347	54638	0.919275	0.980089
ipsilateral_degree	L_55b	asd2022	0.00157411	0.367736	54638	0.71307	0.903993
ipsilateral_degree	L_V3A	asd2022	0.0116413	2.70383	54638	0.00685451	0.322162
ipsilateral_degree	L_RSC	asd2022	0.00707928	1.63792	54638	0.101439	0.499309
ipsilateral_degree	L_POS2	asd2022	0.00209553	0.490973	54638	0.623445	0.858121
ipsilateral_degree	L_V7	asd2022	0.010015	2.32703	54638	0.0199636	0.37269
ipsilateral_degree	L_IPS1	asd2022	0.00832248	1.93749	54638	0.0526858	0.450224
ipsilateral_degree	L_FFC	asd2022	0.00476856	1.10994	54638	0.267026	0.639718
ipsilateral_degree	L_V3B	asd2022	0.00893861	2.07859	54638	0.0376553	0.404203
ipsilateral_degree	L_LO1	asd2022	0.00614145	1.42437	54638	0.154341	0.542216
ipsilateral_degree	L_LO2	asd2022	0.00395214	0.918377	54638	0.358421	0.705584
ipsilateral_degree	L_PIT	asd2022	0.00711015	1.64851	54638	0.0992474	0.499309
ipsilateral_degree	L_MT	asd2022	0.00383058	0.891107	54638	0.372872	0.718974
ipsilateral_degree	L_A1	asd2022	0.00204014	0.481092	54638	0.630451	0.858121
ipsilateral_degree	L_PSL	asd2022	-0.000123452	-0.028883	54638	0.976958	0.986033
ipsilateral_degree	L_SFL	asd2022	0.00128064	0.301425	54638	0.763091	0.919622
ipsilateral_degree	L_PCV	asd2022	0.00499514	1.17185	54638	0.241259	0.6199
ipsilateral_degree	L_STV	asd2022	0.000498583	0.116986	54638	0.906871	0.980089
ipsilateral_degree	L_7Pm	asd2022	0.0120341	2.82045	54638	0.00479566	0.300528
ipsilateral_degree	L_7m	asd2022	0.00946846	2.2256	54638	0.0260411	0.391659
ipsilateral_degree	L_POS1	asd2022	0.007321	1.69833	54638	0.0894456	0.499309
ipsilateral_degree	L_23d	asd2022	0.00268617	0.632014	54638	0.527377	0.838447
ipsilateral_degree	L_v23ab	asd2022	0.0100327	2.32202	54638	0.0202319	0.37269
ipsilateral_degree	L_d23ab	asd2022	0.00676737	1.57145	54638	0.116079	0.499309
ipsilateral_degree	L_31pv	asd2022	0.00714481	1.65173	54638	0.0985887	0.499309
ipsilateral_degree	L_5m	asd2022	0.00642117	1.49755	54638	0.134249	0.529294
ipsilateral_degree	L_5mv	asd2022	0.00657606	1.52657	54638	0.126869	0.515511
ipsilateral_degree	L_23c	asd2022	0.00234899	0.55244	54638	0.580647	0.852826
ipsilateral_degree	L_5L	asd2022	0.00290783	0.680502	54638	0.496186	0.819032
ipsilateral_degree	L_24dd	asd2022	0.00291042	0.679775	54638	0.496647	0.819032
ipsilateral_degree	L_24dv	asd2022	0.00577901	1.34671	54638	0.178073	0.567767
ipsilateral_degree	L_7AL	asd2022	0.00215057	0.503568	54638	0.614565	0.858121
ipsilateral_degree	L_SCEF	asd2022	0.00230181	0.54141	54638	0.588225	0.857258
ipsilateral_degree	L_6ma	asd2022	0.00705822	1.65803	54638	0.0973108	0.499309
ipsilateral_degree	L_7Am	asd2022	0.00572239	1.34637	54638	0.178182	0.567767
ipsilateral_degree	L_7PL	asd2022	0.00719869	1.68132	54638	0.0927014	0.499309
ipsilateral_degree	L_7PC	asd2022	0.00837344	1.95984	54638	0.0500147	0.44775
ipsilateral_degree	L_LIPv	asd2022	0.00793268	1.8452	54638	0.0650081	0.472451
ipsilateral_degree	L_VIP	asd2022	0.00492214	1.14737	54638	0.251228	0.625575
ipsilateral_degree	L_MIP	asd2022	0.00767585	1.78597	54638	0.0741045	0.472451
ipsilateral_degree	L_1	asd2022	0.00860627	2.01534	54638	0.0438686	0.422938
ipsilateral_degree	L_2	asd2022	0.00830075	1.94637	54638	0.05161	0.450224
ipsilateral_degree	L_3a	asd2022	0.00792119	1.85443	54638	0.0636777	0.472451
ipsilateral_degree	L_6d	asd2022	0.00695803	1.62711	54638	0.103714	0.499309
ipsilateral_degree	L_6mp	asd2022	0.00659576	1.55684	54638	0.119507	0.504885
ipsilateral_degree	L_6v	asd2022	0.00239842	0.560197	54638	0.575345	0.852635
ipsilateral_degree	L_p24pr	asd2022	0.000867926	0.204821	54638	0.837712	0.940238
ipsilateral_degree	L_33pr	asd2022	0.00225717	0.528224	54638	0.597344	0.858121
ipsilateral_degree	L_a24pr	asd2022	0.00654374	1.52401	54638	0.127507	0.515511
ipsilateral_degree	L_p32pr	asd2022	0.00670651	1.57496	54638	0.115265	0.499309
ipsilateral_degree	L_a24	asd2022	0.00468494	1.09856	54638	0.271961	0.639718
ipsilateral_degree	L_d32	asd2022	0.00745948	1.74536	54638	0.0809225	0.487685
ipsilateral_degree	L_8BM	asd2022	0.00579133	1.34978	54638	0.177086	0.567767
ipsilateral_degree	L_p32	asd2022	0.00358921	0.841207	54638	0.400232	0.741082
ipsilateral_degree	L_10r	asd2022	0.00801525	1.87119	54638	0.0613183	0.472451
ipsilateral_degree	L_47m	asd2022	0.00241955	0.565387	54638	0.571811	0.852635
ipsilateral_degree	L_8Av	asd2022	0.0102895	2.40486	54638	0.0161785	0.37269
ipsilateral_degree	L_8Ad	asd2022	0.011358	2.66101	54638	0.00779061	0.325474
ipsilateral_degree	L_9m	asd2022	0.00917791	2.14256	54638	0.0321484	0.401921
ipsilateral_degree	L_8BL	asd2022	0.0091559	2.14446	54638	0.0319959	0.401921
ipsilateral_degree	L_9p	asd2022	0.00713431	1.67155	54638	0.0946137	0.499309
ipsilateral_degree	L_10d	asd2022	0.00704431	1.65553	54638	0.0978179	0.499309
ipsilateral_degree	L_8C	asd2022	0.00384523	0.900615	54638	0.367793	0.71648
ipsilateral_degree	L_44	asd2022	0.000137448	0.0320139	54638	0.974461	0.986033
ipsilateral_degree	L_45	asd2022	0.00220769	0.515354	54638	0.606306	0.858121
ipsilateral_degree	L_47l	asd2022	8.4772e-05	0.0199104	54638	0.984115	0.987527
ipsilateral_degree	L_a47r	asd2022	0.00224472	0.5235	54638	0.600626	0.858121
ipsilateral_degree	L_6r	asd2022	0.00263354	0.618553	54638	0.536211	0.838932
ipsilateral_degree	L_IFJa	asd2022	0.00628362	1.46605	54638	0.142635	0.530998
ipsilateral_degree	L_IFJp	asd2022	0.00645318	1.51592	54638	0.12954	0.518161
ipsilateral_degree	L_IFSp	asd2022	0.00249922	0.585235	54638	0.55839	0.846308
ipsilateral_degree	L_IFSa	asd2022	0.000564304	0.132408	54638	0.894662	0.980089
ipsilateral_degree	L_p9-46v	asd2022	0.00730615	1.71931	54638	0.0855583	0.499309
ipsilateral_degree	L_46	asd2022	0.00442806	1.04095	54638	0.297899	0.669353
ipsilateral_degree	L_a9-46v	asd2022	0.00597436	1.40481	54638	0.160078	0.547176
ipsilateral_degree	L_9-46d	asd2022	0.00374929	0.881396	54638	0.378103	0.725341
ipsilateral_degree	L_9a	asd2022	0.00298867	0.708552	54638	0.478602	0.803368
ipsilateral_degree	L_10v	asd2022	0.00764334	1.77173	54638	0.0764391	0.479018
ipsilateral_degree	L_a10p	asd2022	0.00782436	1.81859	54638	0.0689747	0.472451
ipsilateral_degree	L_10pp	asd2022	0.00428626	0.992573	54638	0.320918	0.67224
ipsilateral_degree	L_11l	asd2022	0.00294503	0.686966	54638	0.492104	0.818722
ipsilateral_degree	L_13l	asd2022	0.00420395	0.988601	54638	0.322859	0.67224
ipsilateral_degree	L_OFC	asd2022	0.0026269	0.609516	54638	0.542182	0.838932
ipsilateral_degree	L_47s	asd2022	0.00314924	0.739219	54638	0.459774	0.799653
ipsilateral_degree	L_LIPd	asd2022	0.00684311	1.59243	54638	0.111288	0.499309
ipsilateral_degree	L_6a	asd2022	0.00532523	1.24545	54638	0.212966	0.597575
ipsilateral_degree	L_i6-8	asd2022	0.0117589	2.74015	54638	0.0061411	0.322162
ipsilateral_degree	L_s6-8	asd2022	0.00505442	1.17739	54638	0.23904	0.619854
ipsilateral_degree	L_43	asd2022	-0.000948028	-0.22286	54638	0.823645	0.931444
ipsilateral_degree	L_OP4	asd2022	0.00713034	1.68168	54638	0.0926316	0.499309
ipsilateral_degree	L_OP1	asd2022	-0.000659981	-0.154467	54638	0.877242	0.972988
ipsilateral_degree	L_OP2-3	asd2022	0.00250357	0.57872	54638	0.562778	0.846418
ipsilateral_degree	L_52	asd2022	0.000357886	0.0837916	54638	0.933222	0.980089
ipsilateral_degree	L_RI	asd2022	-0.000500058	-0.116406	54638	0.907331	0.980089
ipsilateral_degree	L_PFcm	asd2022	0.000300194	0.0704349	54638	0.943848	0.985796
ipsilateral_degree	L_PoI2	asd2022	0.00205814	0.486156	54638	0.626857	0.858121
ipsilateral_degree	L_TA2	asd2022	0.00248294	0.586223	54638	0.557726	0.846308
ipsilateral_degree	L_FOP4	asd2022	0.00218396	0.507636	54638	0.611709	0.858121
ipsilateral_degree	L_MI	asd2022	0.00603696	1.42488	54638	0.154191	0.542216
ipsilateral_degree	L_Pir	asd2022	0.00261701	0.610353	54638	0.541628	0.838932
ipsilateral_degree	L_AVI	asd2022	0.0038073	0.898908	54638	0.368702	0.71648
ipsilateral_degree	L_AAIC	asd2022	0.00104765	0.246715	54638	0.805129	0.92804
ipsilateral_degree	L_FOP1	asd2022	0.00260484	0.604381	54638	0.54559	0.840745
ipsilateral_degree	L_FOP3	asd2022	0.0056094	1.29905	54638	0.193927	0.582159
ipsilateral_degree	L_FOP2	asd2022	-0.00413783	-0.958546	54638	0.337787	0.682921
ipsilateral_degree	L_PFt	asd2022	0.00238406	0.558858	54638	0.576259	0.852635
ipsilateral_degree	L_AIP	asd2022	0.00615431	1.44102	54638	0.14958	0.540822
ipsilateral_degree	L_EC	asd2022	-0.00138533	-0.320436	54638	0.748638	0.918388
ipsilateral_degree	L_PreS	asd2022	-0.00134293	-0.311542	54638	0.755388	0.918388
ipsilateral_degree	L_H	asd2022	0.00314402	0.726291	54638	0.46766	0.801829
ipsilateral_degree	L_ProS	asd2022	0.00308972	0.714826	54638	0.474717	0.803368
ipsilateral_degree	L_PeEc	asd2022	0.00427137	0.986585	54638	0.323846	0.67224
ipsilateral_degree	L_STGa	asd2022	-0.000150494	-0.0357797	54638	0.971458	0.986033
ipsilateral_degree	L_PBelt	asd2022	0.00696951	1.63724	54638	0.101581	0.499309
ipsilateral_degree	L_A5	asd2022	0.00252242	0.599357	54638	0.548935	0.842447
ipsilateral_degree	L_PHA1	asd2022	0.00282694	0.65486	54638	0.512558	0.830697
ipsilateral_degree	L_PHA3	asd2022	0.00433761	1.00303	54638	0.315847	0.67224
ipsilateral_degree	L_STSda	asd2022	0.00467246	1.09318	54638	0.274314	0.639718
ipsilateral_degree	L_STSdp	asd2022	0.00278404	0.64816	54638	0.516882	0.834109
ipsilateral_degree	L_STSvp	asd2022	0.00181384	0.422265	54638	0.672832	0.87538
ipsilateral_degree	L_TGd	asd2022	0.00192846	0.453529	54638	0.650168	0.858121
ipsilateral_degree	L_TE1a	asd2022	0.00286852	0.666686	54638	0.504973	0.825686
ipsilateral_degree	L_TE1p	asd2022	0.00194081	0.453155	54638	0.650437	0.858121
ipsilateral_degree	L_TE2a	asd2022	-0.00420674	-0.976194	54638	0.328969	0.67224
ipsilateral_degree	L_TF	asd2022	0.00136219	0.315568	54638	0.752331	0.918388
ipsilateral_degree	L_TE2p	asd2022	-0.00134032	-0.310416	54638	0.756244	0.918388
ipsilateral_degree	L_PHT	asd2022	0.000242924	0.0569274	54638	0.954603	0.986033
ipsilateral_degree	L_PH	asd2022	0.00132728	0.309184	54638	0.757182	0.918388
ipsilateral_degree	L_TPOJ1	asd2022	0.00635072	1.47817	54638	0.139362	0.529294
ipsilateral_degree	L_TPOJ2	asd2022	0.00265466	0.617217	54638	0.537092	0.838932
ipsilateral_degree	L_TPOJ3	asd2022	0.00568242	1.31461	54638	0.188642	0.582159
ipsilateral_degree	L_DVT	asd2022	0.00685186	1.59233	54638	0.111311	0.499309
ipsilateral_degree	L_PGp	asd2022	0.00907665	2.10495	54638	0.0352955	0.402155
ipsilateral_degree	L_IP2	asd2022	0.00435898	1.0116	54638	0.31173	0.67224
ipsilateral_degree	L_IP1	asd2022	0.00765656	1.78578	54638	0.0741346	0.472451
ipsilateral_degree	L_IP0	asd2022	0.0109726	2.54401	54638	0.0109587	0.37269
ipsilateral_degree	L_PFop	asd2022	0.000358871	0.08426	54638	0.93285	0.980089
ipsilateral_degree	L_PF	asd2022	-0.000220826	-0.0513925	54638	0.959013	0.986033
ipsilateral_degree	L_PFm	asd2022	0.0032235	0.750258	54638	0.453099	0.799653
ipsilateral_degree	L_PGi	asd2022	0.00491764	1.13995	54638	0.254307	0.629075
ipsilateral_degree	L_PGs	asd2022	0.0127117	2.95715	54638	0.00310496	0.291866
ipsilateral_degree	L_V6A	asd2022	0.0128993	2.99507	54638	0.00274383	0.291866
ipsilateral_degree	L_VMV1	asd2022	0.00146097	0.340335	54638	0.733604	0.911854
ipsilateral_degree	L_VMV3	asd2022	0.00448941	1.03842	54638	0.299073	0.669353
ipsilateral_degree	L_PHA2	asd2022	-0.00309461	-0.715661	54638	0.474201	0.803368
ipsilateral_degree	L_V4t	asd2022	0.00890403	2.06736	54638	0.0387003	0.404203
ipsilateral_degree	L_FST	asd2022	0.00603263	1.40481	54638	0.160077	0.547176
ipsilateral_degree	L_V3CD	asd2022	0.00933138	2.16547	54638	0.0303515	0.401921
ipsilateral_degree	L_LO3	asd2022	0.0085311	1.9795	54638	0.0477597	0.438537
ipsilateral_degree	L_VMV2	asd2022	-0.000397173	-0.0919576	54638	0.926732	0.980089
ipsilateral_degree	L_31pd	asd2022	0.00691617	1.60786	54638	0.107866	0.499309
ipsilateral_degree	L_31a	asd2022	0.0045884	1.07376	54638	0.28293	0.644737
ipsilateral_degree	L_VVC	asd2022	0.000239663	0.0555832	54638	0.955674	0.986033
ipsilateral_degree	L_25	asd2022	-0.00424771	-0.982638	54638	0.325786	0.67224
ipsilateral_degree	L_s32	asd2022	0.00429109	0.997147	54638	0.318693	0.67224
ipsilateral_degree	L_pOFC	asd2022	-0.00439045	-1.01994	54638	0.307756	0.67224
ipsilateral_degree	L_PoI1	asd2022	-0.0013887	-0.326378	54638	0.744138	0.917364
ipsilateral_degree	L_Ig	asd2022	0.00103896	0.244323	54638	0.806981	0.92804
ipsilateral_degree	L_FOP5	asd2022	0.00156167	0.363407	54638	0.716301	0.903993
ipsilateral_degree	L_p10p	asd2022	0.0052161	1.21602	54638	0.223979	0.614717
ipsilateral_degree	L_p47r	asd2022	0.0036744	0.861601	54638	0.388907	0.732038
ipsilateral_degree	L_TGv	asd2022	-0.0036939	-0.854488	54638	0.392834	0.732038
ipsilateral_degree	L_MBelt	asd2022	0.00317331	0.751689	54638	0.452238	0.799653
ipsilateral_degree	L_LBelt	asd2022	0.00296947	0.696041	54638	0.486403	0.812834
ipsilateral_degree	L_A4	asd2022	0.00380271	0.897086	54638	0.369673	0.71648
ipsilateral_degree	L_STSva	asd2022	0.00215123	0.500614	54638	0.616643	0.858121
ipsilateral_degree	L_TE1m	asd2022	-0.000544589	-0.126942	54638	0.898986	0.980089
ipsilateral_degree	L_PI	asd2022	0.00555782	1.29658	54638	0.194776	0.582159
ipsilateral_degree	L_a32pr	asd2022	0.00743547	1.74083	54638	0.0817132	0.487685
ipsilateral_degree	L_p24	asd2022	0.00172123	0.403918	54638	0.686273	0.886576
ipsilateral_degree	R_Thalamus-Proper	asd2022	0.00321146	0.751043	54638	0.452627	0.799653
ipsilateral_degree	R_Caudate	asd2022	0.00753061	1.75811	54638	0.0787291	0.485281
ipsilateral_degree	R_Putamen	asd2022	0.00346514	0.806038	54638	0.420221	0.767005
ipsilateral_degree	R_Pallidum	asd2022	-0.00197801	-0.45849	54638	0.6466	0.858121
ipsilateral_degree	R_Hippocampus	asd2022	-0.00223833	-0.519354	54638	0.603514	0.858121
ipsilateral_degree	R_Amygdala	asd2022	0.0013995	0.327204	54638	0.743513	0.917364
ipsilateral_degree	R_Accumbens-area	asd2022	-0.00227152	-0.523592	54638	0.600562	0.858121
ipsilateral_degree	R_VentralDC	asd2022	-0.000122451	-0.0283082	54638	0.977416	0.986033
ipsilateral_degree	R_V1	asd2022	0.00468232	1.08635	54638	0.277325	0.639718
ipsilateral_degree	R_MST	asd2022	0.00423643	0.983461	54638	0.325381	0.67224
ipsilateral_degree	R_V6	asd2022	0.00592495	1.37843	54638	0.16807	0.563464
ipsilateral_degree	R_V2	asd2022	0.0061147	1.41954	54638	0.155743	0.542216
ipsilateral_degree	R_V3	asd2022	0.00784509	1.8188	54638	0.0689424	0.472451
ipsilateral_degree	R_V4	asd2022	0.00591976	1.37024	54638	0.170612	0.563464
ipsilateral_degree	R_V8	asd2022	-0.00115187	-0.267142	54638	0.78936	0.92804
ipsilateral_degree	R_4	asd2022	0.00184172	0.430943	54638	0.66651	0.873179
ipsilateral_degree	R_3b	asd2022	0.00118785	0.278686	54638	0.780486	0.92804
ipsilateral_degree	R_FEF	asd2022	0.00321278	0.75307	54638	0.451408	0.799653
ipsilateral_degree	R_PEF	asd2022	-0.00558177	-1.30215	54638	0.192864	0.582159
ipsilateral_degree	R_55b	asd2022	-0.00431956	-1.00797	54638	0.31347	0.67224
ipsilateral_degree	R_V3A	asd2022	0.00768698	1.78592	54638	0.074112	0.472451
ipsilateral_degree	R_RSC	asd2022	0.00502723	1.16237	54638	0.245085	0.621407
ipsilateral_degree	R_POS2	asd2022	0.00214306	0.503169	54638	0.614846	0.858121
ipsilateral_degree	R_V7	asd2022	0.00660809	1.53358	54638	0.125132	0.515511
ipsilateral_degree	R_IPS1	asd2022	0.00171895	0.400877	54638	0.688511	0.886576
ipsilateral_degree	R_FFC	asd2022	0.00226112	0.525549	54638	0.599202	0.858121
ipsilateral_degree	R_V3B	asd2022	0.00826666	1.92362	54638	0.0544019	0.454558
ipsilateral_degree	R_LO1	asd2022	0.00635325	1.46902	54638	0.141828	0.530998
ipsilateral_degree	R_LO2	asd2022	0.00638026	1.48036	54638	0.138777	0.529294
ipsilateral_degree	R_PIT	asd2022	0.00435424	1.00999	54638	0.3125	0.67224
ipsilateral_degree	R_MT	asd2022	0.00728631	1.69916	54638	0.0892883	0.499309
ipsilateral_degree	R_A1	asd2022	-0.000998482	-0.23462	54638	0.814503	0.92804
ipsilateral_degree	R_PSL	asd2022	-0.00310477	-0.72626	54638	0.467679	0.801829
ipsilateral_degree	R_SFL	asd2022	-0.000207254	-0.0489407	54638	0.960967	0.986033
ipsilateral_degree	R_PCV	asd2022	0.00503836	1.18246	54638	0.237025	0.619138
ipsilateral_degree	R_STV	asd2022	0.0040968	0.955312	54638	0.33942	0.682921
ipsilateral_degree	R_7Pm	asd2022	0.00956775	2.2415	54638	0.024994	0.391659
ipsilateral_degree	R_7m	asd2022	0.0120509	2.83514	54638	0.00458062	0.300528
ipsilateral_degree	R_POS1	asd2022	0.0168715	3.92373	54638	8.71871e-05	0.0327824
ipsilateral_degree	R_23d	asd2022	0.00667257	1.57241	54638	0.115855	0.499309
ipsilateral_degree	R_v23ab	asd2022	0.00780176	1.81022	54638	0.0702616	0.472451
ipsilateral_degree	R_d23ab	asd2022	0.00400596	0.928698	54638	0.353046	0.698659
ipsilateral_degree	R_31pv	asd2022	0.001658	0.384099	54638	0.700905	0.899455
ipsilateral_degree	R_5m	asd2022	0.00183069	0.427771	54638	0.668818	0.873179
ipsilateral_degree	R_5mv	asd2022	0.00527982	1.22804	54638	0.219431	0.606663
ipsilateral_degree	R_23c	asd2022	0.0011332	0.266198	54638	0.790087	0.92804
ipsilateral_degree	R_5L	asd2022	0.000485319	0.113371	54638	0.909736	0.980089
ipsilateral_degree	R_24dd	asd2022	0.00262497	0.611774	54638	0.540688	0.838932
ipsilateral_degree	R_24dv	asd2022	-0.000539851	-0.125948	54638	0.899773	0.980089
ipsilateral_degree	R_7AL	asd2022	0.00543465	1.27172	54638	0.203474	0.584018
ipsilateral_degree	R_SCEF	asd2022	-0.000363292	-0.0850102	54638	0.932253	0.980089
ipsilateral_degree	R_6ma	asd2022	0.00313588	0.736376	54638	0.461502	0.799653
ipsilateral_degree	R_7Am	asd2022	0.000127289	0.0298923	54638	0.976153	0.986033
ipsilateral_degree	R_7PL	asd2022	0.00496084	1.15546	54638	0.247902	0.621407
ipsilateral_degree	R_7PC	asd2022	0.0053592	1.25354	54638	0.21001	0.593713
ipsilateral_degree	R_LIPv	asd2022	0.0101233	2.34969	54638	0.0187891	0.37269
ipsilateral_degree	R_VIP	asd2022	0.0021224	0.493547	54638	0.621626	0.858121
ipsilateral_degree	R_MIP	asd2022	0.0129505	3.01677	54638	0.00255483	0.291866
ipsilateral_degree	R_1	asd2022	0.00202426	0.472794	54638	0.63636	0.858121
ipsilateral_degree	R_2	asd2022	0.00401069	0.935482	54638	0.34954	0.695381
ipsilateral_degree	R_3a	asd2022	0.000501037	0.116857	54638	0.906974	0.980089
ipsilateral_degree	R_6d	asd2022	0.00199871	0.466939	54638	0.640544	0.858121
ipsilateral_degree	R_6mp	asd2022	0.00110988	0.261037	54638	0.794064	0.92804
ipsilateral_degree	R_6v	asd2022	0.0055156	1.28827	54638	0.197653	0.582159
ipsilateral_degree	R_p24pr	asd2022	0.00143973	0.338723	54638	0.734819	0.911854
ipsilateral_degree	R_33pr	asd2022	0.00409635	0.954869	54638	0.339644	0.682921
ipsilateral_degree	R_a24pr	asd2022	0.00112672	0.262984	54638	0.792563	0.92804
ipsilateral_degree	R_p32pr	asd2022	0.00512429	1.19925	54638	0.23043	0.619138
ipsilateral_degree	R_a24	asd2022	-0.000955844	-0.224558	54638	0.822323	0.931444
ipsilateral_degree	R_d32	asd2022	0.00465569	1.08958	54638	0.275899	0.639718
ipsilateral_degree	R_8BM	asd2022	0.0012545	0.292659	54638	0.769783	0.924723
ipsilateral_degree	R_p32	asd2022	0.000357031	0.0837274	54638	0.933273	0.980089
ipsilateral_degree	R_10r	asd2022	0.00473569	1.10473	54638	0.269278	0.639718
ipsilateral_degree	R_47m	asd2022	-0.0002226	-0.0522511	54638	0.958329	0.986033
ipsilateral_degree	R_8Av	asd2022	0.00679935	1.58323	54638	0.113369	0.499309
ipsilateral_degree	R_8Ad	asd2022	0.00999605	2.33469	54638	0.0195596	0.37269
ipsilateral_degree	R_9m	asd2022	0.00638492	1.48588	54638	0.137312	0.529294
ipsilateral_degree	R_8BL	asd2022	0.00907085	2.11763	54638	0.0342061	0.401921
ipsilateral_degree	R_9p	asd2022	0.00662528	1.54573	54638	0.122169	0.510395
ipsilateral_degree	R_10d	asd2022	0.00511233	1.19365	54638	0.232616	0.619138
ipsilateral_degree	R_8C	asd2022	0.00284921	0.666528	54638	0.505074	0.825686
ipsilateral_degree	R_44	asd2022	0.0025006	0.582167	54638	0.560454	0.846308
ipsilateral_degree	R_45	asd2022	-0.00115136	-0.267918	54638	0.788763	0.92804
ipsilateral_degree	R_47l	asd2022	0.00149577	0.35083	54638	0.725716	0.911854
ipsilateral_degree	R_a47r	asd2022	0.00688493	1.61179	54638	0.107007	0.499309
ipsilateral_degree	R_6r	asd2022	0.000116767	0.027369	54638	0.978165	0.986033
ipsilateral_degree	R_IFJa	asd2022	0.000504799	0.117436	54638	0.906515	0.980089
ipsilateral_degree	R_IFJp	asd2022	0.000399884	0.0935126	54638	0.925496	0.980089
ipsilateral_degree	R_IFSp	asd2022	0.00549977	1.28675	54638	0.198182	0.582159
ipsilateral_degree	R_IFSa	asd2022	0.00316588	0.739981	54638	0.459311	0.799653
ipsilateral_degree	R_p9-46v	asd2022	0.00771375	1.8064	54638	0.070856	0.472451
ipsilateral_degree	R_46	asd2022	0.00684749	1.60721	54638	0.108008	0.499309
ipsilateral_degree	R_a9-46v	asd2022	0.0048072	1.12485	54638	0.260653	0.639718
ipsilateral_degree	R_9-46d	asd2022	0.000531077	0.124362	54638	0.901029	0.980089
ipsilateral_degree	R_9a	asd2022	0.00908179	2.13792	54638	0.032523	0.401921
ipsilateral_degree	R_10v	asd2022	0.00782488	1.80643	54638	0.0708512	0.472451
ipsilateral_degree	R_a10p	asd2022	0.00442	1.02405	54638	0.305813	0.67224
ipsilateral_degree	R_10pp	asd2022	0.00788075	1.82759	54638	0.0676108	0.472451
ipsilateral_degree	R_11l	asd2022	0.00622018	1.4591	54638	0.144537	0.532802
ipsilateral_degree	R_13l	asd2022	-0.00177605	-0.417497	54638	0.676315	0.876877
ipsilateral_degree	R_OFC	asd2022	-0.000887678	-0.206574	54638	0.836343	0.940238
ipsilateral_degree	R_47s	asd2022	0.00373446	0.877312	54638	0.380317	0.725885
ipsilateral_degree	R_LIPd	asd2022	0.00404598	0.94177	54638	0.34631	0.69262
ipsilateral_degree	R_6a	asd2022	0.00476383	1.11247	54638	0.265938	0.639718
ipsilateral_degree	R_i6-8	asd2022	0.00992882	2.31132	54638	0.0208151	0.37269
ipsilateral_degree	R_s6-8	asd2022	0.00911735	2.12444	54638	0.0336338	0.401921
ipsilateral_degree	R_43	asd2022	-0.00107072	-0.251617	54638	0.801337	0.92804
ipsilateral_degree	R_OP4	asd2022	0.00239073	0.561931	54638	0.574163	0.852635
ipsilateral_degree	R_OP1	asd2022	-0.00194484	-0.453169	54638	0.650427	0.858121
ipsilateral_degree	R_OP2-3	asd2022	-0.000805425	-0.186309	54638	0.852203	0.950826
ipsilateral_degree	R_52	asd2022	0.00146141	0.341427	54638	0.732782	0.911854
ipsilateral_degree	R_RI	asd2022	0.00191773	0.446045	54638	0.655565	0.861862
ipsilateral_degree	R_PFcm	asd2022	-0.00230303	-0.536048	54638	0.591925	0.858121
ipsilateral_degree	R_PoI2	asd2022	-0.00100808	-0.23733	54638	0.812401	0.92804
ipsilateral_degree	R_TA2	asd2022	0.00147762	0.347682	54638	0.728079	0.911854
ipsilateral_degree	R_FOP4	asd2022	0.00341381	0.791506	54638	0.428649	0.778609
ipsilateral_degree	R_MI	asd2022	-0.00108056	-0.253587	54638	0.799815	0.92804
ipsilateral_degree	R_Pir	asd2022	0.00155594	0.36319	54638	0.716463	0.903993
ipsilateral_degree	R_AVI	asd2022	0.0060516	1.4256	54638	0.153985	0.542216
ipsilateral_degree	R_AAIC	asd2022	0.00464457	1.09582	54638	0.273159	0.639718
ipsilateral_degree	R_FOP1	asd2022	0.00274967	0.63607	54638	0.524731	0.838447
ipsilateral_degree	R_FOP3	asd2022	0.002194	0.507468	54638	0.611827	0.858121
ipsilateral_degree	R_FOP2	asd2022	0.00319826	0.739137	54638	0.459824	0.799653
ipsilateral_degree	R_PFt	asd2022	-0.00157719	-0.368701	54638	0.71235	0.903993
ipsilateral_degree	R_AIP	asd2022	0.00429897	1.00653	54638	0.314161	0.67224
ipsilateral_degree	R_EC	asd2022	0.000530211	0.122877	54638	0.902205	0.980089
ipsilateral_degree	R_PreS	asd2022	-0.00239124	-0.555943	54638	0.57825	0.852635
ipsilateral_degree	R_H	asd2022	-0.000959496	-0.221218	54638	0.824923	0.931444
ipsilateral_degree	R_ProS	asd2022	0.00466157	1.07846	54638	0.280827	0.643847
ipsilateral_degree	R_PeEc	asd2022	-0.00817396	-1.88862	54638	0.0589425	0.47154
ipsilateral_degree	R_STGa	asd2022	0.0025248	0.594616	54638	0.5521	0.84386
ipsilateral_degree	R_PBelt	asd2022	0.00315246	0.741642	54638	0.458305	0.799653
ipsilateral_degree	R_A5	asd2022	0.00279888	0.663008	54638	0.507326	0.825777
ipsilateral_degree	R_PHA1	asd2022	-0.00510514	-1.1847	54638	0.236136	0.619138
ipsilateral_degree	R_PHA3	asd2022	-0.000723643	-0.168142	54638	0.866471	0.963885
ipsilateral_degree	R_STSda	asd2022	0.0010625	0.246793	54638	0.805068	0.92804
ipsilateral_degree	R_STSdp	asd2022	0.00545923	1.2625	54638	0.20677	0.58898
ipsilateral_degree	R_STSvp	asd2022	0.00197186	0.458357	54638	0.646696	0.858121
ipsilateral_degree	R_TGd	asd2022	-0.00633174	-1.48514	54638	0.137508	0.529294
ipsilateral_degree	R_TE1a	asd2022	0.00371194	0.859124	54638	0.390272	0.732038
ipsilateral_degree	R_TE1p	asd2022	0.00101357	0.236326	54638	0.81318	0.92804
ipsilateral_degree	R_TE2a	asd2022	-0.0020237	-0.46816	54638	0.63967	0.858121
ipsilateral_degree	R_TF	asd2022	0.00270489	0.625626	54638	0.53156	0.838932
ipsilateral_degree	R_TE2p	asd2022	-8.16743e-05	-0.018925	54638	0.984901	0.987527
ipsilateral_degree	R_PHT	asd2022	-0.000852075	-0.199237	54638	0.842077	0.942324
ipsilateral_degree	R_PH	asd2022	0.00500891	1.16912	54638	0.242354	0.6199
ipsilateral_degree	R_TPOJ1	asd2022	0.00206966	0.482073	54638	0.629754	0.858121
ipsilateral_degree	R_TPOJ2	asd2022	0.00130022	0.301551	54638	0.762994	0.919622
ipsilateral_degree	R_TPOJ3	asd2022	0.0050163	1.15838	54638	0.24671	0.621407
ipsilateral_degree	R_DVT	asd2022	0.00941283	2.18959	54638	0.028554	0.401921
ipsilateral_degree	R_PGp	asd2022	0.00516926	1.19939	54638	0.230378	0.619138
ipsilateral_degree	R_IP2	asd2022	0.0056705	1.3227	54638	0.185934	0.582159
ipsilateral_degree	R_IP1	asd2022	0.00673709	1.57386	54638	0.115519	0.499309
ipsilateral_degree	R_IP0	asd2022	0.00477624	1.10924	54638	0.267325	0.639718
ipsilateral_degree	R_PFop	asd2022	0.00231791	0.54217	54638	0.587702	0.857258
ipsilateral_degree	R_PF	asd2022	0.00270185	0.630314	54638	0.528489	0.838447
ipsilateral_degree	R_PFm	asd2022	0.00449381	1.04731	54638	0.294958	0.668098
ipsilateral_degree	R_PGi	asd2022	0.00589532	1.36952	54638	0.170838	0.563464
ipsilateral_degree	R_PGs	asd2022	0.0104847	2.44286	54638	0.0145713	0.37269
ipsilateral_degree	R_V6A	asd2022	0.00850673	1.97897	54638	0.0478192	0.438537
ipsilateral_degree	R_VMV1	asd2022	0.000129402	0.0300867	54638	0.975998	0.986033
ipsilateral_degree	R_VMV3	asd2022	0.00369106	0.853692	54638	0.393276	0.732038
ipsilateral_degree	R_PHA2	asd2022	-0.00897624	-2.07295	54638	0.0381774	0.404203
ipsilateral_degree	R_V4t	asd2022	0.010583	2.45512	54638	0.0140839	0.37269
ipsilateral_degree	R_FST	asd2022	-0.00101508	-0.236313	54638	0.81319	0.92804
ipsilateral_degree	R_V3CD	asd2022	0.00960058	2.23265	54638	0.0255723	0.391659
ipsilateral_degree	R_LO3	asd2022	5.59487e-05	0.012971	54638	0.989651	0.989651
ipsilateral_degree	R_VMV2	asd2022	0.00197392	0.458179	54638	0.646824	0.858121
ipsilateral_degree	R_31pd	asd2022	0.00480253	1.11415	54638	0.265213	0.639718
ipsilateral_degree	R_31a	asd2022	0.0103645	2.42165	54638	0.0154501	0.37269
ipsilateral_degree	R_VVC	asd2022	0.00110716	0.25689	54638	0.797264	0.92804
ipsilateral_degree	R_25	asd2022	-0.00550664	-1.27355	54638	0.202822	0.584018
ipsilateral_degree	R_s32	asd2022	-0.00270448	-0.630607	54638	0.528298	0.838447
ipsilateral_degree	R_pOFC	asd2022	-0.00575469	-1.33815	54638	0.180847	0.571416
ipsilateral_degree	R_PoI1	asd2022	-0.00160438	-0.374844	54638	0.707777	0.903993
ipsilateral_degree	R_Ig	asd2022	0.00415618	0.979221	54638	0.327471	0.67224
ipsilateral_degree	R_FOP5	asd2022	0.0043692	1.01305	54638	0.311036	0.67224
ipsilateral_degree	R_p10p	asd2022	0.0106929	2.50583	54638	0.0122163	0.37269
ipsilateral_degree	R_p47r	asd2022	0.000368091	0.0863526	54638	0.931186	0.980089
ipsilateral_degree	R_TGv	asd2022	-0.00124965	-0.289169	54638	0.772452	0.924974
ipsilateral_degree	R_MBelt	asd2022	-0.000216466	-0.0511396	54638	0.959214	0.986033
ipsilateral_degree	R_LBelt	asd2022	0.000342982	0.0805792	54638	0.935777	0.980089
ipsilateral_degree	R_A4	asd2022	0.00199968	0.472694	54638	0.636431	0.858121
ipsilateral_degree	R_STSva	asd2022	0.00306366	0.710322	54638	0.477505	0.803368
ipsilateral_degree	R_TE1m	asd2022	0.00547334	1.27249	54638	0.2032	0.584018
ipsilateral_degree	R_PI	asd2022	-0.00349272	-0.81659	54638	0.414163	0.759635
ipsilateral_degree	R_a32pr	asd2022	0.00309136	0.723855	54638	0.469155	0.801829
ipsilateral_degree	R_p24	asd2022	0.00505779	1.18777	54638	0.234922	0.619138
efficiency	L_Thalamus-Proper	asd2022	0.00451535	1.05728	54638	0.290382	0.722089
efficiency	L_Caudate	asd2022	0.00576843	1.33931	54638	0.180468	0.686461
efficiency	L_Putamen	asd2022	0.00611833	1.43065	54638	0.152529	0.686461
efficiency	L_Pallidum	asd2022	0.00434373	1.0139	54638	0.310633	0.735295
efficiency	L_Hippocampus	asd2022	0.00663115	1.53975	54638	0.123621	0.686461
efficiency	L_Amygdala	asd2022	0.00528685	1.237	54638	0.216088	0.686461
efficiency	L_Accumbens-area	asd2022	0.00452064	1.04741	54638	0.294911	0.722089
efficiency	L_VentralDC	asd2022	0.000285647	0.0663157	54638	0.947127	0.975827
efficiency	L_V1	asd2022	0.00618123	1.43803	54638	0.150425	0.686461
efficiency	L_MST	asd2022	0.0083765	1.9423	54638	0.0521003	0.686461
efficiency	L_V6	asd2022	0.00554494	1.29239	54638	0.196221	0.686461
efficiency	L_V2	asd2022	0.00770597	1.79337	54638	0.072914	0.686461
efficiency	L_V3	asd2022	0.00791445	1.83892	54638	0.0659274	0.686461
efficiency	L_V4	asd2022	0.00805308	1.86631	54638	0.0619978	0.686461
efficiency	L_V8	asd2022	0.0017814	0.413511	54638	0.679232	0.86478
efficiency	L_4	asd2022	0.00628049	1.47155	54638	0.141141	0.686461
efficiency	L_3b	asd2022	0.00452437	1.06208	54638	0.2882	0.722089
efficiency	L_FEF	asd2022	0.00300702	0.706208	54638	0.480059	0.807495
efficiency	L_PEF	asd2022	-0.000736914	-0.171885	54638	0.863528	0.941573
efficiency	L_55b	asd2022	0.00175965	0.411907	54638	0.680407	0.86478
efficiency	L_V3A	asd2022	0.00954732	2.21595	54638	0.0266952	0.686461
efficiency	L_RSC	asd2022	0.00676705	1.57214	54638	0.115919	0.686461
efficiency	L_POS2	asd2022	0.00320476	0.754465	54638	0.45057	0.787445
efficiency	L_V7	asd2022	0.00832779	1.93736	54638	0.0527011	0.686461
efficiency	L_IPS1	asd2022	0.00746372	1.74183	54638	0.0815385	0.686461
efficiency	L_FFC	asd2022	0.0037984	0.885061	54638	0.376124	0.764807
efficiency	L_V3B	asd2022	0.00738938	1.71964	54638	0.0854979	0.686461
efficiency	L_LO1	asd2022	0.00550745	1.27859	54638	0.20104	0.686461
efficiency	L_LO2	asd2022	0.00417947	0.971704	54638	0.331198	0.747521
efficiency	L_PIT	asd2022	0.00558008	1.2956	54638	0.195113	0.686461
efficiency	L_MT	asd2022	0.00280163	0.652308	54638	0.514203	0.818364
efficiency	L_A1	asd2022	0.00162951	0.385039	54638	0.700209	0.881469
efficiency	L_PSL	asd2022	0.00250978	0.587421	54638	0.556921	0.836456
efficiency	L_SFL	asd2022	-2.90152e-07	-6.81363e-05	54638	0.999946	0.999946
efficiency	L_PCV	asd2022	0.00502037	1.18172	54638	0.237317	0.686461
efficiency	L_STV	asd2022	0.00018936	0.0444456	54638	0.964549	0.978632
efficiency	L_7Pm	asd2022	0.0113028	2.65927	54638	0.00783103	0.686461
efficiency	L_7m	asd2022	0.00648306	1.51938	54638	0.128667	0.686461
efficiency	L_POS1	asd2022	0.00536106	1.24548	54638	0.212955	0.686461
efficiency	L_23d	asd2022	0.00200877	0.473435	54638	0.635903	0.852429
efficiency	L_v23ab	asd2022	0.00563722	1.30779	54638	0.190945	0.686461
efficiency	L_d23ab	asd2022	0.00542033	1.2604	54638	0.207526	0.686461
efficiency	L_31pv	asd2022	0.00512006	1.18627	54638	0.235516	0.686461
efficiency	L_5m	asd2022	0.00570406	1.33238	54638	0.182736	0.686461
efficiency	L_5mv	asd2022	0.00594092	1.37926	54638	0.167816	0.686461
efficiency	L_23c	asd2022	0.00146593	0.344503	54638	0.730468	0.903752
efficiency	L_5L	asd2022	0.00252555	0.590921	54638	0.554574	0.836456
efficiency	L_24dd	asd2022	0.00243285	0.569398	54638	0.569086	0.836456
efficiency	L_24dv	asd2022	0.00346131	0.808043	54638	0.419066	0.768287
efficiency	L_7AL	asd2022	0.000417786	0.0976482	54638	0.922212	0.96884
efficiency	L_SCEF	asd2022	0.00113603	0.267031	54638	0.789446	0.914095
efficiency	L_6ma	asd2022	0.0059778	1.40357	54638	0.160446	0.686461
efficiency	L_7Am	asd2022	0.00529403	1.24669	54638	0.212511	0.686461
efficiency	L_7PL	asd2022	0.00757617	1.77471	54638	0.0759452	0.686461
efficiency	L_7PC	asd2022	0.00498323	1.16476	54638	0.244116	0.686461
efficiency	L_LIPv	asd2022	0.00723894	1.68623	54638	0.0917513	0.686461
efficiency	L_VIP	asd2022	0.00344149	0.802114	54638	0.422487	0.770781
efficiency	L_MIP	asd2022	0.00490218	1.14418	54638	0.252551	0.694514
efficiency	L_1	asd2022	0.00631954	1.47821	54638	0.139352	0.686461
efficiency	L_2	asd2022	0.00659241	1.54311	54638	0.122804	0.686461
efficiency	L_3a	asd2022	0.00701795	1.6459	54638	0.0997835	0.686461
efficiency	L_6d	asd2022	0.00589398	1.3788	54638	0.167956	0.686461
efficiency	L_6mp	asd2022	0.00379178	0.892168	54638	0.372303	0.764807
efficiency	L_6v	asd2022	0.00241891	0.566637	54638	0.570961	0.836456
efficiency	L_p24pr	asd2022	-0.000378643	-0.0892345	54638	0.928896	0.969606
efficiency	L_33pr	asd2022	0.00156905	0.368095	54638	0.712802	0.891599
efficiency	L_a24pr	asd2022	0.00483972	1.13043	54638	0.258297	0.694986
efficiency	L_p32pr	asd2022	0.0052108	1.22393	54638	0.220979	0.686461
efficiency	L_a24	asd2022	0.00397598	0.934502	54638	0.350045	0.760047
efficiency	L_d32	asd2022	0.00728904	1.70714	54638	0.087796	0.686461
efficiency	L_8BM	asd2022	0.00525123	1.22553	54638	0.220376	0.686461
efficiency	L_p32	asd2022	0.00536618	1.26199	54638	0.206952	0.686461
efficiency	L_10r	asd2022	0.00694525	1.62548	54638	0.10406	0.686461
efficiency	L_47m	asd2022	0.0022781	0.534283	54638	0.593146	0.836456
efficiency	L_8Av	asd2022	0.00717562	1.67371	54638	0.0941869	0.686461
efficiency	L_8Ad	asd2022	0.00771722	1.80206	54638	0.0715364	0.686461
efficiency	L_9m	asd2022	0.00773645	1.80297	54638	0.0713934	0.686461
efficiency	L_8BL	asd2022	0.00777304	1.81359	54638	0.0697406	0.686461
efficiency	L_9p	asd2022	0.00681273	1.59082	54638	0.111651	0.686461
efficiency	L_10d	asd2022	0.00587197	1.3703	54638	0.170592	0.686461
efficiency	L_8C	asd2022	0.00507525	1.18697	54638	0.235238	0.686461
efficiency	L_44	asd2022	-0.000422949	-0.0987068	54638	0.921371	0.96884
efficiency	L_45	asd2022	0.00229618	0.536244	54638	0.59179	0.836456
efficiency	L_47l	asd2022	-0.000481327	-0.113106	54638	0.909946	0.964079
efficiency	L_a47r	asd2022	0.00247161	0.577046	54638	0.563909	0.836456
efficiency	L_6r	asd2022	0.00131183	0.308164	54638	0.757958	0.903752
efficiency	L_IFJa	asd2022	0.00575052	1.34449	54638	0.178791	0.686461
efficiency	L_IFJp	asd2022	0.00603412	1.41804	54638	0.156178	0.686461
efficiency	L_IFSp	asd2022	0.00356086	0.834621	54638	0.403931	0.764807
efficiency	L_IFSa	asd2022	0.00115711	0.271505	54638	0.786003	0.912935
efficiency	L_p9-46v	asd2022	0.00668109	1.56947	54638	0.116538	0.686461
efficiency	L_46	asd2022	0.00367222	0.863387	54638	0.387925	0.764807
efficiency	L_a9-46v	asd2022	0.0050812	1.19269	54638	0.232989	0.686461
efficiency	L_9-46d	asd2022	0.00364805	0.856541	54638	0.391699	0.764807
efficiency	L_9a	asd2022	0.00203146	0.479193	54638	0.631801	0.849977
efficiency	L_10v	asd2022	0.00510979	1.18384	54638	0.236476	0.686461
efficiency	L_a10p	asd2022	0.00915457	2.13174	54638	0.0330279	0.686461
efficiency	L_10pp	asd2022	0.0031277	0.732267	54638	0.464006	0.796681
efficiency	L_11l	asd2022	0.00306923	0.723254	54638	0.469524	0.79819
efficiency	L_13l	asd2022	0.00237631	0.552885	54638	0.580342	0.836456
efficiency	L_OFC	asd2022	0.00411162	0.966516	54638	0.333786	0.747521
efficiency	L_47s	asd2022	0.00600154	1.40269	54638	0.16071	0.686461
efficiency	L_LIPd	asd2022	0.00491471	1.15036	54638	0.249994	0.692576
efficiency	L_6a	asd2022	0.00845755	1.97252	54638	0.0485507	0.686461
efficiency	L_i6-8	asd2022	0.00401793	0.936213	54638	0.349164	0.760047
efficiency	L_s6-8	asd2022	-0.00238541	-0.561624	54638	0.574372	0.836456
efficiency	L_43	asd2022	0.00578821	1.36586	54638	0.171984	0.686461
efficiency	L_OP4	asd2022	-0.00188694	-0.44224	54638	0.658315	0.863895
efficiency	L_OP1	asd2022	0.00308991	0.716044	54638	0.473964	0.802094
efficiency	L_OP2-3	asd2022	0.000891993	0.209023	54638	0.83443	0.929696
efficiency	L_52	asd2022	-0.000340639	-0.0794391	54638	0.936683	0.970414
efficiency	L_RI	asd2022	-0.00104436	-0.24453	54638	0.80682	0.919972
efficiency	L_PFcm	asd2022	-0.000652239	-0.153622	54638	0.877908	0.946217
efficiency	L_PoI2	asd2022	0.0027532	0.648903	54638	0.516401	0.818364
efficiency	L_TA2	asd2022	0.000525012	0.122086	54638	0.902831	0.961991
efficiency	L_FOP4	asd2022	0.00443565	1.04352	54638	0.296708	0.722089
efficiency	L_MI	asd2022	0.00318708	0.74648	54638	0.455377	0.788478
efficiency	L_Pir	asd2022	0.00177766	0.421162	54638	0.673637	0.86478
efficiency	L_AVI	asd2022	0.000653265	0.154347	54638	0.877337	0.946217
efficiency	L_AAIC	asd2022	0.000989974	0.230035	54638	0.818064	0.92714
efficiency	L_FOP1	asd2022	0.00532093	1.23573	54638	0.216559	0.686461
efficiency	L_FOP3	asd2022	-0.00476873	-1.10785	54638	0.267928	0.708067
efficiency	L_FOP2	asd2022	0.00180075	0.422531	54638	0.672638	0.86478
efficiency	L_PFt	asd2022	0.00506327	1.18697	54638	0.23524	0.686461
efficiency	L_AIP	asd2022	-0.000779212	-0.180968	54638	0.856392	0.940448
efficiency	L_EC	asd2022	-0.00141633	-0.329714	54638	0.741616	0.903752
efficiency	L_PreS	asd2022	0.00302225	0.700471	54638	0.483633	0.807495
efficiency	L_H	asd2022	0.00303679	0.702319	54638	0.48248	0.807495
efficiency	L_ProS	asd2022	0.0041761	0.966904	54638	0.333592	0.747521
efficiency	L_PeEc	asd2022	-0.000495114	-0.117215	54638	0.906689	0.963357
efficiency	L_STGa	asd2022	0.00533978	1.2538	54638	0.209915	0.686461
efficiency	L_PBelt	asd2022	0.0020246	0.479798	54638	0.631371	0.849977
efficiency	L_A5	asd2022	0.00235605	0.546308	54638	0.584854	0.836456
efficiency	L_PHA1	asd2022	0.00332384	0.769471	54638	0.441614	0.77727
efficiency	L_PHA3	asd2022	0.00347848	0.81538	54638	0.414855	0.764807
efficiency	L_STSda	asd2022	0.00271043	0.633469	54638	0.526428	0.820825
efficiency	L_STSdp	asd2022	0.000918341	0.214501	54638	0.830156	0.929576
efficiency	L_STSvp	asd2022	0.00174203	0.409582	54638	0.682112	0.86478
efficiency	L_TGd	asd2022	0.00100459	0.233705	54638	0.815214	0.926718
efficiency	L_TE1a	asd2022	0.00253614	0.59288	54638	0.553262	0.836456
efficiency	L_TE1p	asd2022	-0.00292022	-0.678445	54638	0.49749	0.817561
efficiency	L_TE2a	asd2022	0.00129439	0.300415	54638	0.763861	0.903752
efficiency	L_TF	asd2022	-0.00197422	-0.457087	54638	0.647608	0.85585
efficiency	L_TE2p	asd2022	-0.00143265	-0.335534	54638	0.737222	0.903752
efficiency	L_PHT	asd2022	0.00198442	0.463034	54638	0.64334	0.85571
efficiency	L_PH	asd2022	0.00279022	0.650411	54638	0.515427	0.818364
efficiency	L_TPOJ1	asd2022	0.000894999	0.207992	54638	0.835235	0.929696
efficiency	L_TPOJ2	asd2022	0.00353374	0.818525	54638	0.413058	0.764807
efficiency	L_TPOJ3	asd2022	0.00744222	1.73698	54638	0.0823914	0.686461
efficiency	L_DVT	asd2022	0.00874727	2.03268	54638	0.0420845	0.686461
efficiency	L_PGp	asd2022	0.00478233	1.11424	54638	0.265175	0.708067
efficiency	L_IP2	asd2022	0.00682478	1.59568	54638	0.110561	0.686461
efficiency	L_IP1	asd2022	0.0105037	2.44411	54638	0.0145211	0.686461
efficiency	L_IP0	asd2022	-0.00092664	-0.217702	54638	0.827662	0.929566
efficiency	L_PFop	asd2022	0.000762063	0.177448	54638	0.859157	0.940448
efficiency	L_PF	asd2022	0.00354547	0.82544	54638	0.409122	0.764807
efficiency	L_PFm	asd2022	0.00351817	0.81659	54638	0.414163	0.764807
efficiency	L_PGi	asd2022	0.00605871	1.40813	54638	0.159092	0.686461
efficiency	L_PGs	asd2022	0.0112085	2.60521	54638	0.0091819	0.686461
efficiency	L_V6A	asd2022	0.00187161	0.436414	54638	0.662536	0.86478
efficiency	L_VMV1	asd2022	0.00339779	0.786616	54638	0.431507	0.772728
efficiency	L_VMV3	asd2022	0.00830762	1.93104	54638	0.0534785	0.686461
efficiency	L_PHA2	asd2022	0.00373355	0.869385	54638	0.384637	0.764807
efficiency	L_V4t	asd2022	0.00675137	1.56834	54638	0.116802	0.686461
efficiency	L_FST	asd2022	0.0051727	1.20235	54638	0.229229	0.686461
efficiency	L_V3CD	asd2022	0.000361518	0.0836808	54638	0.93331	0.969606
efficiency	L_LO3	asd2022	0.00375341	0.873648	54638	0.38231	0.764807
efficiency	L_VMV2	asd2022	0.00415719	0.975601	54638	0.329262	0.747521
efficiency	L_31pd	asd2022	0.00255185	0.592934	54638	0.553225	0.836456
efficiency	L_31a	asd2022	-0.00538247	-1.24994	54638	0.211321	0.686461
efficiency	L_VVC	asd2022	0.00275031	0.641539	54638	0.521173	0.818986
efficiency	L_25	asd2022	-0.00333648	-0.779049	54638	0.435951	0.772728
efficiency	L_s32	asd2022	-0.00257561	-0.605664	54638	0.544738	0.834967
efficiency	L_pOFC	asd2022	0.00130886	0.30848	54638	0.757717	0.903752
efficiency	L_PoI1	asd2022	0.00145583	0.339732	54638	0.734058	0.903752
efficiency	L_Ig	asd2022	0.00595284	1.38709	54638	0.165413	0.686461
efficiency	L_FOP5	asd2022	0.00447336	1.05136	54638	0.293094	0.722089
efficiency	L_p10p	asd2022	-0.00276824	-0.641727	54638	0.52105	0.818986
efficiency	L_p47r	asd2022	0.00332097	0.787031	54638	0.431264	0.772728
efficiency	L_TGv	asd2022	0.00326872	0.767693	54638	0.44267	0.77727
efficiency	L_MBelt	asd2022	0.00228256	0.537303	54638	0.591058	0.836456
efficiency	L_LBelt	asd2022	0.000183684	0.0428596	54638	0.965813	0.978632
efficiency	L_A4	asd2022	0.00111586	0.260336	54638	0.794604	0.914632
efficiency	L_STSva	asd2022	0.00505323	1.18122	54638	0.237515	0.686461
efficiency	L_TE1m	asd2022	0.00731007	1.71634	54638	0.0860999	0.686461
efficiency	L_PI	asd2022	0.00264836	0.623491	54638	0.532962	0.823668
efficiency	L_a32pr	asd2022	0.00472175	1.10574	54638	0.268838	0.708067
efficiency	L_p24	asd2022	0.00684492	1.59421	54638	0.11089	0.686461
efficiency	R_Thalamus-Proper	asd2022	0.00430695	1.00623	54638	0.314305	0.738572
efficiency	R_Caudate	asd2022	0.000151843	0.0353708	54638	0.971784	0.978632
efficiency	R_Putamen	asd2022	-0.00128142	-0.297592	54638	0.766014	0.903752
efficiency	R_Pallidum	asd2022	0.00263739	0.619301	54638	0.535718	0.824521
efficiency	R_Hippocampus	asd2022	-0.000443994	-0.102726	54638	0.91818	0.96884
efficiency	R_Amygdala	asd2022	0.00139358	0.323594	54638	0.746246	0.903752
efficiency	R_Accumbens-area	asd2022	0.0067452	1.56992	54638	0.116435	0.686461
efficiency	R_VentralDC	asd2022	0.00403613	0.938065	54638	0.348211	0.760047
efficiency	R_V1	asd2022	0.00649549	1.51604	54638	0.12951	0.686461
efficiency	R_MST	asd2022	0.00741944	1.72714	54638	0.0841433	0.686461
efficiency	R_V6	asd2022	0.00833733	1.93646	54638	0.0528113	0.686461
efficiency	R_V2	asd2022	0.0074467	1.72626	54638	0.0843015	0.686461
efficiency	R_V3	asd2022	-0.000167222	-0.0387345	54638	0.969102	0.978632
efficiency	R_V4	asd2022	0.00442912	1.03802	54638	0.299261	0.722089
efficiency	R_V8	asd2022	0.00384195	0.900681	54638	0.367758	0.764807
efficiency	R_4	asd2022	0.00209062	0.490564	54638	0.623735	0.846707
efficiency	R_3b	asd2022	-0.00362232	-0.847112	54638	0.396932	0.764807
efficiency	R_FEF	asd2022	-0.00311447	-0.728177	54638	0.466505	0.796681
efficiency	R_PEF	asd2022	0.00920155	2.13849	54638	0.0324771	0.686461
efficiency	R_55b	asd2022	0.00508541	1.18178	54638	0.237294	0.686461
efficiency	R_V3A	asd2022	0.00362557	0.854713	54638	0.39271	0.764807
efficiency	R_RSC	asd2022	0.00872005	2.02701	54638	0.0426618	0.686461
efficiency	R_POS2	asd2022	0.00209357	0.488999	54638	0.624842	0.846707
efficiency	R_V7	asd2022	0.00402603	0.936322	54638	0.349107	0.760047
efficiency	R_IPS1	asd2022	0.0086167	2.00568	54638	0.0448901	0.686461
efficiency	R_FFC	asd2022	0.00608616	1.40926	54638	0.158759	0.686461
efficiency	R_V3B	asd2022	0.00675929	1.56961	54638	0.116507	0.686461
efficiency	R_LO1	asd2022	0.00502593	1.16614	54638	0.243558	0.686461
efficiency	R_LO2	asd2022	0.00700097	1.63427	54638	0.102202	0.686461
efficiency	R_PIT	asd2022	-0.000206611	-0.0486985	54638	0.96116	0.978632
efficiency	R_MT	asd2022	-0.00228157	-0.534854	54638	0.592751	0.836456
efficiency	R_A1	asd2022	0.00062827	0.148238	54638	0.882155	0.946734
efficiency	R_PSL	asd2022	0.00561989	1.3242	54638	0.185438	0.686461
efficiency	R_SFL	asd2022	0.00392498	0.918868	54638	0.358164	0.761099
efficiency	R_PCV	asd2022	0.00939084	2.21046	54638	0.0270732	0.686461
efficiency	R_STV	asd2022	0.00948083	2.228	54638	0.0258802	0.686461
efficiency	R_7Pm	asd2022	0.0120209	2.80147	54638	0.00508711	0.686461
efficiency	R_7m	asd2022	0.00671433	1.58599	54638	0.112742	0.686461
efficiency	R_POS1	asd2022	0.0045261	1.05137	54638	0.293087	0.722089
efficiency	R_23d	asd2022	0.00419539	0.97405	54638	0.330032	0.747521
efficiency	R_v23ab	asd2022	0.00338167	0.785019	54638	0.432443	0.772728
efficiency	R_d23ab	asd2022	0.00287439	0.673505	54638	0.500626	0.817616
efficiency	R_31pv	asd2022	0.00561233	1.30882	54638	0.190595	0.686461
efficiency	R_5m	asd2022	0.00176885	0.416273	54638	0.67721	0.86478
efficiency	R_5mv	asd2022	0.00227508	0.531943	54638	0.594765	0.836456
efficiency	R_23c	asd2022	0.00284112	0.664178	54638	0.506576	0.818364
efficiency	R_5L	asd2022	0.00116303	0.272169	54638	0.785492	0.912935
efficiency	R_24dd	asd2022	0.00445387	1.04006	54638	0.298314	0.722089
efficiency	R_24dv	asd2022	-0.000936542	-0.219321	54638	0.8264	0.929566
efficiency	R_7AL	asd2022	0.00166707	0.391001	54638	0.695796	0.879148
efficiency	R_SCEF	asd2022	0.00348203	0.818129	54638	0.413284	0.764807
efficiency	R_6ma	asd2022	0.00500329	1.16781	54638	0.242881	0.686461
efficiency	R_7Am	asd2022	0.00457924	1.06845	54638	0.285319	0.722089
efficiency	R_7PL	asd2022	0.00867375	2.01563	54638	0.0438392	0.686461
efficiency	R_7PC	asd2022	0.00363469	0.844311	54638	0.398496	0.764807
efficiency	R_LIPv	asd2022	0.0102091	2.38205	54638	0.0172166	0.686461
efficiency	R_VIP	asd2022	0.00368652	0.86119	54638	0.389134	0.764807
efficiency	R_MIP	asd2022	0.00427261	0.997864	54638	0.318345	0.73951
efficiency	R_1	asd2022	0.0033401	0.78162	54638	0.434438	0.772728
efficiency	R_2	asd2022	0.00242002	0.56582	54638	0.571516	0.836456
efficiency	R_3a	asd2022	0.00128623	0.302156	54638	0.762533	0.903752
efficiency	R_6d	asd2022	0.00411766	0.962043	54638	0.336028	0.748063
efficiency	R_6mp	asd2022	0.000957427	0.225619	54638	0.821498	0.928218
efficiency	R_6v	asd2022	0.00380695	0.891883	54638	0.372456	0.764807
efficiency	R_p24pr	asd2022	0.000798915	0.186986	54638	0.851671	0.939602
efficiency	R_33pr	asd2022	0.00318929	0.746978	54638	0.455077	0.788478
efficiency	R_a24pr	asd2022	-0.000141601	-0.0333463	54638	0.973398	0.978632
efficiency	R_p32pr	asd2022	0.00538728	1.26313	54638	0.206543	0.686461
efficiency	R_a24	asd2022	0.00225537	0.528071	54638	0.59745	0.836456
efficiency	R_d32	asd2022	0.00220352	0.51761	54638	0.60473	0.840778
efficiency	R_8BM	asd2022	0.0039761	0.931544	54638	0.351572	0.760047
efficiency	R_p32	asd2022	0.00129389	0.304828	54638	0.760497	0.903752
efficiency	R_10r	asd2022	0.00484762	1.13044	54638	0.25829	0.694986
efficiency	R_47m	asd2022	0.00739096	1.72331	54638	0.0848322	0.686461
efficiency	R_8Av	asd2022	0.00711587	1.66025	54638	0.0968633	0.686461
efficiency	R_8Ad	asd2022	0.0062523	1.45737	54638	0.145016	0.686461
efficiency	R_9m	asd2022	0.00677594	1.58188	54638	0.113677	0.686461
efficiency	R_8BL	asd2022	0.00495672	1.15287	54638	0.248963	0.692576
efficiency	R_9p	asd2022	0.0036864	0.863896	54638	0.387645	0.764807
efficiency	R_10d	asd2022	0.00210403	0.491088	54638	0.623364	0.846707
efficiency	R_8C	asd2022	-0.000831479	-0.194186	54638	0.84603	0.938918
efficiency	R_44	asd2022	0.00287862	0.676999	54638	0.498406	0.817561
efficiency	R_45	asd2022	0.00531017	1.24423	54638	0.213417	0.686461
efficiency	R_47l	asd2022	-0.0018214	-0.427297	54638	0.669163	0.86478
efficiency	R_a47r	asd2022	0.00237073	0.553942	54638	0.579619	0.836456
efficiency	R_6r	asd2022	0.00118288	0.277361	54638	0.781503	0.912935
efficiency	R_IFJa	asd2022	0.00703933	1.65207	54638	0.0985208	0.686461
efficiency	R_IFJp	asd2022	0.00351471	0.823489	54638	0.41023	0.764807
efficiency	R_IFSp	asd2022	0.0063256	1.48188	54638	0.138372	0.686461
efficiency	R_IFSa	asd2022	0.00626117	1.47045	54638	0.14144	0.686461
efficiency	R_p9-46v	asd2022	0.00454556	1.06413	54638	0.287268	0.722089
efficiency	R_46	asd2022	0.00106502	0.249371	54638	0.803074	0.919972
efficiency	R_a9-46v	asd2022	0.00756215	1.77753	54638	0.0754809	0.686461
efficiency	R_9-46d	asd2022	0.00453097	1.0473	54638	0.29496	0.722089
efficiency	R_9a	asd2022	0.00585944	1.35978	54638	0.173899	0.686461
efficiency	R_10v	asd2022	0.00692353	1.6035	54638	0.108825	0.686461
efficiency	R_a10p	asd2022	0.00579387	1.36061	54638	0.173637	0.686461
efficiency	R_10pp	asd2022	-0.00139583	-0.329185	54638	0.742016	0.903752
efficiency	R_11l	asd2022	0.000699587	0.163141	54638	0.870408	0.944947
efficiency	R_13l	asd2022	0.00345615	0.814912	54638	0.415123	0.764807
efficiency	R_OFC	asd2022	0.00438663	1.02433	54638	0.305678	0.732844
efficiency	R_47s	asd2022	0.00393422	0.920893	54638	0.357106	0.761099
efficiency	R_LIPd	asd2022	0.0084511	1.97142	54638	0.0486758	0.686461
efficiency	R_6a	asd2022	0.00632955	1.47604	54638	0.139933	0.686461
efficiency	R_i6-8	asd2022	-0.00118566	-0.279251	54638	0.780052	0.912935
efficiency	R_s6-8	asd2022	0.00264993	0.623523	54638	0.532941	0.823668
efficiency	R_43	asd2022	-0.0023218	-0.542584	54638	0.587417	0.836456
efficiency	R_OP4	asd2022	0.000206493	0.0478837	54638	0.961809	0.978632
efficiency	R_OP1	asd2022	0.00212126	0.496779	54638	0.619345	0.846707
efficiency	R_OP2-3	asd2022	0.00335464	0.783519	54638	0.433323	0.772728
efficiency	R_52	asd2022	-0.00210458	-0.491106	54638	0.623352	0.846707
efficiency	R_RI	asd2022	-0.00162373	-0.382154	54638	0.702347	0.881469
efficiency	R_PFcm	asd2022	-0.000219827	-0.0517105	54638	0.958759	0.978632
efficiency	R_PoI2	asd2022	0.00281823	0.654968	54638	0.512488	0.818364
efficiency	R_TA2	asd2022	-0.00223972	-0.525284	54638	0.599386	0.836456
efficiency	R_FOP4	asd2022	0.00251708	0.590327	54638	0.554971	0.836456
efficiency	R_MI	asd2022	0.00562378	1.32762	54638	0.184305	0.686461
efficiency	R_Pir	asd2022	0.00376506	0.890181	54638	0.373369	0.764807
efficiency	R_AVI	asd2022	0.00133342	0.309384	54638	0.75703	0.903752
efficiency	R_AAIC	asd2022	0.00212099	0.492161	54638	0.622606	0.846707
efficiency	R_FOP1	asd2022	0.00432708	1.00278	54638	0.315967	0.738572
efficiency	R_FOP3	asd2022	-0.00135159	-0.316444	54638	0.751665	0.903752
efficiency	R_FOP2	asd2022	0.00395282	0.92544	54638	0.354737	0.761099
efficiency	R_PFt	asd2022	0.00105822	0.24606	54638	0.805635	0.919972
efficiency	R_AIP	asd2022	-0.0014304	-0.333678	54638	0.738622	0.903752
efficiency	R_EC	asd2022	-0.000373874	-0.0863752	54638	0.931168	0.969606
efficiency	R_PreS	asd2022	0.00549555	1.27204	54638	0.203357	0.686461
efficiency	R_H	asd2022	-0.00653236	-1.51527	54638	0.129703	0.686461
efficiency	R_ProS	asd2022	0.00197766	0.465054	54638	0.641893	0.85571
efficiency	R_PeEc	asd2022	0.00275678	0.649117	54638	0.516263	0.818364
efficiency	R_STGa	asd2022	0.00289539	0.684574	54638	0.493613	0.817561
efficiency	R_PBelt	asd2022	-0.00387651	-0.901802	54638	0.367162	0.764807
efficiency	R_A5	asd2022	0.00112101	0.260082	54638	0.794801	0.914632
efficiency	R_PHA1	asd2022	0.000757403	0.176397	54638	0.859982	0.940448
efficiency	R_PHA3	asd2022	0.00512209	1.18826	54638	0.234732	0.686461
efficiency	R_STSda	asd2022	0.00142119	0.33221	54638	0.739731	0.903752
efficiency	R_STSdp	asd2022	-0.00624826	-1.46644	54638	0.142528	0.686461
efficiency	R_STSvp	asd2022	0.0027277	0.633002	54638	0.526733	0.820825
efficiency	R_TGd	asd2022	0.00226019	0.528365	54638	0.597246	0.836456
efficiency	R_TE1a	asd2022	-0.000364781	-0.0845576	54638	0.932613	0.969606
efficiency	R_TE1p	asd2022	0.00456501	1.05929	54638	0.289466	0.722089
efficiency	R_TE2a	asd2022	0.00219021	0.507423	54638	0.611858	0.846707
efficiency	R_TF	asd2022	-0.000179534	-0.0420122	54638	0.966489	0.978632
efficiency	R_TE2p	asd2022	0.00418856	0.977723	54638	0.328211	0.747521
efficiency	R_PHT	asd2022	0.00121291	0.283439	54638	0.77684	0.912935
efficiency	R_PH	asd2022	0.00197986	0.460421	54638	0.645214	0.85571
efficiency	R_TPOJ1	asd2022	0.00507124	1.17613	54638	0.239543	0.686461
efficiency	R_TPOJ2	asd2022	0.00840727	1.96593	54638	0.0493062	0.686461
efficiency	R_TPOJ3	asd2022	0.00684978	1.59608	54638	0.110471	0.686461
efficiency	R_DVT	asd2022	0.00506963	1.18641	54638	0.235462	0.686461
efficiency	R_PGp	asd2022	0.0061059	1.43024	54638	0.152649	0.686461
efficiency	R_IP2	asd2022	0.00579023	1.34998	54638	0.177024	0.686461
efficiency	R_IP1	asd2022	-0.000813071	-0.190546	54638	0.848881	0.939295
efficiency	R_IP0	asd2022	0.0013768	0.321704	54638	0.747677	0.903752
efficiency	R_PFop	asd2022	0.00389738	0.910351	54638	0.362637	0.764807
efficiency	R_PF	asd2022	0.00603445	1.40558	54638	0.159848	0.686461
efficiency	R_PFm	asd2022	0.00687242	1.60035	54638	0.109521	0.686461
efficiency	R_PGi	asd2022	0.00842031	1.96096	54638	0.0498831	0.686461
efficiency	R_PGs	asd2022	0.00178619	0.41592	54638	0.677468	0.86478
efficiency	R_V6A	asd2022	0.00365395	0.846007	54638	0.397549	0.764807
efficiency	R_VMV1	asd2022	-0.00685903	-1.5871	54638	0.112489	0.686461
efficiency	R_VMV3	asd2022	0.0108704	2.52509	54638	0.0115669	0.686461
efficiency	R_PHA2	asd2022	0.000629623	0.146598	54638	0.883449	0.946734
efficiency	R_V4t	asd2022	0.00953731	2.21986	54638	0.0264284	0.686461
efficiency	R_FST	asd2022	0.000695165	0.16153	54638	0.871676	0.944947
efficiency	R_V3CD	asd2022	0.00314683	0.730408	54638	0.465141	0.796681
efficiency	R_LO3	asd2022	0.00486648	1.13171	54638	0.257754	0.694986
efficiency	R_VMV2	asd2022	0.0100067	2.34976	54638	0.0187856	0.686461
efficiency	R_31pd	asd2022	0.00193903	0.451608	54638	0.651551	0.858029
efficiency	R_31a	asd2022	-0.00506256	-1.17533	54638	0.239862	0.686461
efficiency	R_VVC	asd2022	-0.00185079	-0.432888	54638	0.665096	0.86478
efficiency	R_25	asd2022	-0.00359628	-0.841228	54638	0.40022	0.764807
efficiency	R_s32	asd2022	-0.00133296	-0.312292	54638	0.754818	0.903752
efficiency	R_pOFC	asd2022	0.00449308	1.06119	54638	0.288605	0.722089
efficiency	R_PoI1	asd2022	0.00350409	0.815212	54638	0.414951	0.764807
efficiency	R_Ig	asd2022	0.0105835	2.47819	54638	0.0132049	0.686461
efficiency	R_FOP5	asd2022	-0.000318292	-0.0748318	54638	0.940349	0.97152
efficiency	R_p10p	asd2022	0.000609769	0.141275	54638	0.887652	0.94852
efficiency	R_p47r	asd2022	3.56029e-05	0.00843094	54638	0.993273	0.995936
efficiency	R_TGv	asd2022	0.00228606	0.537922	54638	0.590631	0.836456
efficiency	R_MBelt	asd2022	0.00233251	0.550454	54638	0.582008	0.836456
efficiency	R_LBelt	asd2022	0.00436585	1.01639	54638	0.309443	0.735295
efficiency	R_A4	asd2022	0.00561085	1.30754	54638	0.19103	0.686461
efficiency	R_STSva	asd2022	-0.00282692	-0.662296	54638	0.507782	0.818364
efficiency	R_TE1m	asd2022	0.00291287	0.683878	54638	0.494052	0.817561
efficiency	R_PI	asd2022	0.00542906	1.27854	54638	0.20106	0.686461
path_length	L_Thalamus-Proper	asd2022	-0.00430114	-1.00889	54638	0.313026	0.609832
path_length	L_Caudate	asd2022	-0.00627644	-1.46365	54638	0.143289	0.486105
path_length	L_Putamen	asd2022	-0.00615852	-1.43984	54638	0.149912	0.486105
path_length	L_Pallidum	asd2022	-0.00417107	-0.967971	54638	0.333059	0.614723
path_length	L_Hippocampus	asd2022	-0.0057426	-1.33586	54638	0.181595	0.51574
path_length	L_Amygdala	asd2022	-0.00464364	-1.08586	54638	0.27754	0.575316
path_length	L_Accumbens-area	asd2022	-0.00375067	-0.866366	54638	0.38629	0.644033
path_length	L_VentralDC	asd2022	-0.00157995	-0.364862	54638	0.715215	0.842182
path_length	L_V1	asd2022	-0.00557175	-1.29529	54638	0.19522	0.518097
path_length	L_MST	asd2022	-0.0101314	-2.34441	54638	0.019057	0.377129
path_length	L_V6	asd2022	-0.00513687	-1.19568	54638	0.23182	0.541606
path_length	L_V2	asd2022	-0.00714418	-1.66328	54638	0.0962555	0.486105
path_length	L_V3	asd2022	-0.00767243	-1.78595	54638	0.0741081	0.486105
path_length	L_V4	asd2022	-0.00802679	-1.86646	54638	0.0619771	0.485487
path_length	L_V8	asd2022	-0.000592732	-0.137652	54638	0.890515	0.951232
path_length	L_4	asd2022	-0.00819303	-1.92253	54638	0.0545397	0.466067
path_length	L_3b	asd2022	-0.00500912	-1.17852	54638	0.23859	0.541606
path_length	L_FEF	asd2022	-0.00298474	-0.700144	54638	0.483838	0.698249
path_length	L_PEF	asd2022	0.000813259	0.189921	54638	0.849371	0.923016
path_length	L_55b	asd2022	-0.00139829	-0.327078	54638	0.743609	0.854995
path_length	L_V3A	asd2022	-0.00948146	-2.20745	54638	0.0272823	0.394544
path_length	L_RSC	asd2022	-0.00692301	-1.60435	54638	0.108637	0.486105
path_length	L_POS2	asd2022	-0.00408604	-0.957725	54638	0.338201	0.614723
path_length	L_V7	asd2022	-0.00640774	-1.49258	54638	0.135548	0.486105
path_length	L_IPS1	asd2022	-0.00760136	-1.77662	54638	0.0756307	0.486105
path_length	L_FFC	asd2022	-0.00396555	-0.924174	54638	0.355396	0.615806
path_length	L_V3B	asd2022	-0.00690154	-1.61319	54638	0.106704	0.486105
path_length	L_LO1	asd2022	-0.00574966	-1.3386	54638	0.180701	0.51574
path_length	L_LO2	asd2022	-0.0023047	-0.537511	54638	0.590915	0.77416
path_length	L_PIT	asd2022	-0.00595459	-1.38694	54638	0.165461	0.500986
path_length	L_MT	asd2022	-0.0047615	-1.10675	54638	0.268403	0.568474
path_length	L_A1	asd2022	-0.000918385	-0.215894	54638	0.82907	0.906193
path_length	L_PSL	asd2022	-0.00138837	-0.325206	54638	0.745025	0.854995
path_length	L_SFL	asd2022	0.00010819	0.0254566	54638	0.979691	0.996626
path_length	L_PCV	asd2022	-0.0068805	-1.61153	54638	0.107063	0.486105
path_length	L_STV	asd2022	0.000628319	0.147056	54638	0.883088	0.945986
path_length	L_7Pm	asd2022	-0.0124449	-2.92541	54638	0.00344005	0.377129
path_length	L_7m	asd2022	-0.00827333	-1.94521	54638	0.0517492	0.466067
path_length	L_POS1	asd2022	-0.00806906	-1.86669	54638	0.0619443	0.485487
path_length	L_23d	asd2022	-0.0052698	-1.23766	54638	0.215844	0.541606
path_length	L_v23ab	asd2022	-0.0102577	-2.38043	54638	0.0172922	0.377129
path_length	L_d23ab	asd2022	-0.00631346	-1.47171	54638	0.141099	0.486105
path_length	L_31pv	asd2022	-0.00706623	-1.63826	54638	0.101368	0.486105
path_length	L_5m	asd2022	-0.00568891	-1.32166	54638	0.186281	0.518097
path_length	L_5mv	asd2022	-0.00816197	-1.88494	54638	0.0594374	0.485487
path_length	L_23c	asd2022	-0.0029762	-0.695813	54638	0.486546	0.698249
path_length	L_5L	asd2022	-0.00262093	-0.611216	54638	0.541057	0.723976
path_length	L_24dd	asd2022	-0.00409831	-0.961336	54638	0.336383	0.614723
path_length	L_24dv	asd2022	-0.00359256	-0.836267	54638	0.403005	0.647564
path_length	L_7AL	asd2022	-0.00524054	-1.22488	54638	0.220619	0.541606
path_length	L_SCEF	asd2022	-0.00307017	-0.721841	54638	0.470392	0.696329
path_length	L_6ma	asd2022	-0.00479004	-1.12156	54638	0.262049	0.568474
path_length	L_7Am	asd2022	-0.00618982	-1.45426	54638	0.145874	0.486105
path_length	L_7PL	asd2022	-0.00512657	-1.2009	54638	0.229788	0.541606
path_length	L_7PC	asd2022	-0.00699204	-1.64047	54638	0.100908	0.486105
path_length	L_LIPv	asd2022	-0.00573057	-1.33981	54638	0.180308	0.51574
path_length	L_VIP	asd2022	-0.00153059	-0.355993	54638	0.721846	0.845214
path_length	L_MIP	asd2022	-0.00652896	-1.52292	54638	0.127779	0.486105
path_length	L_1	asd2022	-0.00872113	-2.04076	54638	0.041275	0.431094
path_length	L_2	asd2022	-0.00899255	-2.11029	54638	0.0348334	0.430996
path_length	L_3a	asd2022	-0.00833381	-1.95126	54638	0.0510256	0.466067
path_length	L_6d	asd2022	-0.0060011	-1.40256	54638	0.160748	0.497169
path_length	L_6mp	asd2022	-0.00656055	-1.54358	54638	0.122691	0.486105
path_length	L_6v	asd2022	-0.00217391	-0.509122	54638	0.610667	0.786338
path_length	L_p24pr	asd2022	-0.00134936	-0.316363	54638	0.751727	0.859117
path_length	L_33pr	asd2022	-0.00483577	-1.12749	54638	0.259537	0.568474
path_length	L_a24pr	asd2022	-0.00579336	-1.34985	54638	0.177065	0.51574
path_length	L_p32pr	asd2022	-0.00193845	-0.455044	54638	0.649077	0.80835
path_length	L_a24	asd2022	-0.00593503	-1.40066	54638	0.161315	0.497169
path_length	L_d32	asd2022	-0.00558093	-1.3128	54638	0.189249	0.518097
path_length	L_8BM	asd2022	-0.00457036	-1.07009	54638	0.284578	0.581529
path_length	L_p32	asd2022	-0.00531301	-1.25681	54638	0.208821	0.535426
path_length	L_10r	asd2022	-0.00950582	-2.22964	54638	0.0257716	0.390068
path_length	L_47m	asd2022	-0.00289316	-0.680138	54638	0.496417	0.699074
path_length	L_8Av	asd2022	-0.00824843	-1.93364	54638	0.053157	0.466067
path_length	L_8Ad	asd2022	-0.0115504	-2.71087	54638	0.00671067	0.377129
path_length	L_9m	asd2022	-0.00842362	-1.97821	54638	0.0479056	0.466067
path_length	L_8BL	asd2022	-0.00760025	-1.78221	54638	0.0747145	0.486105
path_length	L_9p	asd2022	-0.00872067	-2.0526	54638	0.0401113	0.431094
path_length	L_10d	asd2022	-0.00950109	-2.22718	54638	0.0259354	0.390068
path_length	L_8C	asd2022	-0.00360021	-0.844948	54638	0.39814	0.644033
path_length	L_44	asd2022	-0.00186124	-0.434758	54638	0.663738	0.818247
path_length	L_45	asd2022	-0.00452068	-1.05601	54638	0.290963	0.588125
path_length	L_47l	asd2022	-0.000491795	-0.115733	54638	0.907864	0.951554
path_length	L_a47r	asd2022	-0.00209521	-0.491164	54638	0.62331	0.791772
path_length	L_6r	asd2022	-0.0020286	-0.477834	54638	0.632768	0.796757
path_length	L_IFJa	asd2022	-0.0060434	-1.4127	54638	0.157744	0.497169
path_length	L_IFJp	asd2022	-0.00659637	-1.55591	54638	0.11973	0.486105
path_length	L_IFSp	asd2022	-0.00212523	-0.498276	54638	0.61829	0.788057
path_length	L_IFSa	asd2022	0.000720711	0.169587	54638	0.865335	0.937654
path_length	L_p9-46v	asd2022	-0.00420507	-0.992292	54638	0.321055	0.614723
path_length	L_46	asd2022	-0.00289838	-0.684823	54638	0.493456	0.699074
path_length	L_a9-46v	asd2022	-0.00621552	-1.46512	54638	0.142887	0.486105
path_length	L_9-46d	asd2022	-0.0033765	-0.796494	54638	0.425745	0.669302
path_length	L_9a	asd2022	-0.00549052	-1.30581	54638	0.191616	0.518097
path_length	L_10v	asd2022	-0.00764196	-1.77195	54638	0.076403	0.486105
path_length	L_a10p	asd2022	-0.0103535	-2.41297	54638	0.015823	0.377129
path_length	L_10pp	asd2022	-0.0046929	-1.08375	54638	0.278477	0.575316
path_length	L_11l	asd2022	-0.00300226	-0.702193	54638	0.482559	0.698249
path_length	L_13l	asd2022	-0.00408494	-0.964137	54638	0.334977	0.614723
path_length	L_OFC	asd2022	-0.00668904	-1.55563	54638	0.119797	0.486105
path_length	L_47s	asd2022	-0.0040792	-0.960475	54638	0.336816	0.614723
path_length	L_LIPd	asd2022	-0.00613921	-1.43057	54638	0.152554	0.486105
path_length	L_6a	asd2022	-0.00386814	-0.905875	54638	0.365002	0.62667
path_length	L_i6-8	asd2022	-0.009706	-2.26488	54638	0.0235198	0.390068
path_length	L_s6-8	asd2022	-0.00348488	-0.816254	54638	0.414355	0.657373
path_length	L_43	asd2022	3.02666e-06	0.000710362	54638	0.999433	0.999433
path_length	L_OP4	asd2022	-0.00770821	-1.8147	54638	0.0695698	0.486105
path_length	L_OP1	asd2022	-0.00051531	-0.119798	54638	0.904643	0.951554
path_length	L_OP2-3	asd2022	-0.00302301	-0.697801	54638	0.485302	0.698249
path_length	L_52	asd2022	-0.00401243	-0.933077	54638	0.35078	0.615806
path_length	L_RI	asd2022	-0.00172868	-0.400805	54638	0.688563	0.832475
path_length	L_PFcm	asd2022	-0.00238926	-0.557503	54638	0.577184	0.761478
path_length	L_PoI2	asd2022	-0.000157481	-0.0370487	54638	0.970446	0.996626
path_length	L_TA2	asd2022	-0.00308752	-0.726835	54638	0.467327	0.694525
path_length	L_FOP4	asd2022	-0.00119855	-0.279344	54638	0.779981	0.878063
path_length	L_MI	asd2022	-0.00761421	-1.79793	54638	0.0721881	0.486105
path_length	L_Pir	asd2022	-0.0039559	-0.924169	54638	0.355399	0.615806
path_length	L_AVI	asd2022	-0.00378829	-0.897076	54638	0.369678	0.628955
path_length	L_AAIC	asd2022	-0.00179042	-0.423515	54638	0.67192	0.818888
path_length	L_FOP1	asd2022	-0.0030546	-0.707716	54638	0.479122	0.698249
path_length	L_FOP3	asd2022	-0.00825147	-1.91139	54638	0.055954	0.467527
path_length	L_FOP2	asd2022	0.0036313	0.843813	54638	0.398774	0.644033
path_length	L_PFt	asd2022	-0.00305034	-0.716441	54638	0.473719	0.698249
path_length	L_AIP	asd2022	-0.00699783	-1.63984	54638	0.101039	0.486105
path_length	L_EC	asd2022	0.00215772	0.499242	54638	0.617609	0.788057
path_length	L_PreS	asd2022	0.00264194	0.61188	54638	0.540617	0.723976
path_length	L_H	asd2022	-0.00118228	-0.273034	54638	0.784827	0.880881
path_length	L_ProS	asd2022	-0.0036967	-0.854863	54638	0.392627	0.644033
path_length	L_PeEc	asd2022	-0.00210396	-0.485304	54638	0.62746	0.794361
path_length	L_STGa	asd2022	0.00288472	0.682073	54638	0.495193	0.699074
path_length	L_PBelt	asd2022	-0.00652304	-1.52899	54638	0.126268	0.486105
path_length	L_A5	asd2022	-0.00356087	-0.844687	54638	0.398285	0.644033
path_length	L_PHA1	asd2022	-0.000720217	-0.166307	54638	0.867915	0.937748
path_length	L_PHA3	asd2022	-0.00336067	-0.777721	54638	0.436733	0.672999
path_length	L_STSda	asd2022	-0.00693502	-1.61723	54638	0.105828	0.486105
path_length	L_STSdp	asd2022	-0.00416984	-0.968767	54638	0.332661	0.614723
path_length	L_STSvp	asd2022	-0.00183123	-0.42677	54638	0.669547	0.818888
path_length	L_TGd	asd2022	-0.00179156	-0.422077	54638	0.672969	0.818888
path_length	L_TE1a	asd2022	-0.00271526	-0.632276	54638	0.527207	0.720348
path_length	L_TE1p	asd2022	-0.00165695	-0.386986	54638	0.698766	0.836012
path_length	L_TE2a	asd2022	0.00320973	0.746249	54638	0.455517	0.685457
path_length	L_TF	asd2022	-0.000128409	-0.0296325	54638	0.97636	0.996626
path_length	L_TE2p	asd2022	0.0020587	0.476678	54638	0.633591	0.796757
path_length	L_PHT	asd2022	0.00148821	0.348479	54638	0.727481	0.846419
path_length	L_PH	asd2022	-0.00294495	-0.688308	54638	0.491259	0.699074
path_length	L_TPOJ1	asd2022	-0.00576132	-1.33855	54638	0.180717	0.51574
path_length	L_TPOJ2	asd2022	-0.00257055	-0.59654	54638	0.550814	0.734419
path_length	L_TPOJ3	asd2022	-0.00530272	-1.22532	54638	0.220455	0.541606
path_length	L_DVT	asd2022	-0.00628937	-1.46189	54638	0.14377	0.486105
path_length	L_PGp	asd2022	-0.00723171	-1.68226	54638	0.092518	0.486105
path_length	L_IP2	asd2022	-0.00410778	-0.957283	54638	0.338425	0.614723
path_length	L_IP1	asd2022	-0.0064173	-1.50156	54638	0.133211	0.486105
path_length	L_IP0	asd2022	-0.00983485	-2.28845	54638	0.0221111	0.390068
path_length	L_PFop	asd2022	-0.00163309	-0.384805	54638	0.700382	0.836012
path_length	L_PF	asd2022	-0.00157595	-0.368185	54638	0.712736	0.842182
path_length	L_PFm	asd2022	-0.00323246	-0.756271	54638	0.449487	0.68148
path_length	L_PGi	asd2022	-0.00510317	-1.18732	54638	0.235103	0.541606
path_length	L_PGs	asd2022	-0.010769	-2.51382	54638	0.0119431	0.377129
path_length	L_V6A	asd2022	-0.0113161	-2.62873	54638	0.00857039	0.377129
path_length	L_VMV1	asd2022	-0.002661	-0.615544	54638	0.538195	0.723976
path_length	L_VMV3	asd2022	-0.00527522	-1.21709	54638	0.223569	0.541606
path_length	L_PHA2	asd2022	0.00111414	0.257879	54638	0.7965	0.883434
path_length	L_V4t	asd2022	-0.0101539	-2.3563	54638	0.0184579	0.377129
path_length	L_FST	asd2022	-0.00424021	-0.987433	54638	0.323431	0.614723
path_length	L_V3CD	asd2022	-0.00679879	-1.58786	54638	0.112318	0.486105
path_length	L_LO3	asd2022	-0.00718526	-1.67047	54638	0.0948267	0.486105
path_length	L_VMV2	asd2022	0.00157259	0.362805	54638	0.716751	0.842182
path_length	L_31pd	asd2022	-0.00641647	-1.49039	54638	0.136122	0.486105
path_length	L_31a	asd2022	-0.00506599	-1.18169	54638	0.23733	0.541606
path_length	L_VVC	asd2022	-0.00141342	-0.327461	54638	0.743319	0.854995
path_length	L_25	asd2022	0.00726119	1.68035	54638	0.0928885	0.486105
path_length	L_s32	asd2022	-0.00502062	-1.17182	54638	0.24127	0.543219
path_length	L_pOFC	asd2022	0.00115541	0.268433	54638	0.788366	0.881123
path_length	L_PoI1	asd2022	0.00112772	0.263619	54638	0.792074	0.881123
path_length	L_Ig	asd2022	-0.00232578	-0.54422	54638	0.58629	0.770787
path_length	L_FOP5	asd2022	-0.00218852	-0.510103	54638	0.609979	0.786338
path_length	L_p10p	asd2022	-0.0101649	-2.37901	54638	0.0173593	0.377129
path_length	L_p47r	asd2022	-0.00403384	-0.950385	54638	0.341917	0.615806
path_length	L_TGv	asd2022	0.00278077	0.643211	54638	0.520087	0.713697
path_length	L_MBelt	asd2022	-0.00641325	-1.50977	54638	0.131103	0.486105
path_length	L_LBelt	asd2022	-0.00528582	-1.23612	54638	0.216415	0.541606
path_length	L_A4	asd2022	-0.00422654	-0.995654	54638	0.319418	0.614723
path_length	L_STSva	asd2022	-0.00224099	-0.520696	54638	0.602579	0.783978
path_length	L_TE1m	asd2022	-0.00162295	-0.380109	54638	0.703864	0.837509
path_length	L_PI	asd2022	-0.00394013	-0.918022	54638	0.358608	0.618516
path_length	L_a32pr	asd2022	-0.00681109	-1.60026	54638	0.109541	0.486105
path_length	L_p24	asd2022	-0.00358566	-0.844363	54638	0.398467	0.644033
path_length	R_Thalamus-Proper	asd2022	-0.0035947	-0.843239	54638	0.399095	0.644033
path_length	R_Caudate	asd2022	-0.00686178	-1.60731	54638	0.107987	0.486105
path_length	R_Putamen	asd2022	-0.00554241	-1.297	54638	0.194633	0.518097
path_length	R_Pallidum	asd2022	-0.000899978	-0.20884	54638	0.834573	0.909564
path_length	R_Hippocampus	asd2022	0.00216554	0.503163	54638	0.61485	0.788057
path_length	R_Amygdala	asd2022	0.00019084	0.044802	54638	0.964265	0.996054
path_length	R_Accumbens-area	asd2022	-0.00170934	-0.394419	54638	0.693271	0.835481
path_length	R_VentralDC	asd2022	-0.00247731	-0.572558	54638	0.566944	0.750813
path_length	R_V1	asd2022	-0.00551997	-1.28405	54638	0.199125	0.519939
path_length	R_MST	asd2022	-0.00373263	-0.865735	54638	0.386636	0.644033
path_length	R_V6	asd2022	-0.00688577	-1.60731	54638	0.107987	0.486105
path_length	R_V2	asd2022	-0.00681867	-1.58741	54638	0.11242	0.486105
path_length	R_V3	asd2022	-0.00828767	-1.92832	54638	0.0538153	0.466067
path_length	R_V4	asd2022	-0.00718227	-1.67026	54638	0.0948683	0.486105
path_length	R_V8	asd2022	0.000274919	0.0638212	54638	0.949113	0.988549
path_length	R_4	asd2022	-0.00584615	-1.37126	54638	0.170293	0.507433
path_length	R_3b	asd2022	-0.00590916	-1.3876	54638	0.165258	0.500986
path_length	R_FEF	asd2022	-0.0031107	-0.729146	54638	0.465913	0.694525
path_length	R_PEF	asd2022	0.00297793	0.697107	54638	0.485736	0.698249
path_length	R_55b	asd2022	0.0029989	0.700481	54638	0.483627	0.698249
path_length	R_V3A	asd2022	-0.00937109	-2.18337	54638	0.0290089	0.403976
path_length	R_RSC	asd2022	-0.00494032	-1.14444	54638	0.252443	0.561649
path_length	R_POS2	asd2022	-0.00317932	-0.745853	54638	0.455756	0.685457
path_length	R_V7	asd2022	-0.00594983	-1.38337	54638	0.166551	0.500986
path_length	R_IPS1	asd2022	-0.0015084	-0.353349	54638	0.723827	0.845214
path_length	R_FFC	asd2022	-0.00382599	-0.889814	54638	0.373566	0.632706
path_length	R_V3B	asd2022	-0.00875541	-2.04608	54638	0.0407488	0.431094
path_length	R_LO1	asd2022	-0.00575458	-1.33331	54638	0.182429	0.51574
path_length	R_LO2	asd2022	-0.00660978	-1.54379	54638	0.12264	0.486105
path_length	R_PIT	asd2022	-0.00763476	-1.7747	54638	0.0759477	0.486105
path_length	R_MT	asd2022	-0.00980689	-2.29016	54638	0.0220118	0.390068
path_length	R_A1	asd2022	0.00186976	0.438365	54638	0.661122	0.817703
path_length	R_PSL	asd2022	-0.000107325	-0.0251895	54638	0.979904	0.996626
path_length	R_SFL	asd2022	-0.00113293	-0.266429	54638	0.789909	0.881123
path_length	R_PCV	asd2022	-0.00597647	-1.40234	54638	0.160814	0.497169
path_length	R_STV	asd2022	-0.00622494	-1.45159	54638	0.146615	0.486105
path_length	R_7Pm	asd2022	-0.00910855	-2.13191	54638	0.033014	0.430996
path_length	R_7m	asd2022	-0.0102301	-2.40387	54638	0.0162227	0.377129
path_length	R_POS1	asd2022	-0.0131773	-3.04849	54638	0.00229991	0.377129
path_length	R_23d	asd2022	-0.00957502	-2.25202	54638	0.0243209	0.390068
path_length	R_v23ab	asd2022	-0.00616409	-1.43241	54638	0.152025	0.486105
path_length	R_d23ab	asd2022	-0.00282231	-0.655623	54638	0.512066	0.710469
path_length	R_31pv	asd2022	-0.00338659	-0.784828	54638	0.432554	0.669302
path_length	R_5m	asd2022	-0.0026655	-0.622947	54638	0.533319	0.723928
path_length	R_5mv	asd2022	-0.00789949	-1.83354	54638	0.0667218	0.486105
path_length	R_23c	asd2022	-0.00352013	-0.825514	54638	0.40908	0.654528
path_length	R_5L	asd2022	-0.00346483	-0.806569	54638	0.419915	0.663395
path_length	R_24dd	asd2022	-0.00505717	-1.1837	54638	0.236531	0.541606
path_length	R_24dv	asd2022	-0.00283142	-0.660713	54638	0.508796	0.708546
path_length	R_7AL	asd2022	-0.0061815	-1.4463	54638	0.148092	0.486105
path_length	R_SCEF	asd2022	-0.00282727	-0.661945	54638	0.508006	0.708546
path_length	R_6ma	asd2022	-0.00397663	-0.931815	54638	0.351432	0.615806
path_length	R_7Am	asd2022	-0.0038278	-0.897582	54638	0.369408	0.628955
path_length	R_7PL	asd2022	-0.00520641	-1.21273	54638	0.225232	0.541606
path_length	R_7PC	asd2022	-0.00442361	-1.03714	54638	0.299672	0.593034
path_length	R_LIPv	asd2022	-0.0105448	-2.45431	54638	0.0141155	0.377129
path_length	R_VIP	asd2022	-0.00488647	-1.13759	54638	0.255291	0.564645
path_length	R_MIP	asd2022	-0.0118005	-2.75579	54638	0.00585506	0.377129
path_length	R_1	asd2022	-0.00439676	-1.02703	54638	0.304408	0.59729
path_length	R_2	asd2022	-0.00764933	-1.78702	54638	0.073935	0.486105
path_length	R_3a	asd2022	-0.00409537	-0.957324	54638	0.338404	0.614723
path_length	R_6d	asd2022	-0.00476153	-1.11273	54638	0.265824	0.568474
path_length	R_6mp	asd2022	-0.000481437	-0.113089	54638	0.90996	0.951554
path_length	R_6v	asd2022	-0.00544995	-1.27659	54638	0.201746	0.523148
path_length	R_p24pr	asd2022	-0.00217985	-0.511897	54638	0.608723	0.786338
path_length	R_33pr	asd2022	-0.00612932	-1.43057	54638	0.152554	0.486105
path_length	R_a24pr	asd2022	-0.00246414	-0.572323	54638	0.567103	0.750813
path_length	R_p32pr	asd2022	-0.00820515	-1.92302	54638	0.0544772	0.466067
path_length	R_a24	asd2022	-0.0039703	-0.938228	54638	0.348127	0.615806
path_length	R_d32	asd2022	-0.00610969	-1.43472	54638	0.151367	0.486105
path_length	R_8BM	asd2022	-0.00376111	-0.880339	54638	0.378676	0.638484
path_length	R_p32	asd2022	-0.000514899	-0.12168	54638	0.903152	0.951554
path_length	R_10r	asd2022	-0.00334807	-0.787773	54638	0.43083	0.669302
path_length	R_47m	asd2022	0.000549248	0.130186	54638	0.89642	0.951554
path_length	R_8Av	asd2022	-0.00674227	-1.57853	54638	0.114443	0.486105
path_length	R_8Ad	asd2022	-0.00890978	-2.0893	54638	0.0366805	0.430996
path_length	R_9m	asd2022	-0.00662174	-1.55324	54638	0.120365	0.486105
path_length	R_8BL	asd2022	-0.0106524	-2.49811	54638	0.0124857	0.377129
path_length	R_9p	asd2022	-0.00753872	-1.77035	54638	0.0766694	0.486105
path_length	R_10d	asd2022	-0.00562067	-1.31334	54638	0.189068	0.518097
path_length	R_8C	asd2022	-0.00273791	-0.643421	54638	0.519951	0.713697
path_length	R_44	asd2022	-0.00468584	-1.09465	54638	0.273671	0.574862
path_length	R_45	asd2022	-0.00174203	-0.405276	54638	0.685274	0.831172
path_length	R_47l	asd2022	-0.00313883	-0.738248	54638	0.460364	0.689629
path_length	R_a47r	asd2022	-0.0063355	-1.48997	54638	0.136231	0.486105
path_length	R_6r	asd2022	-0.00147075	-0.345975	54638	0.729361	0.846419
path_length	R_IFJa	asd2022	-0.00158339	-0.369273	54638	0.711924	0.842182
path_length	R_IFJp	asd2022	-0.00398716	-0.935493	54638	0.349534	0.615806
path_length	R_IFSp	asd2022	-0.00616187	-1.44689	54638	0.147928	0.486105
path_length	R_IFSa	asd2022	-0.00474373	-1.11288	54638	0.26576	0.568474
path_length	R_p9-46v	asd2022	-0.00645787	-1.51992	54638	0.12853	0.486105
path_length	R_46	asd2022	-0.00741609	-1.74785	54638	0.0804896	0.486105
path_length	R_a9-46v	asd2022	-0.00549326	-1.29002	54638	0.197042	0.518097
path_length	R_9-46d	asd2022	-0.003476	-0.817225	54638	0.4138	0.657373
path_length	R_9a	asd2022	-0.0116414	-2.75721	54638	0.00582969	0.377129
path_length	R_10v	asd2022	-0.00520505	-1.2038	54638	0.228668	0.541606
path_length	R_a10p	asd2022	-0.00617677	-1.43078	54638	0.152493	0.486105
path_length	R_10pp	asd2022	-0.00663102	-1.53892	54638	0.123824	0.486105
path_length	R_11l	asd2022	-0.00454896	-1.07166	54638	0.283871	0.581529
path_length	R_13l	asd2022	0.00274294	0.646721	54638	0.517813	0.713697
path_length	R_OFC	asd2022	-0.00439427	-1.02577	54638	0.304999	0.59729
path_length	R_47s	asd2022	-0.00468146	-1.1051	54638	0.269118	0.568474
path_length	R_LIPd	asd2022	-0.00340442	-0.791805	54638	0.428475	0.669302
path_length	R_6a	asd2022	-0.0047703	-1.1175	54638	0.263779	0.568474
path_length	R_i6-8	asd2022	-0.00904627	-2.1103	54638	0.0348327	0.430996
path_length	R_s6-8	asd2022	-0.00893099	-2.08994	54638	0.036623	0.430996
path_length	R_43	asd2022	0.000658198	0.15459	54638	0.877144	0.942304
path_length	R_OP4	asd2022	-0.00471369	-1.10805	54638	0.267839	0.568474
path_length	R_OP1	asd2022	-0.00167819	-0.389431	54638	0.696958	0.836012
path_length	R_OP2-3	asd2022	1.82753e-05	0.00421646	54638	0.996636	0.999293
path_length	R_52	asd2022	-0.00424787	-0.987754	54638	0.323273	0.614723
path_length	R_RI	asd2022	-0.00451889	-1.04925	54638	0.294062	0.588125
path_length	R_PFcm	asd2022	-0.000255934	-0.0593524	54638	0.952671	0.989515
path_length	R_PoI2	asd2022	-7.43649e-05	-0.0175172	54638	0.986024	0.996626
path_length	R_TA2	asd2022	-0.0017964	-0.422605	54638	0.672583	0.818888
path_length	R_FOP4	asd2022	-0.00456227	-1.06093	54638	0.288723	0.58681
path_length	R_MI	asd2022	-0.00137851	-0.324121	54638	0.745846	0.854995
path_length	R_Pir	asd2022	-0.00269856	-0.62989	54638	0.528766	0.720348
path_length	R_AVI	asd2022	-0.00676956	-1.60147	54638	0.109273	0.486105
path_length	R_AAIC	asd2022	-0.00332802	-0.789703	54638	0.429701	0.669302
path_length	R_FOP1	asd2022	-0.00127638	-0.296341	54638	0.76697	0.868616
path_length	R_FOP3	asd2022	-0.000988897	-0.229142	54638	0.818758	0.900155
path_length	R_FOP2	asd2022	-0.00566524	-1.31333	54638	0.189071	0.518097
path_length	R_PFt	asd2022	-0.000509231	-0.119466	54638	0.904906	0.951554
path_length	R_AIP	asd2022	-0.00551418	-1.29348	54638	0.195845	0.518097
path_length	R_EC	asd2022	-0.00407952	-0.943304	54638	0.345525	0.615806
path_length	R_PreS	asd2022	0.00196207	0.454791	54638	0.64926	0.80835
path_length	R_H	asd2022	-0.000479939	-0.111699	54638	0.911062	0.951554
path_length	R_ProS	asd2022	-0.00291788	-0.674749	54638	0.499835	0.701262
path_length	R_PeEc	asd2022	0.00644121	1.48516	54638	0.137502	0.486105
path_length	R_STGa	asd2022	-0.00395323	-0.928955	54638	0.352912	0.615806
path_length	R_PBelt	asd2022	-0.00447155	-1.05129	54638	0.293127	0.588125
path_length	R_A5	asd2022	-0.00577795	-1.36774	54638	0.171393	0.507433
path_length	R_PHA1	asd2022	0.00519593	1.19759	54638	0.231076	0.541606
path_length	R_PHA3	asd2022	-4.53951e-05	-0.0106043	54638	0.991539	0.996841
path_length	R_STSda	asd2022	-0.00422092	-0.978294	54638	0.327929	0.614723
path_length	R_STSdp	asd2022	-0.00791217	-1.82778	54638	0.0675831	0.486105
path_length	R_STSvp	asd2022	-0.0032819	-0.76373	54638	0.445028	0.677488
path_length	R_TGd	asd2022	0.00731144	1.71769	54638	0.0858524	0.486105
path_length	R_TE1a	asd2022	-0.00227957	-0.528916	54638	0.596864	0.779239
path_length	R_TE1p	asd2022	-0.00128107	-0.299072	54638	0.764885	0.868616
path_length	R_TE2a	asd2022	-0.000576378	-0.133841	54638	0.893529	0.951554
path_length	R_TF	asd2022	-0.00514012	-1.1881	54638	0.234793	0.541606
path_length	R_TE2p	asd2022	0.00015429	0.0357384	54638	0.971491	0.996626
path_length	R_PHT	asd2022	-0.000932944	-0.218436	54638	0.82709	0.906193
path_length	R_PH	asd2022	-0.00643473	-1.50615	54638	0.132029	0.486105
path_length	R_TPOJ1	asd2022	-0.00296968	-0.691667	54638	0.489147	0.699074
path_length	R_TPOJ2	asd2022	-0.00125733	-0.29252	54638	0.769889	0.869304
path_length	R_TPOJ3	asd2022	-0.00681323	-1.57892	54638	0.114353	0.486105
path_length	R_DVT	asd2022	-0.00834209	-1.94404	54638	0.0518902	0.466067
path_length	R_PGp	asd2022	-0.00684955	-1.59613	54638	0.110461	0.486105
path_length	R_IP2	asd2022	-0.00536286	-1.25342	54638	0.210052	0.535426
path_length	R_IP1	asd2022	-0.00636806	-1.49105	54638	0.135948	0.486105
path_length	R_IP0	asd2022	-0.00505124	-1.17721	54638	0.239113	0.541606
path_length	R_PFop	asd2022	-0.0013072	-0.306832	54638	0.758971	0.864767
path_length	R_PF	asd2022	-0.00368113	-0.860734	54638	0.389385	0.644033
path_length	R_PFm	asd2022	-0.00415035	-0.971318	54638	0.33139	0.614723
path_length	R_PGi	asd2022	-0.00613816	-1.43288	54638	0.151892	0.486105
path_length	R_PGs	asd2022	-0.00879423	-2.05934	54638	0.0394615	0.431094
path_length	R_V6A	asd2022	-0.007372	-1.7154	54638	0.0862719	0.486105
path_length	R_VMV1	asd2022	-0.00329641	-0.76369	54638	0.445052	0.677488
path_length	R_VMV3	asd2022	-0.00503647	-1.16727	54638	0.2431	0.544081
path_length	R_PHA2	asd2022	0.00331794	0.766275	54638	0.443512	0.677488
path_length	R_V4t	asd2022	-0.0124112	-2.87984	54638	0.0039788	0.377129
path_length	R_FST	asd2022	8.11992e-05	0.0189011	54638	0.98492	0.996626
path_length	R_V3CD	asd2022	-0.0104208	-2.43711	54638	0.0148051	0.377129
path_length	R_LO3	asd2022	-0.00193023	-0.44878	54638	0.65359	0.811056
path_length	R_VMV2	asd2022	-0.00541116	-1.2515	54638	0.210753	0.535426
path_length	R_31pd	asd2022	-0.00469775	-1.08685	54638	0.277102	0.575316
path_length	R_31a	asd2022	-0.0106248	-2.47134	54638	0.0134608	0.377129
path_length	R_VVC	asd2022	9.71301e-05	0.0225751	54638	0.981989	0.996626
path_length	R_25	asd2022	0.00722177	1.66957	54638	0.0950049	0.486105
path_length	R_s32	asd2022	0.0010263	0.240391	54638	0.810027	0.893168
path_length	R_pOFC	asd2022	0.00445827	1.03852	54638	0.299026	0.593034
path_length	R_PoI1	asd2022	-0.000215362	-0.0501617	54638	0.959994	0.994373
path_length	R_Ig	asd2022	-0.00552491	-1.29708	54638	0.194603	0.518097
path_length	R_FOP5	asd2022	-0.00522659	-1.2149	54638	0.224404	0.541606
path_length	R_p10p	asd2022	-0.0105849	-2.49455	54638	0.0126117	0.377129
path_length	R_p47r	asd2022	-0.000673225	-0.158582	54638	0.873998	0.941614
path_length	R_TGv	asd2022	0.00265102	0.612749	54638	0.540042	0.723976
path_length	R_MBelt	asd2022	5.72122e-05	0.0134599	54638	0.989261	0.996841
path_length	R_LBelt	asd2022	-0.0050344	-1.17912	54638	0.238349	0.541606
path_length	R_A4	asd2022	-0.00357149	-0.843725	54638	0.398823	0.644033
path_length	R_STSva	asd2022	-0.00399053	-0.927723	54638	0.353551	0.615806
path_length	R_TE1m	asd2022	-0.00673181	-1.5688	54638	0.116694	0.486105
path_length	R_PI	asd2022	0.00105869	0.247468	54638	0.804546	0.889733
path_length	R_a32pr	asd2022	-0.00194581	-0.456064	54638	0.648344	0.80835
path_length	R_p24	asd2022	-0.00654557	-1.54136	54638	0.123228	0.486105

### Sheet: ST2.13
ST2.13	Phenotypic correlation between global graph phenotypes for two parametrisations of the functional network
All correlations are Pearson correlations between the global or regional graph phenotypes based on raw connectomes and based on connectome matrices normalised to range [0,1]
	Degree	Ipsilateral Degree	Contralateral Degree	Efficiency	Path Length
Global	0.915802	0.907871	0.923443	0.75954	0.64433
L hemisphere		0.91197		0.757479	0.654284
R hemisphere		0.907496		0.754557	0.651811
Asymmetry	1	1	1	1	1
L_Thalamus-Proper	0.92699	0.924743	0.931399	0.915344	0.807867
L_Caudate	0.959078	0.958238	0.960879	0.934984	0.863369
L_Putamen	0.956173	0.955983	0.957203	0.937705	0.85427
L_Pallidum	0.968074	0.96789	0.968674	0.949601	0.871927
L_Hippocampus	0.963847	0.962136	0.966017	0.947264	0.864184
L_Amygdala	0.974996	0.974818	0.975415	0.957581	0.881104
L_Accumbens-area	0.974185	0.97412	0.974597	0.952329	0.87947
L_VentralDC	0.966228	0.96609	0.966793	0.9491	0.873319
L_V1_ROI	0.90335	0.906863	0.90405	0.90138	0.73948
L_MST_ROI	0.951667	0.951664	0.95281	0.932225	0.845133
L_V6_ROI	0.92759	0.932368	0.925178	0.909532	0.76508
L_V2_ROI	0.90275	0.907475	0.901879	0.902837	0.737339
L_V3_ROI	0.914882	0.920227	0.912521	0.905339	0.725228
L_V4_ROI	0.922552	0.927197	0.920502	0.906331	0.712793
L_V8_ROI	0.958924	0.960139	0.958384	0.937783	0.84836
L_4_ROI	0.914413	0.913939	0.917914	0.906739	0.761727
L_3b_ROI	0.929328	0.928951	0.931866	0.916809	0.779092
L_FEF_ROI	0.928938	0.924162	0.936138	0.911612	0.779763
L_PEF_ROI	0.954572	0.94758	0.962392	0.929601	0.816258
L_55b_ROI	0.947871	0.935028	0.960049	0.928518	0.786336
L_V3A_ROI	0.928196	0.932655	0.926197	0.903654	0.701479
L_RSC_ROI	0.942598	0.938541	0.948191	0.919867	0.759438
L_POS2_ROI	0.912868	0.915916	0.914807	0.899236	0.665732
L_V7_ROI	0.938444	0.939538	0.939243	0.913089	0.769154
L_IPS1_ROI	0.920547	0.919022	0.925395	0.898668	0.713821
L_FFC_ROI	0.940408	0.940411	0.941791	0.92566	0.816149
L_V3B_ROI	0.934792	0.937105	0.93451	0.910454	0.738492
L_LO1_ROI	0.937894	0.941037	0.936511	0.913152	0.758992
L_LO2_ROI	0.939925	0.942896	0.938559	0.917953	0.762196
L_PIT_ROI	0.945655	0.94787	0.94474	0.925673	0.803194
L_MT_ROI	0.953131	0.95298	0.954416	0.933093	0.84829
L_A1_ROI	0.963979	0.964695	0.963707	0.947203	0.893035
L_PSL_ROI	0.942027	0.937079	0.949215	0.918052	0.75892
L_SFL_ROI	0.956349	0.944071	0.968321	0.92332	0.787159
L_PCV_ROI	0.924531	0.926918	0.924902	0.914714	0.756295
L_STV_ROI	0.946745	0.94223	0.952815	0.927967	0.790382
L_7Pm_ROI	0.916359	0.913574	0.923167	0.898355	0.680421
L_7m_ROI	0.924851	0.915944	0.936762	0.890829	0.677679
L_POS1_ROI	0.942158	0.940946	0.945472	0.907044	0.695466
L_23d_ROI	0.949866	0.947323	0.953415	0.934359	0.829121
L_v23ab_ROI	0.941148	0.933307	0.951062	0.882161	0.666997
L_d23ab_ROI	0.936087	0.92608	0.947696	0.890108	0.697164
L_31pv_ROI	0.937578	0.928008	0.948836	0.893518	0.707756
L_5m_ROI	0.96124	0.961211	0.961887	0.944807	0.878077
L_5mv_ROI	0.962871	0.96436	0.961903	0.942905	0.889747
L_23c_ROI	0.928482	0.93381	0.924936	0.913762	0.802234
L_5L_ROI	0.947037	0.948423	0.946866	0.925278	0.844373
L_24dd_ROI	0.94851	0.949097	0.949006	0.928866	0.833968
L_24dv_ROI	0.957814	0.958924	0.957406	0.932217	0.862975
L_7AL_ROI	0.930511	0.934522	0.928677	0.895141	0.76111
L_SCEF_ROI	0.948225	0.938704	0.957729	0.92899	0.793095
L_6ma_ROI	0.941948	0.936485	0.949185	0.917226	0.817976
L_7Am_ROI	0.905888	0.910331	0.905645	0.891402	0.688822
L_7PL_ROI	0.914073	0.913381	0.918803	0.890376	0.683446
L_7PC_ROI	0.927419	0.928121	0.929069	0.899584	0.769389
L_LIPv_ROI	0.92878	0.92862	0.931496	0.90366	0.764778
L_VIP_ROI	0.930252	0.930363	0.932733	0.901753	0.77404
L_MIP_ROI	0.920872	0.918904	0.926111	0.894029	0.689805
L_1_ROI	0.930887	0.930146	0.93368	0.915032	0.778322
L_2_ROI	0.92656	0.92626	0.929103	0.90997	0.764468
L_3a_ROI	0.934484	0.934996	0.935795	0.922485	0.79272
L_6d_ROI	0.939742	0.937429	0.943595	0.919879	0.810547
L_6mp_ROI	0.938833	0.940713	0.938522	0.9148	0.821952
L_6v_ROI	0.948041	0.945363	0.95201	0.921137	0.812246
L_p24pr_ROI	0.950062	0.952013	0.948977	0.929055	0.854411
L_33pr_ROI	0.960794	0.962217	0.960004	0.938346	0.879556
L_a24pr_ROI	0.951796	0.951349	0.9534	0.930525	0.870142
L_p32pr_ROI	0.949849	0.94598	0.954914	0.928508	0.832118
L_a24_ROI	0.952885	0.950255	0.956734	0.928363	0.810738
L_d32_ROI	0.946462	0.935337	0.957956	0.920785	0.780487
L_8BM_ROI	0.945003	0.92962	0.959875	0.916683	0.737276
L_p32_ROI	0.955229	0.952062	0.959638	0.929222	0.812695
L_10r_ROI	0.951274	0.94524	0.958485	0.919475	0.777817
L_47m_ROI	0.96959	0.965693	0.973963	0.946723	0.866048
L_8Av_ROI	0.937491	0.919347	0.956277	0.88787	0.687381
L_8Ad_ROI	0.937229	0.923053	0.95258	0.897374	0.708596
L_9m_ROI	0.945209	0.931582	0.959272	0.897854	0.714334
L_8BL_ROI	0.959491	0.951216	0.969536	0.898934	0.802383
L_9p_ROI	0.955243	0.945245	0.966334	0.90308	0.7548
L_10d_ROI	0.956469	0.947917	0.966292	0.908533	0.784553
L_8C_ROI	0.935544	0.917988	0.953199	0.905408	0.711102
L_44_ROI	0.953556	0.939823	0.966496	0.925281	0.742532
L_45_ROI	0.955786	0.942324	0.968322	0.927695	0.750338
L_47l_ROI	0.95562	0.942027	0.967841	0.931223	0.760952
L_a47r_ROI	0.946761	0.933577	0.960036	0.913611	0.712642
L_6r_ROI	0.933421	0.923989	0.944242	0.906127	0.725119
L_IFJa_ROI	0.949889	0.939327	0.96067	0.927357	0.770657
L_IFJp_ROI	0.947337	0.9392	0.956648	0.919429	0.757776
L_IFSp_ROI	0.947831	0.933084	0.961781	0.922949	0.740682
L_IFSa_ROI	0.94723	0.935992	0.958643	0.922039	0.728734
L_p9-46v_ROI	0.936325	0.926794	0.948145	0.908484	0.715153
L_46_ROI	0.925434	0.923642	0.931321	0.900455	0.727362
L_a9-46v_ROI	0.9349	0.928513	0.944148	0.911096	0.738383
L_9-46d_ROI	0.928334	0.923463	0.936479	0.910775	0.753945
L_9a_ROI	0.956801	0.946619	0.967487	0.918424	0.776936
L_10v_ROI	0.953885	0.945492	0.963442	0.904373	0.756566
L_a10p_ROI	0.949336	0.943236	0.957084	0.924143	0.809281
L_10pp_ROI	0.972245	0.970294	0.975107		0.890553
L_11l_ROI	0.956102	0.953764	0.95965	0.934472	0.847988
L_13l_ROI	0.965816	0.964097	0.968122	0.947152	0.872025
L_OFC_ROI	0.972156	0.970098	0.974664	0.947793	0.87097
L_47s_ROI	0.959074	0.953522	0.965159	0.937706	0.817313
L_LIPd_ROI	0.930219	0.925366	0.937557	0.904821	0.720115
L_6a_ROI	0.920235	0.916784	0.9264	0.89704	0.718101
L_i6-8_ROI	0.938906	0.927174	0.952302	0.906357	0.733115
L_s6-8_ROI	0.957012	0.950553	0.965196	0.915535	0.801344
L_43_ROI	0.955997	0.957466	0.955388	0.92763	0.83707
L_OP4_ROI	0.952901	0.954021	0.952678	0.931551	0.831538
L_OP1_ROI	0.966502	0.966747	0.966653	0.94679	0.881045
L_OP2-3_ROI	0.976489	0.976689	0.976448	0.95931	0.898873
L_52_ROI	0.968834	0.970196	0.967835	0.949343	0.888452
L_RI_ROI	0.970733	0.971861	0.969904	0.952203	0.889738
L_PFcm_ROI	0.954865	0.957221	0.953432	0.923771	0.838678
L_PoI2_ROI	0.950885	0.953288	0.949332	0.922206	0.820776
L_TA2_ROI	0.95277	0.954935	0.951611	0.926024	0.851994
L_FOP4_ROI	0.962787	0.961444	0.965042	0.935795	0.860751
L_MI_ROI	0.933306	0.93685	0.931819	0.899245	0.766803
L_Pir_ROI	0.967768	0.968264	0.967618	0.953351	0.887206
L_AVI_ROI	0.951497	0.949748	0.954306	0.927427	0.82104
L_AAIC_ROI	0.96303	0.963748	0.963004	0.942565	0.859367
L_FOP1_ROI	0.968218	0.968562	0.968414	0.937977	0.870221
L_FOP3_ROI	0.974222	0.974695	0.974007	0.951573	0.890315
L_FOP2_ROI	0.977203	0.977321	0.97727	0.955083	0.891216
L_PFt_ROI	0.92632	0.924678	0.930201	0.8971	0.712897
L_AIP_ROI	0.922377	0.920171	0.927065	0.895314	0.707895
L_EC_ROI	0.97473	0.974234	0.975503	0.952621	0.87693
L_PreS_ROI	0.968618	0.967717	0.96983	0.951335	0.875193
L_H_ROI	0.976769	0.976505	0.977251	0.955787	0.884386
L_ProS_ROI	0.970717	0.970899	0.97084	0.951021	0.89169
L_PeEc_ROI	0.972856	0.972562	0.973433	0.954108	0.879295
L_STGa_ROI	0.95333	0.95029	0.957287	0.935943	0.871215
L_PBelt_ROI	0.939461	0.944723	0.935442	0.920856	0.821224
L_A5_ROI	0.942439	0.945025	0.941295	0.925487	0.835913
L_PHA1_ROI	0.973343	0.972985	0.973967	0.95126	0.868865
L_PHA3_ROI	0.961269	0.960992	0.962099	0.941053	0.846227
L_STSda_ROI	0.970918	0.971108	0.971099	0.953875	0.889163
L_STSdp_ROI	0.968695	0.96689	0.971043	0.951103	0.877774
L_STSvp_ROI	0.953932	0.944025	0.963631	0.933562	0.800106
L_TGd_ROI	0.961001	0.955998	0.966371	0.935895	0.825238
L_TE1a_ROI	0.949739	0.940102	0.959767	0.912558	0.756708
L_TE1p_ROI	0.935544	0.918632	0.951677	0.914075	0.741828
L_TE2a_ROI	0.956637	0.950506	0.963675	0.926265	0.826869
L_TF_ROI	0.968608	0.967659	0.969931	0.951022	0.875639
L_TE2p_ROI	0.958385	0.955636	0.961854	0.936852	0.85612
L_PHT_ROI	0.925775	0.919626	0.934737	0.909291	0.738825
L_PH_ROI	0.923868	0.922512	0.927588	0.903896	0.739252
L_TPOJ1_ROI	0.957482	0.956843	0.9592	0.939852	0.847566
L_TPOJ2_ROI	0.933641	0.925893	0.943436	0.91635	0.768524
L_TPOJ3_ROI	0.939839	0.935143	0.94688	0.913398	0.765814
L_DVT_ROI	0.919032	0.921581	0.919868	0.903369	0.73051
L_PGp_ROI	0.922282	0.921266	0.927302	0.896142	0.653093
L_IP2_ROI	0.924704	0.916448	0.935434	0.898231	0.662536
L_IP1_ROI	0.927409	0.914003	0.942449	0.899102	0.649113
L_IP0_ROI	0.917423	0.914633	0.923851	0.895054	0.668019
L_PFop_ROI	0.929755	0.932593	0.929252	0.889026	0.717637
L_PF_ROI	0.920263	0.919583	0.925237	0.886037	0.674328
L_PFm_ROI	0.92489	0.909576	0.942192	0.890435	0.675281
L_PGi_ROI	0.927119	0.907841	0.947047	0.874988	0.666167
L_PGs_ROI	0.919926	0.903699	0.939401	0.863364	0.638911
L_V6A_ROI	0.943693	0.944634	0.944545	0.917426	0.829105
L_VMV1_ROI	0.968692	0.969247	0.968525	0.94966	0.877251
L_VMV3_ROI	0.960533	0.961672	0.960021	0.940164	0.858638
L_PHA2_ROI	0.979075	0.97894	0.979417		0.881615
L_V4t_ROI	0.949749	0.950879	0.949762	0.92849	0.822942
L_FST_ROI	0.934896	0.936487	0.935122	0.913177	0.799377
L_V3CD_ROI	0.931148	0.934289	0.930321	0.903454	0.723529
L_LO3_ROI	0.934894	0.937164	0.934808	0.912087	0.779424
L_VMV2_ROI	0.977116	0.977139	0.977256	0.956238	0.900395
L_31pd_ROI	0.939908	0.931518	0.949833	0.902362	0.72126
L_31a_ROI	0.940521	0.938645	0.944246	0.923996	0.796403
L_VVC_ROI	0.960272	0.960715	0.960405	0.941634	0.844944
L_25_ROI	0.976515	0.976685	0.976635	0.949802	0.8753
L_s32_ROI	0.972802	0.971883	0.974187	0.946039	0.874471
L_pOFC_ROI	0.977783	0.97801	0.97777	0.956157	0.890168
L_PoI1_ROI	0.96103	0.962996	0.959593	0.935578	0.850822
L_Ig_ROI	0.968718	0.969023	0.968698	0.953603	0.889313
L_FOP5_ROI	0.969666	0.969149	0.970661	0.94758	0.879325
L_p10p_ROI	0.949971	0.943164	0.958449	0.922609	0.806303
L_p47r_ROI	0.948246	0.938389	0.958714	0.920539	0.723167
L_TGv_ROI	0.969387	0.966124	0.973118	0.943942	0.858669
L_MBelt_ROI	0.964175	0.96593	0.962878	0.946154	0.886
L_LBelt_ROI	0.953573	0.955875	0.952001	0.938467	0.866707
L_A4_ROI	0.922895	0.93103	0.916903	0.903081	0.776304
L_STSva_ROI	0.967824	0.96575	0.970393	0.948921	0.870129
L_TE1m_ROI	0.947288	0.937013	0.95797	0.914187	0.774597
L_PI_ROI	0.976083	0.977178	0.975242	0.954953	0.904226
L_a32pr_ROI	0.954789	0.948796	0.96175	0.935706	0.842127
L_p24_ROI	0.947615	0.945595	0.951229	0.931495	0.822031
R_Thalamus-Proper	0.924523	0.92194	0.929117	0.912936	0.803385
R_Caudate	0.957582	0.960725	0.955357	0.932813	0.859085
R_Putamen	0.955141	0.954485	0.956652	0.935619	0.851196
R_Pallidum	0.967193	0.967327	0.967498	0.948311	0.869082
R_Hippocampus	0.96326	0.963576	0.963491	0.946943	0.863821
R_Amygdala	0.973231	0.972597	0.974153	0.956211	0.881131
R_Accumbens-area	0.973696	0.97442	0.973327	0.951835	0.877694
R_VentralDC	0.965655	0.965326	0.966438	0.948484	0.87454
R_V1_ROI	0.902743	0.905812	0.903829	0.900842	0.738922
R_MST_ROI	0.9502	0.949094	0.952534	0.932074	0.840666
R_V6_ROI	0.92485	0.920923	0.931472	0.908741	0.755418
R_V2_ROI	0.902262	0.901563	0.906746	0.90251	0.737362
R_V3_ROI	0.912428	0.911233	0.916772	0.905279	0.727537
R_V4_ROI	0.922421	0.921755	0.92566	0.907615	0.714683
R_V8_ROI	0.953522	0.952707	0.955173	0.933551	0.825955
R_4_ROI	0.917587	0.917146	0.920958	0.908576	0.765724
R_3b_ROI	0.938048	0.939584	0.938334	0.923489	0.793079
R_FEF_ROI	0.919216	0.910518	0.930311	0.898965	0.757596
R_PEF_ROI	0.940559	0.935899	0.947139	0.91463	0.793165
R_55b_ROI	0.944297	0.93998	0.950375	0.92315	0.811565
R_V3A_ROI	0.926959	0.925929	0.930498	0.904476	0.70871
R_RSC_ROI	0.940156	0.936805	0.945375	0.917737	0.745389
R_POS2_ROI	0.911104	0.897603	0.927821	0.895264	0.655647
R_V7_ROI	0.939294	0.937894	0.94248	0.912766	0.760405
R_IPS1_ROI	0.921512	0.916914	0.928948	0.897721	0.708537
R_FFC_ROI	0.944707	0.943113	0.947448	0.928627	0.819746
R_V3B_ROI	0.933978	0.931911	0.938005	0.90982	0.738857
R_LO1_ROI	0.943591	0.942542	0.946059	0.91785	0.771556
R_LO2_ROI	0.944405	0.944207	0.94599	0.921859	0.77589
R_PIT_ROI	0.94099	0.940898	0.942603	0.921778	0.778322
R_MT_ROI	0.945284	0.943631	0.94847	0.926499	0.823563
R_A1_ROI	0.969398	0.969248	0.969852	0.953137	0.904058
R_PSL_ROI	0.923881	0.913071	0.937594	0.881296	0.697959
R_SFL_ROI	0.955467	0.955616	0.956585	0.933072	0.862393
R_PCV_ROI	0.92249	0.912209	0.934498	0.910204	0.738821
R_STV_ROI	0.938479	0.930187	0.948281	0.916097	0.769213
R_7Pm_ROI	0.914492	0.904125	0.927963	0.895527	0.678588
R_7m_ROI	0.92593	0.9212	0.934034	0.897857	0.677159
R_POS1_ROI	0.941195	0.939008	0.945405	0.909894	0.6918
R_23d_ROI	0.944237	0.93737	0.952301	0.927804	0.804488
R_v23ab_ROI	0.938603	0.940589	0.939297	0.884855	0.663939
R_d23ab_ROI	0.942194	0.939052	0.947657	0.904897	0.725375
R_31pv_ROI	0.936964	0.930742	0.945531	0.906919	0.724971
R_5m_ROI	0.952211	0.952394	0.953141	0.935872	0.855047
R_5mv_ROI	0.950826	0.948481	0.954181	0.929269	0.861554
R_23c_ROI	0.926155	0.917624	0.936264	0.90709	0.781481
R_5L_ROI	0.948783	0.946921	0.951892	0.926048	0.843541
R_24dd_ROI	0.950826	0.94996	0.952678	0.931096	0.843693
R_24dv_ROI	0.958574	0.957811	0.959994	0.93468	0.869616
R_7AL_ROI	0.936664	0.932634	0.942515	0.899188	0.781232
R_SCEF_ROI	0.941042	0.938293	0.945323	0.912158	0.798752
R_6ma_ROI	0.931875	0.925528	0.940328	0.899571	0.78802
R_7Am_ROI	0.908153	0.8988	0.920812	0.885245	0.696161
R_7PL_ROI	0.919534	0.913259	0.929128	0.888923	0.70309
R_7PC_ROI	0.931037	0.928074	0.936314	0.902636	0.78141
R_LIPv_ROI	0.93327	0.930647	0.938149	0.905876	0.769886
R_VIP_ROI	0.938641	0.93665	0.942663	0.908112	0.79986
R_MIP_ROI	0.917054	0.911559	0.925822	0.889484	0.681068
R_1_ROI	0.936059	0.93564	0.938426	0.919626	0.79627
R_2_ROI	0.92758	0.925111	0.932248	0.91157	0.776482
R_3a_ROI	0.937887	0.938505	0.938979	0.925319	0.797339
R_6d_ROI	0.941364	0.942135	0.94222	0.921395	0.822397
R_6mp_ROI	0.940588	0.938251	0.944411	0.913714	0.826432
R_6v_ROI	0.938891	0.937161	0.942479	0.909496	0.788286
R_p24pr_ROI	0.944742	0.941267	0.949159	0.922203	0.834725
R_33pr_ROI	0.962952	0.961612	0.964926	0.939526	0.880554
R_a24pr_ROI	0.944383	0.941137	0.94891	0.920166	0.849537
R_p32pr_ROI	0.94721	0.945368	0.950213	0.920492	0.833621
R_a24_ROI	0.958484	0.956271	0.961698	0.935748	0.834246
R_d32_ROI	0.949037	0.94434	0.955143	0.926759	0.804323
R_8BM_ROI	0.943963	0.938978	0.950672	0.923071	0.771135
R_p32_ROI	0.951855	0.94935	0.955985	0.926896	0.806297
R_10r_ROI	0.951214	0.949536	0.954534	0.923468	0.794284
R_47m_ROI	0.96608	0.966644	0.966151	0.94439	0.861813
R_8Av_ROI	0.936712	0.926872	0.948911	0.8975	0.686377
R_8Ad_ROI	0.933429	0.926501	0.9433	0.893534	0.689538
R_9m_ROI	0.943866	0.94455	0.945486	0.903116	0.728944
R_8BL_ROI	0.954761	0.953603	0.957933	0.894513	0.770635
R_9p_ROI	0.954982	0.953107	0.958968	0.912654	0.784791
R_10d_ROI	0.958989	0.957149	0.962362	0.914957	0.815887
R_8C_ROI	0.935778	0.926457	0.947057	0.908949	0.717917
R_44_ROI	0.948112	0.942106	0.955606	0.922002	0.766917
R_45_ROI	0.956226	0.953934	0.959796	0.932477	0.803807
R_47l_ROI	0.953836	0.951485	0.957488	0.931083	0.785213
R_a47r_ROI	0.946874	0.93788	0.957189	0.916975	0.716482
R_6r_ROI	0.920977	0.910686	0.933563	0.887435	0.706406
R_IFJa_ROI	0.945073	0.940049	0.951485	0.923108	0.784437
R_IFJp_ROI	0.946923	0.943229	0.952086	0.920273	0.784235
R_IFSp_ROI	0.943681	0.938456	0.950482	0.91951	0.741557
R_IFSa_ROI	0.941563	0.934408	0.950317	0.913459	0.740107
R_p9-46v_ROI	0.936068	0.927002	0.947336	0.905914	0.696646
R_46_ROI	0.922869	0.909752	0.938405	0.897178	0.710344
R_a9-46v_ROI	0.941487	0.932086	0.952705	0.908351	0.7331
R_9-46d_ROI	0.925145	0.913767	0.939168	0.897783	0.722082
R_9a_ROI	0.960516	0.958106	0.964607	0.92365	0.818363
R_10v_ROI	0.953924	0.954605	0.954795	0.906613	0.766025
R_a10p_ROI	0.95281	0.946839	0.96036	0.923532	0.820767
R_10pp_ROI	0.969675	0.968327	0.971864	0.938756	0.886304
R_11l_ROI	0.951987	0.946596	0.958707	0.929301	0.81695
R_13l_ROI	0.97061	0.969849	0.971847	0.949489	0.881344
R_OFC_ROI	0.968855	0.969215	0.969051	0.941822	0.85412
R_47s_ROI	0.959266	0.957315	0.962064	0.939746	0.827776
R_LIPd_ROI	0.932327	0.927234	0.939703	0.902678	0.742246
R_6a_ROI	0.914518	0.909933	0.922352	0.890682	0.70937
R_i6-8_ROI	0.938906	0.931325	0.948578	0.905	0.728128
R_s6-8_ROI	0.952417	0.94753	0.959124	0.914885	0.79587
R_43_ROI	0.951785	0.949357	0.955149	0.92277	0.818548
R_OP4_ROI	0.950003	0.948405	0.952586	0.92877	0.826282
R_OP1_ROI	0.972777	0.972409	0.97339	0.954855	0.89764
R_OP2-3_ROI	0.976432	0.976356	0.976656	0.960018	0.901194
R_52_ROI	0.972668	0.972273	0.973324	0.954901	0.894906
R_RI_ROI	0.96051	0.958547	0.96296	0.941038	0.875312
R_PFcm_ROI	0.954914	0.951904	0.958773	0.924057	0.848686
R_PoI2_ROI	0.950442	0.946655	0.954958	0.920394	0.816721
R_TA2_ROI	0.943683	0.939293	0.949278	0.916085	0.823864
R_FOP4_ROI	0.96815	0.967183	0.969715	0.940345	0.882669
R_MI_ROI	0.935276	0.929864	0.942596	0.893563	0.762334
R_Pir_ROI	0.963539	0.961728	0.965778	0.948713	0.887832
R_AVI_ROI	0.946198	0.942964	0.950903	0.917925	0.801414
R_AAIC_ROI	0.959802	0.956395	0.964034	0.936578	0.846128
R_FOP1_ROI	0.969949	0.968987	0.971358	0.940103	0.875119
R_FOP3_ROI	0.973849	0.973407	0.974601	0.950309	0.892971
R_FOP2_ROI	0.977306	0.97736	0.977429	0.956486	0.890325
R_PFt_ROI	0.927115	0.924294	0.932439	0.897569	0.731552
R_AIP_ROI	0.916313	0.910686	0.924997	0.887238	0.700376
R_EC_ROI	0.972674	0.972526	0.973152	0.950068	0.870937
R_PreS_ROI	0.96867	0.967933	0.969734	0.952661	0.884498
R_H_ROI	0.977288	0.977311	0.977457	0.957004	0.88538
R_ProS_ROI	0.972604	0.972342	0.973113	0.953558	0.89184
R_PeEc_ROI	0.97444	0.97393	0.975228	0.954424	0.882024
R_STGa_ROI	0.954294	0.951882	0.957719	0.93501	0.878994
R_PBelt_ROI	0.9344	0.930118	0.940043	0.916133	0.808832
R_A5_ROI	0.951769	0.949215	0.955216	0.934901	0.846812
R_PHA1_ROI	0.974189	0.9738	0.974827	0.952692	0.873702
R_PHA3_ROI	0.971959	0.971576	0.972646	0.951186	0.890704
R_STSda_ROI	0.972226	0.971608	0.973154	0.954304	0.887435
R_STSdp_ROI	0.966393	0.966191	0.967103	0.949013	0.867683
R_STSvp_ROI	0.949355	0.946609	0.953343	0.934038	0.815819
R_TGd_ROI	0.962396	0.962646	0.96281	0.937824	0.837034
R_TE1a_ROI	0.949622	0.949956	0.950823	0.913123	0.758235
R_TE1p_ROI	0.935072	0.927233	0.944793	0.914619	0.744792
R_TE2a_ROI	0.953969	0.951251	0.958096	0.922884	0.805972
R_TF_ROI	0.967276	0.966773	0.968216	0.948512	0.871428
R_TE2p_ROI	0.959363	0.958085	0.961344	0.93817	0.871563
R_PHT_ROI	0.918967	0.906568	0.933293	0.899944	0.723881
R_PH_ROI	0.924812	0.921063	0.930701	0.905447	0.755156
R_TPOJ1_ROI	0.941246	0.934094	0.94944	0.925703	0.791941
R_TPOJ2_ROI	0.928165	0.91854	0.939636	0.911868	0.754737
R_TPOJ3_ROI	0.936026	0.930687	0.943411	0.913374	0.75267
R_DVT_ROI	0.91384	0.905119	0.925457	0.897815	0.706465
R_PGp_ROI	0.916876	0.907299	0.929177	0.895883	0.647985
R_IP2_ROI	0.92436	0.912257	0.938539	0.896535	0.670264
R_IP1_ROI	0.925339	0.916824	0.936987	0.897965	0.64399
R_IP0_ROI	0.91642	0.910496	0.925388	0.894366	0.660215
R_PFop_ROI	0.929248	0.924369	0.936266	0.890278	0.733603
R_PF_ROI	0.913229	0.90182	0.928657	0.865287	0.65479
R_PFm_ROI	0.924628	0.905766	0.944766	0.898643	0.671957
R_PGi_ROI	0.924616	0.91892	0.934356	0.885824	0.673821
R_PGs_ROI	0.9219	0.910258	0.937284	0.876384	0.641169
R_V6A_ROI	0.944825	0.942965	0.94835	0.918175	0.813032
R_VMV1_ROI	0.966071	0.965486	0.967126	0.946359	0.869433
R_VMV3_ROI	0.960221	0.959375	0.961663	0.94015	0.854616
R_PHA2_ROI	0.977722	0.9777	0.977971	0.952862	0.874899
R_V4t_ROI	0.951055	0.951332	0.951899	0.930016	0.82087
R_FST_ROI	0.940469	0.938463	0.944044	0.919485	0.816163
R_V3CD_ROI	0.930083	0.928026	0.934373	0.904217	0.713039
R_LO3_ROI	0.933817	0.930065	0.939483	0.910026	0.763921
R_VMV2_ROI	0.977211	0.977066	0.977529	0.956359	0.895235
R_31pd_ROI	0.943243	0.939039	0.949389	0.913663	0.747103
R_31a_ROI	0.941991	0.934547	0.950882	0.921866	0.796162
R_VVC_ROI	0.957398	0.956203	0.95923	0.939636	0.828636
R_25_ROI	0.977161	0.977055	0.977552	0.94962	0.876943
R_s32_ROI	0.971081	0.970908	0.971759	0.944297	0.86748
R_pOFC_ROI	0.976947	0.976472	0.977696	0.954774	0.888809
R_PoI1_ROI	0.959693	0.95709	0.962841	0.932465	0.844742
R_Ig_ROI	0.967318	0.967	0.967955	0.952121	0.886074
R_FOP5_ROI	0.968887	0.967957	0.970391	0.945976	0.88147
R_p10p_ROI	0.942511	0.935043	0.952006	0.915677	0.762505
R_p47r_ROI	0.948916	0.940265	0.958856	0.916922	0.731439
R_TGv_ROI	0.9705	0.969906	0.971505	0.950095	0.875592
R_MBelt_ROI	0.967051	0.966714	0.967762	0.950206	0.893311
R_LBelt_ROI	0.953372	0.951807	0.955669	0.936761	0.868739
R_A4_ROI	0.922948	0.916189	0.931529	0.906209	0.778552
R_STSva_ROI	0.959065	0.957594	0.961347	0.941329	0.846552
R_TE1m_ROI	0.947995	0.942202	0.955065	0.922081	0.778633
R_PI_ROI	0.975015	0.974539	0.975771	0.953755	0.902361
R_a32pr_ROI	0.95531	0.952628	0.959043	0.934406	0.84711
R_p24_ROI	0.945708	0.94045	0.95229	0.928578	0.810788

### Sheet: ST2.14
ST2.14	Genetic correlation between regional phenotypes and hemispheric asymmetry
ROI = region of interest, rg = LDSC-based genetic correlation with the hemispheric asymmetry of the corresponding graph metric; se = standard error;
phenotype	ROI	rg	se	p
clustering	R_PEF	0.3287	0.1165	0.00478057
clustering	L_p32pr	0.2146	0.1168	0.0661614
clustering	R_VentralDC	0.3299	0.1128	0.00344849
clustering	R_p32	0.5166	0.1128	4.65449e-06
clustering	R_PHA1	0.3817	0.161	0.0177493
clustering	R_IFSp	0.3585	0.1095	0.00106047
clustering	R_FEF	0.2647	0.1097	0.0158242
clustering	R_8C	0.3725	0.1132	0.000999612
clustering	R_13l	0.322	0.1103	0.00350806
clustering	L_A5	0.4766	0.094	3.97371e-07
clustering	L_LIPd	0.2728	0.1127	0.0154955
clustering	L_LBelt	0.3311	0.1013	0.00108116
clustering	L_47l	0.3929	0.1189	0.000951604
clustering	L_PeEc	0.3551	0.1307	0.00658947
clustering	L_PH	0.3285	0.1052	0.00179247
clustering	R_FOP1	0.1402	0.1597	0.38
clustering	L_V3	0.3226	0.0996	0.00119968
clustering	L_7PC	0.0403	0.1269	0.750809
clustering	R_STSva	0.3287	0.1	0.00101261
clustering	L_TPOJ2	0.3423	0.0995	0.000581282
clustering	R_PHA3	0.205	0.1227	0.0947727
clustering	R_a47r	0.4977	0.1086	4.58631e-06
clustering	L_PreS	0.4156	0.1396	0.00291011
clustering	R_V6A	0.2377	0.1184	0.0446857
clustering	L_MI	0.2887	0.1004	0.00403391
clustering	R_PreS	0.3961	0.1096	0.00030145
clustering	R_OP1	0.1589	0.1334	0.233593
clustering	R_V3	0.3514	0.1027	0.000622501
clustering	R_A4	0.3953	0.0955	3.48417e-05
clustering	R_Pir	0.4647	0.0925	5.06633e-07
clustering	R_H	0.5391	0.1777	0.00241523
clustering	R_6v	0.2031	0.1196	0.0894775
clustering	L_2	0.1533	0.1182	0.194647
clustering	L_6a	0.2705	0.1243	0.0295413
clustering	L_p24	0.4469	0.1063	2.62078e-05
clustering	R_RI	0.2853	0.1072	0.00778209
clustering	L_AAIC	0.4154	0.0969	1.81189e-05
clustering	L_DVT	0.2769	0.1245	0.026142
clustering	R_MST	0.2445	0.1216	0.0443581
clustering	R_9p	0.5576	0.113	8.03509e-07
clustering	R_p9-46v	0.3605	0.1193	0.00251282
clustering	L_5m	-0.0312	0.1285	0.808159
clustering	L_V3A	0.2558	0.1121	0.0224958
clustering	R_6ma	0.0807	0.118	0.494039
clustering	R_VIP	0.0425	0.1466	0.771889
clustering	R_45	0.4569	0.1139	6.03563e-05
clustering	R_PSL	0.2434	0.1074	0.0234334
clustering	R_FST	0.3519	0.1231	0.00425446
clustering	L_7Am	0.3376	0.1078	0.00173782
clustering	R_V8	0.1646	0.1084	0.128901
clustering	R_2	0.1507	0.1178	0.200796
clustering	R_V7	0.2001	0.1319	0.129252
clustering	L_Caudate	0.3146	0.0949	0.000916207
clustering	R_IFSa	0.339	0.1041	0.00112801
clustering	R_LO2	0.2673	0.1181	0.023615
clustering	L_PF	0.3279	0.1083	0.00246422
clustering	R_31pv	0.409	0.1084	0.000161256
clustering	R_8BM	0.3152	0.11	0.00416411
clustering	R_10d	0.3712	0.147	0.0115642
clustering	R_SCEF	0.0218	0.1141	0.848478
clustering	R_p47r	0.496	0.099	5.44015e-07
clustering	L_v23ab	0.3853	0.123	0.00173312
clustering	L_5mv	-0.0403	0.1068	0.70592
clustering	R_TGd	0.4799	0.1027	2.97073e-06
clustering	R_44	0.4737	0.0953	6.67395e-07
clustering	R_STSda	0.4377	0.1137	0.000118309
clustering	L_s32	0.3363	0.1281	0.00865745
clustering	R_V6	0.3457	0.107	0.00123427
clustering	L_13l	0.3124	0.1066	0.00338328
clustering	L_VMV2	0.1059	0.1403	0.450362
clustering	L_A1	0.2707	0.1101	0.0139451
clustering	R_PHA2	0.5152	0.2173	0.0177441
clustering	L_a10p	0.3496	0.1233	0.00457739
clustering	L_STSva	0.3331	0.1098	0.00241576
clustering	R_PH	0.2818	0.1133	0.0128752
clustering	L_7m	0.4903	0.1199	4.32787e-05
clustering	L_d23ab	0.4535	0.1122	5.30222e-05
clustering	L_VentralDC	0.4087	0.0971	2.56432e-05
clustering	R_i6-8	0.3534	0.1285	0.00595599
clustering	R_PCV	0.3329	0.1009	0.000969241
clustering	R_IPS1	0.348	0.1181	0.00321231
clustering	R_v23ab	0.5153	0.1256	4.08344e-05
clustering	R_31pd	0.3557	0.1149	0.00196325
clustering	R_PI	0.2905	0.1181	0.0139022
clustering	L_LO3	0.2978	0.12	0.013077
clustering	R_a24pr	0.1647	0.1157	0.154589
clustering	R_7m	0.5232	0.1067	9.41594e-07
clustering	R_MI	0.2838	0.1039	0.0063052
clustering	L_VIP	0.0844	0.147	0.565867
clustering	R_PHT	0.2959	0.1078	0.00605297
clustering	R_47l	0.4575	0.0937	1.04694e-06
clustering	L_Amygdala	0.5291	0.0998	1.1479e-07
clustering	L_p9-46v	0.3227	0.118	0.00624285
clustering	R_43	0.2256	0.1264	0.0742921
clustering	L_FOP4	0.1967	0.1158	0.0893911
clustering	R_TPOJ3	0.401	0.1197	0.000807994
clustering	R_25	0.3941	0.1426	0.00571545
clustering	R_55b	0.346	0.1224	0.00470161
clustering	L_24dd	0.2096	0.1124	0.0622138
clustering	L_IP1	0.4056	0.1113	0.00026822
clustering	R_a9-46v	0.363	0.1146	0.00153735
clustering	R_7PC	0.1111	0.1271	0.382056
clustering	R_V3B	0.2859	0.1276	0.0250523
clustering	L_V6A	0.1676	0.1427	0.240198
clustering	L_PHA3	0.3273	0.1034	0.00154882
clustering	R_OP2-3	0.041	0.134	0.759627
clustering	R_Pallidum	0.55	0.1055	1.8554e-07
clustering	R_Putamen	0.3483	0.101	0.000563678
clustering	R_24dv	0.0794	0.108	0.462227
clustering	L_d32	0.5159	0.1036	6.36731e-07
clustering	R_a24	0.561	0.0938	2.2203e-09
clustering	R_46	0.3481	0.1026	0.000691853
clustering	L_V3CD	0.3429	0.1237	0.00557081
clustering	L_24dv	0.2163	0.1174	0.0654139
clustering	L_OP4	0.2405	0.1015	0.0178142
clustering	R_ProS	0.0194	0.1227	0.874371
clustering	R_8BL	0.1389	0.1316	0.29121
clustering	L_p10p	0.3211	0.1364	0.0185673
clustering	L_FEF	0.2436	0.1151	0.0343091
clustering	L_44	0.4159	0.105	7.46514e-05
clustering	R_5m	0.0882	0.1251	0.480788
clustering	L_TGd	0.3214	0.1224	0.00864413
clustering	L_TGv	0.2617	0.1308	0.0454178
clustering	L_IP0	0.3075	0.1202	0.0105205
clustering	L_p32	0.5032	0.0985	3.24504e-07
clustering	L_PFcm	0.2089	0.1279	0.102404
clustering	L_V4t	0.3943	0.1351	0.00351631
clustering	R_PoI1	0.327	0.1073	0.0023073
clustering	R_Caudate	0.3105	0.0985	0.00161998
clustering	L_TE2p	0.5102	0.1123	5.54098e-06
clustering	L_VMV3	0.2489	0.1359	0.0670269
clustering	R_7PL	0.234	0.116	0.0436703
clustering	R_a32pr	0.3695	0.1116	0.000929858
clustering	R_5L	0.2403	0.1248	0.0541692
clustering	L_A4	0.4005	0.0926	1.52495e-05
clustering	L_11l	0.3852	0.1065	0.000298151
clustering	L_PHA2	0.5171	0.2102	0.0138922
clustering	L_TE1p	0.4903	0.1052	3.15218e-06
clustering	R_PIT	0.2186	0.115	0.0573191
clustering	L_AIP	0.1973	0.1187	0.096478
clustering	L_AVI	0.2507	0.1086	0.0209729
clustering	L_VVC	0.2293	0.1297	0.0770733
clustering	L_STSda	0.373	0.1014	0.000234609
clustering	R_PFt	0.304	0.114	0.00766076
clustering	L_6v	0.1079	0.132	0.413686
clustering	R_24dd	0.1547	0.1181	0.190227
clustering	L_31pv	0.3876	0.1138	0.000659281
clustering	L_PGi	0.5048	0.1224	3.72053e-05
clustering	R_POS1	0.272	0.1256	0.0303414
clustering	L_OP1	0.1632	0.1185	0.168446
clustering	R_DVT	0.2983	0.1215	0.0140828
clustering	R_TPOJ1	0.3026	0.0976	0.00193253
clustering	L_a24pr	0.0769	0.1269	0.544522
clustering	R_PFcm	0.2337	0.1144	0.0410691
clustering	R_52	0.1626	0.1269	0.20008
clustering	R_FOP4	0.073	0.1223	0.550579
clustering	R_VMV2	0.0876	0.1352	0.517031
clustering	R_9m	0.5273	0.1067	7.73676e-07
clustering	L_H	0.3648	0.1617	0.0240688
clustering	R_10pp	0.4097	0.1875	0.028884
clustering	L_Pallidum	0.2897	0.1201	0.0158585
clustering	R_A1	0.3291	0.1198	0.00601287
clustering	L_Putamen	0.3023	0.1004	0.00260426
clustering	L_PHA1	0.224	0.1294	0.0834399
clustering	L_FOP3	-0.0104	0.1531	0.945842
clustering	L_6r	0.2629	0.1052	0.0124527
clustering	L_46	0.3723	0.1145	0.00114786
clustering	R_p24pr	0.2403	0.1113	0.0308479
clustering	L_MIP	0.3051	0.1162	0.00864849
clustering	R_TE1a	0.5758	0.1218	2.27388e-06
clustering	R_Thalamus-Proper	0.5146	0.0905	1.29907e-08
clustering	R_OFC	0.3193	0.1145	0.00529288
clustering	R_3a	0.2451	0.1172	0.0365015
clustering	L_PGs	0.4825	0.1076	7.31877e-06
clustering	L_MBelt	0.324	0.0952	0.000665622
clustering	R_V1	0.3745	0.1073	0.000482633
clustering	R_d32	0.5807	0.0931	4.44963e-10
clustering	L_LO2	0.3087	0.1116	0.00567261
clustering	L_STV	0.3861	0.1126	0.000605917
clustering	R_A5	0.4419	0.0927	1.86998e-06
clustering	R_IFJa	0.3512	0.1151	0.00227883
clustering	L_Accumbens-area	0.4513	0.1454	0.00191019
clustering	L_8Ad	0.4753	0.1093	1.37021e-05
clustering	L_p47r	0.3945	0.1136	0.000515229
clustering	L_LIPv	0.2382	0.1287	0.064196
clustering	R_1	0.1889	0.1323	0.153345
clustering	R_Accumbens-area	0.5425	0.1234	1.10126e-05
clustering	R_V3A	0.2441	0.1111	0.0280119
clustering	R_TA2	0.3369	0.0996	0.000718214
clustering	L_a9-46v	0.4167	0.1013	3.89664e-05
clustering	R_6d	0.2977	0.1197	0.0128807
clustering	R_4	0.301	0.1133	0.00789181
clustering	R_EC	0.4538	0.1326	0.000620886
clustering	R_PFop	0.2635	0.1141	0.0209226
clustering	L_5L	0.074	0.1191	0.534385
clustering	L_FST	0.3078	0.1186	0.00945144
clustering	L_IFJp	0.1793	0.148	0.225709
clustering	R_Amygdala	0.5174	0.111	3.14277e-06
clustering	R_TE2a	0.5559	0.1078	2.51244e-07
clustering	L_SFL	0.1785	0.1461	0.221796
clustering	L_FOP1	0.2526	0.1291	0.0503918
clustering	L_6d	0.1845	0.1153	0.10956
clustering	L_Pir	0.398	0.1028	0.000108125
clustering	R_PGs	0.51	0.1021	5.88044e-07
clustering	L_MT	0.3672	0.1295	0.0045751
clustering	L_10d	0.3662	0.1351	0.00671647
clustering	L_s6-8	0.2821	0.1331	0.0340517
clustering	L_7AL	-0.0357	0.1286	0.781316
clustering	L_TF	0.1905	0.143	0.182805
clustering	L_ProS	0.1591	0.1387	0.251349
clustering	L_8BM	0.3398	0.1182	0.00404298
clustering	R_LIPd	0.1829	0.1646	0.266491
clustering	R_LBelt	0.3139	0.1011	0.00190378
clustering	R_Ig	0.2911	0.1114	0.00897235
clustering	L_PFt	0.3522	0.1085	0.00117005
clustering	L_25	0.3243	0.1079	0.00265092
clustering	L_a32pr	0.3534	0.1098	0.00128827
clustering	L_PGp	0.4126	0.1159	0.000370904
clustering	L_TE1a	0.514	0.1233	3.0635e-05
clustering	L_V3B	0.3257	0.1245	0.00889498
clustering	L_8Av	0.3908	0.1335	0.00341874
clustering	R_LIPv	0.2101	0.1378	0.127341
clustering	R_STSdp	0.2997	0.1528	0.0498338
clustering	R_PFm	0.4963	0.1049	2.23227e-06
clustering	L_3b	0.2787	0.1212	0.0214763
clustering	L_31a	0.3117	0.1191	0.0088673
clustering	L_PoI1	0.1922	0.1196	0.108049
clustering	R_47s	0.4954	0.1023	1.28138e-06
clustering	L_PoI2	0.2898	0.1103	0.00860452
clustering	L_p24pr	0.2083	0.1164	0.0735313
clustering	L_8C	0.5118	0.1253	4.41534e-05
clustering	L_pOFC	0.499	0.1128	9.69983e-06
clustering	L_MST	0.3253	0.1474	0.0273197
clustering	R_11l	0.4158	0.1091	0.000138304
clustering	L_10v	0.5001	0.1385	0.000305218
clustering	R_RSC	0.4342	0.0966	6.96275e-06
clustering	R_V3CD	0.3498	0.1322	0.0081452
clustering	R_6a	0.3196	0.122	0.00880143
clustering	R_a10p	0.5714	0.1159	8.21824e-07
clustering	R_AIP	0.1768	0.1255	0.158905
clustering	L_RSC	0.3489	0.1165	0.0027458
clustering	R_IP0	0.2482	0.1188	0.0366874
clustering	L_3a	0.2411	0.1156	0.0370112
clustering	L_Thalamus-Proper	0.5055	0.0876	7.90142e-09
clustering	L_9m	0.4643	0.1282	0.000292691
clustering	R_p32pr	0.1914	0.1135	0.0917296
clustering	L_52	0.1605	0.1016	0.11417
clustering	R_VVC	0.3684	0.1277	0.00391555
clustering	R_TGv	0.2533	0.1212	0.0366237
clustering	L_8BL	0.0414	0.1366	0.761833
clustering	R_MBelt	0.281	0.1047	0.00727779
clustering	R_pOFC	0.4383	0.1224	0.000342436
clustering	L_IPS1	0.2543	0.1242	0.0406086
clustering	L_V2	0.4029	0.102	7.81512e-05
clustering	R_IFJp	0.207	0.1183	0.0801548
clustering	L_23d	0.3472	0.1077	0.00126515
clustering	L_PSL	0.4061	0.1079	0.000167438
clustering	L_V4	0.3177	0.1072	0.00304044
clustering	L_7Pm	0.4407	0.1158	0.000141404
clustering	R_SFL	0.1552	0.1248	0.213651
clustering	R_9-46d	0.3735	0.0969	0.000115972
clustering	R_23d	0.3953	0.0996	7.22126e-05
clustering	R_7Pm	0.4217	0.1105	0.000135473
clustering	R_FFC	0.2795	0.1141	0.0143013
clustering	L_a24	0.5173	0.1027	4.72882e-07
clustering	L_10r	0.5802	0.0961	1.56558e-09
clustering	R_POS2	0.3984	0.1136	0.000453117
clustering	R_6mp	0.218	0.1194	0.067881
clustering	L_Hippocampus	0.3907	0.0908	1.68605e-05
clustering	R_V4t	0.4556	0.1315	0.000530944
clustering	L_POS1	0.3313	0.133	0.0127392
clustering	L_TPOJ1	0.2611	0.0961	0.00658843
clustering	L_TPOJ3	0.4008	0.1345	0.00288318
clustering	L_STSvp	0.3403	0.1071	0.001486
clustering	L_V8	0.3153	0.1289	0.0144418
clustering	L_9-46d	0.4105	0.1014	5.15858e-05
clustering	L_6ma	0.0197	0.1263	0.87605
clustering	L_FOP5	0.1016	0.128	0.427341
clustering	L_SCEF	0.0624	0.1191	0.600328
clustering	L_1	0.1231	0.1201	0.305373
clustering	L_OP2-3	0.1826	0.1092	0.0944925
clustering	R_6r	0.379	0.1023	0.000211566
clustering	R_p24	0.4984	0.0988	4.54627e-07
clustering	R_TE1p	0.3818	0.1027	0.000201105
clustering	L_IP2	0.4166	0.1156	0.000313591
clustering	R_PoI2	0.3129	0.1075	0.00360623
clustering	R_9a	0.3871	0.1499	0.00981191
clustering	L_PI	0.2636	0.1206	0.0288348
clustering	R_STGa	0.3716	0.0926	5.99623e-05
clustering	R_PF	0.3032	0.1109	0.00625711
clustering	L_i6-8	0.2802	0.1741	0.107525
clustering	R_PeEc	0.3411	0.1263	0.00691911
clustering	R_PBelt	0.3724	0.1056	0.000421067
clustering	R_PGp	0.3727	0.1121	0.000885105
clustering	L_PBelt	0.3314	0.0994	0.000856054
clustering	R_FOP5	0.3031	0.1085	0.00521332
clustering	L_LO1	0.2603	0.1159	0.0247103
clustering	R_7AL	0.0801	0.1304	0.539041
clustering	L_PFm	0.5347	0.1056	4.11743e-07
clustering	L_PIT	0.2142	0.1123	0.05647
clustering	L_PHT	0.3609	0.1143	0.00159139
clustering	R_STV	0.1915	0.1207	0.112608
clustering	R_PGi	0.472	0.1147	3.8704e-05
clustering	R_8Av	0.4034	0.1127	0.000344365
clustering	R_31a	0.2547	0.1244	0.0406161
clustering	R_p10p	0.4215	0.117	0.000315094
clustering	L_PEF	0.395	0.1109	0.000368367
clustering	R_5mv	-0.0346	0.1185	0.7703
clustering	R_VMV1	0.1366	0.1373	0.319784
clustering	L_EC	0.473	0.129	0.000245733
clustering	L_PCV	0.3584	0.1081	0.000914961
clustering	L_IFSp	0.3879	0.1192	0.00113714
clustering	R_3b	0.3434	0.1278	0.00720946
clustering	R_LO3	0.2469	0.1487	0.096836
clustering	R_10v	0.3913	0.1189	0.000998316
clustering	R_VMV3	0.2163	0.1234	0.0796301
clustering	L_55b	0.1897	0.1373	0.16708
clustering	L_IFSa	0.4592	0.1143	5.88194e-05
clustering	R_LO1	0.2802	0.1479	0.0581556
clustering	L_TE2a	0.5431	0.1039	1.72151e-07
clustering	R_STSvp	0.3617	0.0965	0.000178118
clustering	L_TA2	0.2677	0.0979	0.00624897
clustering	L_47m	0.4448	0.1341	0.000910132
clustering	L_V1	0.3503	0.1062	0.000972052
clustering	R_33pr	0.3951	0.0998	7.52901e-05
clustering	L_POS2	0.4749	0.1109	1.85024e-05
clustering	R_V2	0.3839	0.1067	0.00032075
clustering	L_FOP2	0.1582	0.1408	0.261191
clustering	R_OP4	0.2046	0.1169	0.0800814
clustering	L_4	0.2716	0.1116	0.0149457
clustering	L_Ig	0.3148	0.096	0.00104114
clustering	R_TF	0.39	0.1107	0.000426635
clustering	L_33pr	0.5698	0.1085	1.50773e-07
clustering	R_IP2	0.3966	0.1182	0.000792704
clustering	R_TPOJ2	0.3305	0.1087	0.00236203
clustering	L_31pd	0.4182	0.1206	0.000525008
clustering	L_STGa	0.3645	0.1038	0.000445484
clustering	R_AVI	0.2093	0.1027	0.0415525
clustering	R_V4	0.3324	0.1084	0.00216638
clustering	R_IP1	0.4414	0.1044	2.3581e-05
clustering	R_TE1m	0.5262	0.0916	9.21704e-09
clustering	L_6mp	0.0644	0.1286	0.616528
clustering	L_9p	0.4088	0.1158	0.000415207
clustering	R_10r	0.5046	0.1082	3.10746e-06
clustering	L_7PL	0.2748	0.1237	0.0263169
clustering	R_s6-8	0.2674	0.1785	0.134123
clustering	L_23c	0.1446	0.1115	0.194679
clustering	L_V6	0.2672	0.1151	0.0202621
clustering	L_FFC	0.331	0.103	0.00131086
clustering	R_MIP	0.257	0.1113	0.0209394
clustering	L_9a	0.4491	0.1389	0.00122386
clustering	L_a47r	0.5295	0.1179	7.08582e-06
clustering	L_43	0.1821	0.1001	0.0688838
clustering	L_RI	0.201	0.1233	0.103066
clustering	R_AAIC	0.4271	0.1111	0.000120905
clustering	L_IFJa	0.4059	0.1211	0.000802951
clustering	L_OFC	0.4167	0.1219	0.000629961
clustering	L_45	0.375	0.1119	0.000804603
clustering	R_8Ad	0.4409	0.1134	0.000101071
clustering	L_10pp	0.2769	0.1383	0.0452665
clustering	L_STSdp	0.4271	0.1186	0.000316776
clustering	R_TE2p	0.1847	0.1148	0.107641
clustering	R_MT	0.4541	0.128	0.000388675
clustering	L_47s	0.4332	0.1053	3.88929e-05
clustering	R_FOP3	0.0987	0.1198	0.410012
clustering	L_V7	0.1382	0.1319	0.294748
clustering	R_s32	0.4777	0.1043	4.64848e-06
clustering	R_Hippocampus	0.4543	0.093	1.03457e-06
clustering	L_PFop	0.2618	0.1081	0.0154425
clustering	R_d23ab	0.4858	0.1151	2.43569e-05
clustering	R_23c	0.1055	0.1157	0.361852
clustering	R_FOP2	0.2849	0.1426	0.0457279
clustering	R_7Am	0.2454	0.1086	0.0238418
clustering	L_VMV1	0.4211	0.1291	0.00110702
clustering	L_TE1m	0.4787	0.1018	2.57175e-06
clustering	R_47m	0.4827	0.0983	9.08546e-07
ipsilateral_degree	R_PEF	0.1518	0.1413	0.282684
ipsilateral_degree	L_p32pr	0.1047	0.1386	0.450002
ipsilateral_degree	R_VentralDC	0.0552	0.1494	0.711772
ipsilateral_degree	R_p32	0.5263	0.1462	0.000318385
ipsilateral_degree	R_PHA1	0.2085	0.1902	0.272985
ipsilateral_degree	R_IFSp	0.1629	0.1368	0.233736
ipsilateral_degree	R_FEF	0.0147	0.1445	0.918971
ipsilateral_degree	R_8C	0.1227	0.1377	0.372893
ipsilateral_degree	R_13l	0.3518	0.1326	0.00797581
ipsilateral_degree	L_A5	0.2648	0.1127	0.0187936
ipsilateral_degree	L_LIPd	-0.0319	0.1497	0.831255
ipsilateral_degree	L_LBelt	0.0611	0.1212	0.614173
ipsilateral_degree	L_47l	0.1857	0.1311	0.156636
ipsilateral_degree	L_PeEc	0.3693	0.1686	0.0284959
ipsilateral_degree	L_PH	0.13	0.1302	0.318054
ipsilateral_degree	R_FOP1	0.1349	0.2316	0.56025
ipsilateral_degree	L_V3	0.0548	0.122	0.653302
ipsilateral_degree	L_7PC	-0.3625	0.1468	0.013536
ipsilateral_degree	R_STSva	0.0849	0.1249	0.496667
ipsilateral_degree	L_TPOJ2	0.1643	0.1177	0.162738
ipsilateral_degree	R_PHA3	0.1116	0.1539	0.468362
ipsilateral_degree	R_a47r	0.3375	0.1311	0.0100423
ipsilateral_degree	L_PreS	0.2313	0.1788	0.195795
ipsilateral_degree	R_V6A	0.0231	0.1163	0.842557
ipsilateral_degree	L_MI	0.0961	0.111	0.386619
ipsilateral_degree	R_PreS	0.2509	0.1417	0.0766202
ipsilateral_degree	R_OP1	0.0989	0.1541	0.521009
ipsilateral_degree	R_V3	0.1874	0.1179	0.111951
ipsilateral_degree	R_A4	0.2992	0.1036	0.00387662
ipsilateral_degree	R_Pir	0.4624	0.1142	5.14289e-05
ipsilateral_degree	R_H	0.3266	0.2592	0.207658
ipsilateral_degree	R_6v	0.0836	0.1338	0.532094
ipsilateral_degree	L_2	-0.1055	0.1352	0.435199
ipsilateral_degree	L_6a	0.0462	0.1457	0.751175
ipsilateral_degree	L_p24	0.2524	0.129	0.0503958
ipsilateral_degree	R_RI	0.2043	0.1204	0.0897262
ipsilateral_degree	L_AAIC	0.1077	0.1191	0.365846
ipsilateral_degree	L_DVT	-0.0071	0.1598	0.964561
ipsilateral_degree	R_MST	-0.0053	0.1693	0.975026
ipsilateral_degree	R_9p	0.4003	0.1354	0.00311228
ipsilateral_degree	R_p9-46v	0.2227	0.1553	0.151573
ipsilateral_degree	L_5m	-0.3985	0.1373	0.00370311
ipsilateral_degree	L_V3A	0.0366	0.1316	0.780924
ipsilateral_degree	R_6ma	-0.1619	0.1378	0.240038
ipsilateral_degree	R_VIP	-0.3709	0.1863	0.0464946
ipsilateral_degree	R_45	0.295	0.1362	0.0303163
ipsilateral_degree	R_PSL	0.3029	0.1232	0.0139478
ipsilateral_degree	R_FST	0.1202	0.1554	0.439234
ipsilateral_degree	L_7Am	0.0393	0.1454	0.786938
ipsilateral_degree	R_V8	0.0284	0.1215	0.815183
ipsilateral_degree	R_2	-0.1414	0.1219	0.246062
ipsilateral_degree	R_V7	-0.0755	0.1432	0.598031
ipsilateral_degree	L_Caudate	0.1153	0.103	0.262962
ipsilateral_degree	R_IFSa	0.2553	0.1308	0.0509578
ipsilateral_degree	R_LO2	-0.012	0.143	0.933123
ipsilateral_degree	L_PF	0.3128	0.1329	0.0185901
ipsilateral_degree	R_31pv	0.3519	0.1361	0.009721
ipsilateral_degree	R_8BM	0.0125	0.1247	0.920153
ipsilateral_degree	R_10d	0.1201	0.1887	0.524477
ipsilateral_degree	R_SCEF	-0.196	0.1253	0.11776
ipsilateral_degree	R_p47r	0.3896	0.1267	0.00210516
ipsilateral_degree	L_v23ab	0.1908	0.17	0.261712
ipsilateral_degree	L_5mv	-0.3014	0.1108	0.00652392
ipsilateral_degree	R_TGd	0.2948	0.1275	0.020769
ipsilateral_degree	R_44	0.2856	0.12	0.0173126
ipsilateral_degree	R_STSda	0.2158	0.1439	0.133704
ipsilateral_degree	L_s32	0.2695	0.1721	0.11736
ipsilateral_degree	R_V6	0.1293	0.1269	0.308244
ipsilateral_degree	L_13l	0.2451	0.1217	0.0440128
ipsilateral_degree	L_VMV2	-0.0785	0.1816	0.665546
ipsilateral_degree	L_A1	0.0262	0.1299	0.840156
ipsilateral_degree	R_PHA2	0.3292	0.2619	0.208765
ipsilateral_degree	L_a10p	0.191	0.1428	0.181048
ipsilateral_degree	L_STSva	0.1503	0.144	0.296601
ipsilateral_degree	R_PH	0.1265	0.1319	0.337529
ipsilateral_degree	L_7m	0.3604	0.1697	0.0336912
ipsilateral_degree	L_d23ab	0.2807	0.1369	0.0403252
ipsilateral_degree	L_VentralDC	0.1632	0.1381	0.237304
ipsilateral_degree	R_i6-8	0.0269	0.169	0.873534
ipsilateral_degree	R_PCV	0.0556	0.1192	0.640898
ipsilateral_degree	R_IPS1	0.1098	0.1458	0.451398
ipsilateral_degree	R_v23ab	0.2972	0.172	0.0840049
ipsilateral_degree	R_31pd	0.1645	0.1388	0.235955
ipsilateral_degree	R_PI	0.4761	0.1515	0.00167469
ipsilateral_degree	L_LO3	-0.0474	0.1662	0.775492
ipsilateral_degree	R_a24pr	-0.0517	0.1143	0.65104
ipsilateral_degree	R_7m	0.34	0.1349	0.0117226
ipsilateral_degree	R_MI	0.292	0.1167	0.0123444
ipsilateral_degree	L_VIP	-0.2579	0.1694	0.127901
ipsilateral_degree	R_PHT	0.1707	0.1186	0.150068
ipsilateral_degree	R_47l	0.248	0.1107	0.0250722
ipsilateral_degree	L_Amygdala	0.4646	0.1208	0.000120049
ipsilateral_degree	L_p9-46v	0.0957	0.1608	0.551744
ipsilateral_degree	R_43	0.1116	0.1732	0.519354
ipsilateral_degree	L_FOP4	0.259	0.1474	0.0788968
ipsilateral_degree	R_TPOJ3	0.1679	0.1343	0.211232
ipsilateral_degree	R_25	0.3113	0.202	0.123295
ipsilateral_degree	R_55b	0.0967	0.1485	0.514931
ipsilateral_degree	L_24dd	-0.045	0.1268	0.722672
ipsilateral_degree	L_IP1	0.2124	0.1573	0.176924
ipsilateral_degree	R_a9-46v	0.2247	0.1471	0.126629
ipsilateral_degree	R_7PC	-0.1501	0.1264	0.23503
ipsilateral_degree	R_V3B	0.0167	0.1617	0.917743
ipsilateral_degree	L_V6A	0.0693	0.1784	0.697681
ipsilateral_degree	L_PHA3	0.1489	0.1194	0.212372
ipsilateral_degree	R_OP2-3	-0.1393	0.1535	0.364147
ipsilateral_degree	R_Pallidum	0.2402	0.1259	0.0564089
ipsilateral_degree	R_Putamen	0.1843	0.1251	0.140691
ipsilateral_degree	R_24dv	-0.1752	0.1217	0.149979
ipsilateral_degree	L_d32	0.3672	0.1242	0.0031113
ipsilateral_degree	R_a24	0.4837	0.116	3.0483e-05
ipsilateral_degree	R_46	0.2132	0.1245	0.0868138
ipsilateral_degree	L_V3CD	-0.0035	0.1607	0.982624
ipsilateral_degree	L_24dv	-0.0957	0.1427	0.502451
ipsilateral_degree	L_OP4	0.0662	0.1178	0.574137
ipsilateral_degree	R_ProS	-0.315	0.1292	0.0147655
ipsilateral_degree	R_8BL	-0.1809	0.1586	0.254034
ipsilateral_degree	L_p10p	0.051	0.1794	0.776195
ipsilateral_degree	L_FEF	-0.0178	0.1426	0.900662
ipsilateral_degree	L_44	0.3002	0.1271	0.0181806
ipsilateral_degree	R_5m	-0.3469	0.1412	0.0140181
ipsilateral_degree	L_TGd	0.1333	0.1521	0.380814
ipsilateral_degree	L_TGv	0.2289	0.1514	0.130562
ipsilateral_degree	L_IP0	0.1198	0.1695	0.4797
ipsilateral_degree	L_p32	0.3365	0.1267	0.00791017
ipsilateral_degree	L_PFcm	0.137	0.1685	0.416186
ipsilateral_degree	L_V4t	0.161	0.1811	0.373997
ipsilateral_degree	R_PoI1	0.3011	0.1215	0.0132051
ipsilateral_degree	R_Caudate	0.1349	0.1035	0.192445
ipsilateral_degree	L_TE2p	0.3215	0.1331	0.0157146
ipsilateral_degree	L_VMV3	-0.0056	0.1595	0.971992
ipsilateral_degree	R_7PL	-0.1398	0.1392	0.315229
ipsilateral_degree	R_a32pr	0.2143	0.1375	0.119104
ipsilateral_degree	R_5L	0.1268	0.1459	0.384799
ipsilateral_degree	L_A4	0.163	0.1087	0.133734
ipsilateral_degree	L_11l	0.3638	0.1341	0.00666971
ipsilateral_degree	L_PHA2	0.2947	0.2462	0.231309
ipsilateral_degree	L_TE1p	0.3327	0.1468	0.02343
ipsilateral_degree	R_PIT	-0.0494	0.1444	0.732272
ipsilateral_degree	L_AIP	-0.1723	0.1483	0.245303
ipsilateral_degree	L_AVI	0.129	0.1275	0.311651
ipsilateral_degree	L_VVC	-0.0636	0.1606	0.692094
ipsilateral_degree	L_STSda	0.1322	0.1255	0.292164
ipsilateral_degree	R_PFt	0.1157	0.119	0.330917
ipsilateral_degree	L_6v	-0.1152	0.1897	0.543669
ipsilateral_degree	R_24dd	-0.1402	0.1366	0.304725
ipsilateral_degree	L_31pv	0.1976	0.1344	0.141497
ipsilateral_degree	L_PGi	0.3819	0.1474	0.00957228
ipsilateral_degree	R_POS1	-0.0376	0.1689	0.823834
ipsilateral_degree	L_OP1	0.0212	0.133	0.873355
ipsilateral_degree	R_DVT	0.0825	0.1532	0.590224
ipsilateral_degree	R_TPOJ1	0.088	0.1209	0.466691
ipsilateral_degree	L_a24pr	-0.1081	0.1391	0.437077
ipsilateral_degree	R_PFcm	0.2612	0.1452	0.0720348
ipsilateral_degree	R_52	-0.0545	0.1486	0.713801
ipsilateral_degree	R_FOP4	0.1297	0.1353	0.337755
ipsilateral_degree	R_VMV2	-0.0711	0.1604	0.657573
ipsilateral_degree	R_9m	0.3429	0.1243	0.00580409
ipsilateral_degree	L_H	0.0894	0.2073	0.66628
ipsilateral_degree	R_10pp	0.178	0.2393	0.456976
ipsilateral_degree	L_Pallidum	0.0105	0.1518	0.944854
ipsilateral_degree	R_A1	0.0902	0.1392	0.516992
ipsilateral_degree	L_Putamen	0.027	0.1295	0.834843
ipsilateral_degree	L_PHA1	0.0013	0.1672	0.993796
ipsilateral_degree	L_FOP3	-0.2507	0.2178	0.249709
ipsilateral_degree	L_6r	0.0889	0.1249	0.476608
ipsilateral_degree	L_46	0.207	0.1782	0.245391
ipsilateral_degree	R_p24pr	0.0843	0.1186	0.477213
ipsilateral_degree	L_MIP	0.0468	0.1544	0.761807
ipsilateral_degree	R_TE1a	0.2258	0.1604	0.159211
ipsilateral_degree	R_Thalamus-Proper	0.3548	0.1112	0.00141954
ipsilateral_degree	R_OFC	0.1819	0.1583	0.250521
ipsilateral_degree	R_3a	-0.0444	0.1335	0.739448
ipsilateral_degree	L_PGs	0.4188	0.1319	0.00149768
ipsilateral_degree	L_MBelt	0.0982	0.1158	0.39643
ipsilateral_degree	R_V1	0.1886	0.1307	0.149021
ipsilateral_degree	R_d32	0.4134	0.1254	0.000978451
ipsilateral_degree	L_LO2	0.0692	0.1328	0.602308
ipsilateral_degree	L_STV	0.1316	0.1532	0.390336
ipsilateral_degree	R_A5	0.3433	0.1091	0.0016515
ipsilateral_degree	R_IFJa	0.084	0.1422	0.55471
ipsilateral_degree	L_Accumbens-area	0.3625	0.2001	0.0700489
ipsilateral_degree	L_8Ad	0.3327	0.1357	0.0142171
ipsilateral_degree	L_p47r	0.339	0.1402	0.0156072
ipsilateral_degree	L_LIPv	-0.0697	0.1575	0.658099
ipsilateral_degree	R_1	-0.1926	0.1374	0.160991
ipsilateral_degree	R_Accumbens-area	0.359	0.153	0.0189555
ipsilateral_degree	R_V3A	0.0735	0.1228	0.549484
ipsilateral_degree	R_TA2	0.1669	0.1121	0.136527
ipsilateral_degree	L_a9-46v	0.2332	0.1285	0.0695568
ipsilateral_degree	R_6d	0.0429	0.145	0.767335
ipsilateral_degree	R_4	0.0269	0.1348	0.841829
ipsilateral_degree	R_EC	0.4481	0.1818	0.0137091
ipsilateral_degree	R_PFop	0.1523	0.1333	0.253231
ipsilateral_degree	L_5L	-0.1485	0.1403	0.289852
ipsilateral_degree	L_FST	0.0659	0.1504	0.661267
ipsilateral_degree	L_IFJp	0.0336	0.1995	0.866252
ipsilateral_degree	R_Amygdala	0.4614	0.1439	0.0013441
ipsilateral_degree	R_TE2a	0.4181	0.1272	0.00101279
ipsilateral_degree	L_SFL	-0.0776	0.1505	0.606124
ipsilateral_degree	L_FOP1	0.0923	0.2082	0.657532
ipsilateral_degree	L_6d	-0.0234	0.1417	0.868836
ipsilateral_degree	L_Pir	0.2863	0.1249	0.0218922
ipsilateral_degree	R_PGs	0.3018	0.1279	0.0182919
ipsilateral_degree	L_MT	0.1731	0.1637	0.290319
ipsilateral_degree	L_10d	0.3066	0.1566	0.0502471
ipsilateral_degree	L_s6-8	0.1916	0.1871	0.305811
ipsilateral_degree	L_7AL	-0.3342	0.1441	0.020383
ipsilateral_degree	L_TF	0.0021	0.167	0.989967
ipsilateral_degree	L_ProS	-0.0854	0.1635	0.601445
ipsilateral_degree	L_8BM	0.1585	0.1395	0.255873
ipsilateral_degree	R_LIPd	-0.1944	0.2045	0.341802
ipsilateral_degree	R_LBelt	0.1122	0.1179	0.341273
ipsilateral_degree	R_Ig	0.1512	0.1271	0.234198
ipsilateral_degree	L_PFt	0.1685	0.1375	0.220404
ipsilateral_degree	L_25	0.255	0.129	0.0480706
ipsilateral_degree	L_a32pr	0.139	0.1502	0.354741
ipsilateral_degree	L_PGp	0.2046	0.1674	0.221624
ipsilateral_degree	L_TE1a	0.415	0.1647	0.0117444
ipsilateral_degree	L_V3B	0.0418	0.153	0.784697
ipsilateral_degree	L_8Av	0.2966	0.1529	0.0524004
ipsilateral_degree	R_LIPv	-0.1123	0.1672	0.501806
ipsilateral_degree	R_STSdp	0.0995	0.2057	0.628589
ipsilateral_degree	R_PFm	0.4098	0.1252	0.00106351
ipsilateral_degree	L_3b	0.0305	0.1424	0.830402
ipsilateral_degree	L_31a	0.0131	0.1529	0.931723
ipsilateral_degree	L_PoI1	0.0043	0.1479	0.976806
ipsilateral_degree	R_47s	0.3168	0.1281	0.0133959
ipsilateral_degree	L_PoI2	0.155	0.1356	0.25301
ipsilateral_degree	L_p24pr	-0.0942	0.1442	0.513589
ipsilateral_degree	L_8C	0.3355	0.1629	0.039442
ipsilateral_degree	L_pOFC	0.4228	0.1271	0.000879394
ipsilateral_degree	L_MST	0.0479	0.1858	0.796558
ipsilateral_degree	R_11l	0.3728	0.1434	0.00932996
ipsilateral_degree	L_10v	0.4854	0.1702	0.00434535
ipsilateral_degree	R_RSC	0.1399	0.1265	0.268757
ipsilateral_degree	R_V3CD	0.0746	0.1554	0.631191
ipsilateral_degree	R_6a	0.0954	0.1385	0.490944
ipsilateral_degree	R_a10p	0.4567	0.1474	0.00194587
ipsilateral_degree	R_AIP	-0.1305	0.1319	0.322474
ipsilateral_degree	L_RSC	0.0951	0.1506	0.527731
ipsilateral_degree	R_IP0	-0.0988	0.1486	0.506132
ipsilateral_degree	L_3a	-0.0198	0.1365	0.884667
ipsilateral_degree	L_Thalamus-Proper	0.3186	0.1073	0.00298532
ipsilateral_degree	L_9m	0.4079	0.1573	0.00951057
ipsilateral_degree	R_p32pr	0.0045	0.1387	0.974118
ipsilateral_degree	L_52	0.0237	0.1322	0.857723
ipsilateral_degree	R_VVC	0.0774	0.1498	0.605373
ipsilateral_degree	R_TGv	0.1999	0.1235	0.105528
ipsilateral_degree	L_8BL	-0.1449	0.176	0.41034
ipsilateral_degree	R_MBelt	0.0319	0.118	0.786899
ipsilateral_degree	R_pOFC	0.3516	0.1713	0.0401173
ipsilateral_degree	L_IPS1	0.0009	0.1527	0.995297
ipsilateral_degree	L_V2	0.1806	0.1341	0.178059
ipsilateral_degree	R_IFJp	0.0381	0.1402	0.785811
ipsilateral_degree	L_23d	0.0705	0.1368	0.606308
ipsilateral_degree	L_PSL	0.2	0.1239	0.106483
ipsilateral_degree	L_V4	0.0662	0.121	0.584305
ipsilateral_degree	L_7Pm	0.2342	0.174	0.17831
ipsilateral_degree	R_SFL	-0.12	0.1335	0.368718
ipsilateral_degree	R_9-46d	0.1865	0.1112	0.0935115
ipsilateral_degree	R_23d	0.1954	0.1132	0.0843207
ipsilateral_degree	R_7Pm	0.103	0.1425	0.469798
ipsilateral_degree	R_FFC	0.1446	0.1416	0.307166
ipsilateral_degree	L_a24	0.3482	0.1318	0.00824469
ipsilateral_degree	L_10r	0.3686	0.1352	0.00640427
ipsilateral_degree	R_POS2	0.1649	0.1354	0.223272
ipsilateral_degree	R_6mp	0.1015	0.1305	0.4367
ipsilateral_degree	L_Hippocampus	0.2356	0.1139	0.0385948
ipsilateral_degree	R_V4t	0.2184	0.1748	0.211509
ipsilateral_degree	L_POS1	0.0356	0.1683	0.832476
ipsilateral_degree	L_TPOJ1	-0.0639	0.125	0.609211
ipsilateral_degree	L_TPOJ3	0.1636	0.1861	0.379349
ipsilateral_degree	L_STSvp	0.0789	0.1251	0.52824
ipsilateral_degree	L_V8	0.155	0.1572	0.324131
ipsilateral_degree	L_9-46d	0.2273	0.1452	0.117483
ipsilateral_degree	L_6ma	-0.2328	0.1505	0.121901
ipsilateral_degree	L_FOP5	0.0605	0.1465	0.679629
ipsilateral_degree	L_SCEF	-0.2322	0.1311	0.0765329
ipsilateral_degree	L_1	-0.1877	0.1276	0.14129
ipsilateral_degree	L_OP2-3	0.0399	0.1357	0.768734
ipsilateral_degree	R_6r	0.3473	0.1247	0.00535138
ipsilateral_degree	R_p24	0.3046	0.1301	0.019218
ipsilateral_degree	R_TE1p	0.2189	0.1223	0.0734763
ipsilateral_degree	L_IP2	0.2167	0.151	0.151259
ipsilateral_degree	R_PoI2	0.1569	0.1327	0.23706
ipsilateral_degree	R_9a	0.1978	0.1668	0.235681
ipsilateral_degree	L_PI	0.3286	0.1426	0.0212031
ipsilateral_degree	R_STGa	0.2178	0.1037	0.0357034
ipsilateral_degree	R_PF	0.4025	0.1276	0.00160835
ipsilateral_degree	L_i6-8	-0.0227	0.289	0.937393
ipsilateral_degree	R_PeEc	0.3511	0.142	0.0134158
ipsilateral_degree	R_PBelt	0.1998	0.116	0.0849946
ipsilateral_degree	R_PGp	0.1844	0.1471	0.209999
ipsilateral_degree	L_PBelt	0.085	0.1103	0.440929
ipsilateral_degree	R_FOP5	0.308	0.1201	0.0103316
ipsilateral_degree	L_LO1	-0.0099	0.1535	0.948576
ipsilateral_degree	R_7AL	-0.1321	0.1402	0.346077
ipsilateral_degree	L_PFm	0.4209	0.1272	0.000936425
ipsilateral_degree	L_PIT	-0.0444	0.1407	0.752333
ipsilateral_degree	L_PHT	0.1879	0.1556	0.227207
ipsilateral_degree	R_STV	-0.0376	0.1358	0.781874
ipsilateral_degree	R_PGi	0.2131	0.1299	0.100903
ipsilateral_degree	R_8Av	0.2024	0.1357	0.135824
ipsilateral_degree	R_31a	-0.0752	0.1507	0.617776
ipsilateral_degree	R_p10p	0.2315	0.1398	0.0977346
ipsilateral_degree	L_PEF	0.2016	0.1468	0.16966
ipsilateral_degree	R_5mv	-0.2483	0.1273	0.0511153
ipsilateral_degree	R_VMV1	-0.2464	0.163	0.130621
ipsilateral_degree	L_EC	0.5776	0.1925	0.0026952
ipsilateral_degree	L_PCV	0.0075	0.1518	0.960595
ipsilateral_degree	L_IFSp	0.1858	0.1489	0.212098
ipsilateral_degree	R_3b	0.1378	0.1431	0.335566
ipsilateral_degree	R_LO3	-0.0281	0.2269	0.90144
ipsilateral_degree	R_10v	0.2612	0.1492	0.0800027
ipsilateral_degree	R_VMV3	-0.0118	0.1399	0.932781
ipsilateral_degree	L_55b	-0.0752	0.1843	0.683251
ipsilateral_degree	L_IFSa	0.254	0.1571	0.10592
ipsilateral_degree	R_LO1	-0.0293	0.1765	0.868152
ipsilateral_degree	L_TE2a	0.5057	0.1309	0.000111886
ipsilateral_degree	R_STSvp	0.1445	0.1229	0.239694
ipsilateral_degree	L_TA2	0.0842	0.1212	0.487231
ipsilateral_degree	L_47m	0.3333	0.1802	0.0643696
ipsilateral_degree	L_V1	0.1249	0.14	0.372316
ipsilateral_degree	R_33pr	0.326	0.1208	0.0069616
ipsilateral_degree	L_POS2	0.2239	0.1693	0.186
ipsilateral_degree	R_V2	0.1821	0.1266	0.150324
ipsilateral_degree	L_FOP2	0.0854	0.1645	0.603657
ipsilateral_degree	R_OP4	0.0876	0.1405	0.532964
ipsilateral_degree	L_4	0.0256	0.1405	0.855421
ipsilateral_degree	L_Ig	0.1845	0.1198	0.123544
ipsilateral_degree	R_TF	0.2979	0.1341	0.0263187
ipsilateral_degree	L_33pr	0.4395	0.1314	0.000823571
ipsilateral_degree	R_IP2	0.1997	0.135	0.139071
ipsilateral_degree	R_TPOJ2	0.2115	0.1376	0.124278
ipsilateral_degree	L_31pd	0.2325	0.1467	0.112997
ipsilateral_degree	L_STGa	0.1548	0.1202	0.197797
ipsilateral_degree	R_AVI	0.0354	0.1238	0.77492
ipsilateral_degree	R_V4	0.1332	0.1225	0.276884
ipsilateral_degree	R_IP1	0.1545	0.1278	0.226694
ipsilateral_degree	R_TE1m	0.3578	0.1237	0.00382211
ipsilateral_degree	L_6mp	-0.17	0.1455	0.242652
ipsilateral_degree	L_9p	0.2617	0.1402	0.0619548
ipsilateral_degree	R_10r	0.3158	0.1341	0.0185248
ipsilateral_degree	L_7PL	-0.0998	0.1682	0.552953
ipsilateral_degree	R_s6-8	0.0064	0.263	0.980586
ipsilateral_degree	L_23c	-0.1806	0.1242	0.145917
ipsilateral_degree	L_V6	-0.0631	0.1417	0.656098
ipsilateral_degree	L_FFC	0.1081	0.1288	0.401309
ipsilateral_degree	R_MIP	-0.042	0.1213	0.729156
ipsilateral_degree	L_9a	0.2227	0.1653	0.177901
ipsilateral_degree	L_a47r	0.4628	0.1683	0.00596223
ipsilateral_degree	L_43	0.0356	0.1562	0.819714
ipsilateral_degree	L_RI	0.0743	0.1804	0.68044
ipsilateral_degree	R_AAIC	0.3809	0.1324	0.00401618
ipsilateral_degree	L_IFJa	0.2303	0.1516	0.12873
ipsilateral_degree	L_OFC	0.2873	0.1489	0.0536709
ipsilateral_degree	L_45	0.2236	0.1348	0.0971654
ipsilateral_degree	R_8Ad	0.1991	0.141	0.157933
ipsilateral_degree	L_10pp	0.142	0.1666	0.394025
ipsilateral_degree	L_STSdp	0.2502	0.1512	0.0979728
ipsilateral_degree	R_TE2p	0.0036	0.13	0.977908
ipsilateral_degree	R_MT	0.3132	0.1891	0.0976679
ipsilateral_degree	L_47s	0.2502	0.1265	0.0479439
ipsilateral_degree	R_FOP3	0.0198	0.1377	0.885666
ipsilateral_degree	L_V7	-0.2245	0.153	0.142289
ipsilateral_degree	R_s32	0.4888	0.1431	0.000635965
ipsilateral_degree	R_Hippocampus	0.3234	0.112	0.00388317
ipsilateral_degree	L_PFop	0.0401	0.1349	0.76627
ipsilateral_degree	R_d23ab	0.2675	0.1408	0.0574518
ipsilateral_degree	R_23c	-0.1348	0.1166	0.247645
ipsilateral_degree	R_FOP2	0.3819	0.1884	0.0426552
ipsilateral_degree	R_7Am	0.0322	0.1254	0.79735
ipsilateral_degree	L_VMV1	0.15	0.1405	0.285694
ipsilateral_degree	L_TE1m	0.3355	0.1236	0.00663957
ipsilateral_degree	R_47m	0.3215	0.1248	0.00999154
degree	R_PEF	0.1922	0.1343	0.152395
degree	L_p32pr	0.1526	0.1146	0.182996
degree	R_VentralDC	0.239	0.1288	0.063512
degree	R_p32	0.5068	0.1184	1.86553e-05
degree	R_PHA1	0.2332	0.1853	0.208211
degree	R_IFSp	0.3395	0.1242	0.00626662
degree	R_FEF	0.1499	0.1226	0.221452
degree	R_8C	0.2856	0.1182	0.0156816
degree	R_13l	0.3415	0.1153	0.00305808
degree	L_A5	0.43	0.0945	5.35785e-06
degree	L_LIPd	0.1418	0.1191	0.233812
degree	L_LBelt	0.2342	0.107	0.0286125
degree	L_47l	0.2216	0.1152	0.0544033
degree	L_PeEc	0.3703	0.1491	0.0130073
degree	L_PH	0.2156	0.1128	0.0559599
degree	R_FOP1	0.0357	0.2125	0.866583
degree	L_V3	0.1475	0.1036	0.15452
degree	L_7PC	-0.2961	0.1341	0.0272405
degree	R_STSva	0.1597	0.1165	0.170432
degree	L_TPOJ2	0.2866	0.1007	0.00442614
degree	R_PHA3	0.0775	0.1224	0.526623
degree	R_a47r	0.5073	0.1135	7.83647e-06
degree	L_PreS	0.361	0.1663	0.0299481
degree	R_V6A	0.0409	0.1119	0.714735
degree	L_MI	0.2217	0.0974	0.0228352
degree	R_PreS	0.3133	0.1275	0.0140003
degree	R_OP1	0.0869	0.1386	0.53067
degree	R_V3	0.2288	0.102	0.024888
degree	R_A4	0.3784	0.0916	3.61182e-05
degree	R_Pir	0.4805	0.1001	1.58507e-06
degree	R_H	0.5565	0.2496	0.0257762
degree	R_6v	0.0907	0.1329	0.494943
degree	L_2	-0.0407	0.1242	0.743141
degree	L_6a	0.1715	0.1265	0.175185
degree	L_p24	0.3752	0.1149	0.00109291
degree	R_RI	0.1922	0.1097	0.079765
degree	L_AAIC	0.2684	0.0985	0.00643262
degree	L_DVT	0.1404	0.1441	0.329896
degree	R_MST	0.1611	0.1343	0.230313
degree	R_9p	0.4322	0.1206	0.000338699
degree	R_p9-46v	0.4003	0.1338	0.00277357
degree	L_5m	-0.2318	0.13	0.0745738
degree	L_V3A	0.0931	0.1106	0.399916
degree	R_6ma	-0.0951	0.1313	0.468884
degree	R_VIP	-0.2973	0.1719	0.0837207
degree	R_45	0.3923	0.127	0.00200847
degree	R_PSL	0.2711	0.1213	0.0254203
degree	R_FST	0.2456	0.1271	0.053318
degree	L_7Am	0.2098	0.1225	0.0867764
degree	R_V8	0.0237	0.0997	0.812104
degree	R_2	-0.0249	0.1146	0.827992
degree	R_V7	0.0271	0.1306	0.835616
degree	L_Caudate	0.2379	0.0959	0.0131121
degree	R_IFSa	0.3939	0.1157	0.000662867
degree	R_LO2	0.1275	0.1227	0.298749
degree	L_PF	0.4247	0.1095	0.000105086
degree	R_31pv	0.4108	0.1167	0.000431324
degree	R_8BM	0.2207	0.1111	0.046978
degree	R_10d	0.2667	0.1671	0.110478
degree	R_SCEF	-0.1288	0.1256	0.305138
degree	R_p47r	0.4608	0.11	2.80074e-05
degree	L_v23ab	0.2564	0.1526	0.0929165
degree	L_5mv	-0.1721	0.1029	0.0944262
degree	R_TGd	0.3265	0.1141	0.00421608
degree	R_44	0.3894	0.1055	0.000223378
degree	R_STSda	0.2154	0.1343	0.108742
degree	L_s32	0.2823	0.1642	0.0855698
degree	R_V6	0.2499	0.1151	0.0299194
degree	L_13l	0.3011	0.1092	0.00582762
degree	L_VMV2	-0.0148	0.1631	0.927698
degree	L_A1	0.1651	0.114	0.147548
degree	R_PHA2	0.4097	0.2216	0.0644828
degree	L_a10p	0.3059	0.1295	0.0181687
degree	L_STSva	0.2441	0.1198	0.0415937
degree	R_PH	0.2381	0.1145	0.0375736
degree	L_7m	0.4926	0.1307	0.000163945
degree	L_d23ab	0.434	0.1157	0.000176074
degree	L_VentralDC	0.2734	0.1174	0.0198702
degree	R_i6-8	0.2207	0.1531	0.149432
degree	R_PCV	0.2131	0.1104	0.0535754
degree	R_IPS1	0.1878	0.1205	0.119113
degree	R_v23ab	0.3902	0.1404	0.00544926
degree	R_31pd	0.3252	0.1253	0.00944888
degree	R_PI	0.2876	0.1299	0.026828
degree	L_LO3	0.154	0.1425	0.27983
degree	R_a24pr	0.084	0.1119	0.452851
degree	R_7m	0.5306	0.1159	4.69253e-06
degree	R_MI	0.276	0.1102	0.0122612
degree	L_VIP	-0.159	0.1657	0.337274
degree	R_PHT	0.283	0.1015	0.00530055
degree	R_47l	0.4001	0.0943	2.20707e-05
degree	L_Amygdala	0.4562	0.1092	2.94529e-05
degree	L_p9-46v	0.2854	0.123	0.0203233
degree	R_43	0.1666	0.1484	0.26159
degree	L_FOP4	0.1791	0.1235	0.147002
degree	R_TPOJ3	0.3207	0.1268	0.0114329
degree	R_25	0.3304	0.1663	0.0469478
degree	R_55b	0.2783	0.1316	0.034452
degree	L_24dd	0.0768	0.1132	0.497489
degree	L_IP1	0.3278	0.1256	0.00905759
degree	R_a9-46v	0.3643	0.125	0.00356373
degree	R_7PC	-0.182	0.129	0.158288
degree	R_V3B	0.1748	0.1349	0.195053
degree	L_V6A	0.0931	0.1628	0.567412
degree	L_PHA3	0.1921	0.1103	0.081576
degree	R_OP2-3	-0.1205	0.1402	0.390072
degree	R_Pallidum	0.3595	0.1196	0.00264837
degree	R_Putamen	0.2318	0.1105	0.0359283
degree	R_24dv	-0.0801	0.1205	0.506223
degree	L_d32	0.4047	0.1063	0.000140578
degree	R_a24	0.4947	0.1003	8.13072e-07
degree	R_46	0.2982	0.1095	0.00646357
degree	L_V3CD	0.1266	0.1241	0.30766
degree	L_24dv	0.0734	0.128	0.566349
degree	L_OP4	0.2132	0.101	0.0347817
degree	R_ProS	-0.1561	0.1275	0.220834
degree	R_8BL	-0.1006	0.1501	0.502718
degree	L_p10p	0.2413	0.1526	0.113819
degree	L_FEF	0.0968	0.1248	0.437961
degree	L_44	0.3368	0.1109	0.00238969
degree	R_5m	-0.1173	0.1324	0.375644
degree	L_TGd	0.1279	0.1295	0.323327
degree	L_TGv	0.2269	0.1392	0.103095
degree	L_IP0	0.235	0.1334	0.0781337
degree	L_p32	0.4182	0.1124	0.000198718
degree	L_PFcm	0.1764	0.1487	0.235511
degree	L_V4t	0.3408	0.1455	0.0191669
degree	R_PoI1	0.3519	0.1093	0.00128379
degree	R_Caudate	0.2351	0.0956	0.0139245
degree	L_TE2p	0.4379	0.125	0.000459704
degree	L_VMV3	0.0185	0.1433	0.897279
degree	R_7PL	0.0386	0.121	0.74972
degree	R_a32pr	0.3076	0.1287	0.0168459
degree	R_5L	0.1779	0.1344	0.185616
degree	L_A4	0.3823	0.093	3.94371e-05
degree	L_11l	0.342	0.1162	0.00324837
degree	L_PHA2	0.3458	0.2197	0.115496
degree	L_TE1p	0.4743	0.1101	1.6481e-05
degree	R_PIT	0.0757	0.1244	0.542842
degree	L_AIP	0.0333	0.1296	0.797222
degree	L_AVI	0.1993	0.117	0.0884897
degree	L_VVC	0.0002	0.1389	0.998851
degree	L_STSda	0.2613	0.1098	0.0173229
degree	R_PFt	0.2247	0.1105	0.0420036
degree	L_6v	0.0266	0.1503	0.859525
degree	R_24dd	-0.0353	0.1275	0.781885
degree	L_31pv	0.3162	0.1211	0.00902607
degree	L_PGi	0.4115	0.1241	0.000913569
degree	R_POS1	0.1607	0.1469	0.273981
degree	L_OP1	0.0704	0.1221	0.564226
degree	R_DVT	0.1914	0.1335	0.151656
degree	R_TPOJ1	0.2406	0.1038	0.0204537
degree	L_a24pr	-0.0268	0.1385	0.846566
degree	R_PFcm	0.2358	0.1311	0.0720777
degree	R_52	0.0581	0.1351	0.667158
degree	R_FOP4	0.064	0.1167	0.583407
degree	R_VMV2	-0.0222	0.1436	0.87714
degree	R_9m	0.4169	0.1091	0.000132769
degree	L_H	0.1898	0.1884	0.313728
degree	R_10pp	0.2853	0.2339	0.222559
degree	L_Pallidum	0.1761	0.1311	0.179191
degree	R_A1	0.1993	0.1283	0.12033
degree	L_Putamen	0.1672	0.1094	0.126429
degree	L_PHA1	-0.0142	0.1505	0.924829
degree	L_FOP3	-0.1785	0.1842	0.332518
degree	L_6r	0.2083	0.1114	0.0615063
degree	L_46	0.4003	0.1286	0.00185351
degree	R_p24pr	0.1572	0.1106	0.155218
degree	L_MIP	0.1677	0.1285	0.191873
degree	R_TE1a	0.4319	0.1448	0.00285685
degree	R_Thalamus-Proper	0.4865	0.0965	4.62016e-07
degree	R_OFC	0.2837	0.1357	0.0365602
degree	R_3a	0.0627	0.1247	0.6151
degree	L_PGs	0.4864	0.1126	1.5623e-05
degree	L_MBelt	0.2319	0.0996	0.0198955
degree	R_V1	0.305	0.1181	0.00980711
degree	R_d32	0.5136	0.1069	1.55146e-06
degree	L_LO2	0.1951	0.1161	0.0928702
degree	L_STV	0.3026	0.1344	0.0243546
degree	R_A5	0.4295	0.0913	2.54774e-06
degree	R_IFJa	0.2517	0.1359	0.0640119
degree	L_Accumbens-area	0.3714	0.1807	0.0398461
degree	L_8Ad	0.376	0.1194	0.00163786
degree	L_p47r	0.4508	0.1153	9.23724e-05
degree	L_LIPv	0.0785	0.134	0.557996
degree	R_1	-0.0867	0.1305	0.506455
degree	R_Accumbens-area	0.4213	0.1316	0.00136777
degree	R_V3A	0.0853	0.1092	0.434723
degree	R_TA2	0.2022	0.1009	0.0450739
degree	L_a9-46v	0.4258	0.1007	2.35358e-05
degree	R_6d	0.1586	0.1305	0.224242
degree	R_4	0.1407	0.1208	0.244126
degree	R_EC	0.4772	0.161	0.00303693
degree	R_PFop	0.2253	0.1161	0.0523106
degree	L_5L	-0.0619	0.1228	0.614211
degree	L_FST	0.1709	0.127	0.178409
degree	L_IFJp	0.087	0.1814	0.63151
degree	R_Amygdala	0.4127	0.1261	0.00106488
degree	R_TE2a	0.5053	0.1128	7.47796e-06
degree	L_SFL	-0.0924	0.1399	0.508951
degree	L_FOP1	0.1841	0.1615	0.254312
degree	L_6d	0.0265	0.1255	0.832766
degree	L_Pir	0.3535	0.1095	0.00124524
degree	R_PGs	0.4722	0.1048	6.61466e-06
degree	L_MT	0.2966	0.1363	0.0295491
degree	L_10d	0.2817	0.1501	0.0605525
degree	L_s6-8	0.1858	0.1667	0.265032
degree	L_7AL	-0.269	0.1384	0.0519387
degree	L_TF	0.0694	0.1503	0.644266
degree	L_ProS	-0.0601	0.1477	0.684077
degree	L_8BM	0.168	0.121	0.165006
degree	R_LIPd	0.0109	0.1843	0.952838
degree	R_LBelt	0.2271	0.1027	0.0270154
degree	R_Ig	0.2199	0.1166	0.0593037
degree	L_PFt	0.3194	0.1146	0.00531844
degree	L_25	0.3577	0.1188	0.00260438
degree	L_a32pr	0.1712	0.1288	0.183784
degree	L_PGp	0.3284	0.1386	0.0178166
degree	L_TE1a	0.432	0.1328	0.00114189
degree	L_V3B	0.1649	0.1222	0.1772
degree	L_8Av	0.3383	0.1487	0.0229029
degree	R_LIPv	-0.0074	0.1459	0.959549
degree	R_STSdp	0.2053	0.1943	0.290688
degree	R_PFm	0.5141	0.1112	3.77862e-06
degree	L_3b	0.1257	0.1291	0.330223
degree	L_31a	0.1767	0.1346	0.189258
degree	L_PoI1	0.1206	0.125	0.334645
degree	R_47s	0.4591	0.1091	2.57566e-05
degree	L_PoI2	0.2162	0.1172	0.0650798
degree	L_p24pr	0.0637	0.1264	0.614293
degree	L_8C	0.3995	0.1406	0.00449168
degree	L_pOFC	0.3838	0.1123	0.000631686
degree	L_MST	0.2383	0.1587	0.133207
degree	R_11l	0.4333	0.1252	0.000538448
degree	L_10v	0.4736	0.1834	0.00981346
degree	R_RSC	0.3594	0.1089	0.0009659
degree	R_V3CD	0.1364	0.1417	0.33575
degree	R_6a	0.2583	0.1287	0.0447504
degree	R_a10p	0.5184	0.12	1.56029e-05
degree	R_AIP	0.0067	0.1209	0.955806
degree	L_RSC	0.2826	0.1218	0.0203302
degree	R_IP0	0.1099	0.1302	0.398621
degree	L_3a	0.1193	0.1221	0.328536
degree	L_Thalamus-Proper	0.4553	0.0899	4.09439e-07
degree	L_9m	0.3574	0.1477	0.0155303
degree	R_p32pr	0.064	0.1259	0.611215
degree	L_52	0.0674	0.1081	0.532958
degree	R_VVC	0.1777	0.1364	0.192648
degree	R_TGv	0.1638	0.1183	0.16617
degree	L_8BL	-0.2109	0.1785	0.237399
degree	R_MBelt	0.1734	0.1082	0.109026
degree	R_pOFC	0.3182	0.1566	0.0421609
degree	L_IPS1	0.1002	0.1317	0.446765
degree	L_V2	0.2871	0.1074	0.00751349
degree	R_IFJp	0.1196	0.1304	0.359049
degree	L_23d	0.2522	0.1177	0.0321343
degree	L_PSL	0.3472	0.1075	0.00123891
degree	L_V4	0.1563	0.1049	0.136227
degree	L_7Pm	0.4942	0.1279	0.000111565
degree	R_SFL	-0.0422	0.1246	0.734848
degree	R_9-46d	0.2524	0.1044	0.0156222
degree	R_23d	0.3569	0.1001	0.000363254
degree	R_7Pm	0.2443	0.1239	0.048638
degree	R_FFC	0.232	0.1237	0.0607232
degree	L_a24	0.4141	0.1159	0.000353039
degree	L_10r	0.5255	0.1139	3.9557e-06
degree	R_POS2	0.358	0.1177	0.002353
degree	R_6mp	0.0846	0.124	0.495076
degree	L_Hippocampus	0.3453	0.0977	0.000408874
degree	R_V4t	0.3808	0.1418	0.00724273
degree	L_POS1	0.2086	0.1404	0.137344
degree	L_TPOJ1	0.1413	0.1066	0.185
degree	L_TPOJ3	0.2511	0.1451	0.0835355
degree	L_STSvp	0.2339	0.1027	0.0227559
degree	L_V8	0.1487	0.1422	0.295695
degree	L_9-46d	0.3274	0.1117	0.00337802
degree	L_6ma	-0.1601	0.1294	0.215995
degree	L_FOP5	0.061	0.1435	0.670773
degree	L_SCEF	-0.1398	0.1172	0.232935
degree	L_1	-0.0622	0.119	0.601191
degree	L_OP2-3	0.0167	0.1111	0.880516
degree	R_6r	0.4048	0.1129	0.000336467
degree	R_p24	0.4352	0.1109	8.69982e-05
degree	R_TE1p	0.3625	0.104	0.000491077
degree	L_IP2	0.3875	0.1225	0.0015601
degree	R_PoI2	0.2126	0.1215	0.0801538
degree	R_9a	0.3157	0.156	0.0429992
degree	L_PI	0.3488	0.1203	0.00373856
degree	R_STGa	0.3043	0.0918	0.000917039
degree	R_PF	0.3665	0.1192	0.0021074
degree	L_i6-8	0.2075	0.2313	0.369664
degree	R_PeEc	0.3232	0.1255	0.0100154
degree	R_PBelt	0.295	0.1059	0.0053421
degree	R_PGp	0.3113	0.1323	0.0186234
degree	L_PBelt	0.2624	0.0965	0.00654458
degree	R_FOP5	0.3065	0.1109	0.00571411
degree	L_LO1	0.0916	0.1289	0.477315
degree	R_7AL	-0.1091	0.1358	0.421751
degree	L_PFm	0.534	0.0995	8.01307e-08
degree	L_PIT	0.0819	0.1258	0.515025
degree	L_PHT	0.3718	0.1142	0.00113116
degree	R_STV	0.0878	0.1295	0.497777
degree	R_PGi	0.4085	0.1056	0.000109565
degree	R_8Av	0.4069	0.1152	0.000412245
degree	R_31a	0.0511	0.1424	0.719709
degree	R_p10p	0.3857	0.1269	0.00237049
degree	L_PEF	0.2644	0.1182	0.0252938
degree	R_5mv	-0.2182	0.1212	0.0718085
degree	R_VMV1	-0.1539	0.1564	0.325108
degree	L_EC	0.5417	0.1766	0.00215941
degree	L_PCV	0.277	0.125	0.0266915
degree	L_IFSp	0.3152	0.1264	0.012643
degree	R_3b	0.1669	0.1336	0.211573
degree	R_LO3	0.0448	0.1965	0.819654
degree	R_10v	0.376	0.127	0.00307011
degree	R_VMV3	-0.0044	0.1246	0.97183
degree	L_55b	0.0473	0.1299	0.715764
degree	L_IFSa	0.454	0.1215	0.000186506
degree	R_LO1	0.0095	0.1609	0.952918
degree	L_TE2a	0.5194	0.1105	2.59586e-06
degree	R_STSvp	0.31	0.0975	0.00147536
degree	L_TA2	0.2005	0.104	0.0538695
degree	L_47m	0.373	0.1682	0.0265822
degree	L_V1	0.2348	0.1119	0.0358785
degree	R_33pr	0.3397	0.111	0.00221071
degree	L_POS2	0.499	0.1162	1.75229e-05
degree	R_V2	0.2804	0.117	0.0165488
degree	L_FOP2	0.0809	0.1448	0.576365
degree	R_OP4	0.1099	0.1241	0.375846
degree	L_4	0.1361	0.1217	0.263429
degree	L_Ig	0.2266	0.0972	0.0197388
degree	R_TF	0.2988	0.1228	0.014965
degree	L_33pr	0.548	0.1222	7.31017e-06
degree	R_IP2	0.3416	0.1169	0.00347618
degree	R_TPOJ2	0.3221	0.1176	0.00616366
degree	L_31pd	0.3247	0.1258	0.00984914
degree	L_STGa	0.2499	0.1086	0.0213857
degree	R_AVI	0.1524	0.1092	0.162834
degree	R_V4	0.1881	0.1085	0.0829819
degree	R_IP1	0.3756	0.1101	0.000646197
degree	R_TE1m	0.4749	0.1011	2.63585e-06
degree	L_6mp	-0.083	0.1307	0.525401
degree	L_9p	0.2749	0.1382	0.0466851
degree	R_10r	0.4172	0.1219	0.000620532
degree	L_7PL	0.1057	0.1422	0.457288
degree	R_s6-8	0.1749	0.25	0.484177
degree	L_23c	-0.0667	0.112	0.551485
degree	L_V6	0.1266	0.1148	0.270119
degree	L_FFC	0.2279	0.1104	0.0389882
degree	R_MIP	0.1386	0.1091	0.203944
degree	L_9a	0.1647	0.1535	0.283287
degree	L_a47r	0.5608	0.1324	2.27892e-05
degree	L_43	0.0937	0.1112	0.399438
degree	L_RI	0.0522	0.1432	0.715466
degree	R_AAIC	0.3224	0.1217	0.00806976
degree	L_IFJa	0.3156	0.1348	0.0192195
degree	L_OFC	0.2961	0.1439	0.039621
degree	L_45	0.2541	0.1259	0.0435633
degree	R_8Ad	0.3426	0.1251	0.00616997
degree	L_10pp	0.178	0.1604	0.267117
degree	L_STSdp	0.3591	0.1345	0.00758764
degree	R_TE2p	0.0525	0.1221	0.667214
degree	R_MT	0.4774	0.1497	0.00142744
degree	L_47s	0.306	0.1089	0.00495542
degree	R_FOP3	0.0427	0.1329	0.747987
degree	L_V7	-0.1277	0.1341	0.340958
degree	R_s32	0.4889	0.1258	0.000101772
degree	R_Hippocampus	0.3955	0.1018	0.000102301
degree	L_PFop	0.2162	0.1173	0.065309
degree	R_d23ab	0.4763	0.132	0.00030817
degree	R_23c	-0.0285	0.1155	0.805099
degree	R_FOP2	0.3779	0.1737	0.0295859
degree	R_7Am	0.1032	0.1147	0.368259
degree	L_VMV1	0.2485	0.1322	0.0601452
degree	L_TE1m	0.4458	0.1036	1.68433e-05
degree	R_47m	0.3975	0.1065	0.000189668
path_length	R_PEF	-0.3046	0.1191	0.0105423
path_length	L_p32pr	-0.3455	0.1055	0.00105706
path_length	R_VentralDC	-0.5174	0.1113	3.34038e-06
path_length	R_p32	-0.5125	0.103	6.50028e-07
path_length	R_PHA1	-0.3348	0.2048	0.102098
path_length	R_IFSp	-0.4469	0.1049	2.042e-05
path_length	R_FEF	-0.3781	0.1099	0.000580854
path_length	R_8C	-0.36	0.104	0.000537097
path_length	R_13l	-0.4742	0.1117	2.18301e-05
path_length	L_A5	-0.692	0.0796	0
path_length	L_LIPd	-0.3153	0.1275	0.0134006
path_length	L_LBelt	-0.4694	0.0973	1.40528e-06
path_length	L_47l	-0.4627	0.1141	5.00883e-05
path_length	L_PeEc	-0.5124	0.1611	0.00146954
path_length	L_PH	-0.453	0.1081	2.78262e-05
path_length	R_FOP1	-0.1332	0.1849	0.471285
path_length	L_V3	-0.5133	0.1025	5.50543e-07
path_length	L_7PC	-0.0256	0.1407	0.855624
path_length	R_STSva	-0.372	0.1042	0.000356903
path_length	L_TPOJ2	-0.4855	0.0916	1.15664e-07
path_length	R_PHA3	-0.1602	0.1185	0.176408
path_length	R_a47r	-0.599	0.0956	3.71177e-10
path_length	L_PreS	-0.4654	0.1489	0.0017745
path_length	R_V6A	-0.285	0.1167	0.0145997
path_length	L_MI	-0.3931	0.083	2.17822e-06
path_length	R_PreS	-0.4803	0.1068	6.88571e-06
path_length	R_OP1	-0.2952	0.1586	0.0627038
path_length	R_V3	-0.5525	0.1038	1.02218e-07
path_length	R_A4	-0.6334	0.0769	2.22045e-16
path_length	R_Pir	-0.6616	0.0903	2.35922e-13
path_length	R_H	-0.6532	0.2068	0.00158525
path_length	R_6v	-0.3053	0.1244	0.0141206
path_length	L_2	-0.3123	0.1215	0.010159
path_length	L_6a	-0.3626	0.1158	0.00174058
path_length	L_p24	-0.4975	0.1032	1.43029e-06
path_length	R_RI	-0.4233	0.0956	9.51884e-06
path_length	L_AAIC	-0.377	0.0892	2.37399e-05
path_length	L_DVT	-0.4131	0.1403	0.00323576
path_length	R_MST	-0.3955	0.1246	0.00150272
path_length	R_9p	-0.369	0.107	0.000563505
path_length	R_p9-46v	-0.4252	0.1111	0.000129618
path_length	L_5m	0.0385	0.1415	0.785557
path_length	L_V3A	-0.4941	0.1117	9.71346e-06
path_length	R_6ma	-0.0811	0.1062	0.445074
path_length	R_VIP	0.1093	0.1775	0.538043
path_length	R_45	-0.4334	0.1128	0.000121937
path_length	R_PSL	-0.4368	0.09	1.21403e-06
path_length	R_FST	-0.4354	0.1283	0.000689782
path_length	L_7Am	-0.3848	0.1184	0.00115405
path_length	R_V8	-0.3606	0.1119	0.00127068
path_length	R_2	-0.3507	0.1116	0.00167527
path_length	R_V7	-0.2709	0.1262	0.0318257
path_length	L_Caudate	-0.3049	0.0871	0.000464257
path_length	R_IFSa	-0.5259	0.0995	1.25412e-07
path_length	R_LO2	-0.4342	0.1155	0.000170384
path_length	L_PF	-0.4846	0.0977	7.04635e-07
path_length	R_31pv	-0.3949	0.1016	0.00010157
path_length	R_8BM	-0.3268	0.0961	0.000672321
path_length	R_10d	-0.2539	0.126	0.0438963
path_length	R_SCEF	-0.064	0.1177	0.58661
path_length	R_p47r	-0.5166	0.0977	1.23921e-07
path_length	L_v23ab	-0.4844	0.1253	0.00011067
path_length	L_5mv	0.0217	0.106	0.837793
path_length	R_TGd	-0.4249	0.0921	3.96014e-06
path_length	R_44	-0.4433	0.089	6.32896e-07
path_length	R_STSda	-0.3084	0.1135	0.00658407
path_length	L_s32	-0.2319	0.1137	0.0413924
path_length	R_V6	-0.5099	0.1077	2.19653e-06
path_length	L_13l	-0.3303	0.1012	0.00109916
path_length	L_VMV2	-0.0702	0.1895	0.711048
path_length	L_A1	-0.396	0.1	7.49498e-05
path_length	R_PHA2	-0.7918	0.4158	0.0568736
path_length	L_a10p	-0.3403	0.1176	0.00380723
path_length	L_STSva	-0.3009	0.1072	0.00500203
path_length	R_PH	-0.5015	0.1111	6.36308e-06
path_length	L_7m	-0.5731	0.1164	8.49927e-07
path_length	L_d23ab	-0.5262	0.1031	3.3293e-07
path_length	L_VentralDC	-0.5886	0.1175	5.46109e-07
path_length	R_i6-8	-0.2607	0.1425	0.0673287
path_length	R_PCV	-0.3786	0.1034	0.000250734
path_length	R_IPS1	-0.4964	0.1164	2.00256e-05
path_length	R_v23ab	-0.5251	0.1185	9.36999e-06
path_length	R_31pd	-0.3395	0.1213	0.00512856
path_length	R_PI	-0.4008	0.1097	0.000258588
path_length	L_LO3	-0.449	0.1351	0.000889069
path_length	R_a24pr	-0.1531	0.1144	0.180803
path_length	R_7m	-0.5995	0.1047	1.02897e-08
path_length	R_MI	-0.4445	0.0926	1.58495e-06
path_length	L_VIP	0.0144	0.1888	0.939203
path_length	R_PHT	-0.5302	0.0981	6.49209e-08
path_length	R_47l	-0.5473	0.0873	3.62939e-10
path_length	L_Amygdala	-0.5394	0.0971	2.77456e-08
path_length	L_p9-46v	-0.4136	0.1079	0.000126498
path_length	R_43	-0.4289	0.1245	0.000571102
path_length	L_FOP4	-0.2481	0.125	0.0471667
path_length	R_TPOJ3	-0.426	0.121	0.000430472
path_length	R_25	-0.3722	0.137	0.00659188
path_length	R_55b	-0.3704	0.1283	0.00388954
path_length	L_24dd	-0.3227	0.1013	0.0014446
path_length	L_IP1	-0.5199	0.1281	4.93788e-05
path_length	R_a9-46v	-0.4421	0.1027	1.67158e-05
path_length	R_7PC	-0.1351	0.1227	0.270871
path_length	R_V3B	-0.4935	0.1336	0.000220873
path_length	L_V6A	-0.2833	0.1523	0.0628651
path_length	L_PHA3	-0.2194	0.1062	0.0388367
path_length	R_OP2-3	-0.1587	0.1434	0.268426
path_length	R_Pallidum	-0.4933	0.1046	2.40454e-06
path_length	R_Putamen	-0.3744	0.0948	7.83581e-05
path_length	R_24dv	-0.1146	0.1183	0.332683
path_length	L_d32	-0.5176	0.11	2.53301e-06
path_length	R_a24	-0.5969	0.0924	1.04733e-10
path_length	R_46	-0.3848	0.0953	5.39605e-05
path_length	L_V3CD	-0.4235	0.132	0.00133507
path_length	L_24dv	-0.2933	0.1189	0.0136335
path_length	L_OP4	-0.5124	0.0971	1.31292e-07
path_length	R_ProS	0.0144	0.115	0.900351
path_length	R_8BL	0.1086	0.133	0.414191
path_length	L_p10p	-0.3227	0.1349	0.0167503
path_length	L_FEF	-0.3558	0.1192	0.00283672
path_length	L_44	-0.4604	0.1109	3.30321e-05
path_length	R_5m	-0.1256	0.1362	0.356438
path_length	L_TGd	-0.3715	0.1164	0.00141497
path_length	L_TGv	-0.2622	0.1112	0.018378
path_length	L_IP0	-0.5589	0.1328	2.56976e-05
path_length	L_p32	-0.5018	0.1076	3.10772e-06
path_length	L_PFcm	-0.3051	0.1223	0.0126069
path_length	L_V4t	-0.6272	0.1488	2.49719e-05
path_length	R_PoI1	-0.5005	0.0869	8.43666e-09
path_length	R_Caudate	-0.3449	0.091	0.000150581
path_length	L_TE2p	-0.6058	0.1439	2.5552e-05
path_length	L_VMV3	-0.2894	0.1421	0.0416907
path_length	R_7PL	-0.3552	0.1342	0.00812584
path_length	R_a32pr	-0.3725	0.1171	0.00146746
path_length	R_5L	-0.3332	0.1299	0.0103161
path_length	L_A4	-0.6614	0.0766	0
path_length	L_11l	-0.3906	0.101	0.000110035
path_length	L_PHA2	-0.4386	0.206	0.0332438
path_length	L_TE1p	-0.7015	0.1161	1.52022e-09
path_length	R_PIT	-0.4428	0.1188	0.000193563
path_length	L_AIP	-0.2823	0.1391	0.0424099
path_length	L_AVI	-0.3438	0.1008	0.000647929
path_length	L_VVC	-0.3048	0.1466	0.0376057
path_length	L_STSda	-0.4398	0.0944	3.17906e-06
path_length	R_PFt	-0.4863	0.1088	7.83407e-06
path_length	L_6v	-0.0793	0.1582	0.616185
path_length	R_24dd	-0.3135	0.1212	0.00969186
path_length	L_31pv	-0.3459	0.1056	0.0010545
path_length	L_PGi	-0.5484	0.1139	1.47384e-06
path_length	R_POS1	-0.3922	0.1559	0.0118791
path_length	L_OP1	-0.2249	0.1058	0.0335275
path_length	R_DVT	-0.4801	0.1362	0.000423541
path_length	R_TPOJ1	-0.4933	0.0948	1.95479e-07
path_length	L_a24pr	-0.0935	0.125	0.45446
path_length	R_PFcm	-0.3852	0.1149	0.000800909
path_length	R_52	-0.3526	0.1313	0.00724315
path_length	R_FOP4	-0.0529	0.1263	0.67533
path_length	R_VMV2	-0.1202	0.1486	0.418583
path_length	R_9m	-0.5493	0.0987	2.61627e-08
path_length	L_H	-0.2011	0.2048	0.326133
path_length	R_10pp	-0.2744	0.1976	0.164935
path_length	L_Pallidum	-0.3624	0.1143	0.00152123
path_length	R_A1	-0.4509	0.122	0.000219108
path_length	L_Putamen	-0.3282	0.0966	0.000680007
path_length	L_PHA1	-0.1814	0.1394	0.193159
path_length	L_FOP3	0.2821	0.1764	0.109775
path_length	L_6r	-0.431	0.1107	9.88467e-05
path_length	L_46	-0.4058	0.11	0.000225057
path_length	R_p24pr	-0.3764	0.1044	0.000311716
path_length	L_MIP	-0.3332	0.1311	0.0110355
path_length	R_TE1a	-0.667	0.1397	1.80139e-06
path_length	R_Thalamus-Proper	-0.6274	0.0776	6.66134e-16
path_length	R_OFC	-0.516	0.1109	3.27394e-06
path_length	R_3a	-0.3792	0.1247	0.00235874
path_length	L_PGs	-0.556	0.1042	9.50757e-08
path_length	L_MBelt	-0.4699	0.0933	4.74266e-07
path_length	R_V1	-0.5338	0.1081	7.89196e-07
path_length	R_d32	-0.5281	0.0897	3.92313e-09
path_length	L_LO2	-0.5124	0.1134	6.22738e-06
path_length	L_STV	-0.5722	0.1283	8.20133e-06
path_length	R_A5	-0.6619	0.0783	0
path_length	R_IFJa	-0.4136	0.1184	0.000477192
path_length	L_Accumbens-area	-0.2672	0.1415	0.0589804
path_length	L_8Ad	-0.4501	0.1308	0.000579287
path_length	L_p47r	-0.4992	0.1097	5.34951e-06
path_length	L_LIPv	-0.2774	0.1476	0.0601894
path_length	R_1	-0.2747	0.1425	0.0538901
path_length	R_Accumbens-area	-0.3249	0.1176	0.00573158
path_length	R_V3A	-0.4694	0.1094	1.7813e-05
path_length	R_TA2	-0.3767	0.0943	6.47768e-05
path_length	L_a9-46v	-0.5116	0.0948	6.79063e-08
path_length	R_6d	-0.3596	0.1315	0.0062456
path_length	R_4	-0.4404	0.115	0.00012837
path_length	R_EC	-0.4111	0.1456	0.00475041
path_length	R_PFop	-0.4998	0.1074	3.2614e-06
path_length	L_5L	-0.091	0.1163	0.433945
path_length	L_FST	-0.3239	0.1273	0.0109471
path_length	L_IFJp	-0.2698	0.1588	0.0893206
path_length	R_Amygdala	-0.5748	0.105	4.3928e-08
path_length	R_TE2a	-0.5423	0.0848	1.60498e-10
path_length	L_SFL	-0.0331	0.1266	0.793743
path_length	L_FOP1	-0.4943	0.1549	0.00141737
path_length	L_6d	-0.2839	0.1298	0.0287271
path_length	L_Pir	-0.5069	0.116	1.24345e-05
path_length	R_PGs	-0.5318	0.0932	1.15656e-08
path_length	L_MT	-0.4724	0.1382	0.000630288
path_length	L_10d	-0.3469	0.1355	0.0104628
path_length	L_s6-8	-0.1938	0.1747	0.267288
path_length	L_7AL	0.0451	0.1295	0.727643
path_length	L_TF	-0.2945	0.1981	0.137114
path_length	L_ProS	-0.1862	0.1333	0.162459
path_length	L_8BM	-0.3151	0.1109	0.00449302
path_length	R_LIPd	-0.1557	0.1836	0.396416
path_length	R_LBelt	-0.4477	0.0947	2.27233e-06
path_length	R_Ig	-0.3979	0.1144	0.000504893
path_length	L_PFt	-0.5159	0.1077	1.6665e-06
path_length	L_25	-0.3122	0.1093	0.00428531
path_length	L_a32pr	-0.3539	0.125	0.00463737
path_length	L_PGp	-0.5471	0.1267	1.57397e-05
path_length	L_TE1a	-0.6586	0.1514	1.36097e-05
path_length	L_V3B	-0.4287	0.1209	0.000391266
path_length	L_8Av	-0.444	0.1459	0.00234092
path_length	R_LIPv	-0.1899	0.1376	0.16756
path_length	R_STSdp	-0.3425	0.1414	0.0154266
path_length	R_PFm	-0.559	0.0911	8.45644e-10
path_length	L_3b	-0.4295	0.1181	0.000276101
path_length	L_31a	-0.3221	0.1353	0.0172828
path_length	L_PoI1	-0.3209	0.1132	0.00458536
path_length	R_47s	-0.5652	0.0882	1.47283e-10
path_length	L_PoI2	-0.4654	0.1068	1.3145e-05
path_length	L_p24pr	-0.3977	0.1037	0.000125513
path_length	L_8C	-0.3989	0.1317	0.00245484
path_length	L_pOFC	-0.4906	0.1248	8.45617e-05
path_length	L_MST	-0.3891	0.1766	0.0275747
path_length	R_11l	-0.4657	0.1077	1.53192e-05
path_length	L_10v	-0.4797	0.1264	0.000147587
path_length	R_RSC	-0.4724	0.0893	1.22294e-07
path_length	R_V3CD	-0.4467	0.1298	0.000578609
path_length	R_6a	-0.4225	0.1153	0.000247964
path_length	R_a10p	-0.4191	0.1091	0.00012232
path_length	R_AIP	-0.3073	0.125	0.0139558
path_length	L_RSC	-0.4547	0.1068	2.06734e-05
path_length	R_IP0	-0.4587	0.1262	0.000278297
path_length	L_3a	-0.4213	0.1157	0.00027125
path_length	L_Thalamus-Proper	-0.6249	0.0757	1.11022e-16
path_length	L_9m	-0.4923	0.1289	0.000133864
path_length	R_p32pr	-0.2577	0.1028	0.0121826
path_length	L_52	-0.3581	0.1045	0.000610752
path_length	R_VVC	-0.4792	0.1257	0.000137707
path_length	R_TGv	-0.1852	0.1104	0.0934377
path_length	L_8BL	0.0519	0.1384	0.70766
path_length	R_MBelt	-0.3843	0.0984	9.40355e-05
path_length	R_pOFC	-0.4306	0.1196	0.000317808
path_length	L_IPS1	-0.3469	0.128	0.00672515
path_length	L_V2	-0.5969	0.1024	5.57266e-09
path_length	R_IFJp	-0.1984	0.1342	0.139303
path_length	L_23d	-0.3976	0.1069	0.000199725
path_length	L_PSL	-0.5394	0.1043	2.32073e-07
path_length	L_V4	-0.5372	0.1062	4.22832e-07
path_length	L_7Pm	-0.6034	0.1156	1.79191e-07
path_length	R_SFL	0.011	0.1158	0.924322
path_length	R_9-46d	-0.3688	0.0963	0.0001283
path_length	R_23d	-0.4366	0.0907	1.48182e-06
path_length	R_7Pm	-0.434	0.1257	0.000555078
path_length	R_FFC	-0.448	0.1223	0.000249158
path_length	L_a24	-0.51	0.0961	1.11461e-07
path_length	L_10r	-0.5831	0.1028	1.40993e-08
path_length	R_POS2	-0.5015	0.1022	9.24588e-07
path_length	R_6mp	-0.274	0.1223	0.0250655
path_length	L_Hippocampus	-0.5602	0.0892	3.37988e-10
path_length	R_V4t	-0.5589	0.1472	0.000146532
path_length	L_POS1	-0.4661	0.1258	0.000211318
path_length	L_TPOJ1	-0.3594	0.1084	0.000914799
path_length	L_TPOJ3	-0.3496	0.1272	0.00598818
path_length	L_STSvp	-0.4304	0.0945	5.2511e-06
path_length	L_V8	-0.3701	0.1802	0.0399922
path_length	L_9-46d	-0.4395	0.1071	4.06698e-05
path_length	L_6ma	0.0252	0.1175	0.830182
path_length	L_FOP5	-0.1496	0.135	0.267798
path_length	L_SCEF	-0.0828	0.1243	0.505328
path_length	L_1	-0.2832	0.1181	0.0164863
path_length	L_OP2-3	-0.1534	0.1334	0.250175
path_length	R_6r	-0.5343	0.0981	5.13755e-08
path_length	R_p24	-0.5463	0.0938	5.74233e-09
path_length	R_TE1p	-0.5555	0.0911	1.07609e-09
path_length	L_IP2	-0.479	0.1105	1.45865e-05
path_length	R_PoI2	-0.485	0.1008	1.49796e-06
path_length	R_9a	-0.1378	0.123	0.262575
path_length	L_PI	-0.3719	0.1228	0.0024577
path_length	R_STGa	-0.4679	0.0857	4.76824e-08
path_length	R_PF	-0.4775	0.0988	1.34494e-06
path_length	L_i6-8	-0.3605	0.1839	0.0499602
path_length	R_PeEc	-0.3219	0.1099	0.00340026
path_length	R_PBelt	-0.569	0.0948	1.9477e-09
path_length	R_PGp	-0.4838	0.1217	7.02761e-05
path_length	L_PBelt	-0.4908	0.091	6.91343e-08
path_length	R_FOP5	-0.3548	0.1117	0.00149133
path_length	L_LO1	-0.4017	0.1188	0.000721403
path_length	R_7AL	-0.1738	0.1315	0.186277
path_length	L_PFm	-0.5781	0.0943	8.76392e-10
path_length	L_PIT	-0.3834	0.112	0.000618853
path_length	L_PHT	-0.5655	0.1086	1.9173e-07
path_length	R_STV	-0.3287	0.1157	0.00449768
path_length	R_PGi	-0.5086	0.0957	1.06936e-07
path_length	R_8Av	-0.3852	0.102	0.000159066
path_length	R_31a	-0.1357	0.1275	0.287187
path_length	R_p10p	-0.4394	0.1039	2.34663e-05
path_length	L_PEF	-0.3662	0.1055	0.00051835
path_length	R_5mv	0.0325	0.1177	0.782451
path_length	R_VMV1	-0.2163	0.1463	0.139282
path_length	L_EC	-0.627	0.1382	5.70863e-06
path_length	L_PCV	-0.4893	0.1134	1.59737e-05
path_length	L_IFSp	-0.4396	0.1156	0.000143088
path_length	R_3b	-0.5061	0.1289	8.62627e-05
path_length	R_LO3	-0.2472	0.1767	0.161819
path_length	R_10v	-0.4558	0.1207	0.000159172
path_length	R_VMV3	-0.1919	0.1385	0.165881
path_length	L_55b	-0.1873	0.154	0.223896
path_length	L_IFSa	-0.5585	0.1233	5.90947e-06
path_length	R_LO1	-0.4547	0.1922	0.0179929
path_length	L_TE2a	-0.5417	0.0956	1.45899e-08
path_length	R_STSvp	-0.566	0.0918	7.02264e-10
path_length	L_TA2	-0.3299	0.0935	0.000418171
path_length	L_47m	-0.3131	0.1291	0.0152978
path_length	L_V1	-0.5149	0.1062	1.24462e-06
path_length	R_33pr	-0.4355	0.0906	1.53332e-06
path_length	L_POS2	-0.6181	0.1037	2.51524e-09
path_length	R_V2	-0.5585	0.1114	5.34585e-07
path_length	L_FOP2	-0.2697	0.1758	0.124998
path_length	R_OP4	-0.41	0.1168	0.000447645
path_length	L_4	-0.4381	0.1194	0.00024333
path_length	L_Ig	-0.4243	0.0892	1.96757e-06
path_length	R_TF	-0.4507	0.1175	0.000125184
path_length	L_33pr	-0.55	0.0907	1.32821e-09
path_length	R_IP2	-0.5429	0.1099	7.81444e-07
path_length	R_TPOJ2	-0.5102	0.0996	3.01527e-07
path_length	L_31pd	-0.3938	0.123	0.00136654
path_length	L_STGa	-0.4283	0.1115	0.000122407
path_length	R_AVI	-0.3206	0.0927	0.000543256
path_length	R_V4	-0.555	0.1115	6.43847e-07
path_length	R_IP1	-0.5445	0.1069	3.51429e-07
path_length	R_TE1m	-0.6381	0.084	3.04201e-14
path_length	L_6mp	-0.0955	0.1272	0.452781
path_length	L_9p	-0.2626	0.1201	0.0287782
path_length	R_10r	-0.5673	0.1151	8.27542e-07
path_length	L_7PL	-0.3609	0.1518	0.0174318
path_length	R_s6-8	-0.1167	0.187	0.532585
path_length	L_23c	-0.1404	0.1018	0.167841
path_length	L_V6	-0.3849	0.1138	0.000718948
path_length	L_FFC	-0.4404	0.1101	6.33425e-05
path_length	R_MIP	-0.3809	0.1158	0.0010044
path_length	L_9a	-0.2665	0.128	0.0373396
path_length	L_a47r	-0.6032	0.1113	5.9737e-08
path_length	L_43	-0.3522	0.0981	0.000330407
path_length	L_RI	-0.3124	0.1286	0.0151306
path_length	R_AAIC	-0.4877	0.0963	4.09727e-07
path_length	L_IFJa	-0.4259	0.1333	0.00139807
path_length	L_OFC	-0.4748	0.1257	0.000158571
path_length	L_45	-0.4227	0.1097	0.000116567
path_length	R_8Ad	-0.4044	0.1149	0.000432227
path_length	L_10pp	-0.0687	0.1827	0.706897
path_length	L_STSdp	-0.3966	0.1218	0.00112931
path_length	R_TE2p	-0.2873	0.1069	0.00719765
path_length	R_MT	-0.5592	0.1219	4.48872e-06
path_length	L_47s	-0.4273	0.1024	3.00811e-05
path_length	R_FOP3	-0.0927	0.1116	0.406174
path_length	L_V7	-0.1785	0.147	0.224639
path_length	R_s32	-0.4056	0.1085	0.000185306
path_length	R_Hippocampus	-0.525	0.0932	1.77053e-08
path_length	L_PFop	-0.5148	0.1044	8.17953e-07
path_length	R_d23ab	-0.5155	0.1065	1.29594e-06
path_length	R_23c	-0.2227	0.1036	0.0315858
path_length	R_FOP2	-0.3359	0.1301	0.00982694
path_length	R_7Am	-0.323	0.1086	0.00293737
path_length	L_VMV1	-0.489	0.1229	6.9251e-05
path_length	L_TE1m	-0.6092	0.11	3.05628e-08
path_length	R_47m	-0.406	0.0887	4.71181e-06
contralateral_degree	R_PEF	0.0557	0.1372	0.68476
contralateral_degree	L_p32pr	-0.0684	0.1205	0.570283
contralateral_degree	R_VentralDC	0.049	0.1447	0.734887
contralateral_degree	R_p32	0.3705	0.131	0.00468041
contralateral_degree	R_PHA1	0.0734	0.1944	0.705749
contralateral_degree	R_IFSp	0.1333	0.1322	0.313301
contralateral_degree	R_FEF	-0.0911	0.1296	0.482098
contralateral_degree	R_8C	0.1909	0.1194	0.109859
contralateral_degree	R_13l	0.207	0.1325	0.118226
contralateral_degree	L_A5	0.2572	0.1111	0.0206112
contralateral_degree	L_LIPd	-0.0135	0.118	0.908915
contralateral_degree	L_LBelt	0.0527	0.1155	0.648191
contralateral_degree	L_47l	0.019	0.1252	0.879378
contralateral_degree	L_PeEc	0.2576	0.1512	0.0884365
contralateral_degree	L_PH	-0.0101	0.1141	0.929464
contralateral_degree	R_FOP1	-0.0844	0.2152	0.694915
contralateral_degree	L_V3	-0.0614	0.104	0.554933
contralateral_degree	L_7PC	-0.4297	0.1345	0.0013993
contralateral_degree	R_STSva	-0.0193	0.1296	0.881617
contralateral_degree	L_TPOJ2	0.0599	0.1028	0.560105
contralateral_degree	R_PHA3	0.0128	0.125	0.918439
contralateral_degree	R_a47r	0.221	0.1234	0.0733055
contralateral_degree	L_PreS	0.1223	0.1568	0.435406
contralateral_degree	R_V6A	-0.1372	0.1206	0.255269
contralateral_degree	L_MI	0.166	0.1104	0.132678
contralateral_degree	R_PreS	0.1605	0.1356	0.23656
contralateral_degree	R_OP1	-0.0663	0.142	0.64057
contralateral_degree	R_V3	-0.0203	0.1095	0.852925
contralateral_degree	R_A4	0.0507	0.1087	0.640914
contralateral_degree	R_Pir	0.2741	0.1039	0.00833687
contralateral_degree	R_H	0.3999	0.2599	0.123885
contralateral_degree	R_6v	-0.0355	0.1371	0.795685
contralateral_degree	L_2	-0.2304	0.1205	0.0558719
contralateral_degree	L_6a	0.0301	0.1213	0.804022
contralateral_degree	L_p24	0.2358	0.1301	0.0699164
contralateral_degree	R_RI	-0.0159	0.121	0.895455
contralateral_degree	L_AAIC	0.2956	0.1086	0.00649048
contralateral_degree	L_DVT	-0.0642	0.1488	0.66614
contralateral_degree	R_MST	-0.0688	0.1351	0.610575
contralateral_degree	R_9p	0.3912	0.1288	0.00238734
contralateral_degree	R_p9-46v	0.218	0.1402	0.119965
contralateral_degree	L_5m	-0.4814	0.1284	0.000177385
contralateral_degree	L_V3A	-0.1372	0.1113	0.217686
contralateral_degree	R_6ma	-0.2099	0.1326	0.113431
contralateral_degree	R_VIP	-0.4391	0.1567	0.00507602
contralateral_degree	R_45	0.3763	0.1327	0.00457226
contralateral_degree	R_PSL	0.0196	0.1366	0.885907
contralateral_degree	R_FST	0.0967	0.1327	0.466178
contralateral_degree	L_7Am	0.0597	0.1272	0.638827
contralateral_degree	R_V8	-0.1786	0.1069	0.0947769
contralateral_degree	R_2	-0.2755	0.1229	0.0249834
contralateral_degree	R_V7	-0.1778	0.1241	0.151939
contralateral_degree	L_Caudate	0.2258	0.1065	0.0339902
contralateral_degree	R_IFSa	0.1784	0.1147	0.11986
contralateral_degree	R_LO2	-0.0732	0.129	0.570414
contralateral_degree	L_PF	0.272	0.1252	0.0298162
contralateral_degree	R_31pv	0.2228	0.1315	0.0902089
contralateral_degree	R_8BM	0.1331	0.1144	0.244642
contralateral_degree	R_10d	0.2727	0.1668	0.102072
contralateral_degree	R_SCEF	-0.2447	0.1249	0.0500932
contralateral_degree	R_p47r	0.2593	0.1223	0.0339895
contralateral_degree	L_v23ab	0.0974	0.1605	0.543948
contralateral_degree	L_5mv	-0.2825	0.1011	0.00520181
contralateral_degree	R_TGd	0.2253	0.1171	0.054355
contralateral_degree	R_44	0.2912	0.1193	0.0146505
contralateral_degree	R_STSda	0.0887	0.1436	0.536781
contralateral_degree	L_s32	0.1769	0.1765	0.316215
contralateral_degree	R_V6	0.0091	0.1166	0.937793
contralateral_degree	L_13l	0.2443	0.1196	0.0410879
contralateral_degree	L_VMV2	-0.037	0.1636	0.821076
contralateral_degree	L_A1	0.0591	0.1194	0.620618
contralateral_degree	R_PHA2	0.1854	0.2283	0.41674
contralateral_degree	L_a10p	0.1865	0.1349	0.166817
contralateral_degree	L_STSva	0.0809	0.1307	0.535933
contralateral_degree	R_PH	0.004	0.1233	0.97412
contralateral_degree	L_7m	0.2702	0.1347	0.0448627
contralateral_degree	L_d23ab	0.2583	0.1314	0.0493271
contralateral_degree	L_VentralDC	0.0987	0.1281	0.441008
contralateral_degree	R_i6-8	0.1709	0.145	0.238549
contralateral_degree	R_PCV	-0.0153	0.1144	0.893607
contralateral_degree	R_IPS1	-0.059	0.12	0.622955
contralateral_degree	R_v23ab	0.2425	0.139	0.0810538
contralateral_degree	R_31pd	0.2452	0.1484	0.0984752
contralateral_degree	R_PI	0.1887	0.1413	0.181727
contralateral_degree	L_LO3	-0.0055	0.1496	0.970673
contralateral_degree	R_a24pr	0.0039	0.1223	0.974561
contralateral_degree	R_7m	0.3204	0.1256	0.0107428
contralateral_degree	R_MI	0.1252	0.1185	0.290722
contralateral_degree	L_VIP	-0.3486	0.1706	0.0410152
contralateral_degree	R_PHT	-0.012	0.1058	0.909696
contralateral_degree	R_47l	0.2496	0.1052	0.0176623
contralateral_degree	L_Amygdala	0.4211	0.1224	0.000580942
contralateral_degree	L_p9-46v	0.1859	0.1256	0.138848
contralateral_degree	R_43	-0.0415	0.1553	0.789296
contralateral_degree	L_FOP4	0.0983	0.1355	0.468169
contralateral_degree	R_TPOJ3	0.1578	0.1398	0.259001
contralateral_degree	R_25	0.2827	0.1738	0.103826
contralateral_degree	R_55b	0.0701	0.1412	0.619571
contralateral_degree	L_24dd	-0.0878	0.1207	0.466967
contralateral_degree	L_IP1	0.0287	0.1217	0.813568
contralateral_degree	R_a9-46v	0.189	0.1329	0.154991
contralateral_degree	R_7PC	-0.417	0.1385	0.00260534
contralateral_degree	R_V3B	-0.0378	0.1354	0.780112
contralateral_degree	L_V6A	-0.1709	0.1585	0.28093
contralateral_degree	L_PHA3	0.1083	0.1171	0.355044
contralateral_degree	R_OP2-3	-0.2728	0.1368	0.0461354
contralateral_degree	R_Pallidum	0.2825	0.1301	0.0299004
contralateral_degree	R_Putamen	0.167	0.1258	0.184342
contralateral_degree	R_24dv	-0.193	0.1157	0.0952945
contralateral_degree	L_d32	0.2538	0.1176	0.0309151
contralateral_degree	R_a24	0.2728	0.1193	0.022215
contralateral_degree	R_46	0.164	0.1246	0.188103
contralateral_degree	L_V3CD	-0.0508	0.1279	0.691231
contralateral_degree	L_24dv	-0.0688	0.1275	0.589468
contralateral_degree	L_OP4	0.0591	0.1086	0.586305
contralateral_degree	R_ProS	-0.2611	0.1232	0.0340636
contralateral_degree	R_8BL	-0.0247	0.1449	0.864647
contralateral_degree	L_p10p	0.149	0.1628	0.360069
contralateral_degree	L_FEF	-0.1025	0.127	0.419617
contralateral_degree	L_44	0.1496	0.1044	0.151872
contralateral_degree	R_5m	-0.2627	0.132	0.0465742
contralateral_degree	L_TGd	0.0091	0.1331	0.945491
contralateral_degree	L_TGv	0.2083	0.1366	0.127286
contralateral_degree	L_IP0	-0.106	0.1284	0.409062
contralateral_degree	L_p32	0.2509	0.1194	0.0356111
contralateral_degree	L_PFcm	0.1373	0.1617	0.395824
contralateral_degree	L_V4t	0.1389	0.1514	0.358914
contralateral_degree	R_PoI1	0.2649	0.122	0.0299076
contralateral_degree	R_Caudate	0.235	0.1047	0.0247997
contralateral_degree	L_TE2p	0.1816	0.1257	0.148539
contralateral_degree	L_VMV3	-0.1455	0.1444	0.313638
contralateral_degree	R_7PL	-0.1339	0.1166	0.250816
contralateral_degree	R_a32pr	0.0782	0.1438	0.586572
contralateral_degree	R_5L	-0.0059	0.1424	0.966951
contralateral_degree	L_A4	0.1983	0.1063	0.0621148
contralateral_degree	L_11l	0.2402	0.1249	0.0544627
contralateral_degree	L_PHA2	0.3376	0.224	0.131774
contralateral_degree	L_TE1p	0.1844	0.1113	0.0975633
contralateral_degree	R_PIT	-0.1446	0.1235	0.241659
contralateral_degree	L_AIP	-0.1691	0.1301	0.19368
contralateral_degree	L_AVI	0.0637	0.1175	0.587731
contralateral_degree	L_VVC	-0.2038	0.1546	0.187423
contralateral_degree	L_STSda	0.1235	0.1216	0.309808
contralateral_degree	R_PFt	0.0259	0.1204	0.829677
contralateral_degree	L_6v	-0.0817	0.1423	0.565874
contralateral_degree	R_24dd	-0.2486	0.1357	0.0669541
contralateral_degree	L_31pv	0.2297	0.1376	0.0950517
contralateral_degree	L_PGi	0.2147	0.1271	0.0911771
contralateral_degree	R_POS1	-0.0394	0.149	0.791449
contralateral_degree	L_OP1	0.0428	0.1262	0.734501
contralateral_degree	R_DVT	-0.0906	0.1306	0.487857
contralateral_degree	R_TPOJ1	-0.0179	0.1083	0.868722
contralateral_degree	L_a24pr	-0.1127	0.1362	0.407977
contralateral_degree	R_PFcm	0.064	0.1404	0.648505
contralateral_degree	R_52	-0.1215	0.1423	0.393199
contralateral_degree	R_FOP4	-0.0162	0.1321	0.902397
contralateral_degree	R_VMV2	-0.1892	0.1465	0.196542
contralateral_degree	R_9m	0.3371	0.116	0.00366041
contralateral_degree	L_H	0.103	0.1848	0.577282
contralateral_degree	R_10pp	0.1878	0.2403	0.434495
contralateral_degree	L_Pallidum	0.0711	0.1416	0.615584
contralateral_degree	R_A1	0.0266	0.1385	0.847697
contralateral_degree	L_Putamen	0.0911	0.1189	0.443563
contralateral_degree	L_PHA1	-0.0572	0.1614	0.72304
contralateral_degree	L_FOP3	-0.1936	0.1802	0.282661
contralateral_degree	L_6r	-0.0028	0.1133	0.980284
contralateral_degree	L_46	0.3624	0.1291	0.00499856
contralateral_degree	R_p24pr	-0.0328	0.1196	0.783894
contralateral_degree	L_MIP	-0.0322	0.1264	0.798919
contralateral_degree	R_TE1a	0.2654	0.1584	0.0938352
contralateral_degree	R_Thalamus-Proper	0.3586	0.1127	0.00146313
contralateral_degree	R_OFC	0.0589	0.1491	0.692816
contralateral_degree	R_3a	-0.1899	0.1272	0.135457
contralateral_degree	L_PGs	0.2649	0.1261	0.0356661
contralateral_degree	L_MBelt	0.0899	0.1086	0.407779
contralateral_degree	R_V1	0.1098	0.1345	0.414296
contralateral_degree	R_d32	0.3533	0.1161	0.00234181
contralateral_degree	L_LO2	-0.0656	0.1176	0.576965
contralateral_degree	L_STV	0.0216	0.1339	0.871846
contralateral_degree	R_A5	0.1576	0.1039	0.129306
contralateral_degree	R_IFJa	0.073	0.1392	0.599983
contralateral_degree	L_Accumbens-area	0.3812	0.1999	0.0565266
contralateral_degree	L_8Ad	0.2851	0.1264	0.0240996
contralateral_degree	L_p47r	0.1911	0.1214	0.115456
contralateral_degree	L_LIPv	-0.0851	0.1365	0.532993
contralateral_degree	R_1	-0.2869	0.1324	0.0302411
contralateral_degree	R_Accumbens-area	0.3947	0.138	0.00423447
contralateral_degree	R_V3A	-0.1056	0.1159	0.362227
contralateral_degree	R_TA2	0.0174	0.1148	0.879528
contralateral_degree	L_a9-46v	0.2352	0.1019	0.0209911
contralateral_degree	R_6d	-0.0234	0.1373	0.864672
contralateral_degree	R_4	-0.0605	0.1281	0.636722
contralateral_degree	R_EC	0.3245	0.1582	0.0402474
contralateral_degree	R_PFop	-0.0356	0.1222	0.770802
contralateral_degree	L_5L	-0.2294	0.1252	0.0669114
contralateral_degree	L_FST	0.0131	0.1376	0.924153
contralateral_degree	L_IFJp	-0.1502	0.1731	0.385555
contralateral_degree	R_Amygdala	0.2549	0.135	0.0590061
contralateral_degree	R_TE2a	0.3417	0.1327	0.0100246
contralateral_degree	L_SFL	-0.1853	0.1304	0.155313
contralateral_degree	L_FOP1	0.0823	0.1629	0.613406
contralateral_degree	L_6d	-0.1626	0.1188	0.171097
contralateral_degree	L_Pir	0.2761	0.1143	0.0157105
contralateral_degree	R_PGs	0.2932	0.1151	0.0108544
contralateral_degree	L_MT	0.1679	0.1469	0.253058
contralateral_degree	L_10d	0.1945	0.1666	0.243022
contralateral_degree	L_s6-8	0.1848	0.1592	0.245722
contralateral_degree	L_7AL	-0.3891	0.1405	0.00561605
contralateral_degree	L_TF	-0.0228	0.1513	0.880217
contralateral_degree	L_ProS	-0.2072	0.1468	0.158114
contralateral_degree	L_8BM	0.0252	0.1193	0.832706
contralateral_degree	R_LIPd	-0.1529	0.1712	0.3718
contralateral_degree	R_LBelt	-0.0128	0.1102	0.907532
contralateral_degree	R_Ig	0.0738	0.126	0.558068
contralateral_degree	L_PFt	0.0841	0.1257	0.503461
contralateral_degree	L_25	0.287	0.1255	0.0222044
contralateral_degree	L_a32pr	0.0183	0.137	0.893737
contralateral_degree	L_PGp	0.072	0.1395	0.605764
contralateral_degree	L_TE1a	0.2106	0.1373	0.125062
contralateral_degree	L_V3B	-0.0181	0.1228	0.882821
contralateral_degree	L_8Av	0.2195	0.1496	0.142309
contralateral_degree	R_LIPv	-0.1533	0.1537	0.318572
contralateral_degree	R_STSdp	-0.0027	0.2114	0.98981
contralateral_degree	R_PFm	0.2653	0.1239	0.0322545
contralateral_degree	L_3b	-0.108	0.126	0.391366
contralateral_degree	L_31a	0.1361	0.1384	0.32542
contralateral_degree	L_PoI1	0.1058	0.131	0.419302
contralateral_degree	R_47s	0.2685	0.1367	0.0495121
contralateral_degree	L_PoI2	0.158	0.1244	0.20405
contralateral_degree	L_p24pr	-0.0679	0.134	0.612354
contralateral_degree	L_8C	0.2917	0.1486	0.0496476
contralateral_degree	L_pOFC	0.3087	0.1181	0.00895188
contralateral_degree	L_MST	0.1058	0.1737	0.542461
contralateral_degree	R_11l	0.2433	0.132	0.0653025
contralateral_degree	L_10v	0.2922	0.2296	0.203143
contralateral_degree	R_RSC	0.2032	0.1223	0.0966154
contralateral_degree	R_V3CD	-0.0971	0.1456	0.504839
contralateral_degree	R_6a	0.0901	0.1307	0.490594
contralateral_degree	R_a10p	0.3623	0.12	0.00253471
contralateral_degree	R_AIP	-0.155	0.1187	0.191616
contralateral_degree	L_RSC	0.0908	0.1245	0.465808
contralateral_degree	R_IP0	-0.1341	0.1265	0.289109
contralateral_degree	L_3a	-0.0847	0.1201	0.480657
contralateral_degree	L_Thalamus-Proper	0.3674	0.1053	0.000484688
contralateral_degree	L_9m	0.2431	0.155	0.116791
contralateral_degree	R_p32pr	-0.0573	0.1308	0.661333
contralateral_degree	L_52	-0.0556	0.1118	0.618966
contralateral_degree	R_VVC	-0.0012	0.1451	0.993401
contralateral_degree	R_TGv	0.1318	0.1292	0.30767
contralateral_degree	L_8BL	-0.2046	0.179	0.253032
contralateral_degree	R_MBelt	0.0078	0.1162	0.946482
contralateral_degree	R_pOFC	0.2241	0.1716	0.191572
contralateral_degree	L_IPS1	-0.1529	0.1269	0.228247
contralateral_degree	L_V2	0.0676	0.1078	0.530602
contralateral_degree	R_IFJp	-0.0057	0.1309	0.965267
contralateral_degree	L_23d	0.088	0.1269	0.488021
contralateral_degree	L_PSL	0.0836	0.1141	0.463747
contralateral_degree	L_V4	-0.0299	0.1099	0.785572
contralateral_degree	L_7Pm	0.3167	0.1241	0.0107114
contralateral_degree	R_SFL	-0.0447	0.1273	0.725484
contralateral_degree	R_9-46d	0.125	0.1172	0.286174
contralateral_degree	R_23d	0.1619	0.1114	0.146135
contralateral_degree	R_7Pm	0.0477	0.1195	0.689773
contralateral_degree	R_FFC	0.0292	0.1255	0.816018
contralateral_degree	L_a24	0.2558	0.125	0.040717
contralateral_degree	L_10r	0.2938	0.1263	0.0200075
contralateral_degree	R_POS2	0.1055	0.1278	0.409083
contralateral_degree	R_6mp	-0.0702	0.1274	0.58162
contralateral_degree	L_Hippocampus	0.1307	0.1045	0.211037
contralateral_degree	R_V4t	0.2423	0.1483	0.10229
contralateral_degree	L_POS1	0.0524	0.1427	0.713467
contralateral_degree	L_TPOJ1	-0.0412	0.1042	0.692553
contralateral_degree	L_TPOJ3	0.0949	0.1351	0.482403
contralateral_degree	L_STSvp	-0.0372	0.1024	0.716395
contralateral_degree	L_V8	-0.0806	0.1498	0.590542
contralateral_degree	L_9-46d	0.1412	0.1131	0.211865
contralateral_degree	L_6ma	-0.2627	0.12	0.0285847
contralateral_degree	L_FOP5	-0.0935	0.1542	0.544279
contralateral_degree	L_SCEF	-0.2737	0.1071	0.0106018
contralateral_degree	L_1	-0.2414	0.1144	0.0348463
contralateral_degree	L_OP2-3	-0.088	0.1118	0.431212
contralateral_degree	R_6r	0.1888	0.116	0.103613
contralateral_degree	R_p24	0.23	0.1262	0.0683786
contralateral_degree	R_TE1p	0.1215	0.1117	0.276712
contralateral_degree	L_IP2	0.1964	0.1239	0.112932
contralateral_degree	R_PoI2	0.0317	0.1327	0.811195
contralateral_degree	R_9a	0.4271	0.1839	0.0202083
contralateral_degree	L_PI	0.2414	0.1313	0.0659832
contralateral_degree	R_STGa	0.1379	0.1015	0.174267
contralateral_degree	R_PF	0.0842	0.1335	0.528229
contralateral_degree	L_i6-8	-0.011	0.1817	0.951726
contralateral_degree	R_PeEc	0.2902	0.1368	0.0338928
contralateral_degree	R_PBelt	0.0057	0.1176	0.961342
contralateral_degree	R_PGp	0.0109	0.1235	0.929671
contralateral_degree	L_PBelt	0.0946	0.1065	0.374399
contralateral_degree	R_FOP5	0.217	0.1291	0.0927886
contralateral_degree	L_LO1	-0.0613	0.1314	0.640847
contralateral_degree	R_7AL	-0.3262	0.1276	0.0105753
contralateral_degree	L_PFm	0.3645	0.1126	0.00120742
contralateral_degree	L_PIT	-0.1551	0.1252	0.215413
contralateral_degree	L_PHT	0.1071	0.1136	0.345793
contralateral_degree	R_STV	-0.1172	0.1347	0.384256
contralateral_degree	R_PGi	0.2986	0.1182	0.0115295
contralateral_degree	R_8Av	0.4112	0.115	0.000349356
contralateral_degree	R_31a	-0.1243	0.1471	0.398109
contralateral_degree	R_p10p	0.1807	0.1386	0.192318
contralateral_degree	L_PEF	0.0486	0.113	0.667131
contralateral_degree	R_5mv	-0.359	0.1234	0.00362311
contralateral_degree	R_VMV1	-0.3066	0.1635	0.0607612
contralateral_degree	L_EC	0.4048	0.1864	0.0298803
contralateral_degree	L_PCV	0.1612	0.1225	0.188201
contralateral_degree	L_IFSp	0.1327	0.1276	0.298354
contralateral_degree	R_3b	-0.078	0.1365	0.567709
contralateral_degree	R_LO3	-0.238	0.1933	0.218231
contralateral_degree	R_10v	0.2611	0.1269	0.0396357
contralateral_degree	R_VMV3	-0.1793	0.1222	0.142303
contralateral_degree	L_55b	-0.2713	0.1153	0.018623
contralateral_degree	L_IFSa	0.1982	0.1319	0.132928
contralateral_degree	R_LO1	-0.144	0.1635	0.378462
contralateral_degree	L_TE2a	0.3976	0.1214	0.00105616
contralateral_degree	R_STSvp	0.0441	0.1046	0.673313
contralateral_degree	L_TA2	0.0942	0.1176	0.42312
contralateral_degree	L_47m	0.2799	0.1874	0.135281
contralateral_degree	L_V1	0.0665	0.1155	0.564779
contralateral_degree	R_33pr	0.2149	0.1191	0.0711739
contralateral_degree	L_POS2	0.3345	0.1213	0.00582228
contralateral_degree	R_V2	0.0378	0.1317	0.7741
contralateral_degree	L_FOP2	-0.0518	0.161	0.74765
contralateral_degree	R_OP4	-0.1007	0.1259	0.423803
contralateral_degree	L_4	-0.0856	0.1242	0.490691
contralateral_degree	L_Ig	0.1196	0.1039	0.249688
contralateral_degree	R_TF	0.1895	0.1274	0.136898
contralateral_degree	L_33pr	0.4954	0.142	0.000485317
contralateral_degree	R_IP2	0.0682	0.1199	0.569487
contralateral_degree	R_TPOJ2	0.0483	0.1242	0.697358
contralateral_degree	L_31pd	0.2648	0.1289	0.0399461
contralateral_degree	L_STGa	0.0613	0.1163	0.598134
contralateral_degree	R_AVI	-0.0024	0.1248	0.984657
contralateral_degree	R_V4	-0.0435	0.1134	0.701277
contralateral_degree	R_IP1	0.1414	0.1106	0.20108
contralateral_degree	R_TE1m	0.2462	0.1136	0.0302155
contralateral_degree	L_6mp	-0.2239	0.1297	0.084295
contralateral_degree	L_9p	0.3147	0.1458	0.0308939
contralateral_degree	R_10r	0.2187	0.1353	0.106006
contralateral_degree	L_7PL	-0.0359	0.1364	0.792399
contralateral_degree	R_s6-8	0.0286	0.2401	0.905183
contralateral_degree	L_23c	-0.1411	0.1119	0.207328
contralateral_degree	L_V6	0.066	0.121	0.585441
contralateral_degree	L_FFC	0.0216	0.1086	0.842345
contralateral_degree	R_MIP	-0.0542	0.108	0.615772
contralateral_degree	L_9a	0.1104	0.1714	0.519506
contralateral_degree	L_a47r	0.2987	0.1235	0.0155794
contralateral_degree	L_43	-0.0251	0.1197	0.833909
contralateral_degree	L_RI	-0.1088	0.1491	0.465566
contralateral_degree	R_AAIC	0.2145	0.1282	0.0942944
contralateral_degree	L_IFJa	0.1192	0.135	0.377256
contralateral_degree	L_OFC	0.1654	0.1577	0.294258
contralateral_degree	L_45	0.0266	0.1287	0.836258
contralateral_degree	R_8Ad	0.2609	0.1284	0.0421606
contralateral_degree	L_10pp	0.0812	0.1716	0.636075
contralateral_degree	L_STSdp	0.261	0.1374	0.0574904
contralateral_degree	R_TE2p	0.0031	0.1243	0.980103
contralateral_degree	R_MT	0.1777	0.1632	0.276221
contralateral_degree	L_47s	0.1852	0.1188	0.119015
contralateral_degree	R_FOP3	0.0271	0.1388	0.845201
contralateral_degree	L_V7	-0.3059	0.1316	0.0201004
contralateral_degree	R_s32	0.4001	0.1344	0.00291146
contralateral_degree	R_Hippocampus	0.2659	0.1087	0.0144378
contralateral_degree	L_PFop	0.032	0.1295	0.804828
contralateral_degree	R_d23ab	0.3134	0.144	0.0295262
contralateral_degree	R_23c	-0.1942	0.1179	0.0995254
contralateral_degree	R_FOP2	0.2459	0.1806	0.173333
contralateral_degree	R_7Am	-0.116	0.114	0.308895
contralateral_degree	L_VMV1	0.0347	0.1353	0.79759
contralateral_degree	L_TE1m	0.2184	0.1113	0.0497317
contralateral_degree	R_47m	0.2901	0.1123	0.00978718
efficiency	R_PEF	0.3437	0.118	0.00358305
efficiency	L_p32pr	0.243	0.1142	0.0333499
efficiency	R_VentralDC	0.3688	0.1122	0.00101265
efficiency	R_p32	0.5648	0.1124	5.03666e-07
efficiency	R_PHA1	0.4056	0.1701	0.0171033
efficiency	R_IFSp	0.3713	0.1102	0.000753516
efficiency	R_FEF	0.2903	0.1098	0.00819574
efficiency	R_8C	0.3975	0.1123	0.000400694
efficiency	R_13l	0.3659	0.1085	0.000745296
efficiency	L_A5	0.5089	0.092	3.17465e-08
efficiency	L_LIPd	0.2941	0.1131	0.00931277
efficiency	L_LBelt	0.3579	0.1004	0.000364216
efficiency	L_47l	0.3969	0.1173	0.000715339
efficiency	L_PeEc	0.383	0.1351	0.00458347
efficiency	L_PH	0.3445	0.1057	0.00111717
efficiency	R_FOP1	0.1348	0.1635	0.409675
efficiency	L_V3	0.3379	0.0989	0.000634125
efficiency	L_7PC	0.0094	0.1277	0.941321
efficiency	R_STSva	0.3388	0.1003	0.000730506
efficiency	L_TPOJ2	0.3694	0.0983	0.000171356
efficiency	R_PHA3	0.2151	0.1223	0.0786132
efficiency	R_a47r	0.5412	0.1077	5.0325e-07
efficiency	L_PreS	0.4327	0.1446	0.002768
efficiency	R_V6A	0.244	0.1157	0.034953
efficiency	L_MI	0.2999	0.0977	0.00214345
efficiency	R_PreS	0.4218	0.1119	0.000163616
efficiency	R_OP1	0.1778	0.1348	0.187172
efficiency	R_V3	0.376	0.1011	0.000199942
efficiency	R_A4	0.431	0.0919	2.73365e-06
efficiency	R_Pir	0.5072	0.0904	2.01604e-08
efficiency	R_H	0.6127	0.1927	0.00147502
efficiency	R_6v	0.2099	0.1196	0.0792564
efficiency	L_2	0.153	0.1174	0.192494
efficiency	L_6a	0.291	0.1242	0.0191296
efficiency	L_p24	0.4822	0.1041	3.62002e-06
efficiency	R_RI	0.3049	0.1075	0.00456425
efficiency	L_AAIC	0.4146	0.0944	1.12339e-05
efficiency	L_DVT	0.2965	0.1256	0.018242
efficiency	R_MST	0.2819	0.122	0.0208519
efficiency	R_9p	0.5717	0.1161	8.47048e-07
efficiency	R_p9-46v	0.3936	0.1193	0.000969451
efficiency	L_5m	-0.0308	0.1297	0.812291
efficiency	L_V3A	0.2757	0.1105	0.0125949
efficiency	R_6ma	0.0793	0.1178	0.500836
efficiency	R_VIP	0.011	0.1521	0.942347
efficiency	R_45	0.4654	0.1162	6.19746e-05
efficiency	R_PSL	0.2546	0.106	0.0163108
efficiency	R_FST	0.386	0.1228	0.00167042
efficiency	L_7Am	0.3584	0.1079	0.000895048
efficiency	R_V8	0.1751	0.1061	0.0988755
efficiency	R_2	0.1633	0.1167	0.161719
efficiency	R_V7	0.2143	0.1297	0.0984786
efficiency	L_Caudate	0.3262	0.0934	0.000478512
efficiency	R_IFSa	0.3757	0.1042	0.000311473
efficiency	R_LO2	0.2943	0.1181	0.0127042
efficiency	L_PF	0.3622	0.1059	0.000625733
efficiency	R_31pv	0.4385	0.1094	6.11764e-05
efficiency	R_8BM	0.3324	0.1084	0.00216638
efficiency	R_10d	0.3823	0.1525	0.01218
efficiency	R_SCEF	0.0192	0.114	0.866252
efficiency	R_p47r	0.5226	0.0988	1.22669e-07
efficiency	L_v23ab	0.3932	0.1283	0.00217894
efficiency	L_5mv	-0.031	0.1045	0.766733
efficiency	R_TGd	0.4964	0.1032	1.50872e-06
efficiency	R_44	0.4895	0.0944	2.15573e-07
efficiency	R_STSda	0.4191	0.1171	0.000344922
efficiency	L_s32	0.3654	0.1302	0.00500904
efficiency	R_V6	0.3695	0.106	0.000490578
efficiency	L_13l	0.3425	0.1046	0.00105895
efficiency	L_VMV2	0.1102	0.1425	0.439325
efficiency	L_A1	0.2892	0.1096	0.0083228
efficiency	R_PHA2	0.6164	0.2483	0.0130471
efficiency	L_a10p	0.3831	0.1215	0.00161554
efficiency	L_STSva	0.3477	0.1113	0.00178417
efficiency	R_PH	0.3111	0.1129	0.00585961
efficiency	L_7m	0.536	0.121	9.43415e-06
efficiency	L_d23ab	0.4753	0.1123	2.31197e-05
efficiency	L_VentralDC	0.4273	0.099	1.58766e-05
efficiency	R_i6-8	0.371	0.132	0.00494483
efficiency	R_PCV	0.3547	0.1001	0.000394918
efficiency	R_IPS1	0.3709	0.118	0.001671
efficiency	R_v23ab	0.5319	0.1306	4.6463e-05
efficiency	R_31pd	0.3812	0.1168	0.00109968
efficiency	R_PI	0.3022	0.1181	0.010502
efficiency	L_LO3	0.334	0.1217	0.00606117
efficiency	R_a24pr	0.1765	0.1125	0.116674
efficiency	R_7m	0.5699	0.1066	8.98429e-08
efficiency	R_MI	0.297	0.1027	0.00382898
efficiency	L_VIP	0.0852	0.1502	0.570549
efficiency	R_PHT	0.3224	0.1041	0.00195475
efficiency	R_47l	0.4721	0.0922	3.04904e-07
efficiency	L_Amygdala	0.5466	0.1003	5.04687e-08
efficiency	L_p9-46v	0.3478	0.1157	0.00264665
efficiency	R_43	0.2448	0.1278	0.0554297
efficiency	L_FOP4	0.212	0.1156	0.0666673
efficiency	R_TPOJ3	0.4369	0.1215	0.000323291
efficiency	R_25	0.4257	0.1479	0.0039983
efficiency	R_55b	0.3738	0.1215	0.00209416
efficiency	L_24dd	0.2158	0.1103	0.0504084
efficiency	L_IP1	0.4271	0.1132	0.000161317
efficiency	R_a9-46v	0.3898	0.1126	0.000536552
efficiency	R_7PC	0.0973	0.1272	0.444309
efficiency	R_V3B	0.3166	0.1293	0.0143425
efficiency	L_V6A	0.1925	0.1464	0.188547
efficiency	L_PHA3	0.3496	0.1025	0.000647888
efficiency	R_OP2-3	0.0445	0.1356	0.742782
efficiency	R_Pallidum	0.5663	0.1056	8.19919e-08
efficiency	R_Putamen	0.3662	0.0986	0.000204012
efficiency	R_24dv	0.0767	0.1082	0.478404
efficiency	L_d32	0.5429	0.1017	9.38481e-08
efficiency	R_a24	0.5996	0.0914	5.37447e-11
efficiency	R_46	0.3762	0.1008	0.000189858
efficiency	L_V3CD	0.3552	0.1226	0.00376478
efficiency	L_24dv	0.2159	0.1168	0.064536
efficiency	L_OP4	0.2517	0.0987	0.0107676
efficiency	R_ProS	0.0061	0.1231	0.960478
efficiency	R_8BL	0.1112	0.1335	0.404868
efficiency	L_p10p	0.3559	0.1351	0.00842998
efficiency	L_FEF	0.2552	0.1154	0.0270055
efficiency	L_44	0.4273	0.1051	4.78984e-05
efficiency	R_5m	0.0904	0.1269	0.476234
efficiency	L_TGd	0.3282	0.1217	0.00700103
efficiency	L_TGv	0.2743	0.1311	0.036412
efficiency	L_IP0	0.3433	0.1215	0.00472048
efficiency	L_p32	0.5397	0.0985	4.27283e-08
efficiency	L_PFcm	0.224	0.1289	0.0822494
efficiency	L_V4t	0.4524	0.1369	0.000951114
efficiency	R_PoI1	0.348	0.1058	0.00100464
efficiency	R_Caudate	0.3216	0.0959	0.000797984
efficiency	L_TE2p	0.5559	0.1154	1.45618e-06
efficiency	L_VMV3	0.2675	0.1399	0.0558659
efficiency	R_7PL	0.233	0.1184	0.0490789
efficiency	R_a32pr	0.4037	0.1106	0.000262148
efficiency	R_5L	0.2658	0.1246	0.0329062
efficiency	L_A4	0.4296	0.0903	1.96029e-06
efficiency	L_11l	0.4084	0.1037	8.20666e-05
efficiency	L_TE1p	0.5276	0.1053	5.43039e-07
efficiency	R_PIT	0.2458	0.1166	0.0350256
efficiency	L_AIP	0.202	0.1196	0.0912265
efficiency	L_AVI	0.2661	0.1086	0.0142747
efficiency	L_VVC	0.2428	0.131	0.06382
efficiency	L_STSda	0.3821	0.1016	0.000169353
efficiency	R_PFt	0.316	0.1135	0.00536697
efficiency	L_6v	0.1225	0.1327	0.355937
efficiency	R_24dd	0.1565	0.1178	0.184005
efficiency	L_31pv	0.3992	0.1134	0.000431088
efficiency	L_PGi	0.5168	0.1268	4.58742e-05
efficiency	R_POS1	0.3023	0.1343	0.0243899
efficiency	L_OP1	0.1766	0.1167	0.130208
efficiency	R_DVT	0.3273	0.1231	0.00784162
efficiency	R_TPOJ1	0.3275	0.0957	0.000621274
efficiency	L_a24pr	0.0785	0.1258	0.532623
efficiency	R_PFcm	0.2596	0.1145	0.023375
efficiency	R_52	0.1949	0.1278	0.127249
efficiency	R_FOP4	0.0735	0.1207	0.542559
efficiency	R_VMV2	0.0954	0.1373	0.487163
efficiency	R_9m	0.5491	0.105	1.69947e-07
efficiency	L_H	0.3679	0.167	0.0275952
efficiency	R_10pp	0.4624	0.2052	0.0242332
efficiency	L_Pallidum	0.3042	0.1177	0.00975099
efficiency	R_A1	0.3503	0.1202	0.00356476
efficiency	L_Putamen	0.3097	0.0977	0.00152487
efficiency	L_PHA1	0.2022	0.1315	0.124136
efficiency	L_FOP3	-0.0246	0.1542	0.873249
efficiency	L_6r	0.2733	0.1051	0.00931204
efficiency	L_46	0.4064	0.1125	0.000303324
efficiency	R_p24pr	0.2501	0.1091	0.021883
efficiency	L_MIP	0.3222	0.1172	0.00597506
efficiency	R_TE1a	0.6146	0.1292	1.96524e-06
efficiency	R_Thalamus-Proper	0.5577	0.0876	1.93468e-10
efficiency	R_OFC	0.3538	0.1144	0.00198373
efficiency	R_3a	0.272	0.1186	0.0218236
efficiency	L_PGs	0.4951	0.1095	6.14142e-06
efficiency	L_MBelt	0.3434	0.0937	0.000247447
efficiency	R_V1	0.4071	0.1065	0.000132087
efficiency	R_d32	0.6091	0.0915	2.79795e-11
efficiency	L_LO2	0.3405	0.1125	0.00247266
efficiency	L_STV	0.4214	0.1155	0.000263791
efficiency	R_A5	0.4718	0.0899	1.53715e-07
efficiency	R_IFJa	0.3716	0.116	0.00135792
efficiency	L_Accumbens-area	0.4723	0.1523	0.00192793
efficiency	L_8Ad	0.4904	0.1098	7.95831e-06
efficiency	L_p47r	0.4388	0.1132	0.000106046
efficiency	L_LIPv	0.2451	0.1296	0.0585972
efficiency	R_1	0.1879	0.1338	0.160219
efficiency	R_Accumbens-area	0.5576	0.1232	6.0118e-06
efficiency	R_V3A	0.2637	0.1091	0.0156469
efficiency	R_TA2	0.3402	0.098	0.000517697
efficiency	L_a9-46v	0.4502	0.0986	4.97301e-06
efficiency	R_6d	0.3215	0.1228	0.00884265
efficiency	R_4	0.3192	0.1129	0.00469451
efficiency	R_EC	0.4952	0.1386	0.000353088
efficiency	R_PFop	0.2871	0.1141	0.0118623
efficiency	L_5L	0.0774	0.1189	0.515068
efficiency	L_FST	0.3154	0.1189	0.00798628
efficiency	L_IFJp	0.2067	0.1542	0.180094
efficiency	R_Amygdala	0.5506	0.1127	1.03147e-06
efficiency	R_TE2a	0.5994	0.1073	2.32083e-08
efficiency	L_SFL	0.1641	0.1465	0.262656
efficiency	L_FOP1	0.2533	0.1298	0.0510019
efficiency	L_6d	0.1859	0.1154	0.107197
efficiency	L_Pir	0.4171	0.102	4.32834e-05
efficiency	R_PGs	0.5298	0.1034	2.99453e-07
efficiency	L_MT	0.4058	0.1309	0.00193471
efficiency	L_10d	0.3659	0.1372	0.00765523
efficiency	L_s6-8	0.2739	0.1391	0.0489431
efficiency	L_7AL	-0.0455	0.1271	0.720354
efficiency	L_TF	0.199	0.1444	0.168167
efficiency	L_ProS	0.1535	0.142	0.279703
efficiency	L_8BM	0.3397	0.117	0.00369113
efficiency	R_LIPd	0.1932	0.1734	0.265199
efficiency	R_LBelt	0.3383	0.0989	0.00062477
efficiency	R_Ig	0.3114	0.1119	0.00538851
efficiency	L_PFt	0.3719	0.1086	0.000615946
efficiency	L_25	0.3717	0.1066	0.000488715
efficiency	L_a32pr	0.3719	0.1119	0.000888944
efficiency	L_PGp	0.4599	0.1194	0.000117273
efficiency	L_TE1a	0.551	0.1272	1.47921e-05
efficiency	L_V3B	0.3446	0.1232	0.00515671
efficiency	L_8Av	0.4133	0.1373	0.00261079
efficiency	R_LIPv	0.2081	0.1377	0.130723
efficiency	R_STSdp	0.3308	0.1569	0.0350008
efficiency	R_PFm	0.5376	0.1043	2.54495e-07
efficiency	L_3b	0.3055	0.1216	0.0119935
efficiency	L_31a	0.318	0.1199	0.00799667
efficiency	L_PoI1	0.2004	0.1187	0.0913556
efficiency	R_47s	0.544	0.1005	6.19999e-08
efficiency	L_PoI2	0.3015	0.1095	0.00589753
efficiency	L_p24pr	0.2187	0.1153	0.0578555
efficiency	L_8C	0.5486	0.1274	1.66141e-05
efficiency	L_pOFC	0.5191	0.1128	4.18553e-06
efficiency	L_MST	0.3664	0.1515	0.0155854
efficiency	R_11l	0.4538	0.1086	2.93261e-05
efficiency	L_10v	0.5113	0.1455	0.000441264
efficiency	R_RSC	0.4637	0.096	1.3639e-06
efficiency	R_V3CD	0.359	0.1343	0.00751494
efficiency	R_6a	0.3511	0.1222	0.0040639
efficiency	R_a10p	0.6199	0.1171	1.19823e-07
efficiency	R_AIP	0.1763	0.1258	0.161085
efficiency	L_RSC	0.3831	0.117	0.00105902
efficiency	R_IP0	0.271	0.1216	0.0258393
efficiency	L_3a	0.2768	0.1158	0.0168333
efficiency	L_Thalamus-Proper	0.5461	0.0838	7.18678e-11
efficiency	L_9m	0.4715	0.1319	0.000350659
efficiency	R_p32pr	0.2023	0.1129	0.0731568
efficiency	L_52	0.176	0.1012	0.0820118
efficiency	R_VVC	0.3947	0.1309	0.00256743
efficiency	R_TGv	0.2617	0.119	0.0278666
efficiency	L_8BL	0.0083	0.1396	0.952589
efficiency	R_MBelt	0.2959	0.103	0.00406832
efficiency	R_pOFC	0.452	0.127	0.000372191
efficiency	L_IPS1	0.2726	0.1247	0.0288122
efficiency	L_V2	0.437	0.1011	1.54304e-05
efficiency	R_IFJp	0.2156	0.12	0.0723886
efficiency	L_23d	0.3542	0.1054	0.000777927
efficiency	L_PSL	0.4322	0.1056	4.2619e-05
efficiency	L_V4	0.3378	0.1067	0.00154612
efficiency	L_7Pm	0.4919	0.1166	2.45719e-05
efficiency	R_SFL	0.1437	0.1247	0.249171
efficiency	R_9-46d	0.3893	0.0952	4.32704e-05
efficiency	R_23d	0.421	0.096	1.15764e-05
efficiency	R_7Pm	0.4356	0.1125	0.000107946
efficiency	R_FFC	0.3191	0.1137	0.00500816
efficiency	L_a24	0.5576	0.1013	3.70339e-08
efficiency	L_10r	0.6111	0.0966	2.51456e-10
efficiency	R_POS2	0.4279	0.1125	0.000142634
efficiency	R_6mp	0.2285	0.1199	0.056682
efficiency	L_Hippocampus	0.4255	0.089	1.74513e-06
efficiency	R_V4t	0.4955	0.1329	0.000192724
efficiency	L_POS1	0.3629	0.1393	0.0091829
efficiency	L_TPOJ1	0.2774	0.0956	0.00371175
efficiency	L_TPOJ3	0.426	0.1425	0.00279459
efficiency	L_STSvp	0.3637	0.1057	0.000579846
efficiency	L_V8	0.3403	0.1335	0.0108013
efficiency	L_9-46d	0.4345	0.0995	1.2606e-05
efficiency	L_6ma	0.0225	0.125	0.857153
efficiency	L_FOP5	0.1108	0.128	0.386696
efficiency	L_SCEF	0.0566	0.1184	0.632621
efficiency	L_1	0.1296	0.1189	0.275717
efficiency	L_OP2-3	0.1858	0.1085	0.0868152
efficiency	R_6r	0.405	0.1025	7.7754e-05
efficiency	R_p24	0.537	0.0979	4.13028e-08
efficiency	R_TE1p	0.4137	0.1008	4.05775e-05
efficiency	L_IP2	0.4473	0.1165	0.000123293
efficiency	R_PoI2	0.3259	0.1085	0.0026673
efficiency	R_9a	0.3939	0.149	0.00820237
efficiency	L_PI	0.2925	0.1188	0.0138118
efficiency	R_STGa	0.3889	0.0899	1.51898e-05
efficiency	R_PF	0.3347	0.1093	0.00219706
efficiency	L_i6-8	0.317	0.189	0.0934939
efficiency	R_PeEc	0.3582	0.1267	0.00469642
efficiency	R_PBelt	0.3969	0.1038	0.000131464
efficiency	R_PGp	0.417	0.1141	0.000257494
efficiency	L_PBelt	0.3473	0.0968	0.000333467
efficiency	R_FOP5	0.3297	0.1083	0.00233206
efficiency	L_LO1	0.2699	0.1186	0.022863
efficiency	R_7AL	0.0897	0.1303	0.491194
efficiency	L_PFm	0.567	0.103	3.69474e-08
efficiency	L_PIT	0.2327	0.114	0.0412282
efficiency	L_PHT	0.3934	0.112	0.000443912
efficiency	R_STV	0.2006	0.12	0.0945901
efficiency	R_PGi	0.4944	0.1138	1.39616e-05
efficiency	R_8Av	0.4285	0.1119	0.000128502
efficiency	R_31a	0.254	0.1259	0.0436461
efficiency	R_p10p	0.454	0.1166	9.87457e-05
efficiency	L_PEF	0.4223	0.1103	0.000128849
efficiency	R_5mv	-0.0479	0.1175	0.683524
efficiency	R_VMV1	0.1298	0.1415	0.358978
efficiency	L_EC	0.5141	0.1352	0.000143235
efficiency	L_PCV	0.3894	0.1082	0.000319577
efficiency	L_IFSp	0.3972	0.1189	0.000835908
efficiency	R_3b	0.3757	0.129	0.00358659
efficiency	R_LO3	0.2652	0.1515	0.0800329
efficiency	R_10v	0.3968	0.1198	0.000925697
efficiency	R_VMV3	0.2211	0.1267	0.0809732
efficiency	L_55b	0.2067	0.1361	0.128829
efficiency	L_IFSa	0.4969	0.1137	1.24091e-05
efficiency	R_LO1	0.2801	0.1542	0.069298
efficiency	L_TE2a	0.5574	0.1016	4.10624e-08
efficiency	R_STSvp	0.3936	0.0939	2.7688e-05
efficiency	L_TA2	0.282	0.0961	0.00334147
efficiency	L_47m	0.4606	0.1372	0.000787524
efficiency	L_V1	0.3776	0.1045	0.000302211
efficiency	R_33pr	0.4086	0.097	2.52704e-05
efficiency	L_POS2	0.5121	0.1096	2.97635e-06
efficiency	R_V2	0.4164	0.1067	9.51923e-05
efficiency	L_FOP2	0.1692	0.1401	0.227159
efficiency	R_OP4	0.2257	0.1175	0.0547505
efficiency	L_4	0.2963	0.1111	0.00765393
efficiency	L_Ig	0.3417	0.0939	0.000273723
efficiency	R_TF	0.4226	0.1124	0.000170058
efficiency	L_33pr	0.5866	0.1086	6.60958e-08
efficiency	R_IP2	0.4271	0.1167	0.000252401
efficiency	R_TPOJ2	0.3652	0.1086	0.000771564
efficiency	L_31pd	0.4303	0.1241	0.000525588
efficiency	L_STGa	0.3741	0.1032	0.000288961
efficiency	R_AVI	0.2253	0.1006	0.0251193
efficiency	R_V4	0.3519	0.1079	0.00110882
efficiency	R_IP1	0.465	0.104	7.77987e-06
efficiency	R_TE1m	0.5612	0.0892	3.14454e-10
efficiency	L_6mp	0.0718	0.128	0.57484
efficiency	L_9p	0.3944	0.1203	0.00104371
efficiency	R_10r	0.5295	0.1106	1.68853e-06
efficiency	L_7PL	0.2829	0.1254	0.0240718
efficiency	R_s6-8	0.3002	0.1923	0.1185
efficiency	L_23c	0.1334	0.1094	0.222701
efficiency	L_V6	0.2821	0.1122	0.0119282
efficiency	L_FFC	0.3556	0.1018	0.000477405
efficiency	R_MIP	0.2671	0.1118	0.0168903
efficiency	L_9a	0.4213	0.1401	0.0026372
efficiency	L_a47r	0.5636	0.1197	2.49623e-06
efficiency	L_43	0.1905	0.0989	0.0540809
efficiency	L_RI	0.2191	0.1247	0.0789149
efficiency	R_AAIC	0.439	0.1093	5.90768e-05
efficiency	L_IFJa	0.4241	0.1222	0.000519413
efficiency	L_OFC	0.4304	0.1256	0.000610848
efficiency	L_45	0.3882	0.1149	0.000728586
efficiency	R_8Ad	0.4707	0.1145	3.94091e-05
efficiency	L_STSdp	0.4522	0.1224	0.000220368
efficiency	R_TE2p	0.1971	0.1159	0.0890174
efficiency	R_MT	0.5193	0.1288	5.53437e-05
efficiency	L_47s	0.4478	0.1045	1.82602e-05
efficiency	R_FOP3	0.1076	0.1207	0.372679
efficiency	L_V7	0.1328	0.13	0.306999
efficiency	R_s32	0.5011	0.105	1.82061e-06
efficiency	R_Hippocampus	0.4948	0.0923	8.28634e-08
efficiency	L_PFop	0.2727	0.1078	0.0114165
efficiency	R_d23ab	0.5247	0.1179	8.57178e-06
efficiency	R_23c	0.114	0.1135	0.315183
efficiency	R_FOP2	0.3264	0.1454	0.0247783
efficiency	R_7Am	0.2633	0.1076	0.014404
efficiency	L_VMV1	0.4342	0.1316	0.000968945
efficiency	L_TE1m	0.5045	0.1003	4.90709e-07
efficiency	R_47m	0.4949	0.0975	3.85671e-07

### Sheet: ST2.15
ST2.15	Phenotypic correlation between regional and asymmetry phenotypes adjusted for the sum of both hemispheres
	degree	ipsilateral_degree	contralateral_degree	clustering	efficiency	path length
L_Thalamus-Proper	0.0835802	0.0832543	0.013364	0.154166	-0.214317	0.027849
L_Caudate	0.0151116	-0.0497463	0.0686358	0.0143398	-0.0352241	0.0223124
L_Putamen	0.0443385	0.0443236	0.0198321	0.0869661	-0.0220288	0.0021904
L_Pallidum	0.00972979	0.00848663	0.0074933	0.0134233	-0.0743138	0.0025753
L_Hippocampus	0.0153681	-0.0120005	0.041095	0.0141736	-0.0496326	0.00256467
L_Amygdala	0.0399621	0.0381096	0.036148	0.0253763	0.0930657	0.0111027
L_Accumbens-area	0.00682406	-0.00371979	0.0160009	0.0014318	0.193478	0.00331445
L_VentralDC	0.0102992	0.01385	0.00418597	0.0122254	0.14078	0.00112726
L_V1_ROI	0.0203353	0.0643692	-0.0443995	0.0395043	0.0648521	0.00152562
L_MST_ROI	0.0018985	0.00854735	-0.00353229	-0.0122677	0.104446	0.0168728
L_V6_ROI	0.00475617	0.0387816	-0.0221672	-0.0197847	-0.0136577	0.0269536
L_V2_ROI	0.00640113	0.0922339	-0.0681749	0.00486253	0.148463	-0.00918047
L_V3_ROI	-0.00880062	0.069159	-0.0624434	-0.111737	-0.0553637	0.0108614
L_V4_ROI	0.0134498	0.0707476	-0.0353177	-0.0340447	-0.089854	0.0114736
L_V8_ROI	0.0436382	0.0544079	0.0255236	0.0264946	-0.0207698	0.0493963
L_4_ROI	-0.0407174	-0.0291933	-0.0178529	-0.0343327	0.0713542	-0.0329984
L_3b_ROI	-0.12352	-0.106868	-0.0700291	-0.141697	-0.0325898	-0.0752173
L_FEF_ROI	0.0401369	0.0454218	0.0160112	0.0862842	-0.129858	0.0356089
L_PEF_ROI	0.0743043	0.0503564	0.0862509	0.0703453	0.139294	0.0393335
L_55b_ROI	0.0194373	-0.0144246	0.0558276	0.0413005	0.00246147	-0.0392545
L_V3A_ROI	-0.0183546	0.028387	-0.0423539	-0.0598577	-0.107562	-0.00858559
L_RSC_ROI	0.0198036	0.0205772	0.0146831	0.0235202	0.137297	0.0233273
L_POS2_ROI	0.0467272	0.115896	-0.04965	0.126109	0.136962	-0.0032939
L_V7_ROI	0.00606817	0.0177642	-0.00610032	0.0236281	-0.100932	0.00645685
L_IPS1_ROI	-0.00725949	0.0129156	-0.0208611	0.0142789	0.0237208	0.00370078
L_FFC_ROI	-0.0116622	0.00239165	-0.022911	0.0156436	0.117831	-0.0105627
L_V3B_ROI	0.0173147	0.0375071	-0.00564492	0.0185521	-0.0912441	-0.00365679
L_LO1_ROI	-0.0197048	0.00265157	-0.0286004	-0.00550059	-0.073863	-0.023797
L_LO2_ROI	-0.0201184	0.00466479	-0.032656	-0.0124846	-0.0894886	-0.030938
L_PIT_ROI	0.0443521	0.0527736	0.0236593	0.0470663	-0.159426	0.0341406
L_MT_ROI	0.0567352	0.0551548	0.0417318	0.0493275	0.10038	0.0451394
L_A1_ROI	-0.0676213	-0.0589574	-0.061344	-0.0636055	0.0453375	-0.0374601
L_PSL_ROI	0.127858	0.104009	0.0974534	0.257265	0.129114	0.0389556
L_SFL_ROI	0.0146147	-0.051079	0.109226	-0.0610424	0.0398989	-0.102453
L_PCV_ROI	0.0347463	0.0832324	-0.028669	0.121261	0.137715	0.00814833
L_STV_ROI	0.0793634	0.0723866	0.0603494	0.132482	0.114979	0.00839959
L_7Pm_ROI	0.0402807	0.0528234	0.0136891	0.0878776	-0.0357878	-0.0132029
L_7m_ROI	0.000459576	0.00109135	0.0170871	-0.0978273	-0.187593	0.0089534
L_POS1_ROI	0.0241445	0.0339166	0.0127438	-0.00478583	0.0615369	-0.00616151
L_23d_ROI	0.0537013	0.0671399	0.0154706	0.0891014	0.150733	0.034815
L_v23ab_ROI	0.0240339	-0.0228347	0.0742753	-0.0171065	-0.090734	0.0153292
L_d23ab_ROI	-0.041249	-0.0516934	0.00362049	-0.105564	-0.0593066	-0.0521567
L_31pv_ROI	0.00403029	0.00343443	0.0229502	-0.095955	-0.0271012	-0.0105113
L_5m_ROI	0.0819891	0.0665936	0.0718563	0.0810452	0.158074	0.0601257
L_5mv_ROI	0.0921776	0.0974744	0.0658169	0.091394	0.069052	0.067431
L_23c_ROI	0.038722	0.106214	-0.0468011	0.160538	-0.129329	0.0297896
L_5L_ROI	-0.00949811	0.0015335	-0.014859	0.000752866	-0.0604046	-0.00847664
L_24dd_ROI	-0.0209795	-0.0147181	-0.0174277	-0.0213799	0.186201	-0.023388
L_24dv_ROI	-0.000387673	0.00577353	-0.00273168	-0.00891928	0.0934364	-0.00792869
L_7AL_ROI	-0.0185771	0.00350282	-0.0277909	0.00650704	-0.0737722	-0.0427025
L_SCEF_ROI	0.0665208	0.0146854	0.0910557	0.172489	0.231274	-0.0249065
L_6ma_ROI	0.0534548	0.0408104	0.0508478	0.10983	0.121024	0.0441617
L_7Am_ROI	0.0353342	0.0559657	0.00277117	0.18256	0.029404	-0.0465116
L_7PL_ROI	0.00822497	0.0151418	-0.000532501	0.0698043	0.0186359	-0.0454814
L_7PC_ROI	-0.00881635	-0.00437742	-0.00875538	-0.000470794	0.000848256	-0.0251698
L_LIPv_ROI	0.00236729	0.00616281	-0.00102419	0.0334505	0.0544364	-0.0178669
L_VIP_ROI	-0.0148317	-0.00937931	-0.0136918	0.011666	-0.0999475	-0.0383645
L_MIP_ROI	0.0297247	0.0296316	0.0185728	0.0493102	-0.0787136	0.00766487
L_1_ROI	-0.0566906	-0.0500921	-0.0371748	-0.0751768	-0.128024	-0.045674
L_2_ROI	-0.011331	-0.00430578	-0.0116301	-0.0144304	-0.125692	-0.0244995
L_3a_ROI	-0.0299998	-0.0255394	-0.0162472	-0.0280075	0.0802007	-0.049397
L_6d_ROI	-0.0108898	-0.0281536	0.00851311	-0.00883262	0.05673	-0.0137602
L_6mp_ROI	-0.0116285	0.00420822	-0.0218918	0.0239924	-0.0854259	-0.0214864
L_6v_ROI	0.0629451	0.0410951	0.0661486	0.0793014	-0.11919	0.0402447
L_p24pr_ROI	0.0532609	0.0713823	0.0191038	0.0782134	0.00318206	0.0368156
L_33pr_ROI	-0.0173985	-0.000983634	-0.0296958	-0.00643745	0.117681	-0.00943314
L_a24pr_ROI	0.0417779	0.0501461	0.0210073	0.0643962	-0.0951204	0.0340126
L_p32pr_ROI	0.0296155	0.0191604	0.0305819	0.0758291	-0.0527478	-0.017028
L_a24_ROI	-0.0673981	-0.0521229	-0.0539599	-0.0838033	0.0961967	-0.0466078
L_d32_ROI	-0.0161279	-0.0318466	0.0278095	-0.0495936	-0.063292	-0.0382911
L_8BM_ROI	0.0253626	-0.0189498	0.102094	-0.0519845	-0.0826781	-0.0351556
L_p32_ROI	0.040372	0.0308039	0.0447705	0.0323623	-0.092907	0.0229084
L_10r_ROI	-0.00190393	-0.0254783	0.0350061	-0.0460253	0.126068	-0.0201786
L_47m_ROI	0.0406566	-0.00524434	0.0880287	0.0112017	0.202038	0.0274547
L_8Av_ROI	-0.00197942	-0.0138704	0.0458102	-0.0693859	-0.0807341	0.00319845
L_8Ad_ROI	0.0382672	0.00764985	0.073159	0.0444567	0.0474037	-0.0017253
L_9m_ROI	0.0106569	-0.0815569	0.136342	-0.0585509	-0.0428346	0.00433602
L_8BL_ROI	0.0382772	-0.00276496	0.101779	0.0124543	-0.0435648	0.0473506
L_9p_ROI	0.00251901	-0.0282525	0.0605039	-0.0424369	-0.0268745	-0.0324377
L_10d_ROI	-0.02186	-0.0471374	0.0331843	-0.0238053	-0.0404753	-0.0443152
L_8C_ROI	0.00206297	-0.0156729	0.0464375	-0.0235952	-0.115666	-0.0122787
L_44_ROI	0.0335678	-0.00185722	0.0818095	0.0160834	-0.0788148	-0.0118822
L_45_ROI	-0.00681854	-0.0549028	0.0781984	-0.0371158	0.0239653	-0.0479381
L_47l_ROI	-0.00148611	-0.0711402	0.103972	-0.0234191	0.227913	-0.0194017
L_a47r_ROI	-0.0162587	-0.0231212	0.0201157	-0.0470788	0.00591533	0.000841963
L_6r_ROI	0.101019	0.0616626	0.0891256	0.175963	-0.0616334	0.0171685
L_IFJa_ROI	0.0324795	0.00749331	0.0601812	0.0315829	0.0359572	-0.00823912
L_IFJp_ROI	0.0147885	-0.00410295	0.0393683	0.0137284	-0.000692656	-0.0209817
L_IFSp_ROI	0.0360813	-0.0126901	0.0950076	0.0367806	0.080871	0.00968883
L_IFSa_ROI	0.0682555	0.0201129	0.10325	0.109096	0.142539	-0.0108471
L_p9-46v_ROI	0.0032646	0.00532319	0.00298559	0.0300354	-0.0166532	0.0217127
L_46_ROI	0.0243302	0.0699879	-0.0390668	0.0408166	-0.00697837	0.0234003
L_a9-46v_ROI	-0.0401575	-0.00744722	-0.0661522	0.0589979	-0.0331977	-0.0392749
L_9-46d_ROI	0.030729	0.0623037	-0.027029	0.185214	0.030406	0.00648574
L_9a_ROI	-0.0334575	-0.0594888	0.0171635	-0.0208616	-0.0247128	-0.0726356
L_10v_ROI	-0.0139464	-0.0591783	0.0561593	-0.0234463	-0.105244	-0.0135401
L_a10p_ROI	-0.0318182	-0.0172874	-0.0378814	0.0137558	-0.0475769	-0.0234471
L_10pp_ROI	0.0256561	0.0250719	0.0298882	0.00234647	-0.077568	0.013558
L_11l_ROI	0.0429678	0.0578036	0.0175396	0.0527542	0.0572341	0.0595125
L_13l_ROI	-0.0505089	-0.0570625	-0.0322958	0.000281017	0.030037	-0.0330316
L_OFC_ROI	0.0407732	0.0154581	0.0613768	0.0417425	0.23112	0.030647
L_47s_ROI	-0.00144881	-0.0218759	0.0313984	-0.021991	0.0590536	-0.00883149
L_LIPd_ROI	0.0164131	0.00862308	0.0203711	0.0629393	-0.0926025	-0.0334961
L_6a_ROI	0.0413176	0.0241735	0.0351042	0.0653124	-0.0483995	0.0332011
L_i6-8_ROI	-0.00607292	-0.00676346	0.00411567	0.0102121	0.0146644	0.0033618
L_s6-8_ROI	0.0324592	0.0265803	0.0442233	0.00574856	0.0227417	0.00659113
L_43_ROI	0.0494732	0.0594603	0.0278521	0.0514525	-0.133061	0.036163
L_OP4_ROI	0.0397537	0.0432473	0.0209633	0.0412747	-0.0903001	0.0104086
L_OP1_ROI	-0.071297	-0.0670968	-0.0636618	-0.0649254	0.0227575	-0.0403336
L_OP2-3_ROI	0.00539401	0.00567523	0.00637285	-0.000614018	0.0740489	0.000104733
L_52_ROI	-0.0460319	-0.027763	-0.0527022	-0.0514655	0.144569	-0.0182781
L_RI_ROI	0.10447	0.112498	0.0754783	0.0888869	0.0083433	0.0540585
L_PFcm_ROI	-0.00532295	0.0162635	-0.0238874	-0.00420099	0.00407537	-0.0124594
L_PoI2_ROI	0.0245801	0.0582288	-0.017937	0.0539195	-0.0570193	0.00235225
L_TA2_ROI	0.0790271	0.104368	0.0289989	0.0745924	0.161481	0.0627996
L_FOP4_ROI	-0.0395805	-0.0404408	-0.0354183	-0.0107693	-0.295098	-0.0397386
L_MI_ROI	-0.00256413	0.0431722	-0.0512572	0.099301	0.223146	-0.0265323
L_Pir_ROI	0.0608843	0.071684	0.0392264	0.0742562	-0.100204	0.0129603
L_AVI_ROI	0.0431495	0.0419792	0.0239377	0.0756924	0.0458133	0.0249151
L_AAIC_ROI	0.0389862	0.0635246	0.000132859	0.0643155	-0.0500842	0.0155152
L_FOP1_ROI	-0.0087933	-0.00472323	-0.0135165	-0.00275698	-0.0175486	-0.0151668
L_FOP3_ROI	-0.00299497	-0.000246383	-0.0089372	0.000998812	0.165749	-0.00775198
L_FOP2_ROI	-0.00437713	-0.0069812	-0.000627219	-0.00730647	0.143172	0.00272096
L_PFt_ROI	0.00723711	-0.0068751	0.0173984	0.0339664	-0.205221	-0.0379443
L_AIP_ROI	0.0449424	0.0303156	0.0363411	0.0972778	0.00374043	0.0251105
L_EC_ROI	0.0298894	0.0240252	0.033269	0.0229295	-0.0252075	0.013302
L_PreS_ROI	-0.00102394	0.00180033	-0.000153838	-0.011652	0.0717742	-0.00703053
L_H_ROI	0.00559281	0.0018931	0.00954713	0.00560881	-0.0659878	-0.00207054
L_ProS_ROI	-0.0180482	-0.0105527	-0.0198932	-0.014792	0.0841567	0.000687928
L_PeEc_ROI	-0.0248472	-0.0242427	-0.0238254	-0.00449119	0.186142	-0.0107124
L_STGa_ROI	-0.0102332	-0.013035	-0.00595167	0.0142335	-0.184331	-0.0261787
L_PBelt_ROI	0.0722645	0.131668	-0.0187278	0.0974419	-0.0728203	0.0340454
L_A5_ROI	-0.122429	-0.053135	-0.129953	-0.16509	0.0219863	-0.0469205
L_PHA1_ROI	-0.00627867	-0.00489886	-0.00569665	-8.95044e-06	-0.0882794	0.0016916
L_PHA3_ROI	-0.0970805	-0.0896738	-0.0886126	-0.0478636	0.065128	-0.0834762
L_STSda_ROI	-0.00705387	-0.00367549	-0.0114095	0.0112576	0.118199	-0.0164427
L_STSdp_ROI	0.0476756	0.0222272	0.0680492	0.0436544	-0.037505	0.0224821
L_STSvp_ROI	0.0411464	-0.0279342	0.125543	-0.060058	0.130999	0.0194839
L_TGd_ROI	-0.0229598	-0.0616972	0.0296804	-0.0207862	-0.0286969	-0.03587
L_TE1a_ROI	-0.00449446	-0.0608969	0.0688031	-0.0114829	-0.0487083	-0.013142
L_TE1p_ROI	0.0207829	-0.0260053	0.0776369	0.021357	-0.0646922	-0.0203612
L_TE2a_ROI	0.0229365	0.00291001	0.0457059	0.0269229	0.0993667	0.0240692
L_TF_ROI	0.016447	0.00829007	0.0191069	0.0289803	0.136002	-0.000995463
L_TE2p_ROI	0.0048577	-0.00569996	0.0135069	0.0121202	0.148594	-0.0214019
L_PHT_ROI	0.0848509	0.0807699	0.0385573	0.175408	-0.24689	0.00122268
L_PH_ROI	0.00473342	0.0108999	0.00116139	0.0130826	0.168931	-0.01531
L_TPOJ1_ROI	0.133164	0.138348	0.0815696	0.112423	0.0528495	0.131903
L_TPOJ2_ROI	0.0472636	0.0451657	0.0355723	0.0659936	0.110756	0.02477
L_TPOJ3_ROI	0.0277075	0.0286374	0.0250187	0.00417433	-0.0126286	0.0271155
L_DVT_ROI	0.0374491	0.0591831	0.00227456	0.0716379	-0.0325055	0.0333855
L_PGp_ROI	0.0309888	0.0631597	-0.00381107	-0.0160484	-0.0220686	0.0497024
L_IP2_ROI	0.023886	0.031408	0.0100152	0.0554111	0.145868	0.00710798
L_IP1_ROI	0.0124598	-0.00295655	0.0248181	0.0083687	-0.00438425	0.0139802
L_IP0_ROI	-0.0027855	0.0176984	-0.0164154	-0.0155752	0.0558069	0.0167842
L_PFop_ROI	0.0312175	0.042873	0.0102218	0.0422151	-0.158933	-0.0293564
L_PF_ROI	0.0916397	0.0864164	0.0457514	0.24914	0.0584927	0.00741428
L_PFm_ROI	0.0143353	0.0504364	-0.018458	-0.0780658	-0.0460914	-0.0108813
L_PGi_ROI	0.00318821	-0.0387594	0.0808134	-0.134422	-0.0227418	0.029971
L_PGs_ROI	-0.0399698	-0.013031	-0.0184847	-0.131248	-0.054005	0.0187132
L_V6A_ROI	0.00162	0.0138703	-0.00785514	0.00805544	0.067194	0.0132966
L_VMV1_ROI	0.0484086	0.052582	0.034939	0.0585039	-0.105671	0.0114016
L_VMV3_ROI	0.00961212	0.023474	-0.00271157	0.0130913	-0.00546684	0.00937393
L_PHA2_ROI	0.0235598	0.0228675	0.0252956	-0.0057995	-0.0408536	0.0200365
L_V4t_ROI	-0.00645395	0.00111254	-0.0127175	-0.00922148	0.00667125	0.000428543
L_FST_ROI	-0.0395957	-0.0185109	-0.0440183	-0.047791	0.0411951	-0.0238975
L_V3CD_ROI	0.0150611	0.0392208	-0.00526122	0.00843357	-0.000147801	0.0308335
L_LO3_ROI	0.0245229	0.0386016	0.00694984	0.055336	-0.0641687	0.0165892
L_VMV2_ROI	-0.00169864	0.000505496	-0.0019622	0.000141046	0.0453469	0.0098565
L_31pd_ROI	-0.0203355	-0.0199939	0.00116068	-0.0799469	0.0100333	-0.0398446
L_31a_ROI	0.0122935	0.0325	-0.0144345	0.0643837	0.00138399	-0.0294473
L_VVC_ROI	0.024152	0.035558	0.00738268	0.00979922	0.00958961	0.0387272
L_25_ROI	-0.0121062	-0.00992905	-0.011884	0.00131677	0.00841205	-0.00642942
L_s32_ROI	0.0235727	0.0164555	0.0295152	0.011598	0.0249848	0.0171373
L_pOFC_ROI	0.0158289	0.0225473	0.00715314	0.0117219	0.0221845	0.00479934
L_PoI1_ROI	0.0176986	0.0442368	-0.0143908	0.0299858	0.00342206	0.00595772
L_Ig_ROI	0.0228877	0.0238333	0.0185766	0.0268487	0.0310935	0.016829
L_FOP5_ROI	0.00264658	0.00436514	-0.00338364	0.00462213	0.0244923	-0.0038578
L_p10p_ROI	0.0482386	0.0449492	0.0470467	0.0417643	-0.0395784	0.0720919
L_p47r_ROI	-0.0113096	-0.014286	-0.0041206	0.0385172	-0.0374893	-0.0172769
L_TGv_ROI	-0.0149827	-0.0347622	0.0190395	-0.0449058	0.0196587	-0.0249812
L_MBelt_ROI	-0.0364424	-0.0141269	-0.0461586	-0.0462596	-0.0893393	-0.0222124
L_LBelt_ROI	0.000800075	0.0252984	-0.0247685	0.0274204	0.051961	-0.0225715
L_A4_ROI	-0.00142133	0.147507	-0.110106	-0.123509	-0.073505	0.0126706
L_STSva_ROI	0.0947797	0.0767069	0.0953607	0.0592448	0.0158943	0.0653034
L_TE1m_ROI	-0.0117926	-0.0200331	0.0210295	-0.0896706	0.0321227	0.00972129
L_PI_ROI	0.0258632	0.0416922	0.00652265	0.0176238	0.0433357	0.00409546
L_a32pr_ROI	0.0152643	0.00397329	0.0302773	0.0443264		-0.0238678
L_p24_ROI	0.0264953	0.0562685	-0.0158019	0.0587821		0.0258861
R_Thalamus-Proper	-0.0835802	-0.0832543	-0.013364	-0.154166	0.214317	-0.027849
R_Caudate	-0.0151116	0.0497463	-0.0686358	-0.0143398	0.0352241	-0.0223124
R_Putamen	-0.0443385	-0.0443236	-0.0198321	-0.0869661	0.0220288	-0.0021904
R_Pallidum	-0.00972979	-0.00848663	-0.0074933	-0.0134233	0.0743138	-0.0025753
R_Hippocampus	-0.0153681	0.0120005	-0.041095	-0.0141736	0.0496326	-0.00256467
R_Amygdala	-0.0399621	-0.0381096	-0.036148	-0.0253763	-0.0930657	-0.0111027
R_Accumbens-area	-0.00682406	0.00371979	-0.0160009	-0.0014318	-0.193478	-0.00331445
R_VentralDC	-0.0102992	-0.01385	-0.00418597	-0.0122254	-0.14078	-0.00112726
R_V1_ROI	-0.0203353	-0.0643692	0.0443995	-0.0395043	-0.0648521	-0.00152562
R_MST_ROI	-0.0018985	-0.00854735	0.00353229	0.0122677	-0.104446	-0.0168728
R_V6_ROI	-0.00475617	-0.0387816	0.0221672	0.0197847	0.0136577	-0.0269536
R_V2_ROI	-0.00640113	-0.0922339	0.0681749	-0.00486253	-0.148463	0.00918047
R_V3_ROI	0.00880062	-0.069159	0.0624434	0.111737	0.0553637	-0.0108614
R_V4_ROI	-0.0134498	-0.0707476	0.0353177	0.0340447	0.089854	-0.0114736
R_V8_ROI	-0.0436382	-0.0544079	-0.0255236	-0.0264946	0.0207698	-0.0493963
R_4_ROI	0.0407174	0.0291933	0.0178529	0.0343327	-0.0713542	0.0329984
R_3b_ROI	0.12352	0.106868	0.0700291	0.141697	0.0325898	0.0752173
R_FEF_ROI	-0.0401369	-0.0454218	-0.0160112	-0.0862842	0.129858	-0.0356089
R_PEF_ROI	-0.0743043	-0.0503564	-0.0862509	-0.0703453	-0.139294	-0.0393335
R_55b_ROI	-0.0194373	0.0144246	-0.0558276	-0.0413005	-0.00246147	0.0392545
R_V3A_ROI	0.0183546	-0.028387	0.0423539	0.0598577	0.107562	0.00858559
R_RSC_ROI	-0.0198036	-0.0205772	-0.0146831	-0.0235202	-0.137297	-0.0233273
R_POS2_ROI	-0.0467272	-0.115896	0.04965	-0.126109	-0.136962	0.0032939
R_V7_ROI	-0.00606817	-0.0177642	0.00610032	-0.0236281	0.100932	-0.00645685
R_IPS1_ROI	0.00725949	-0.0129156	0.0208611	-0.0142789	-0.0237208	-0.00370078
R_FFC_ROI	0.0116622	-0.00239165	0.022911	-0.0156436	-0.117831	0.0105627
R_V3B_ROI	-0.0173147	-0.0375071	0.00564492	-0.0185521	0.0912441	0.00365679
R_LO1_ROI	0.0197048	-0.00265157	0.0286004	0.00550059	0.073863	0.023797
R_LO2_ROI	0.0201184	-0.00466479	0.032656	0.0124846	0.0894886	0.030938
R_PIT_ROI	-0.0443521	-0.0527736	-0.0236593	-0.0470663	0.159426	-0.0341406
R_MT_ROI	-0.0567352	-0.0551548	-0.0417318	-0.0493275	-0.10038	-0.0451394
R_A1_ROI	0.0676213	0.0589574	0.061344	0.0636055	-0.0453375	0.0374601
R_PSL_ROI	-0.127858	-0.104009	-0.0974534	-0.257265	-0.129114	-0.0389556
R_SFL_ROI	-0.0146147	0.051079	-0.109226	0.0610424	-0.0398989	0.102453
R_PCV_ROI	-0.0347463	-0.0832324	0.028669	-0.121261	-0.137715	-0.00814833
R_STV_ROI	-0.0793634	-0.0723866	-0.0603494	-0.132482	-0.114979	-0.00839959
R_7Pm_ROI	-0.0402807	-0.0528234	-0.0136891	-0.0878776	0.0357878	0.0132029
R_7m_ROI	-0.000459576	-0.00109135	-0.0170871	0.0978273	0.187593	-0.0089534
R_POS1_ROI	-0.0241445	-0.0339166	-0.0127438	0.00478583	-0.0615369	0.00616151
R_23d_ROI	-0.0537013	-0.0671399	-0.0154706	-0.0891014	-0.150733	-0.034815
R_v23ab_ROI	-0.0240339	0.0228347	-0.0742753	0.0171065	0.090734	-0.0153292
R_d23ab_ROI	0.041249	0.0516934	-0.00362049	0.105564	0.0593066	0.0521567
R_31pv_ROI	-0.00403029	-0.00343443	-0.0229502	0.095955	0.0271012	0.0105113
R_5m_ROI	-0.0819891	-0.0665936	-0.0718563	-0.0810452	-0.158074	-0.0601257
R_5mv_ROI	-0.0921776	-0.0974744	-0.0658169	-0.091394	-0.069052	-0.067431
R_23c_ROI	-0.038722	-0.106214	0.0468011	-0.160538	0.129329	-0.0297896
R_5L_ROI	0.00949811	-0.0015335	0.014859	-0.000752866	0.0604046	0.00847664
R_24dd_ROI	0.0209795	0.0147181	0.0174277	0.0213799	-0.186201	0.023388
R_24dv_ROI	0.000387673	-0.00577353	0.00273168	0.00891928	-0.0934364	0.00792869
R_7AL_ROI	0.0185771	-0.00350282	0.0277909	-0.00650704	0.0737722	0.0427025
R_SCEF_ROI	-0.0665208	-0.0146854	-0.0910557	-0.172489	-0.231274	0.0249065
R_6ma_ROI	-0.0534548	-0.0408104	-0.0508478	-0.10983	-0.121024	-0.0441617
R_7Am_ROI	-0.0353342	-0.0559657	-0.00277117	-0.18256	-0.029404	0.0465116
R_7PL_ROI	-0.00822497	-0.0151418	0.000532501	-0.0698043	-0.0186359	0.0454814
R_7PC_ROI	0.00881635	0.00437742	0.00875538	0.000470794	-0.000848256	0.0251698
R_LIPv_ROI	-0.00236729	-0.00616281	0.00102419	-0.0334505	-0.0544364	0.0178669
R_VIP_ROI	0.0148317	0.00937931	0.0136918	-0.011666	0.0999475	0.0383645
R_MIP_ROI	-0.0297247	-0.0296316	-0.0185728	-0.0493102	0.0787136	-0.00766487
R_1_ROI	0.0566906	0.0500921	0.0371748	0.0751768	0.128024	0.045674
R_2_ROI	0.011331	0.00430578	0.0116301	0.0144304	0.125692	0.0244995
R_3a_ROI	0.0299998	0.0255394	0.0162472	0.0280075	-0.0802007	0.049397
R_6d_ROI	0.0108898	0.0281536	-0.00851311	0.00883262	-0.05673	0.0137602
R_6mp_ROI	0.0116285	-0.00420822	0.0218918	-0.0239924	0.0854259	0.0214864
R_6v_ROI	-0.0629451	-0.0410951	-0.0661486	-0.0793014	0.11919	-0.0402447
R_p24pr_ROI	-0.0532609	-0.0713823	-0.0191038	-0.0782134	-0.00318206	-0.0368156
R_33pr_ROI	0.0173985	0.000983634	0.0296958	0.00643745	-0.117681	0.00943314
R_a24pr_ROI	-0.0417779	-0.0501461	-0.0210073	-0.0643962	0.0951204	-0.0340126
R_p32pr_ROI	-0.0296155	-0.0191604	-0.0305819	-0.0758291	0.0527478	0.017028
R_a24_ROI	0.0673981	0.0521229	0.0539599	0.0838033	-0.0961967	0.0466078
R_d32_ROI	0.0161279	0.0318466	-0.0278095	0.0495936	0.063292	0.0382911
R_8BM_ROI	-0.0253626	0.0189498	-0.102094	0.0519845	0.0826781	0.0351556
R_p32_ROI	-0.040372	-0.0308039	-0.0447705	-0.0323623	0.092907	-0.0229084
R_10r_ROI	0.00190393	0.0254783	-0.0350061	0.0460253	-0.126068	0.0201786
R_47m_ROI	-0.0406566	0.00524434	-0.0880287	-0.0112017	-0.202038	-0.0274547
R_8Av_ROI	0.00197942	0.0138704	-0.0458102	0.0693859	0.0807341	-0.00319845
R_8Ad_ROI	-0.0382672	-0.00764985	-0.073159	-0.0444567	-0.0474037	0.0017253
R_9m_ROI	-0.0106569	0.0815569	-0.136342	0.0585509	0.0428346	-0.00433602
R_8BL_ROI	-0.0382772	0.00276496	-0.101779	-0.0124543	0.0435648	-0.0473506
R_9p_ROI	-0.00251901	0.0282525	-0.0605039	0.0424369	0.0268745	0.0324377
R_10d_ROI	0.02186	0.0471374	-0.0331843	0.0238053	0.0404753	0.0443152
R_8C_ROI	-0.00206297	0.0156729	-0.0464375	0.0235952	0.115666	0.0122787
R_44_ROI	-0.0335678	0.00185722	-0.0818095	-0.0160834	0.0788148	0.0118822
R_45_ROI	0.00681854	0.0549028	-0.0781984	0.0371158	-0.0239653	0.0479381
R_47l_ROI	0.00148611	0.0711402	-0.103972	0.0234191	-0.227913	0.0194017
R_a47r_ROI	0.0162587	0.0231212	-0.0201157	0.0470788	-0.00591533	-0.000841963
R_6r_ROI	-0.101019	-0.0616626	-0.0891256	-0.175963	0.0616334	-0.0171685
R_IFJa_ROI	-0.0324795	-0.00749331	-0.0601812	-0.0315829	-0.0359572	0.00823912
R_IFJp_ROI	-0.0147885	0.00410295	-0.0393683	-0.0137284	0.000692656	0.0209817
R_IFSp_ROI	-0.0360813	0.0126901	-0.0950076	-0.0367806	-0.080871	-0.00968883
R_IFSa_ROI	-0.0682555	-0.0201129	-0.10325	-0.109096	-0.142539	0.0108471
R_p9-46v_ROI	-0.0032646	-0.00532319	-0.00298559	-0.0300354	0.0166532	-0.0217127
R_46_ROI	-0.0243302	-0.0699879	0.0390668	-0.0408166	0.00697837	-0.0234003
R_a9-46v_ROI	0.0401575	0.00744722	0.0661522	-0.0589979	0.0331977	0.0392749
R_9-46d_ROI	-0.030729	-0.0623037	0.027029	-0.185214	-0.030406	-0.00648574
R_9a_ROI	0.0334575	0.0594888	-0.0171635	0.0208616	0.0247128	0.0726356
R_10v_ROI	0.0139464	0.0591783	-0.0561593	0.0234463	0.105244	0.0135401
R_a10p_ROI	0.0318182	0.0172874	0.0378814	-0.0137558	0.0475769	0.0234471
R_10pp_ROI	-0.0256561	-0.0250719	-0.0298882	-0.00234647	0.077568	-0.013558
R_11l_ROI	-0.0429678	-0.0578036	-0.0175396	-0.0527542	-0.0572341	-0.0595125
R_13l_ROI	0.0505089	0.0570625	0.0322958	-0.000281017	-0.030037	0.0330316
R_OFC_ROI	-0.0407732	-0.0154581	-0.0613768	-0.0417425	-0.23112	-0.030647
R_47s_ROI	0.00144881	0.0218759	-0.0313984	0.021991	-0.0590536	0.00883149
R_LIPd_ROI	-0.0164131	-0.00862308	-0.0203711	-0.0629393	0.0926025	0.0334961
R_6a_ROI	-0.0413176	-0.0241735	-0.0351042	-0.0653124	0.0483995	-0.0332011
R_i6-8_ROI	0.00607292	0.00676346	-0.00411567	-0.0102121	-0.0146644	-0.0033618
R_s6-8_ROI	-0.0324592	-0.0265803	-0.0442233	-0.00574856	-0.0227417	-0.00659113
R_43_ROI	-0.0494732	-0.0594603	-0.0278521	-0.0514525	0.133061	-0.036163
R_OP4_ROI	-0.0397537	-0.0432473	-0.0209633	-0.0412747	0.0903001	-0.0104086
R_OP1_ROI	0.071297	0.0670968	0.0636618	0.0649254	-0.0227575	0.0403336
R_OP2-3_ROI	-0.00539401	-0.00567523	-0.00637285	0.000614018	-0.0740489	-0.000104733
R_52_ROI	0.0460319	0.027763	0.0527022	0.0514655	-0.144569	0.0182781
R_RI_ROI	-0.10447	-0.112498	-0.0754783	-0.0888869	-0.0083433	-0.0540585
R_PFcm_ROI	0.00532295	-0.0162635	0.0238874	0.00420099	-0.00407537	0.0124594
R_PoI2_ROI	-0.0245801	-0.0582288	0.017937	-0.0539195	0.0570193	-0.00235225
R_TA2_ROI	-0.0790271	-0.104368	-0.0289989	-0.0745924	-0.161481	-0.0627996
R_FOP4_ROI	0.0395805	0.0404408	0.0354183	0.0107693	0.295098	0.0397386
R_MI_ROI	0.00256413	-0.0431722	0.0512572	-0.099301	-0.223146	0.0265323
R_Pir_ROI	-0.0608843	-0.071684	-0.0392264	-0.0742562	0.100204	-0.0129603
R_AVI_ROI	-0.0431495	-0.0419792	-0.0239377	-0.0756924	-0.0458133	-0.0249151
R_AAIC_ROI	-0.0389862	-0.0635246	-0.000132859	-0.0643155	0.0500842	-0.0155152
R_FOP1_ROI	0.0087933	0.00472323	0.0135165	0.00275698	0.0175486	0.0151668
R_FOP3_ROI	0.00299497	0.000246383	0.0089372	-0.000998812	-0.165749	0.00775198
R_FOP2_ROI	0.00437713	0.0069812	0.000627219	0.00730647	-0.143172	-0.00272096
R_PFt_ROI	-0.00723711	0.0068751	-0.0173984	-0.0339664	0.205221	0.0379443
R_AIP_ROI	-0.0449424	-0.0303156	-0.0363411	-0.0972778	-0.00374043	-0.0251105
R_EC_ROI	-0.0298894	-0.0240252	-0.033269	-0.0229295	0.0252075	-0.013302
R_PreS_ROI	0.00102394	-0.00180033	0.000153838	0.011652	-0.0717742	0.00703053
R_H_ROI	-0.00559281	-0.0018931	-0.00954713	-0.00560881	0.0659878	0.00207054
R_ProS_ROI	0.0180482	0.0105527	0.0198932	0.014792	-0.0841567	-0.000687928
R_PeEc_ROI	0.0248472	0.0242427	0.0238254	0.00449119	-0.186142	0.0107124
R_STGa_ROI	0.0102332	0.013035	0.00595167	-0.0142335	0.184331	0.0261787
R_PBelt_ROI	-0.0722645	-0.131668	0.0187278	-0.0974419	0.0728203	-0.0340454
R_A5_ROI	0.122429	0.053135	0.129953	0.16509	-0.0219863	0.0469205
R_PHA1_ROI	0.00627867	0.00489886	0.00569665	8.95044e-06	0.0882794	-0.0016916
R_PHA3_ROI	0.0970805	0.0896738	0.0886126	0.0478636	-0.065128	0.0834762
R_STSda_ROI	0.00705387	0.00367549	0.0114095	-0.0112576	-0.118199	0.0164427
R_STSdp_ROI	-0.0476756	-0.0222272	-0.0680492	-0.0436544	0.037505	-0.0224821
R_STSvp_ROI	-0.0411464	0.0279342	-0.125543	0.060058	-0.130999	-0.0194839
R_TGd_ROI	0.0229598	0.0616972	-0.0296804	0.0207862	0.0286969	0.03587
R_TE1a_ROI	0.00449446	0.0608969	-0.0688031	0.0114829	0.0487083	0.013142
R_TE1p_ROI	-0.0207829	0.0260053	-0.0776369	-0.021357	0.0646922	0.0203612
R_TE2a_ROI	-0.0229365	-0.00291001	-0.0457059	-0.0269229	-0.0993667	-0.0240692
R_TF_ROI	-0.016447	-0.00829007	-0.0191069	-0.0289803	-0.136002	0.000995463
R_TE2p_ROI	-0.0048577	0.00569996	-0.0135069	-0.0121202	-0.148594	0.0214019
R_PHT_ROI	-0.0848509	-0.0807699	-0.0385573	-0.175408	0.24689	-0.00122268
R_PH_ROI	-0.00473342	-0.0108999	-0.00116139	-0.0130826	-0.168931	0.01531
R_TPOJ1_ROI	-0.133164	-0.138348	-0.0815696	-0.112423	-0.0528495	-0.131903
R_TPOJ2_ROI	-0.0472636	-0.0451657	-0.0355723	-0.0659936	-0.110756	-0.02477
R_TPOJ3_ROI	-0.0277075	-0.0286374	-0.0250187	-0.00417433	0.0126286	-0.0271155
R_DVT_ROI	-0.0374491	-0.0591831	-0.00227456	-0.0716379	0.0325055	-0.0333855
R_PGp_ROI	-0.0309888	-0.0631597	0.00381107	0.0160484	0.0220686	-0.0497024
R_IP2_ROI	-0.023886	-0.031408	-0.0100152	-0.0554111	-0.145868	-0.00710798
R_IP1_ROI	-0.0124598	0.00295655	-0.0248181	-0.0083687	0.00438425	-0.0139802
R_IP0_ROI	0.0027855	-0.0176984	0.0164154	0.0155752	-0.0558069	-0.0167842
R_PFop_ROI	-0.0312175	-0.042873	-0.0102218	-0.0422151	0.158933	0.0293564
R_PF_ROI	-0.0916397	-0.0864164	-0.0457514	-0.24914	-0.0584927	-0.00741428
R_PFm_ROI	-0.0143353	-0.0504364	0.018458	0.0780658	0.0460914	0.0108813
R_PGi_ROI	-0.00318821	0.0387594	-0.0808134	0.134422	0.0227418	-0.029971
R_PGs_ROI	0.0399698	0.013031	0.0184847	0.131248	0.054005	-0.0187132
R_V6A_ROI	-0.00162	-0.0138703	0.00785514	-0.00805544	-0.067194	-0.0132966
R_VMV1_ROI	-0.0484086	-0.052582	-0.034939	-0.0585039	0.105671	-0.0114016
R_VMV3_ROI	-0.00961212	-0.023474	0.00271157	-0.0130913	0.00546684	-0.00937393
R_PHA2_ROI	-0.0235598	-0.0228675	-0.0252956	0.0057995	0.0408536	-0.0200365
R_V4t_ROI	0.00645395	-0.00111254	0.0127175	0.00922148	-0.00667125	-0.000428543
R_FST_ROI	0.0395957	0.0185109	0.0440183	0.047791	-0.0411951	0.0238975
R_V3CD_ROI	-0.0150611	-0.0392208	0.00526122	-0.00843357	0.000147801	-0.0308335
R_LO3_ROI	-0.0245229	-0.0386016	-0.00694984	-0.055336	0.0641687	-0.0165892
R_VMV2_ROI	0.00169864	-0.000505496	0.0019622	-0.000141046	-0.0453469	-0.0098565
R_31pd_ROI	0.0203355	0.0199939	-0.00116068	0.0799469	-0.0100333	0.0398446
R_31a_ROI	-0.0122935	-0.0325	0.0144345	-0.0643837	-0.00138399	0.0294473
R_VVC_ROI	-0.024152	-0.035558	-0.00738268	-0.00979922	-0.00958961	-0.0387272
R_25_ROI	0.0121062	0.00992905	0.011884	-0.00131677	-0.00841205	0.00642942
R_s32_ROI	-0.0235727	-0.0164555	-0.0295152	-0.011598	-0.0249848	-0.0171373
R_pOFC_ROI	-0.0158289	-0.0225473	-0.00715314	-0.0117219	-0.0221845	-0.00479934
R_PoI1_ROI	-0.0176986	-0.0442368	0.0143908	-0.0299858	-0.00342206	-0.00595772
R_Ig_ROI	-0.0228877	-0.0238333	-0.0185766	-0.0268487	-0.0310935	-0.016829
R_FOP5_ROI	-0.00264658	-0.00436514	0.00338364	-0.00462213	-0.0244923	0.0038578
R_p10p_ROI	-0.0482386	-0.0449492	-0.0470467	-0.0417643	0.0395784	-0.0720919
R_p47r_ROI	0.0113096	0.014286	0.0041206	-0.0385172	0.0374893	0.0172769
R_TGv_ROI	0.0149827	0.0347622	-0.0190395	0.0449058	-0.0196587	0.0249812
R_MBelt_ROI	0.0364424	0.0141269	0.0461586	0.0462596	0.0893393	0.0222124
R_LBelt_ROI	-0.000800075	-0.0252984	0.0247685	-0.0274204	-0.051961	0.0225715
R_A4_ROI	0.00142133	-0.147507	0.110106	0.123509	0.073505	-0.0126706
R_STSva_ROI	-0.0947797	-0.0767069	-0.0953607	-0.0592448	-0.0158943	-0.0653034
R_TE1m_ROI	0.0117926	0.0200331	-0.0210295	0.0896706	-0.0321227	-0.00972129
R_PI_ROI	-0.0258632	-0.0416922	-0.00652265	-0.0176238	-0.0433357	-0.00409546
R_a32pr_ROI	-0.0152643	-0.00397329	-0.0302773	-0.0443264		0.0238678
R_p24_ROI	-0.0264953	-0.0562685	0.0158019	-0.0587821		-0.0258861
