## Supplementary Table 3 for "GWAS of macro-scale resting state functional brain networks identify shared biology with brain structure and autism"

### Sheet: Overview
Reference	Description
ST3.1	MR between global graph phenotypes and brain macrostructure
ST3.2	MR between hemispheric asymemtry and brain microstructure
ST3.3	MR between global graph phenotypes and autism
	(Following tables were only referenced in supplementary notes)
ST3.4	MR between global graph phenotypes and hemispheric asymmetry

### Sheet: ST3.1
ST3.1	MR between global graph phenotypes and brain macrostructure
nsnp = number of genetic instruments used; b = effect estimate; se = standard error; correct_dir = Steiger test shows correct causal direction; q = fdr-corrected p-value
outcome	exposure	method	nsnp	b	se	p	correct_dir	dirtest_p	q
path_length_l	Volume	Inverse variance weighted	38	-0.126185	0.0274645	4.34e-06	FALSE	5.29e-167	7.38e-05
path_length_l	Volume	Steiger-filtered IVW	38	-0.126185	0.0274645	4.34e-06	FALSE	5.29e-167	7.38e-05
path_length_global	Volume	Steiger-filtered IVW	38	-0.122488	0.0277889	1.04e-05	FALSE	5.15e-167	8.88e-05
path_length_global	Volume	Inverse variance weighted	38	-0.122488	0.0277889	1.04e-05	FALSE	5.15e-167	8.88e-05
path_length_global	Volume	Weighted median	38	-0.159776	0.0364393	1.16e-05	FALSE	5.15e-167	0.00019742
path_length_r	Volume	Steiger-filtered IVW	38	-0.114825	0.0281475	4.52e-05	FALSE	1.1e-167	0.00025586
path_length_r	Volume	Inverse variance weighted	38	-0.114825	0.0281475	4.52e-05	FALSE	1.1e-167	0.00025586
path_length_l	folding_index	Steiger-filtered IVW	35	-0.302	0.0717226	2.55e-05	FALSE	1.76e-136	0.00043284
path_length_l	folding_index	Inverse variance weighted	35	-0.302	0.0717226	2.55e-05	FALSE	1.76e-136	0.00043284
path_length_global	folding_index	Inverse variance weighted	35	-0.290007	0.0725945	6.47e-05	FALSE	1.22e-136	0.00055015
path_length_global	folding_index	Steiger-filtered IVW	35	-0.290007	0.0725945	6.47e-05	FALSE	1.22e-136	0.00055015
path_length_l	Volume	MRlap corrected IVW	38	-0.145632	0.0351385	3.41e-05	FALSE	5.29e-167	0.00057889
efficiency_global	Volume	Weighted median	38	0.143372	0.0366732	9.25e-05	FALSE	1.44e-171	0.00064672
efficiency_r	Volume	Weighted median	38	0.144901	0.0385623	0.00017157	FALSE	2.34e-172	0.00064672
path_length_r	Volume	Weighted median	38	-0.142728	0.0382477	0.00019021	FALSE	1.1e-167	0.00064672
path_length_l	Volume	Weighted median	38	-0.14829	0.0391381	0.00015132	FALSE	5.29e-167	0.00064672
path_length_global	Volume	MRlap corrected IVW	38	-0.141206	0.0357341	7.76e-05	FALSE	5.15e-167	0.00065992
efficiency_l	folding_index	Inverse variance weighted	35	0.279748	0.0730674	0.00012886	FALSE	1.31e-137	0.0007302
efficiency_l	folding_index	Steiger-filtered IVW	35	0.279748	0.0730674	0.00012886	FALSE	1.31e-137	0.0007302
path_length_l	Volume	MR-PRESSO raw	38	-0.126185	0.0274645	4.9e-05	FALSE	5.29e-167	0.00073395
path_length_global	Volume	MR-PRESSO raw	38	-0.122488	0.0277889	8.63e-05	FALSE	5.15e-167	0.00073395
efficiency_l	Volume	Weighted median	38	0.139364	0.0383522	0.00027927	FALSE	5.95e-170	0.00079127
ipsilateral_degree_l	folding_index	Inverse variance weighted	35	0.256848	0.0694992	0.00021928	FALSE	3.79e-141	0.00093195
ipsilateral_degree_l	folding_index	Steiger-filtered IVW	35	0.256848	0.0694992	0.00021928	FALSE	3.79e-141	0.00093195
path_length_r	folding_index	Inverse variance weighted	35	-0.260348	0.0735611	0.00040133	FALSE	8.94e-138	0.00097465
efficiency_global	folding_index	Inverse variance weighted	35	0.261495	0.0737072	0.00038853	FALSE	2.85e-138	0.00097465
clustering_l	folding_index	Steiger-filtered IVW	35	0.255182	0.0714314	0.00035372	FALSE	2.81e-140	0.00097465
efficiency_global	folding_index	Steiger-filtered IVW	35	0.261495	0.0737072	0.00038853	FALSE	2.85e-138	0.00097465
path_length_r	folding_index	Steiger-filtered IVW	35	-0.260348	0.0735611	0.00040133	FALSE	8.94e-138	0.00097465
clustering_l	folding_index	Inverse variance weighted	35	0.255182	0.0714314	0.00035372	FALSE	2.81e-140	0.00097465
path_length_l	folding_index	MRlap corrected IVW	35	-0.58769	0.147557	6.81e-05	FALSE	1.76e-136	0.00115777
path_length_global	folding_index	MRlap corrected IVW	35	-0.563636	0.148176	0.00014247	FALSE	1.22e-136	0.00121103
small_worldness_l	folding_index	Steiger-filtered IVW	35	0.256651	0.0744989	0.00057099	FALSE	1.69e-138	0.00121336
small_worldness_l	folding_index	Inverse variance weighted	35	0.256651	0.0744989	0.00057099	FALSE	1.69e-138	0.00121336
path_length_r	Volume	MR-PRESSO raw	38	-0.114825	0.0281475	0.00023065	FALSE	1.1e-167	0.00130703
path_length_r	Volume	MRlap corrected IVW	38	-0.131819	0.0362917	0.000281	FALSE	1.1e-167	0.00159233
efficiency_l	folding_index	MRlap corrected IVW	35	0.544475	0.15063	0.00030074	FALSE	1.31e-137	0.00170419
contralateral_degree_global	folding_index	Inverse variance weighted	35	0.233716	0.0720585	0.00118101	FALSE	4.73e-141	0.0018252
contralateral_degree_global	folding_index	Steiger-filtered IVW	35	0.233716	0.0720585	0.00118101	FALSE	4.73e-141	0.0018252
ipsilateral_degree_global	folding_index	Inverse variance weighted	35	0.23218	0.0711493	0.00110131	FALSE	2.49e-141	0.0018252
degree_global	folding_index	Inverse variance weighted	35	0.233351	0.0714853	0.00109726	FALSE	3.12e-141	0.0018252
ipsilateral_degree_global	folding_index	Steiger-filtered IVW	35	0.23218	0.0711493	0.00110131	FALSE	2.49e-141	0.0018252
degree_global	folding_index	Steiger-filtered IVW	35	0.233351	0.0714853	0.00109726	FALSE	3.12e-141	0.0018252
ipsilateral_degree_l	folding_index	MRlap corrected IVW	35	0.501328	0.143283	0.00046725	FALSE	3.79e-141	0.00194592
efficiency_global	folding_index	MRlap corrected IVW	35	0.508728	0.149855	0.0006868	FALSE	2.85e-138	0.00194592
clustering_l	folding_index	MRlap corrected IVW	35	0.500781	0.147042	0.00065994	FALSE	2.81e-140	0.00194592
clustering_global	folding_index	Inverse variance weighted	35	0.233361	0.0729663	0.0013829	FALSE	1.71e-140	0.00195911
clustering_global	folding_index	Steiger-filtered IVW	35	0.233361	0.0729663	0.0013829	FALSE	1.71e-140	0.00195911
efficiency_l	Volume	Steiger-filtered IVW	38	0.0995777	0.0286149	0.00050156	FALSE	5.95e-170	0.00213164
efficiency_l	Volume	Inverse variance weighted	38	0.0995777	0.0286149	0.00050156	FALSE	5.95e-170	0.00213164
small_worldness_global	folding_index	Inverse variance weighted	35	0.233708	0.074208	0.00163631	FALSE	8.68e-140	0.00213979
small_worldness_global	folding_index	Steiger-filtered IVW	35	0.233708	0.074208	0.00163631	FALSE	8.68e-140	0.00213979
efficiency_r	folding_index	Steiger-filtered IVW	35	0.233515	0.0749131	0.00182615	FALSE	6.26e-139	0.00221747
efficiency_r	folding_index	Inverse variance weighted	35	0.233515	0.0749131	0.00182615	FALSE	6.26e-139	0.00221747
small_worldness_l	folding_index	MRlap corrected IVW	35	0.500658	0.153614	0.00111727	FALSE	1.69e-138	0.00237421
path_length_r	folding_index	MRlap corrected IVW	35	-0.502766	0.15371	0.00107217	FALSE	8.94e-138	0.00237421
path_length_l	folding_index	MR-PRESSO raw	35	-0.302	0.0717226	0.00017633	FALSE	1.76e-136	0.00279308
path_length_global	folding_index	MR-PRESSO raw	35	-0.290007	0.0725945	0.0003286	FALSE	1.22e-136	0.00279308
clustering_l	folding_index	MR-PRESSO raw	35	0.255182	0.0714314	0.00108169	FALSE	2.81e-140	0.00287944
path_length_r	folding_index	MR-PRESSO raw	35	-0.260348	0.0735611	0.00118565	FALSE	8.94e-138	0.00287944
efficiency_global	folding_index	MR-PRESSO raw	35	0.261495	0.0737072	0.00115801	FALSE	2.85e-138	0.00287944
ipsilateral_degree_l	folding_index	MR-PRESSO raw	35	0.256848	0.0694992	0.00076728	FALSE	3.79e-141	0.00287944
efficiency_l	folding_index	MR-PRESSO raw	35	0.279748	0.0730674	0.00052768	FALSE	1.31e-137	0.00287944
small_worldness_l	folding_index	MR-PRESSO raw	35	0.256651	0.0744989	0.0015358	FALSE	1.69e-138	0.00326357
clustering_global	folding_index	MRlap corrected IVW	35	0.45758	0.150595	0.00237781	FALSE	1.71e-140	0.00336857
contralateral_degree_global	folding_index	MRlap corrected IVW	35	0.457613	0.148671	0.00208385	FALSE	4.73e-141	0.00336857
ipsilateral_degree_global	folding_index	MRlap corrected IVW	35	0.45041	0.147226	0.00221849	FALSE	2.49e-141	0.00336857
degree_global	folding_index	MRlap corrected IVW	35	0.454843	0.149079	0.00228069	FALSE	3.12e-141	0.00336857
degree_global	folding_index	MR-PRESSO raw	35	0.233351	0.0714853	0.00250491	FALSE	3.12e-141	0.00409383
contralateral_degree_global	folding_index	MR-PRESSO raw	35	0.233716	0.0720585	0.00264895	FALSE	4.73e-141	0.00409383
ipsilateral_degree_global	folding_index	MR-PRESSO raw	35	0.23218	0.0711493	0.00251192	FALSE	2.49e-141	0.00409383
clustering_global	folding_index	MR-PRESSO raw	35	0.233361	0.0729663	0.00298825	FALSE	1.71e-140	0.00423336
small_worldness_global	folding_index	MRlap corrected IVW	35	0.454702	0.155974	0.00355416	FALSE	8.68e-140	0.00431577
efficiency_r	folding_index	MRlap corrected IVW	35	0.450447	0.153757	0.00339387	FALSE	6.26e-139	0.00431577
efficiency_global	Volume	Steiger-filtered IVW	38	0.0915554	0.0284504	0.00129055	FALSE	1.44e-171	0.00438786
efficiency_global	Volume	Inverse variance weighted	38	0.0915554	0.0284504	0.00129055	FALSE	1.44e-171	0.00438786
small_worldness_global	folding_index	MR-PRESSO raw	35	0.233708	0.074208	0.00340099	FALSE	8.68e-140	0.00444745
efficiency_r	folding_index	MR-PRESSO raw	35	0.233515	0.0749131	0.0037023	FALSE	6.26e-139	0.00449565
efficiency_r	Volume	Steiger-filtered IVW	38	0.088607	0.0283101	0.00174886	FALSE	2.34e-172	0.00495509
efficiency_r	Volume	Inverse variance weighted	38	0.088607	0.0283101	0.00174886	FALSE	2.34e-172	0.00495509
efficiency_l	Volume	MR-PRESSO raw	38	0.0995777	0.0286149	0.0013025	FALSE	5.95e-170	0.00553563
clustering_r	folding_index	Inverse variance weighted	35	0.204429	0.0736457	0.00550582	FALSE	3.69e-141	0.00623993
clustering_r	folding_index	Steiger-filtered IVW	35	0.204429	0.0736457	0.00550582	FALSE	3.69e-141	0.00623993
ipsilateral_degree_r	folding_index	Inverse variance weighted	35	0.198972	0.0726668	0.00617872	FALSE	6.9e-142	0.00656489
ipsilateral_degree_r	folding_index	Steiger-filtered IVW	35	0.198972	0.0726668	0.00617872	FALSE	6.9e-142	0.00656489
small_worldness_r	folding_index	Steiger-filtered IVW	35	0.199952	0.073639	0.00662156	FALSE	1.45e-141	0.00662156
small_worldness_r	folding_index	Inverse variance weighted	35	0.199952	0.073639	0.00662156	FALSE	1.45e-141	0.00662156
efficiency_l	folding_index	Weighted median	35	0.293532	0.097524	0.00261382	FALSE	1.31e-137	0.00771557
clustering_global	folding_index	Weighted median	35	0.291692	0.0885792	0.00099122	FALSE	1.71e-140	0.00771557
degree_global	folding_index	Weighted median	35	0.287623	0.0934282	0.00208014	FALSE	3.12e-141	0.00771557
clustering_l	folding_index	Weighted median	35	0.277551	0.0909875	0.00228513	FALSE	2.81e-140	0.00771557
small_worldness_global	folding_index	Weighted median	35	0.284701	0.0918924	0.001947	FALSE	8.68e-140	0.00771557
contralateral_degree_global	folding_index	Weighted median	35	0.271974	0.0907373	0.00272314	FALSE	4.73e-141	0.00771557
ipsilateral_degree_l	folding_index	Weighted median	35	0.272861	0.0925466	0.00319461	FALSE	3.79e-141	0.00775835
ipsilateral_degree_r	folding_index	Weighted median	35	0.272936	0.0953466	0.00420228	FALSE	6.9e-142	0.00791836
clustering_r	folding_index	Weighted median	35	0.263424	0.0927736	0.00451938	FALSE	3.69e-141	0.00791836
ipsilateral_degree_global	folding_index	Weighted median	35	0.254682	0.0900004	0.00465786	FALSE	2.49e-141	0.00791836
small_worldness_l	folding_index	Weighted median	35	0.257768	0.0923913	0.00527155	FALSE	1.69e-138	0.00814695
efficiency_l	Volume	MRlap corrected IVW	38	0.113761	0.036973	0.00209193	FALSE	5.95e-170	0.0088907
efficiency_global	Volume	MR-PRESSO raw	38	0.0915554	0.0284504	0.00268405	FALSE	1.44e-171	0.00912578
path_length_l	folding_index	Weighted median	35	-0.260906	0.0960656	0.0066092	FALSE	1.76e-136	0.00936303
efficiency_r	Volume	MR-PRESSO raw	38	0.088607	0.0283101	0.00340573	FALSE	2.34e-172	0.00964958
clustering_r	folding_index	MR-PRESSO raw	35	0.204429	0.0736457	0.00888655	FALSE	3.69e-141	0.0100714
ipsilateral_degree_r	folding_index	MR-PRESSO raw	35	0.198972	0.0726668	0.00976117	FALSE	6.9e-142	0.0103293
small_worldness_r	folding_index	MR-PRESSO raw	35	0.199952	0.073639	0.0103293	FALSE	1.45e-141	0.0103293
clustering_r	folding_index	MRlap corrected IVW	35	0.396897	0.153242	0.00959728	FALSE	3.69e-141	0.0108769
small_worldness_r	folding_index	MRlap corrected IVW	35	0.384676	0.152282	0.0115346	FALSE	1.45e-141	0.0115847
ipsilateral_degree_r	folding_index	MRlap corrected IVW	35	0.382916	0.151677	0.0115847	FALSE	6.9e-142	0.0115847
small_worldness_l	Volume	Weighted median	38	0.105175	0.0385516	0.00636882	FALSE	2.58e-174	0.0137961
ipsilateral_degree_global	Volume	Weighted median	38	0.0974728	0.0358116	0.0064923	FALSE	2.47e-175	0.0137961
efficiency_global	Volume	MRlap corrected IVW	38	0.104101	0.0362659	0.00409847	FALSE	1.44e-171	0.0139348
efficiency_global	folding_index	Weighted median	35	0.246474	0.0966053	0.0107307	FALSE	2.85e-138	0.0140325
efficiency_r	Volume	MRlap corrected IVW	38	0.100331	0.0361392	0.00549921	FALSE	2.34e-172	0.0155811
small_worldness_r	folding_index	Weighted median	35	0.225274	0.0922523	0.0146088	FALSE	1.45e-141	0.0177392
ipsilateral_degree_l	Volume	Weighted median	38	0.0948108	0.0380615	0.0127389	FALSE	1.35e-174	0.0177739
contralateral_degree_global	Volume	Weighted median	38	0.0902016	0.0368861	0.0144688	FALSE	3.17e-176	0.0177739
clustering_l	Volume	Weighted median	38	0.10005	0.0386765	0.00968596	FALSE	3.08e-174	0.0177739
clustering_r	Volume	Weighted median	38	0.0878379	0.0363535	0.0156829	FALSE	2.99e-176	0.0177739
clustering_global	Volume	Weighted median	38	0.091792	0.0376696	0.0148193	FALSE	3.01e-175	0.0177739
small_worldness_r	Volume	Weighted median	38	0.0922219	0.0361712	0.0107849	FALSE	5.16e-179	0.0177739
degree_global	Volume	Weighted median	38	0.09442	0.0373897	0.0115602	FALSE	7.16e-176	0.0177739
ipsilateral_degree_r	Volume	Weighted median	38	0.087833	0.0381031	0.0211587	FALSE	4.37e-177	0.0224811
path_length_l	local_gyrification_index	MRlap corrected IVW	25	-0.09197	0.0322289	0.00432208	FALSE	2.95e-95	0.0244918
path_length_r	local_gyrification_index	MRlap corrected IVW	25	-0.0924398	0.0320365	0.00390856	FALSE	1.66e-95	0.0244918
path_length_global	local_gyrification_index	MRlap corrected IVW	25	-0.0958855	0.0322496	0.0029468	FALSE	8.04e-95	0.0244918
path_length_l	local_gyrification_index	Inverse variance weighted	25	-0.091894	0.0322502	0.00438012	FALSE	2.95e-95	0.0248207
path_length_l	local_gyrification_index	Steiger-filtered IVW	25	-0.091894	0.0322502	0.00438012	FALSE	2.95e-95	0.0248207
path_length_global	local_gyrification_index	Steiger-filtered IVW	25	-0.0958011	0.0323036	0.00302045	FALSE	8.04e-95	0.0248207
path_length_global	local_gyrification_index	Inverse variance weighted	25	-0.0958011	0.0323036	0.00302045	FALSE	8.04e-95	0.0248207
path_length_r	local_gyrification_index	Inverse variance weighted	25	-0.0923583	0.0320118	0.00391253	FALSE	1.66e-95	0.0248207
path_length_r	local_gyrification_index	Steiger-filtered IVW	25	-0.0923583	0.0320118	0.00391253	FALSE	1.66e-95	0.0248207
efficiency_r	folding_index	Weighted median	35	0.220646	0.0969489	0.0228517	FALSE	6.26e-139	0.0258986
small_worldness_l	Volume	Inverse variance weighted	38	0.0707281	0.0285669	0.013291	FALSE	2.58e-174	0.0264355
ipsilateral_degree_l	Volume	Inverse variance weighted	38	0.0694421	0.0282585	0.0139953	FALSE	1.35e-174	0.0264355
small_worldness_l	Volume	Steiger-filtered IVW	38	0.0707281	0.0285669	0.013291	FALSE	2.58e-174	0.0264355
clustering_l	Volume	Inverse variance weighted	38	0.0703023	0.0284286	0.0134005	FALSE	3.08e-174	0.0264355
clustering_l	Volume	Steiger-filtered IVW	38	0.0703023	0.0284286	0.0134005	FALSE	3.08e-174	0.0264355
ipsilateral_degree_l	Volume	Steiger-filtered IVW	38	0.0694421	0.0282585	0.0139953	FALSE	1.35e-174	0.0264355
path_length_global	folding_index	Weighted median	35	-0.214587	0.0965311	0.0262173	FALSE	1.22e-136	0.0278559
path_length_r	folding_index	Weighted median	35	-0.219839	0.100069	0.0280291	FALSE	8.94e-138	0.0280291
small_worldness_global	Volume	Weighted median	38	0.0817074	0.0379374	0.0312604	FALSE	8.73e-177	0.0312604
Volume	degree_global	MR-PRESSO raw	17	0.151147	0.0407777		TRUE	7e-24	0.0325632
Volume	ipsilateral_degree_r	MR-PRESSO raw	13	0.138095	0.0386584		TRUE	1.3e-20	0.032614
ipsilateral_degree_l	Volume	MR-PRESSO raw	38	0.0694421	0.0282585	0.0188041	FALSE	1.35e-174	0.0355189
clustering_l	Volume	MR-PRESSO raw	38	0.0703023	0.0284286	0.0181183	FALSE	3.08e-174	0.0355189
small_worldness_l	Volume	MR-PRESSO raw	38	0.0707281	0.0285669	0.0179918	FALSE	2.58e-174	0.0355189
ipsilateral_degree_global	Volume	Inverse variance weighted	38	0.0643597	0.0283194	0.023048	FALSE	2.47e-175	0.0391815
ipsilateral_degree_global	Volume	Steiger-filtered IVW	38	0.0643597	0.0283194	0.023048	FALSE	2.47e-175	0.0391815
efficiency_global	local_gyrification_index	Inverse variance weighted	25	0.0809177	0.0323939	0.0124922	FALSE	2.88e-96	0.0401922
efficiency_r	local_gyrification_index	Steiger-filtered IVW	25	0.0792578	0.0321222	0.0136104	FALSE	9.79e-97	0.0401922
efficiency_l	local_gyrification_index	Steiger-filtered IVW	25	0.0788902	0.0321668	0.0141855	FALSE	1.25e-96	0.0401922
efficiency_global	local_gyrification_index	Steiger-filtered IVW	25	0.0809177	0.0323939	0.0124922	FALSE	2.88e-96	0.0401922
efficiency_l	local_gyrification_index	Inverse variance weighted	25	0.0788902	0.0321668	0.0141855	FALSE	1.25e-96	0.0401922
efficiency_r	local_gyrification_index	Inverse variance weighted	25	0.0792578	0.0321222	0.0136104	FALSE	9.79e-97	0.0401922
efficiency_global	local_gyrification_index	MRlap corrected IVW	25	0.0809886	0.0324428	0.0125479	FALSE	2.88e-96	0.0403941
efficiency_r	local_gyrification_index	MRlap corrected IVW	25	0.0793271	0.0318802	0.0128359	FALSE	9.79e-97	0.0403941
efficiency_l	local_gyrification_index	MRlap corrected IVW	25	0.078955	0.032217	0.0142568	FALSE	1.25e-96	0.0403941
Volume	degree_global	Inverse variance weighted	17	0.151147	0.0497947		TRUE	7e-24	0.0408373
small_worldness_global	Volume	Inverse variance weighted	38	0.0616786	0.027852	0.0267935	FALSE	8.73e-177	0.0414081
small_worldness_global	Volume	Steiger-filtered IVW	38	0.0616786	0.027852	0.0267935	FALSE	8.73e-177	0.0414081
Volume	efficiency_r	Inverse variance weighted	13	0.16871	0.0744984		TRUE	4.82e-14	0.0414694
Volume	clustering_global	Inverse variance weighted	20	0.114717	0.0461124		TRUE	7.34e-28	0.0414694
Volume	path_length_global	Inverse variance weighted	16	-0.122227	0.0508412		TRUE	8.67e-21	0.0414694
Volume	path_length_r	Inverse variance weighted	17	-0.112291	0.0495722		TRUE	6.2e-24	0.0414694
Volume	small_worldness_global	Inverse variance weighted	22	0.106114	0.0483022		TRUE	4.9e-27	0.0414694
Volume	ipsilateral_degree_r	Inverse variance weighted	13	0.138095	0.057477		TRUE	1.3e-20	0.0414694
Volume	ipsilateral_degree_l	Inverse variance weighted	19	0.138816	0.0507032		TRUE	1.05e-23	0.0414694
Volume	efficiency_l	Inverse variance weighted	20	0.129527	0.0483705		TRUE	1.14e-24	0.0414694
Volume	ipsilateral_degree_global	Inverse variance weighted	21	0.0992104	0.0455136		TRUE	3.46e-28	0.0414694
Volume	small_worldness_r	Inverse variance weighted	15	0.117555	0.0533279		TRUE	6.19e-20	0.0414694
Volume	contralateral_degree_global	Inverse variance weighted	21	0.10061	0.0449327		TRUE	1.45e-28	0.0414694
Volume	efficiency_l	MR-PRESSO raw	20	0.129527	0.0483705		TRUE	1.14e-24	0.0421723
Volume	ipsilateral_degree_l	MR-PRESSO raw	19	0.138816	0.0507032		TRUE	1.05e-23	0.0421723
Volume	clustering_global	MR-PRESSO raw	20	0.114717	0.0408733		TRUE	7.34e-28	0.0421723
Volume	clustering_r	MR-PRESSO raw	14	0.11463	0.0406473		TRUE	2.3e-22	0.0421723
clustering_global	Volume	Inverse variance weighted	38	0.0600033	0.0285975	0.0358878	FALSE	3.01e-175	0.043578
clustering_global	Volume	Steiger-filtered IVW	38	0.0600033	0.0285975	0.0358878	FALSE	3.01e-175	0.043578
degree_global	Volume	Steiger-filtered IVW	38	0.0602276	0.0282482	0.033	FALSE	7.16e-176	0.043578
small_worldness_r	Volume	Steiger-filtered IVW	38	0.056739	0.0269985	0.0355917	FALSE	5.16e-179	0.043578
degree_global	Volume	Inverse variance weighted	38	0.0602276	0.0282482	0.033	FALSE	7.16e-176	0.043578
small_worldness_r	Volume	Inverse variance weighted	38	0.056739	0.0269985	0.0355917	FALSE	5.16e-179	0.043578
ipsilateral_degree_r	Volume	Inverse variance weighted	38	0.0567287	0.0279139	0.0421258	FALSE	4.37e-177	0.0477425
ipsilateral_degree_r	Volume	Steiger-filtered IVW	38	0.0567287	0.0279139	0.0421258	FALSE	4.37e-177	0.0477425
contralateral_degree_global	Volume	Inverse variance weighted	38	0.0559694	0.0282676	0.047705	FALSE	3.17e-176	0.0477848
contralateral_degree_global	Volume	Steiger-filtered IVW	38	0.0559694	0.0282676	0.047705	FALSE	3.17e-176	0.0477848
clustering_r	Volume	Inverse variance weighted	38	0.0562357	0.0284122	0.0477848	FALSE	2.99e-176	0.0477848
clustering_r	Volume	Steiger-filtered IVW	38	0.0562357	0.0284122	0.0477848	FALSE	2.99e-176	0.0477848
Volume	clustering_r	Inverse variance weighted	14	0.11463	0.0551314		TRUE	2.3e-22	0.0491671
ipsilateral_degree_global	Volume	MR-PRESSO raw	38	0.0643597	0.0283194	0.0289496	FALSE	2.47e-175	0.0492143
Volume	degree_global	MRlap corrected IVW	17	0.154898	0.0520107		TRUE	7e-24	0.0492911
Volume	contralateral_degree_global	MR-PRESSO raw	21	0.10061	0.0422961		TRUE	1.45e-28	0.0500097
Volume	ipsilateral_degree_global	MR-PRESSO raw	21	0.0992104	0.0430261		TRUE	3.46e-28	0.0500097
Volume	small_worldness_r	MR-PRESSO raw	15	0.117555	0.0494894		TRUE	6.19e-20	0.0500097
Volume	path_length_global	MR-PRESSO raw	16	-0.122227	0.0491386		TRUE	8.67e-21	0.0500097
Volume	path_length_r	MR-PRESSO raw	17	-0.112291	0.0458079		TRUE	6.2e-24	0.0500097
path_length_global	local_gyrification_index	MR-PRESSO raw	25	-0.0958011	0.0323036	0.00673248	FALSE	8.04e-95	0.0501483
path_length_l	local_gyrification_index	MR-PRESSO raw	25	-0.091894	0.0322502	0.0088497	FALSE	2.95e-95	0.0501483
path_length_r	local_gyrification_index	MR-PRESSO raw	25	-0.0923583	0.0320118	0.00813952	FALSE	1.66e-95	0.0501483
Volume	clustering_global	MRlap corrected IVW	20	0.11721	0.0484546		TRUE	7.34e-28	0.0503591
Volume	small_worldness_global	MRlap corrected IVW	22	0.107995	0.0513759		TRUE	4.9e-27	0.0503591
Volume	contralateral_degree_global	MRlap corrected IVW	21	0.102437	0.0467202		TRUE	1.45e-28	0.0503591
Volume	path_length_r	MRlap corrected IVW	17	-0.113518	0.0518336		TRUE	6.2e-24	0.0503591
Volume	ipsilateral_degree_l	MRlap corrected IVW	19	0.142061	0.0529325		TRUE	1.05e-23	0.0503591
Volume	small_worldness_r	MRlap corrected IVW	15	0.120075	0.0570504		TRUE	6.19e-20	0.0503591
Volume	efficiency_l	MRlap corrected IVW	20	0.132062	0.0507101		TRUE	1.14e-24	0.0503591
Volume	efficiency_r	MRlap corrected IVW	13	0.172971	0.0784417		TRUE	4.82e-14	0.0503591
Volume	ipsilateral_degree_global	MRlap corrected IVW	21	0.10076	0.0473451		TRUE	3.46e-28	0.0503591
Volume	path_length_global	MRlap corrected IVW	16	-0.123832	0.053357		TRUE	8.67e-21	0.0503591
Volume	ipsilateral_degree_r	MRlap corrected IVW	13	0.141407	0.0610598		TRUE	1.3e-20	0.0503591
small_worldness_global	Volume	MR-PRESSO raw	38	0.0616786	0.027852	0.0330335	FALSE	8.73e-177	0.0510517
degree_global	Volume	MR-PRESSO raw	38	0.0602276	0.0282482	0.0397036	FALSE	7.16e-176	0.0519402
small_worldness_r	Volume	MR-PRESSO raw	38	0.056739	0.0269985	0.0424602	FALSE	5.16e-179	0.0519402
clustering_global	Volume	MR-PRESSO raw	38	0.0600033	0.0285975	0.0427743	FALSE	3.01e-175	0.0519402
Volume	clustering_r	MRlap corrected IVW	14	0.117208	0.0574856		TRUE	2.3e-22	0.0542156
clustering_r	Volume	MR-PRESSO raw	38	0.0562357	0.0284122	0.0552622	FALSE	2.99e-176	0.0552622
ipsilateral_degree_r	Volume	MR-PRESSO raw	38	0.0567287	0.0279139	0.0493507	FALSE	4.37e-177	0.0552622
contralateral_degree_global	Volume	MR-PRESSO raw	38	0.0559694	0.0282676	0.0551792	FALSE	3.17e-176	0.0552622
degree_global	local_gyrification_index	Inverse variance weighted	25	0.0595538	0.0301059	0.047912	FALSE	1.92e-100	0.0557094
clustering_r	local_gyrification_index	Steiger-filtered IVW	25	0.0581227	0.0299641	0.0524109	FALSE	9.27e-101	0.0557094
degree_global	local_gyrification_index	Steiger-filtered IVW	25	0.0595538	0.0301059	0.047912	FALSE	1.92e-100	0.0557094
ipsilateral_degree_r	local_gyrification_index	Steiger-filtered IVW	25	0.0578324	0.0302265	0.0557094	FALSE	1.76e-100	0.0557094
clustering_r	local_gyrification_index	Inverse variance weighted	25	0.0581227	0.0299641	0.0524109	FALSE	9.27e-101	0.0557094
contralateral_degree_global	local_gyrification_index	Steiger-filtered IVW	25	0.0599281	0.0304421	0.0489999	FALSE	4.18e-100	0.0557094
ipsilateral_degree_global	local_gyrification_index	Steiger-filtered IVW	25	0.0589685	0.0298655	0.0483283	FALSE	1.05e-100	0.0557094
clustering_l	local_gyrification_index	Steiger-filtered IVW	25	0.0572323	0.0297383	0.0542882	FALSE	5.42e-101	0.0557094
ipsilateral_degree_global	local_gyrification_index	Inverse variance weighted	25	0.0589685	0.0298655	0.0483283	FALSE	1.05e-100	0.0557094
ipsilateral_degree_r	local_gyrification_index	Inverse variance weighted	25	0.0578324	0.0302265	0.0557094	FALSE	1.76e-100	0.0557094
small_worldness_global	local_gyrification_index	Steiger-filtered IVW	25	0.062005	0.0296577	0.0365557	FALSE	8.69e-101	0.0557094
ipsilateral_degree_l	local_gyrification_index	Steiger-filtered IVW	25	0.0580702	0.0293183	0.0476268	FALSE	2.65e-101	0.0557094
small_worldness_r	local_gyrification_index	Steiger-filtered IVW	25	0.0612005	0.0297335	0.039561	FALSE	8.14e-101	0.0557094
clustering_l	local_gyrification_index	Inverse variance weighted	25	0.0572323	0.0297383	0.0542882	FALSE	5.42e-101	0.0557094
small_worldness_global	local_gyrification_index	Inverse variance weighted	25	0.062005	0.0296577	0.0365557	FALSE	8.69e-101	0.0557094
small_worldness_r	local_gyrification_index	Inverse variance weighted	25	0.0612005	0.0297335	0.039561	FALSE	8.14e-101	0.0557094
small_worldness_l	local_gyrification_index	Steiger-filtered IVW	25	0.0594193	0.0291806	0.041724	FALSE	1.84e-101	0.0557094
ipsilateral_degree_l	local_gyrification_index	Inverse variance weighted	25	0.0580702	0.0293183	0.0476268	FALSE	2.65e-101	0.0557094
clustering_global	local_gyrification_index	Inverse variance weighted	25	0.0588266	0.0301672	0.051174	FALSE	1.82e-100	0.0557094
small_worldness_l	local_gyrification_index	Inverse variance weighted	25	0.0594193	0.0291806	0.041724	FALSE	1.84e-101	0.0557094
clustering_global	local_gyrification_index	Steiger-filtered IVW	25	0.0588266	0.0301672	0.051174	FALSE	1.82e-100	0.0557094
contralateral_degree_global	local_gyrification_index	Inverse variance weighted	25	0.0599281	0.0304421	0.0489999	FALSE	4.18e-100	0.0557094
Volume	small_worldness_global	MR-PRESSO raw	22	0.106114	0.0483022		TRUE	4.9e-27	0.0558053
clustering_l	local_gyrification_index	MRlap corrected IVW	25	0.0572706	0.029517	0.0523484	FALSE	5.42e-101	0.0558482
small_worldness_l	local_gyrification_index	MRlap corrected IVW	25	0.0594573	0.0289093	0.039717	FALSE	1.84e-101	0.0558482
contralateral_degree_global	local_gyrification_index	MRlap corrected IVW	25	0.0599716	0.0304658	0.0490119	FALSE	4.18e-100	0.0558482
ipsilateral_degree_global	local_gyrification_index	MRlap corrected IVW	25	0.0590065	0.0299079	0.0485027	FALSE	1.05e-100	0.0558482
small_worldness_r	local_gyrification_index	MRlap corrected IVW	25	0.061244	0.029772	0.0396765	FALSE	8.14e-101	0.0558482
small_worldness_global	local_gyrification_index	MRlap corrected IVW	25	0.0620488	0.029422	0.0349512	FALSE	8.69e-101	0.0558482
clustering_global	local_gyrification_index	MRlap corrected IVW	25	0.0588702	0.0302131	0.0513551	FALSE	1.82e-100	0.0558482
clustering_r	local_gyrification_index	MRlap corrected IVW	25	0.0581659	0.0300057	0.052563	FALSE	9.27e-101	0.0558482
ipsilateral_degree_l	local_gyrification_index	MRlap corrected IVW	25	0.0581055	0.0293577	0.0477907	FALSE	2.65e-101	0.0558482
degree_global	local_gyrification_index	MRlap corrected IVW	25	0.0595946	0.0301109	0.0477964	FALSE	1.92e-100	0.0558482
ipsilateral_degree_r	local_gyrification_index	MRlap corrected IVW	25	0.0578719	0.0302655	0.0558578	FALSE	1.76e-100	0.0558578
Volume	efficiency_r	MR-PRESSO raw	13	0.16871	0.0744984		TRUE	4.82e-14	0.0560382
Volume	clustering_l	MR-PRESSO raw	20	0.0909922	0.0429089		TRUE	2.53e-28	0.0574845
path_length_l	local_gyrification_index	Weighted median	25	-0.118237	0.0405814	0.00357305	FALSE	2.95e-95	0.0607418
Volume	clustering_l	Inverse variance weighted	20	0.0909922	0.0464515		TRUE	2.53e-28	0.0608705
efficiency_r	local_gyrification_index	MR-PRESSO raw	25	0.0792578	0.0321222	0.0211301	FALSE	9.79e-97	0.0618681
efficiency_global	local_gyrification_index	MR-PRESSO raw	25	0.0809177	0.0323939	0.0197451	FALSE	2.88e-96	0.0618681
efficiency_l	local_gyrification_index	MR-PRESSO raw	25	0.0788902	0.0321668	0.0218358	FALSE	1.25e-96	0.0618681
small_worldness_l	Volume	MRlap corrected IVW	38	0.0782492	0.0363066	0.0311434	FALSE	2.58e-174	0.0634438
clustering_l	Volume	MRlap corrected IVW	38	0.0792357	0.0365581	0.0302051	FALSE	3.08e-174	0.0634438
ipsilateral_degree_l	Volume	MRlap corrected IVW	38	0.0773264	0.0363892	0.0335879	FALSE	1.35e-174	0.0634438
Volume	clustering_l	MRlap corrected IVW	20	0.0923986	0.0478609		TRUE	2.53e-28	0.065009
ipsilateral_degree_r	local_gyrification_index	MR-PRESSO raw	25	0.0578324	0.0302265	0.0677115	FALSE	1.76e-100	0.0677115
clustering_l	local_gyrification_index	MR-PRESSO raw	25	0.0572323	0.0297383	0.0662226	FALSE	5.42e-101	0.0677115
ipsilateral_degree_l	local_gyrification_index	MR-PRESSO raw	25	0.0580702	0.0293183	0.0591993	FALSE	2.65e-101	0.0677115
small_worldness_r	local_gyrification_index	MR-PRESSO raw	25	0.0612005	0.0297335	0.0505761	FALSE	8.14e-101	0.0677115
clustering_global	local_gyrification_index	MR-PRESSO raw	25	0.0588266	0.0301672	0.0629488	FALSE	1.82e-100	0.0677115
degree_global	local_gyrification_index	MR-PRESSO raw	25	0.0595538	0.0301059	0.0595017	FALSE	1.92e-100	0.0677115
small_worldness_l	local_gyrification_index	MR-PRESSO raw	25	0.0594193	0.0291806	0.0529034	FALSE	1.84e-101	0.0677115
small_worldness_global	local_gyrification_index	MR-PRESSO raw	25	0.062005	0.0296577	0.0473215	FALSE	8.69e-101	0.0677115
ipsilateral_degree_global	local_gyrification_index	MR-PRESSO raw	25	0.0589685	0.0298655	0.0599427	FALSE	1.05e-100	0.0677115
clustering_r	local_gyrification_index	MR-PRESSO raw	25	0.0581227	0.0299641	0.064251	FALSE	9.27e-101	0.0677115
contralateral_degree_global	local_gyrification_index	MR-PRESSO raw	25	0.0599281	0.0304421	0.0606535	FALSE	4.18e-100	0.0677115
degree_global	local_gyrification_index	Weighted median	25	0.0864073	0.0379159	0.0226717	FALSE	1.92e-100	0.0856484
clustering_global	local_gyrification_index	Weighted median	25	0.0884607	0.0395184	0.0251907	FALSE	1.82e-100	0.0856484
path_length_global	local_gyrification_index	Weighted median	25	-0.100863	0.040594	0.0129667	FALSE	8.04e-95	0.0856484
small_worldness_global	local_gyrification_index	Weighted median	25	0.0913208	0.03929	0.0201108	FALSE	8.69e-101	0.0856484
contralateral_degree_global	local_gyrification_index	Weighted median	25	0.0859448	0.0398173	0.0308907	FALSE	4.18e-100	0.0875237
ipsilateral_degree_global	Volume	MRlap corrected IVW	38	0.0709765	0.0371029	0.0557528	FALSE	2.47e-175	0.0892836
small_worldness_global	Volume	MRlap corrected IVW	38	0.0670077	0.0356327	0.0600382	FALSE	8.73e-177	0.0892836
clustering_global	Volume	MRlap corrected IVW	38	0.0666463	0.0365549	0.0682757	FALSE	3.01e-175	0.0892836
degree_global	Volume	MRlap corrected IVW	38	0.0662267	0.0362855	0.0679773	FALSE	7.16e-176	0.0892836
clustering_r	Volume	MRlap corrected IVW	38	0.061681	0.0363104	0.089373	FALSE	2.99e-176	0.0906939
small_worldness_r	Volume	MRlap corrected IVW	38	0.0605582	0.0345491	0.0796335	FALSE	5.16e-179	0.0906939
contralateral_degree_global	Volume	MRlap corrected IVW	38	0.0613857	0.0362853	0.0906939	FALSE	3.17e-176	0.0906939
ipsilateral_degree_r	Volume	MRlap corrected IVW	38	0.0617016	0.0356144	0.0831863	FALSE	4.37e-177	0.0906939
ipsilateral_degree_global	local_gyrification_index	Weighted median	25	0.0780231	0.0376023	0.037991	FALSE	1.05e-100	0.0922638
Volume	small_worldness_l	Inverse variance weighted	24	0.07895	0.0482028		TRUE	2.13e-29	0.101545
Volume	efficiency_global	Inverse variance weighted	12	0.0959829	0.0586187		TRUE	4.89e-19	0.101545
Volume	path_length_l	Inverse variance weighted	21	-0.0779146	0.0474887		TRUE	1.78e-25	0.101545
path_length_global	cortical_thickness	MR-PRESSO raw	31	-0.040865	0.0218764	0.0715588	FALSE	6.21e-146	0.101777
efficiency_r	cortical_thickness	MR-PRESSO raw	31	0.0484056	0.0234828	0.0480308	FALSE	4.73e-143	0.101777
small_worldness_global	cortical_thickness	MR-PRESSO raw	31	0.0448863	0.0245827	0.0778293	FALSE	6.7e-142	0.101777
efficiency_l	cortical_thickness	MR-PRESSO raw	31	0.0552282	0.0222259	0.0187638	FALSE	5.9e-144	0.101777
ipsilateral_degree_global	cortical_thickness	MR-PRESSO raw	31	0.0480376	0.0251958	0.0661945	FALSE	1.19e-140	0.101777
clustering_l	cortical_thickness	MR-PRESSO raw	31	0.04747	0.0251211	0.068504	FALSE	8.1e-141	0.101777
path_length_l	cortical_thickness	MR-PRESSO raw	31	-0.0455807	0.0217788	0.0449177	FALSE	1.34e-145	0.101777
efficiency_global	cortical_thickness	MR-PRESSO raw	31	0.0472756	0.0231469	0.0499849	FALSE	1.43e-143	0.101777
path_length_r	cortical_thickness	MR-PRESSO raw	31	-0.0402139	0.0220224	0.0778117	FALSE	8.07e-146	0.101777
ipsilateral_degree_l	cortical_thickness	MR-PRESSO raw	31	0.0478099	0.0252606	0.0680862	FALSE	1.51e-140	0.101777
ipsilateral_degree_r	cortical_thickness	MR-PRESSO raw	31	0.0466503	0.0252888	0.0749751	FALSE	1.07e-140	0.101777
small_worldness_l	cortical_thickness	MR-PRESSO raw	31	0.0489312	0.0238678	0.0491835	FALSE	1.73e-142	0.101777
small_worldness_r	cortical_thickness	MR-PRESSO raw	31	0.048386	0.0244834	0.0573813	FALSE	9.04e-142	0.101777
Volume	efficiency_global	MR-PRESSO raw	12	0.0959829	0.0522843		TRUE	4.89e-19	0.106016
Volume	path_length_l	MR-PRESSO raw	21	-0.0779146	0.0474887		TRUE	1.78e-25	0.116493
Volume	small_worldness_l	MR-PRESSO raw	24	0.07895	0.0482028		TRUE	2.13e-29	0.116493
Volume	small_worldness_l	MRlap corrected IVW	24	0.0795618	0.0504759		TRUE	2.13e-29	0.118539
Volume	path_length_l	MRlap corrected IVW	21	-0.0775517	0.0494024		TRUE	1.78e-25	0.118539
Volume	efficiency_global	MRlap corrected IVW	12	0.0987496	0.0632631		TRUE	4.89e-19	0.118539
efficiency_global	local_gyrification_index	Weighted median	25	0.074992	0.0397639	0.0593041	FALSE	2.88e-96	0.120708
small_worldness_l	local_gyrification_index	Weighted median	25	0.0680832	0.0377099	0.0710048	FALSE	1.84e-101	0.120708
efficiency_l	local_gyrification_index	Weighted median	25	0.0718779	0.0393433	0.0677087	FALSE	1.25e-96	0.120708
clustering_r	cortical_thickness	MR-PRESSO raw	31	0.0426551	0.0256816	0.107147	FALSE	1.63e-140	0.130107
degree_global	Volume	MR Egger	38	0.205043	0.104638	0.0578279	FALSE	7.16e-176	0.13247
clustering_global	Volume	MR Egger	38	0.206956	0.105918	0.0585128	FALSE	3.01e-175	0.13247
small_worldness_r	Volume	MR Egger	38	0.174701	0.100789	0.0915959	FALSE	5.16e-179	0.13247
path_length_global	Volume	MR Egger	38	-0.172366	0.105491	0.110989	FALSE	5.15e-167	0.13247
small_worldness_global	Volume	MR Egger	38	0.169755	0.104424	0.112752	FALSE	8.73e-177	0.13247
ipsilateral_degree_l	Volume	MR Egger	38	0.198214	0.105303	0.0678967	FALSE	1.35e-174	0.13247
efficiency_r	Volume	MR Egger	38	0.20034	0.106084	0.0670355	FALSE	2.34e-172	0.13247
efficiency_global	Volume	MR Egger	38	0.189406	0.107034	0.0852658	FALSE	1.44e-171	0.13247
contralateral_degree_global	Volume	MR Egger	38	0.202671	0.104636	0.0606332	FALSE	3.17e-176	0.13247
ipsilateral_degree_global	Volume	MR Egger	38	0.206748	0.105016	0.0567212	FALSE	2.47e-175	0.13247
clustering_r	Volume	MR Egger	38	0.213299	0.104754	0.04914	FALSE	2.99e-176	0.13247
path_length_r	Volume	MR Egger	38	-0.174033	0.106719	0.111659	FALSE	1.1e-167	0.13247
clustering_l	Volume	MR Egger	38	0.195873	0.10608	0.0730597	FALSE	3.08e-174	0.13247
ipsilateral_degree_r	Volume	MR Egger	38	0.208101	0.103047	0.0509301	FALSE	4.37e-177	0.13247
efficiency_l	Volume	MR Egger	38	0.173878	0.108229	0.116886	FALSE	5.95e-170	0.13247
folding_index	efficiency_r	Inverse variance weighted	15	0.0531465	0.0242103		TRUE	1.05e-14	0.133692
folding_index	path_length_r	Inverse variance weighted	17	-0.0502233	0.0236672		TRUE	2.95e-18	0.133692
folding_index	path_length_global	Inverse variance weighted	15	-0.0571258	0.0247819		TRUE	7.27e-17	0.133692
folding_index	path_length_l	Inverse variance weighted	21	-0.0445812	0.0216329		TRUE	5.11e-22	0.133692
folding_index	efficiency_l	Inverse variance weighted	21	0.0456759	0.0213695		TRUE	2.49e-22	0.133692
degree_global	cortical_thickness	MR-PRESSO raw	31	0.0416303	0.026107	0.121284	FALSE	6.04e-140	0.137455
path_length_l	Volume	MR Egger	38	-0.161589	0.104428	0.130519	FALSE	5.29e-167	0.138677
path_length_l	cortical_thickness	MRlap corrected IVW	31	-0.0456307	0.0262327	0.0819544	FALSE	1.34e-145	0.139113
small_worldness_global	cortical_thickness	MRlap corrected IVW	31	0.044936	0.0265059	0.0900144	FALSE	6.7e-142	0.139113
ipsilateral_degree_l	cortical_thickness	MRlap corrected IVW	31	0.0478654	0.0264718	0.07058	FALSE	1.51e-140	0.139113
small_worldness_l	cortical_thickness	MRlap corrected IVW	31	0.0489883	0.0265508	0.0650267	FALSE	1.73e-142	0.139113
clustering_l	cortical_thickness	MRlap corrected IVW	31	0.0475255	0.0265076	0.072989	FALSE	8.1e-141	0.139113
small_worldness_r	cortical_thickness	MRlap corrected IVW	31	0.0484416	0.0266377	0.0689826	FALSE	9.04e-142	0.139113
ipsilateral_degree_r	cortical_thickness	MRlap corrected IVW	31	0.0467054	0.0265494	0.0785453	FALSE	1.07e-140	0.139113
efficiency_l	cortical_thickness	MRlap corrected IVW	31	0.0552991	0.0265147	0.037015	FALSE	5.9e-144	0.139113
efficiency_r	cortical_thickness	MRlap corrected IVW	31	0.048467	0.0262828	0.0651752	FALSE	4.73e-143	0.139113
ipsilateral_degree_global	cortical_thickness	MRlap corrected IVW	31	0.048094	0.0265142	0.0696939	FALSE	1.19e-140	0.139113
efficiency_global	cortical_thickness	MRlap corrected IVW	31	0.047334	0.0264423	0.0734397	FALSE	1.43e-143	0.139113
efficiency_global	cortical_thickness	Inverse variance weighted	31	0.0472756	0.0265198	0.0746425	FALSE	1.43e-143	0.140036
path_length_global	cortical_thickness	Inverse variance weighted	31	-0.040865	0.0265466	0.123714	FALSE	6.21e-146	0.140036
small_worldness_global	cortical_thickness	Steiger-filtered IVW	31	0.0448863	0.0265807	0.0912803	FALSE	6.7e-142	0.140036
ipsilateral_degree_l	cortical_thickness	Inverse variance weighted	31	0.0478099	0.0264567	0.0707461	FALSE	1.51e-140	0.140036
small_worldness_r	cortical_thickness	Inverse variance weighted	31	0.048386	0.0266069	0.0689795	FALSE	9.04e-142	0.140036
small_worldness_global	cortical_thickness	Inverse variance weighted	31	0.0448863	0.0265807	0.0912803	FALSE	6.7e-142	0.140036
path_length_r	cortical_thickness	Inverse variance weighted	31	-0.0402139	0.0265729	0.130193	FALSE	8.07e-146	0.140036
clustering_r	cortical_thickness	Steiger-filtered IVW	31	0.0426551	0.0265443	0.108068	FALSE	1.63e-140	0.140036
path_length_global	cortical_thickness	Steiger-filtered IVW	31	-0.040865	0.0265466	0.123714	FALSE	6.21e-146	0.140036
small_worldness_l	cortical_thickness	Inverse variance weighted	31	0.0489312	0.0265584	0.0654167	FALSE	1.73e-142	0.140036
efficiency_global	cortical_thickness	Steiger-filtered IVW	31	0.0472756	0.0265198	0.0746425	FALSE	1.43e-143	0.140036
clustering_l	cortical_thickness	Steiger-filtered IVW	31	0.04747	0.0264923	0.0731583	FALSE	8.1e-141	0.140036
efficiency_r	cortical_thickness	Steiger-filtered IVW	31	0.0484056	0.0265514	0.0682893	FALSE	4.73e-143	0.140036
efficiency_l	cortical_thickness	Steiger-filtered IVW	31	0.0552282	0.0264828	0.0370295	FALSE	5.9e-144	0.140036
path_length_l	cortical_thickness	Inverse variance weighted	31	-0.0455807	0.0265173	0.0856323	FALSE	1.34e-145	0.140036
ipsilateral_degree_r	cortical_thickness	Inverse variance weighted	31	0.0466503	0.0265179	0.0785436	FALSE	1.07e-140	0.140036
small_worldness_l	cortical_thickness	Steiger-filtered IVW	31	0.0489312	0.0265584	0.0654167	FALSE	1.73e-142	0.140036
efficiency_l	cortical_thickness	Inverse variance weighted	31	0.0552282	0.0264828	0.0370295	FALSE	5.9e-144	0.140036
clustering_global	cortical_thickness	Inverse variance weighted	31	0.0399699	0.026522	0.131798	FALSE	3.44e-140	0.140036
degree_global	cortical_thickness	Inverse variance weighted	31	0.0416303	0.0265041	0.11625	FALSE	6.04e-140	0.140036
clustering_l	cortical_thickness	Inverse variance weighted	31	0.04747	0.0264923	0.0731583	FALSE	8.1e-141	0.140036
ipsilateral_degree_global	cortical_thickness	Inverse variance weighted	31	0.0480376	0.0264819	0.0696814	FALSE	1.19e-140	0.140036
efficiency_r	cortical_thickness	Inverse variance weighted	31	0.0484056	0.0265514	0.0682893	FALSE	4.73e-143	0.140036
ipsilateral_degree_global	cortical_thickness	Steiger-filtered IVW	31	0.0480376	0.0264819	0.0696814	FALSE	1.19e-140	0.140036
clustering_r	cortical_thickness	Inverse variance weighted	31	0.0426551	0.0265443	0.108068	FALSE	1.63e-140	0.140036
small_worldness_r	cortical_thickness	Steiger-filtered IVW	31	0.048386	0.0266069	0.0689795	FALSE	9.04e-142	0.140036
ipsilateral_degree_r	cortical_thickness	Steiger-filtered IVW	31	0.0466503	0.0265179	0.0785436	FALSE	1.07e-140	0.140036
path_length_r	cortical_thickness	Steiger-filtered IVW	31	-0.0402139	0.0265729	0.130193	FALSE	8.07e-146	0.140036
ipsilateral_degree_l	cortical_thickness	Steiger-filtered IVW	31	0.0478099	0.0264567	0.0707461	FALSE	1.51e-140	0.140036
degree_global	cortical_thickness	Steiger-filtered IVW	31	0.0416303	0.0265041	0.11625	FALSE	6.04e-140	0.140036
clustering_global	cortical_thickness	Steiger-filtered IVW	31	0.0399699	0.026522	0.131798	FALSE	3.44e-140	0.140036
path_length_l	cortical_thickness	Steiger-filtered IVW	31	-0.0455807	0.0265173	0.0856323	FALSE	1.34e-145	0.140036
clustering_global	cortical_thickness	MRlap corrected IVW	31	0.0400136	0.0265535	0.131835	FALSE	3.44e-140	0.140075
path_length_global	cortical_thickness	MRlap corrected IVW	31	-0.0409082	0.026571	0.123662	FALSE	6.21e-146	0.140075
degree_global	cortical_thickness	MRlap corrected IVW	31	0.0416762	0.0262379	0.112196	FALSE	6.04e-140	0.140075
clustering_r	cortical_thickness	MRlap corrected IVW	31	0.0427039	0.026194	0.103039	FALSE	1.63e-140	0.140075
path_length_r	cortical_thickness	MRlap corrected IVW	31	-0.0402577	0.0265422	0.129332	FALSE	8.07e-146	0.140075
Volume	ipsilateral_degree_l	Weighted median	19	0.118106	0.070808		TRUE	1.05e-23	0.141117
Volume	contralateral_degree_global	Weighted median	21	0.104658	0.0629327		TRUE	1.45e-28	0.141117
Volume	efficiency_l	Weighted median	20	0.1475	0.067149		TRUE	1.14e-24	0.141117
Volume	efficiency_global	Weighted median	12	0.138003	0.0825306		TRUE	4.89e-19	0.141117
Volume	path_length_global	Weighted median	16	-0.135235	0.0703671		TRUE	8.67e-21	0.141117
Volume	clustering_l	Weighted median	20	0.104537	0.0634813		TRUE	2.53e-28	0.141117
Volume	small_worldness_global	Weighted median	22	0.103472	0.0622833		TRUE	4.9e-27	0.141117
Volume	degree_global	Weighted median	17	0.140683	0.067421		TRUE	7e-24	0.141117
Volume	path_length_r	Weighted median	17	-0.12638	0.0672695		TRUE	6.2e-24	0.141117
Volume	clustering_global	Weighted median	20	0.123986	0.0640087		TRUE	7.34e-28	0.141117
Volume	small_worldness_l	Weighted median	24	0.101246	0.0589961		TRUE	2.13e-29	0.141117
Volume	ipsilateral_degree_global	Weighted median	21	0.105645	0.0617731		TRUE	3.46e-28	0.141117
clustering_global	cortical_thickness	MR-PRESSO raw	31	0.0399699	0.0260364	0.135226	FALSE	3.44e-140	0.143677
path_length_r	local_gyrification_index	Weighted median	25	-0.0633871	0.0382611	0.0975806	FALSE	1.66e-95	0.150806
small_worldness_l	Volume	MR Egger	38	0.1572	0.107774	0.153344	FALSE	2.58e-174	0.153344
folding_index	efficiency_l	MRlap corrected IVW	21	0.0456773	0.0224008		TRUE	2.49e-22	0.171162
folding_index	path_length_r	MRlap corrected IVW	17	-0.0503149	0.0250539		TRUE	2.95e-18	0.171162
folding_index	efficiency_r	MRlap corrected IVW	15	0.0535554	0.025468		TRUE	1.05e-14	0.171162
folding_index	path_length_global	MRlap corrected IVW	15	-0.0574931	0.0260185		TRUE	7.27e-17	0.171162
folding_index	path_length_l	MRlap corrected IVW	21	-0.0443631	0.0226684		TRUE	5.11e-22	0.171162
Volume	efficiency_r	Weighted median	13	0.123082	0.0819661		TRUE	4.82e-14	0.174178
folding_index	path_length_l	MR-PRESSO raw	21	-0.0445812	0.0216329		TRUE	5.11e-22	0.178726
folding_index	efficiency_r	MR-PRESSO raw	15	0.0531465	0.0242103		TRUE	1.05e-14	0.178726
folding_index	path_length_r	MR-PRESSO raw	17	-0.0502233	0.0236672		TRUE	2.95e-18	0.178726
folding_index	path_length_global	MR-PRESSO raw	15	-0.0571258	0.0247819		TRUE	7.27e-17	0.178726
folding_index	efficiency_l	MR-PRESSO raw	21	0.0456759	0.0213695		TRUE	2.49e-22	0.178726
small_worldness_l	cortical_thickness	Weighted median	31	0.0729005	0.0368943	0.0481628	FALSE	1.73e-142	0.18318
small_worldness_r	cortical_thickness	Weighted median	31	0.0781442	0.0392077	0.0462527	FALSE	9.04e-142	0.18318
efficiency_global	cortical_thickness	Weighted median	31	0.0679202	0.0358288	0.0580012	FALSE	1.43e-143	0.18318
efficiency_r	cortical_thickness	Weighted median	31	0.067265	0.0364056	0.0646518	FALSE	4.73e-143	0.18318
efficiency_l	cortical_thickness	Weighted median	31	0.070297	0.0366949	0.0554011	FALSE	5.9e-144	0.18318
path_length_l	cortical_thickness	Weighted median	31	-0.0698438	0.0359956	0.0523376	FALSE	1.34e-145	0.18318
ipsilateral_degree_r	cortical_thickness	Weighted median	31	0.0644515	0.0377904	0.0881013	FALSE	1.07e-140	0.183181
clustering_global	cortical_thickness	Weighted median	31	0.065019	0.0398829	0.103049	FALSE	3.44e-140	0.183181
ipsilateral_degree_global	cortical_thickness	Weighted median	31	0.0630091	0.0382571	0.0995594	FALSE	1.19e-140	0.183181
clustering_r	cortical_thickness	Weighted median	31	0.0595473	0.0370233	0.107753	FALSE	1.63e-140	0.183181
degree_global	cortical_thickness	Weighted median	31	0.058743	0.037633	0.118537	FALSE	6.04e-140	0.183194
efficiency_r	local_gyrification_index	Weighted median	25	0.0591799	0.0391104	0.130242	FALSE	9.79e-97	0.184509
contralateral_degree_global	cortical_thickness	Weighted median	31	0.053139	0.0383385	0.165732	FALSE	4.39e-139	0.185816
small_worldness_global	cortical_thickness	Weighted median	31	0.0516481	0.0380698	0.174886	FALSE	6.7e-142	0.185816
path_length_global	cortical_thickness	Weighted median	31	-0.0509992	0.0352831	0.148337	FALSE	6.21e-146	0.185816
ipsilateral_degree_l	cortical_thickness	Weighted median	31	0.0525525	0.038085	0.167625	FALSE	1.51e-140	0.185816
clustering_l	cortical_thickness	Weighted median	31	0.0563932	0.037601	0.133671	FALSE	8.1e-141	0.185816
Volume	ipsilateral_degree_r	Weighted median	13	0.110722	0.0797497		TRUE	1.3e-20	0.187028
Volume	clustering_r	Weighted median	14	0.104586	0.0738463		TRUE	2.3e-22	0.187028
contralateral_degree_global	cortical_thickness	MRlap corrected IVW	31	0.0352317	0.0269309	0.190798	FALSE	4.39e-139	0.190798
ipsilateral_degree_r	local_gyrification_index	Weighted median	25	0.0532023	0.0366216	0.146292	FALSE	1.76e-100	0.191305
Volume	path_length_l	Weighted median	21	-0.0837586	0.0633881		TRUE	1.78e-25	0.191643
Volume	small_worldness_r	Weighted median	15	0.0945777	0.0724325		TRUE	6.19e-20	0.191643
clustering_l	local_gyrification_index	Weighted median	25	0.0548458	0.0388442	0.157967	FALSE	5.42e-101	0.191817
contralateral_degree_global	cortical_thickness	Inverse variance weighted	31	0.0351962	0.0270627	0.193415	FALSE	4.39e-139	0.193415
contralateral_degree_global	cortical_thickness	Steiger-filtered IVW	31	0.0351962	0.0270627	0.193415	FALSE	4.39e-139	0.193415
contralateral_degree_global	cortical_thickness	MR-PRESSO raw	31	0.0351962	0.0270627	0.203318	FALSE	4.39e-139	0.203318
clustering_r	local_gyrification_index	Weighted median	25	0.0527487	0.0394828	0.181552	FALSE	9.27e-101	0.205759
path_length_r	cortical_thickness	Weighted median	31	-0.0458021	0.0361998	0.205779	FALSE	8.07e-146	0.205779
path_length_global	folding_index	MR Egger	35	-0.336051	0.235292	0.162622	FALSE	1.22e-136	0.222838
clustering_l	folding_index	MR Egger	35	0.362961	0.230827	0.125389	FALSE	2.81e-140	0.222838
degree_global	folding_index	MR Egger	35	0.432524	0.228954	0.0676878	FALSE	3.12e-141	0.222838
small_worldness_global	folding_index	MR Egger	35	0.336272	0.239941	0.170406	FALSE	8.68e-140	0.222838
clustering_r	folding_index	MR Egger	35	0.433912	0.23512	0.073955	FALSE	3.69e-141	0.222838
ipsilateral_degree_r	folding_index	MR Egger	35	0.411911	0.232424	0.0855879	FALSE	6.9e-142	0.222838
efficiency_global	folding_index	MR Egger	35	0.349918	0.238502	0.151801	FALSE	2.85e-138	0.222838
small_worldness_r	folding_index	MR Egger	35	0.340549	0.237436	0.160903	FALSE	1.45e-141	0.222838
efficiency_r	folding_index	MR Egger	35	0.355501	0.241932	0.151188	FALSE	6.26e-139	0.222838
clustering_global	folding_index	MR Egger	35	0.442964	0.23351	0.0666108	FALSE	1.71e-140	0.222838
ipsilateral_degree_l	folding_index	MR Egger	35	0.353753	0.224703	0.124955	FALSE	3.79e-141	0.222838
ipsilateral_degree_global	folding_index	MR Egger	35	0.390663	0.22892	0.097302	FALSE	2.49e-141	0.222838
contralateral_degree_global	folding_index	MR Egger	35	0.472167	0.229582	0.0476974	FALSE	4.73e-141	0.222838
ipsilateral_degree_l	local_gyrification_index	Weighted median	25	0.0477052	0.0384445	0.214648	FALSE	2.65e-101	0.228064
path_length_r	folding_index	MR Egger	35	-0.320165	0.238326	0.18831	FALSE	8.94e-138	0.228663
path_length_l	folding_index	MR Egger	35	-0.301377	0.232615	0.204102	FALSE	1.76e-136	0.231316
efficiency_l	folding_index	MR Egger	35	0.263708	0.236958	0.273798	FALSE	1.31e-137	0.29091
local_gyrification_index	path_length_l	MR-PRESSO outlier-corrected	21	-0.0673703	0.0625856		TRUE	3.41e-22	0.295205
small_worldness_l	folding_index	MR Egger	35	0.252276	0.241618	0.304024	FALSE	1.69e-138	0.304024
small_worldness_r	local_gyrification_index	Weighted median	25	0.0388013	0.0378794	0.305676	FALSE	8.14e-101	0.305676
clustering_r	local_gyrification_index	MR Egger	25	0.16324	0.111883	0.158082	FALSE	9.27e-101	0.306631
efficiency_r	local_gyrification_index	MR Egger	25	0.137445	0.121746	0.270557	FALSE	9.79e-97	0.306631
degree_global	local_gyrification_index	MR Egger	25	0.166216	0.112366	0.152645	FALSE	1.92e-100	0.306631
clustering_global	local_gyrification_index	MR Egger	25	0.174531	0.112186	0.133426	FALSE	1.82e-100	0.306631
efficiency_global	local_gyrification_index	MR Egger	25	0.140357	0.122759	0.264652	FALSE	2.88e-96	0.306631
path_length_r	local_gyrification_index	MR Egger	25	-0.158432	0.121134	0.203827	FALSE	1.66e-95	0.306631
small_worldness_r	local_gyrification_index	MR Egger	25	0.14552	0.111815	0.205995	FALSE	8.14e-101	0.306631
ipsilateral_degree_global	local_gyrification_index	MR Egger	25	0.160983	0.111634	0.162768	FALSE	1.05e-100	0.306631
clustering_l	local_gyrification_index	MR Egger	25	0.172758	0.110519	0.131675	FALSE	5.42e-101	0.306631
small_worldness_l	local_gyrification_index	MR Egger	25	0.132991	0.110041	0.239113	FALSE	1.84e-101	0.306631
contralateral_degree_global	local_gyrification_index	MR Egger	25	0.170794	0.113485	0.145936	FALSE	4.18e-100	0.306631
ipsilateral_degree_l	local_gyrification_index	MR Egger	25	0.160469	0.109492	0.156301	FALSE	2.65e-101	0.306631
path_length_global	local_gyrification_index	MR Egger	25	-0.145064	0.122624	0.248897	FALSE	8.04e-95	0.306631
small_worldness_global	local_gyrification_index	MR Egger	25	0.145064	0.111566	0.206395	FALSE	8.69e-101	0.306631
ipsilateral_degree_r	local_gyrification_index	MR Egger	25	0.155835	0.113202	0.181888	FALSE	1.76e-100	0.306631
efficiency_l	local_gyrification_index	MR Egger	25	0.129025	0.122085	0.301556	FALSE	1.25e-96	0.320404
local_gyrification_index	path_length_r	Inverse variance weighted	18	-0.135001	0.0575128		TRUE	8.24e-22	0.321445
Volume	contralateral_degree_global	MR Egger	21	0.302226	0.117858		TRUE	1.45e-28	0.322549
path_length_l	local_gyrification_index	MR Egger	25	-0.120779	0.122725	0.335282	FALSE	2.95e-95	0.335282
local_gyrification_index	path_length_r	MRlap corrected IVW	18	-0.137839	0.0598952		TRUE	8.24e-22	0.363333
Volume	ipsilateral_degree_r	MR Egger	13	0.294077	0.147552		TRUE	1.3e-20	0.406033
Volume	degree_global	MR Egger	17	0.28527	0.133522		TRUE	7e-24	0.406033
folding_index	small_worldness_r	Inverse variance weighted	16	0.0262758	0.0210452		TRUE	1.57e-19	0.406519
folding_index	clustering_l	Inverse variance weighted	21	0.029016	0.0234123		TRUE	3.13e-22	0.406519
folding_index	efficiency_global	Inverse variance weighted	13	0.0392317	0.0301424		TRUE	5.54e-14	0.406519
folding_index	small_worldness_global	Inverse variance weighted	23	0.028075	0.0224743		TRUE	1.15e-23	0.406519
local_gyrification_index	path_length_r	MR-PRESSO raw	18	-0.135001	0.0550042		TRUE	8.24e-22	0.428184
folding_index	small_worldness_r	MR-PRESSO raw	16	0.0262758	0.0210452		TRUE	1.57e-19	0.436275
folding_index	clustering_l	MR-PRESSO raw	21	0.029016	0.0234123		TRUE	3.13e-22	0.436275
folding_index	small_worldness_global	MR-PRESSO raw	23	0.028075	0.0224743		TRUE	1.15e-23	0.436275
folding_index	efficiency_global	MR-PRESSO raw	13	0.0392317	0.0301424		TRUE	5.54e-14	0.436275
Volume	clustering_r	MR Egger	14	0.226155	0.129176		TRUE	2.3e-22	0.448311
folding_index	small_worldness_l	Inverse variance weighted	25	0.0221254	0.0200872		TRUE	1.72e-27	0.460182
ipsilateral_degree_r	cortical_thickness	MR Egger	31	-0.127694	0.0864141	0.150267	FALSE	1.07e-140	0.469577
clustering_r	cortical_thickness	MR Egger	31	-0.136885	0.0865002	0.124386	FALSE	1.63e-140	0.469577
degree_global	cortical_thickness	MR Egger	31	-0.119915	0.0863692	0.17559	FALSE	6.04e-140	0.469577
clustering_global	cortical_thickness	MR Egger	31	-0.125083	0.0864274	0.15855	FALSE	3.44e-140	0.469577
ipsilateral_degree_global	cortical_thickness	MR Egger	31	-0.109991	0.0862968	0.212582	FALSE	1.19e-140	0.469577
contralateral_degree_global	cortical_thickness	MR Egger	31	-0.129253	0.0864467	0.145672	FALSE	4.39e-139	0.469577
small_worldness_global	cortical_thickness	MR Egger	31	-0.108349	0.0866183	0.220977	FALSE	6.7e-142	0.469577
small_worldness_r	cortical_thickness	MR Egger	31	-0.112304	0.0867037	0.205448	FALSE	9.04e-142	0.469577
cortical_thickness	clustering_l	MR-PRESSO outlier-corrected	21	0.0539961	0.0421198		TRUE	1.81e-22	0.473612
cortical_thickness	small_worldness_global	MR-PRESSO outlier-corrected	23	0.0667635	0.0393245		TRUE	1.44e-24	0.473612
cortical_thickness	ipsilateral_degree_l	MR-PRESSO outlier-corrected	20	0.0760116	0.0431132		TRUE	4.98e-21	0.473612
cortical_thickness	efficiency_r	MR-PRESSO outlier-corrected	15	0.0751741	0.0525384		TRUE	1.93e-13	0.473612
cortical_thickness	small_worldness_l	MR-PRESSO outlier-corrected	25	0.0557948	0.0399464		TRUE	9.96e-27	0.473612
folding_index	small_worldness_l	MR-PRESSO raw	25	0.0221254	0.0200872		TRUE	1.72e-27	0.478753
folding_index	small_worldness_r	MRlap corrected IVW	16	0.0256845	0.0225585		TRUE	1.57e-19	0.481442
folding_index	small_worldness_global	MRlap corrected IVW	23	0.027621	0.0236352		TRUE	1.15e-23	0.481442
folding_index	efficiency_global	MRlap corrected IVW	13	0.0388268	0.0334913		TRUE	5.54e-14	0.481442
folding_index	clustering_l	MRlap corrected IVW	21	0.0287241	0.0242485		TRUE	3.13e-22	0.481442
local_gyrification_index	efficiency_r	Inverse variance weighted	15	0.115071	0.0668722		TRUE	9.59e-17	0.48333
local_gyrification_index	path_length_global	Inverse variance weighted	16	-0.124583	0.0658438		TRUE	2.19e-20	0.48333
efficiency_r	cortical_thickness	MR Egger	31	-0.0866379	0.086523	0.324951	FALSE	4.73e-143	0.483891
ipsilateral_degree_l	cortical_thickness	MR Egger	31	-0.0887451	0.0862143	0.311822	FALSE	1.51e-140	0.483891
clustering_l	cortical_thickness	MR Egger	31	-0.0958255	0.0863305	0.276125	FALSE	8.1e-141	0.483891
small_worldness_l	cortical_thickness	MR Egger	31	-0.0836844	0.0865458	0.34157	FALSE	1.73e-142	0.483891
folding_index	ipsilateral_degree_l	Inverse variance weighted	20	0.0230864	0.0229862		TRUE	1.96e-22	0.487136
efficiency_global	cortical_thickness	MR Egger	31	-0.0777296	0.0864201	0.375827	FALSE	1.43e-143	0.491466
folding_index	ipsilateral_degree_l	MR-PRESSO raw	20	0.0230864	0.0229862		TRUE	1.96e-22	0.50664
folding_index	ipsilateral_degree_global	Inverse variance weighted	22	0.0161275	0.018831		TRUE	6.32e-27	0.5123
folding_index	clustering_global	Inverse variance weighted	21	0.0153858	0.0175695		TRUE	4.69e-29	0.5123
folding_index	clustering_global	MR-PRESSO raw	21	0.0153858	0.0166558		TRUE	4.69e-29	0.519387
folding_index	ipsilateral_degree_l	MRlap corrected IVW	20	0.0223765	0.0234344		TRUE	1.96e-22	0.524916
folding_index	small_worldness_l	MRlap corrected IVW	25	0.0212952	0.0211045		TRUE	1.72e-27	0.524916
folding_index	ipsilateral_degree_global	MR-PRESSO raw	22	0.0161275	0.018831		TRUE	6.32e-27	0.524942
local_gyrification_index	efficiency_r	MRlap corrected IVW	15	0.11763	0.0701822		TRUE	9.59e-17	0.531103
local_gyrification_index	path_length_global	MRlap corrected IVW	16	-0.127011	0.0689388		TRUE	2.19e-20	0.531103
folding_index	ipsilateral_degree_global	MRlap corrected IVW	22	0.0151663	0.0196016		TRUE	6.32e-27	0.574195
folding_index	clustering_global	MRlap corrected IVW	21	0.0146438	0.0183114		TRUE	4.69e-29	0.574195
Volume	ipsilateral_degree_global	MR Egger	21	0.159067	0.11363		TRUE	3.46e-28	0.585578
Volume	ipsilateral_degree_l	MR Egger	19	0.183819	0.140013		TRUE	1.05e-23	0.585578
Volume	path_length_l	MR Egger	21	0.128555	0.107248		TRUE	1.78e-25	0.595956
local_gyrification_index	path_length_global	MR-PRESSO raw	16	-0.124583	0.0658438		TRUE	2.19e-20	0.608079
local_gyrification_index	efficiency_r	MR-PRESSO raw	15	0.115071	0.0668722		TRUE	9.59e-17	0.608079
local_gyrification_index	efficiency_l	Inverse variance weighted	21	0.0945454	0.0651142		TRUE	2.16e-23	0.62264
efficiency_l	cortical_thickness	MR Egger	31	-0.0508762	0.0862997	0.560071	FALSE	5.9e-144	0.640795
path_length_r	cortical_thickness	MR Egger	31	0.0503526	0.0865933	0.565408	FALSE	8.07e-146	0.640795
cortical_thickness	path_length_global	MR-PRESSO outlier-corrected	16	-0.0572125	0.0603795	0.35943	TRUE	1.27e-16	0.658954
local_gyrification_index	efficiency_l	MRlap corrected IVW	21	0.0961462	0.068166		TRUE	2.16e-23	0.673202
folding_index	degree_global	MR-PRESSO raw	18	0.0090587	0.0154311		TRUE	1.11e-27	0.676699
folding_index	contralateral_degree_global	MR-PRESSO raw	22	0.00708809	0.0132058		TRUE	1.97e-33	0.676699
local_gyrification_index	efficiency_l	MR-PRESSO raw	21	0.0945454	0.0651142		TRUE	2.16e-23	0.688549
cortical_thickness	efficiency_global	Weighted median	13	0.0500223	0.083249		TRUE	2.21e-13	0.689365
cortical_thickness	small_worldness_l	Weighted median	25	0.048285	0.0576501		TRUE	9.96e-27	0.689365
cortical_thickness	small_worldness_global	Weighted median	23	0.0612596	0.0623605		TRUE	1.44e-24	0.689365
cortical_thickness	ipsilateral_degree_l	Weighted median	20	0.0560721	0.0656966		TRUE	4.98e-21	0.689365
cortical_thickness	small_worldness_r	Weighted median	16	0.0658437	0.0685242		TRUE	8.12e-23	0.689365
cortical_thickness	path_length_r	Weighted median	18	-0.0426308	0.0746045		TRUE	9.77e-20	0.689365
cortical_thickness	ipsilateral_degree_r	Weighted median	14	0.0461536	0.0748368		TRUE	5.88e-23	0.689365
cortical_thickness	clustering_r	Weighted median	15	0.045519	0.0742898		TRUE	5.46e-24	0.689365
cortical_thickness	contralateral_degree_global	Weighted median	22	0.0460247	0.0603077		TRUE	7.98e-31	0.689365
cortical_thickness	degree_global	Weighted median	18	0.0506314	0.0664016		TRUE	5.66e-26	0.689365
cortical_thickness	ipsilateral_degree_global	Weighted median	22	0.0473259	0.061548		TRUE	1.64e-23	0.689365
cortical_thickness	clustering_global	Weighted median	21	0.0488237	0.0598315		TRUE	1.07e-30	0.689365
cortical_thickness	clustering_l	Weighted median	21	0.0494402	0.0666285		TRUE	1.81e-22	0.689365
cortical_thickness	efficiency_r	Weighted median	15	0.0486755	0.0803163		TRUE	1.93e-13	0.689365
Volume	small_worldness_l	MR Egger	24	-0.136805	0.149125		TRUE	2.13e-29	0.704161
Volume	path_length_r	MR Egger	17	-0.110146	0.119894		TRUE	6.2e-24	0.704161
path_length_global	cortical_thickness	MR Egger	31	0.0368057	0.0865075	0.673641	FALSE	6.21e-146	0.715743
Volume	small_worldness_global	MR Egger	22	-0.12675	0.157563		TRUE	4.9e-27	0.732025
local_gyrification_index	small_worldness_r	Inverse variance weighted	16	0.062435	0.0644637		TRUE	1.53e-19	0.737555
local_gyrification_index	small_worldness_l	Inverse variance weighted	25	0.0563172	0.0598955		TRUE	3.75e-28	0.737555
local_gyrification_index	clustering_l	Inverse variance weighted	21	0.0744665	0.0645252		TRUE	3.08e-24	0.737555
local_gyrification_index	small_worldness_global	Inverse variance weighted	23	0.0574868	0.0596343		TRUE	6.84e-27	0.737555
local_gyrification_index	ipsilateral_degree_global	MR-PRESSO raw	22	0.0391408	0.0513656		TRUE	5.32e-29	0.740917
local_gyrification_index	clustering_global	MR-PRESSO raw	21	0.0452643	0.0536589		TRUE	7.71e-28	0.740917
local_gyrification_index	clustering_l	MR-PRESSO raw	21	0.0744665	0.0645252		TRUE	3.08e-24	0.740917
local_gyrification_index	small_worldness_r	MR-PRESSO raw	16	0.062435	0.0644637		TRUE	1.53e-19	0.740917
local_gyrification_index	small_worldness_l	MR-PRESSO raw	25	0.0563172	0.0598955		TRUE	3.75e-28	0.740917
local_gyrification_index	ipsilateral_degree_l	MR-PRESSO raw	20	0.0412218	0.0620095		TRUE	7.09e-25	0.740917
local_gyrification_index	contralateral_degree_global	MR-PRESSO raw	22	0.0299099	0.0460443		TRUE	4.66e-31	0.740917
local_gyrification_index	small_worldness_global	MR-PRESSO raw	23	0.0574868	0.0596343		TRUE	6.84e-27	0.740917
folding_index	small_worldness_global	MR-PRESSO outlier-corrected	23	0.0132517	0.0182099		TRUE	1.15e-23	0.745093
folding_index	clustering_l	MR-PRESSO outlier-corrected	21	0.0124441	0.018318		TRUE	3.13e-22	0.745093
folding_index	efficiency_global	MR-PRESSO outlier-corrected	13	0.0176684	0.0230291		TRUE	5.54e-14	0.745093
folding_index	small_worldness_l	MR-PRESSO outlier-corrected	25	0.00713644	0.0158142		TRUE	1.72e-27	0.745093
folding_index	ipsilateral_degree_l	MR-PRESSO outlier-corrected	20	0.00545162	0.0165122		TRUE	1.96e-22	0.745093
cortical_thickness	efficiency_global	MR-PRESSO outlier-corrected	13	0.0385257	0.0617906		TRUE	2.21e-13	0.750303
cortical_thickness	ipsilateral_degree_global	MR-PRESSO outlier-corrected	22	0.0290575	0.0447587		TRUE	1.64e-23	0.750303
local_gyrification_index	clustering_global	Inverse variance weighted	21	0.0452643	0.0536589		TRUE	7.71e-28	0.75351
folding_index	degree_global	Inverse variance weighted	18	0.0090587	0.0186425		TRUE	1.11e-27	0.761389
local_gyrification_index	degree_global	MR-PRESSO raw	18	0.0288164	0.0514992		TRUE	2.1e-26	0.762495
folding_index	contralateral_degree_global	Inverse variance weighted	22	0.00708809	0.0170612		TRUE	1.97e-33	0.768186
cortical_thickness	path_length_r	MR-PRESSO outlier-corrected	18	-0.0247601	0.0505001		TRUE	9.77e-20	0.770707
local_gyrification_index	ipsilateral_degree_global	Inverse variance weighted	22	0.0391408	0.0523878		TRUE	5.32e-29	0.773469
local_gyrification_index	ipsilateral_degree_l	Inverse variance weighted	20	0.0412218	0.0620095		TRUE	7.09e-25	0.78231
local_gyrification_index	small_worldness_global	MRlap corrected IVW	23	0.057688	0.0631271		TRUE	6.84e-27	0.786222
local_gyrification_index	small_worldness_r	MRlap corrected IVW	16	0.0629221	0.0691669		TRUE	1.53e-19	0.786222
local_gyrification_index	clustering_l	MRlap corrected IVW	21	0.0754676	0.0674501		TRUE	3.08e-24	0.786222
local_gyrification_index	small_worldness_l	MRlap corrected IVW	25	0.056411	0.0629237		TRUE	3.75e-28	0.786222
folding_index	ipsilateral_degree_r	MR-PRESSO raw	14	0.00576781	0.0170893		TRUE	2.33e-22	0.78744
local_gyrification_index	contralateral_degree_global	Inverse variance weighted	22	0.0299099	0.051634		TRUE	4.66e-31	0.796746
local_gyrification_index	ipsilateral_degree_r	MR-PRESSO raw	14	0.0161627	0.0501813		TRUE	2.16e-22	0.79954
local_gyrification_index	efficiency_global	MR-PRESSO raw	13	0.0314047	0.0834968		TRUE	3.55e-16	0.79954
local_gyrification_index	path_length_l	MR-PRESSO raw	21	-0.0287569	0.0716878		TRUE	3.41e-22	0.79954
local_gyrification_index	clustering_global	MRlap corrected IVW	21	0.0451335	0.0564239		TRUE	7.71e-28	0.800452
local_gyrification_index	degree_global	Inverse variance weighted	18	0.0288164	0.0570611		TRUE	2.1e-26	0.801072
local_gyrification_index	path_length_l	Inverse variance weighted	21	-0.0287569	0.0716878		TRUE	3.41e-22	0.801072
local_gyrification_index	efficiency_global	Inverse variance weighted	13	0.0314047	0.0834968		TRUE	3.55e-16	0.801072
local_gyrification_index	ipsilateral_degree_global	MRlap corrected IVW	22	0.0385597	0.0543572		TRUE	5.32e-29	0.812754
local_gyrification_index	ipsilateral_degree_l	MRlap corrected IVW	20	0.040657	0.0645151		TRUE	7.09e-25	0.816878
folding_index	degree_global	MRlap corrected IVW	18	0.00792857	0.0194313		TRUE	1.11e-27	0.828731
folding_index	contralateral_degree_global	MRlap corrected IVW	22	0.00600491	0.0174823		TRUE	1.97e-33	0.828731
local_gyrification_index	contralateral_degree_global	MRlap corrected IVW	22	0.0291064	0.0536396		TRUE	4.66e-31	0.829973
local_gyrification_index	degree_global	MRlap corrected IVW	18	0.0278853	0.0586883		TRUE	2.1e-26	0.829973
folding_index	ipsilateral_degree_r	Inverse variance weighted	14	0.00576781	0.0215163		TRUE	2.33e-22	0.837938
cortical_thickness	efficiency_l	Weighted median	21	-0.0146989	0.0667731		TRUE	7.8e-21	0.839909
cortical_thickness	path_length_global	Weighted median	16	-0.0224126	0.0770962		TRUE	1.27e-16	0.839909
cortical_thickness	path_length_l	Weighted median	21	0.0141766	0.0701776		TRUE	8.07e-22	0.839909
Volume	efficiency_l	MR Egger	20	-0.0701697	0.115066		TRUE	1.14e-24	0.849387
local_gyrification_index	ipsilateral_degree_r	Inverse variance weighted	14	0.0161627	0.0646949		TRUE	2.16e-22	0.852889
local_gyrification_index	efficiency_global	MRlap corrected IVW	13	0.0286296	0.0912372		TRUE	3.55e-16	0.854168
local_gyrification_index	path_length_l	MRlap corrected IVW	21	-0.0269521	0.0747905		TRUE	3.41e-22	0.854168
path_length_l	cortical_thickness	MR Egger	31	0.0154562	0.0864122	0.859287	FALSE	1.34e-145	0.859287
Volume	path_length_global	MR Egger	16	-0.0474896	0.11981		TRUE	8.67e-21	0.866672
Volume	efficiency_global	MR Egger	12	-0.065434	0.1529		TRUE	4.89e-19	0.866672
Volume	clustering_global	MR Egger	20	0.0398447	0.131124		TRUE	7.34e-28	0.866672
Volume	efficiency_r	MR Egger	13	0.0648955	0.174986		TRUE	4.82e-14	0.866672
local_gyrification_index	ipsilateral_degree_r	MRlap corrected IVW	14	0.0147424	0.0689109		TRUE	2.16e-22	0.882511
folding_index	ipsilateral_degree_r	MRlap corrected IVW	14	0.00441464	0.022972		TRUE	2.33e-22	0.90058
local_gyrification_index	clustering_r	MRlap corrected IVW	15	-0.00810229	0.0649707		TRUE	1.21e-23	0.900756
local_gyrification_index	clustering_r	MR-PRESSO raw	15	-0.00579396	0.0500435		TRUE	1.21e-23	0.909472
local_gyrification_index	clustering_global	Weighted median	21	0.0127426	0.0715135		TRUE	7.71e-28	0.914507
local_gyrification_index	efficiency_r	Weighted median	15	0.11541	0.0861868		TRUE	9.59e-17	0.914507
local_gyrification_index	ipsilateral_degree_global	Weighted median	22	0.00773614	0.0720609		TRUE	5.32e-29	0.914507
local_gyrification_index	clustering_l	Weighted median	21	0.00865564	0.0780109		TRUE	3.08e-24	0.914507
local_gyrification_index	path_length_r	Weighted median	18	-0.124261	0.0831489		TRUE	8.24e-22	0.914507
local_gyrification_index	contralateral_degree_global	Weighted median	22	0.0225718	0.0682105		TRUE	4.66e-31	0.914507
local_gyrification_index	efficiency_global	Weighted median	13	-0.0248514	0.09684		TRUE	3.55e-16	0.914507
local_gyrification_index	path_length_l	Weighted median	21	-0.0335377	0.0792861		TRUE	3.41e-22	0.914507
local_gyrification_index	path_length_global	Weighted median	16	-0.125258	0.0810199		TRUE	2.19e-20	0.914507
local_gyrification_index	ipsilateral_degree_l	Weighted median	20	-0.0229675	0.075881		TRUE	7.09e-25	0.914507
local_gyrification_index	small_worldness_l	Weighted median	25	0.0121612	0.0672123		TRUE	3.75e-28	0.914507
local_gyrification_index	clustering_r	Weighted median	15	-0.033557	0.084207		TRUE	1.21e-23	0.914507
local_gyrification_index	small_worldness_global	Weighted median	23	-0.0102026	0.0718341		TRUE	6.84e-27	0.914507
local_gyrification_index	small_worldness_r	Weighted median	16	-0.0231935	0.0867563		TRUE	1.53e-19	0.914507
local_gyrification_index	efficiency_l	Weighted median	21	0.0186662	0.0794299		TRUE	2.16e-23	0.914507
local_gyrification_index	degree_global	Weighted median	18	0.0191557	0.0754958		TRUE	2.1e-26	0.914507
local_gyrification_index	ipsilateral_degree_r	Weighted median	14	-0.0155315	0.084528		TRUE	2.16e-22	0.914507
Volume	small_worldness_r	MR Egger	15	-0.0164562	0.151521		TRUE	6.19e-20	0.915173
Volume	clustering_l	MR Egger	20	0.0185836	0.125778		TRUE	2.53e-28	0.915173
folding_index	clustering_r	MRlap corrected IVW	15	-0.00225704	0.0217884		TRUE	2.43e-24	0.917496
local_gyrification_index	clustering_r	Inverse variance weighted	15	-0.00579396	0.0622653		TRUE	1.21e-23	0.925862
folding_index	small_worldness_global	Weighted median	23	0.00862641	0.0243457		TRUE	1.15e-23	0.928056
folding_index	degree_global	Weighted median	18	-0.00875194	0.0254874		TRUE	1.11e-27	0.928056
folding_index	path_length_global	Weighted median	15	-0.0381942	0.0279383		TRUE	7.27e-17	0.928056
folding_index	clustering_r	Weighted median	15	-0.0240829	0.0269401		TRUE	2.43e-24	0.928056
folding_index	efficiency_r	Weighted median	15	0.0258232	0.0280268		TRUE	1.05e-14	0.928056
folding_index	efficiency_l	Weighted median	21	0.0334304	0.0237901		TRUE	2.49e-22	0.928056
folding_index	path_length_l	Weighted median	21	-0.0289953	0.0248468		TRUE	5.11e-22	0.928056
folding_index	efficiency_global	Weighted median	13	0.0145866	0.0296778		TRUE	5.54e-14	0.928056
folding_index	ipsilateral_degree_r	Weighted median	14	-0.0212593	0.0274482		TRUE	2.33e-22	0.928056
folding_index	clustering_global	Weighted median	21	-0.014754	0.0244608		TRUE	4.69e-29	0.928056
folding_index	path_length_r	Weighted median	17	-0.04754	0.0273362		TRUE	2.95e-18	0.928056
folding_index	ipsilateral_degree_l	Weighted median	20	0.0169302	0.0264284		TRUE	1.96e-22	0.928056
folding_index	ipsilateral_degree_global	Weighted median	22	-0.0153096	0.0234156		TRUE	6.32e-27	0.928056
folding_index	small_worldness_r	Weighted median	16	0.00827248	0.0275875		TRUE	1.57e-19	0.928056
local_gyrification_index	small_worldness_r	MR Egger	16	-0.322955	0.166176		TRUE	1.53e-19	0.928846
local_gyrification_index	ipsilateral_degree_r	MR Egger	14	-0.0428851	0.162023		TRUE	2.16e-22	0.928846
local_gyrification_index	small_worldness_global	MR Egger	23	-0.247754	0.180061		TRUE	6.84e-27	0.928846
local_gyrification_index	clustering_l	MR Egger	21	-0.0153166	0.169266		TRUE	3.08e-24	0.928846
local_gyrification_index	contralateral_degree_global	MR Egger	22	0.189776	0.131995		TRUE	4.66e-31	0.928846
local_gyrification_index	efficiency_global	MR Egger	13	-0.0493049	0.218621		TRUE	3.55e-16	0.928846
local_gyrification_index	path_length_l	MR Egger	21	0.0819416	0.173182		TRUE	3.41e-22	0.928846
local_gyrification_index	ipsilateral_degree_l	MR Egger	20	0.024108	0.165149		TRUE	7.09e-25	0.928846
local_gyrification_index	ipsilateral_degree_global	MR Egger	22	0.0397805	0.128641		TRUE	5.32e-29	0.928846
local_gyrification_index	efficiency_r	MR Egger	15	-0.145052	0.148223		TRUE	9.59e-17	0.928846
local_gyrification_index	clustering_r	MR Egger	15	0.017652	0.144329		TRUE	1.21e-23	0.928846
local_gyrification_index	path_length_r	MR Egger	18	0.0597051	0.142931		TRUE	8.24e-22	0.928846
local_gyrification_index	path_length_global	MR Egger	16	-0.0593982	0.16001		TRUE	2.19e-20	0.928846
local_gyrification_index	small_worldness_l	MR Egger	25	-0.0943491	0.182397		TRUE	3.75e-28	0.928846
local_gyrification_index	clustering_global	MR Egger	21	-0.051927	0.147574		TRUE	7.71e-28	0.928846
local_gyrification_index	efficiency_l	MR Egger	21	-0.0344643	0.159962		TRUE	2.16e-23	0.928846
local_gyrification_index	degree_global	MR Egger	18	0.168851	0.147924		TRUE	2.1e-26	0.928846
cortical_thickness	efficiency_l	MR-PRESSO outlier-corrected	21	-0.00649537	0.0511109		TRUE	7.8e-21	0.952231
cortical_thickness	path_length_l	MR-PRESSO outlier-corrected	21	0.00340648	0.0561188		TRUE	8.07e-22	0.952231
folding_index	contralateral_degree_global	Weighted median	22	-0.00430241	0.0235823		TRUE	1.97e-33	0.955136
folding_index	clustering_l	Weighted median	21	0.00237802	0.0242975		TRUE	3.13e-22	0.955136
folding_index	small_worldness_l	Weighted median	25	0.00129724	0.0230586		TRUE	1.72e-27	0.955136
cortical_thickness	efficiency_r	Inverse variance weighted	15	0.0104228	0.0819652		TRUE	1.93e-13	0.955953
cortical_thickness	ipsilateral_degree_global	Inverse variance weighted	22	-0.0109931	0.0599975		TRUE	1.64e-23	0.955953
cortical_thickness	clustering_global	Inverse variance weighted	21	0.0448605	0.0454155		TRUE	1.07e-30	0.955953
cortical_thickness	path_length_l	Inverse variance weighted	21	0.0414633	0.0631617		TRUE	8.07e-22	0.955953
cortical_thickness	efficiency_global	Inverse variance weighted	13	-0.0320146	0.0906133		TRUE	2.21e-13	0.955953
cortical_thickness	path_length_global	Inverse variance weighted	16	0.00577812	0.0821019		TRUE	1.27e-16	0.955953
cortical_thickness	clustering_r	Inverse variance weighted	15	0.0207568	0.0540538		TRUE	5.46e-24	0.955953
cortical_thickness	ipsilateral_degree_r	Inverse variance weighted	14	0.0359177	0.0561693		TRUE	5.88e-23	0.955953
cortical_thickness	degree_global	Inverse variance weighted	18	0.0463746	0.0487162		TRUE	5.66e-26	0.955953
cortical_thickness	efficiency_l	Inverse variance weighted	21	-0.0555036	0.0663417		TRUE	7.8e-21	0.955953
cortical_thickness	small_worldness_r	Inverse variance weighted	16	0.069302	0.0528218		TRUE	8.12e-23	0.955953
cortical_thickness	clustering_l	Inverse variance weighted	21	0.00349174	0.0632189		TRUE	1.81e-22	0.955953
cortical_thickness	contralateral_degree_global	Inverse variance weighted	22	0.0166046	0.0444015		TRUE	7.98e-31	0.955953
cortical_thickness	path_length_r	Inverse variance weighted	18	0.0264223	0.0700728		TRUE	9.77e-20	0.955953
cortical_thickness	small_worldness_l	Inverse variance weighted	25	0.0103032	0.0560717		TRUE	9.96e-27	0.955953
cortical_thickness	small_worldness_global	Inverse variance weighted	23	0.0206773	0.0587924		TRUE	1.44e-24	0.955953
cortical_thickness	ipsilateral_degree_l	Inverse variance weighted	20	0.0223151	0.0665542		TRUE	4.98e-21	0.955953
cortical_thickness	clustering_global	MR-PRESSO raw	21	0.0448605	0.0384292		TRUE	1.07e-30	0.956501
cortical_thickness	ipsilateral_degree_global	MR-PRESSO raw	22	-0.0109931	0.0599975		TRUE	1.64e-23	0.956501
cortical_thickness	efficiency_l	MR-PRESSO raw	21	-0.0555036	0.0663417		TRUE	7.8e-21	0.956501
cortical_thickness	small_worldness_r	MR-PRESSO raw	16	0.069302	0.0400563		TRUE	8.12e-23	0.956501
cortical_thickness	clustering_r	MR-PRESSO raw	15	0.0207568	0.0426399		TRUE	5.46e-24	0.956501
cortical_thickness	efficiency_r	MR-PRESSO raw	15	0.0104228	0.0819652		TRUE	1.93e-13	0.956501
cortical_thickness	degree_global	MR-PRESSO raw	18	0.0463746	0.0450616		TRUE	5.66e-26	0.956501
cortical_thickness	path_length_l	MR-PRESSO raw	21	0.0414633	0.0631617		TRUE	8.07e-22	0.956501
cortical_thickness	efficiency_global	MR-PRESSO raw	13	-0.0320146	0.0906133		TRUE	2.21e-13	0.956501
cortical_thickness	small_worldness_l	MR-PRESSO raw	25	0.0103032	0.0560717		TRUE	9.96e-27	0.956501
cortical_thickness	ipsilateral_degree_l	MR-PRESSO raw	20	0.0223151	0.0665542		TRUE	4.98e-21	0.956501
cortical_thickness	small_worldness_global	MR-PRESSO raw	23	0.0206773	0.0587924		TRUE	1.44e-24	0.956501
cortical_thickness	contralateral_degree_global	MR-PRESSO raw	22	0.0166046	0.0409012		TRUE	7.98e-31	0.956501
cortical_thickness	ipsilateral_degree_r	MR-PRESSO raw	14	0.0359177	0.0410445		TRUE	5.88e-23	0.956501
cortical_thickness	path_length_global	MR-PRESSO raw	16	0.00577812	0.0821019	0.944823	TRUE	1.27e-16	0.956501
cortical_thickness	path_length_r	MR-PRESSO raw	18	0.0264223	0.0700728		TRUE	9.77e-20	0.956501
cortical_thickness	clustering_l	MR-PRESSO raw	21	0.00349174	0.0632189		TRUE	1.81e-22	0.956501
folding_index	clustering_r	MR-PRESSO raw	15	-0.0007277	0.015885		TRUE	2.43e-24	0.964108
cortical_thickness	contralateral_degree_global	MRlap corrected IVW	22	0.0165023	0.046176		TRUE	7.98e-31	0.965392
cortical_thickness	degree_global	MRlap corrected IVW	18	0.0474736	0.0507777		TRUE	5.66e-26	0.965392
cortical_thickness	small_worldness_r	MRlap corrected IVW	16	0.071614	0.0561822		TRUE	8.12e-23	0.965392
cortical_thickness	clustering_l	MRlap corrected IVW	21	0.00284506	0.0655727		TRUE	1.81e-22	0.965392
cortical_thickness	efficiency_global	MRlap corrected IVW	13	-0.0371985	0.100507		TRUE	2.21e-13	0.965392
cortical_thickness	clustering_r	MRlap corrected IVW	15	0.0208771	0.0561674		TRUE	5.46e-24	0.965392
cortical_thickness	small_worldness_global	MRlap corrected IVW	23	0.0206898	0.0617422		TRUE	1.44e-24	0.965392
cortical_thickness	path_length_l	MRlap corrected IVW	21	0.0442904	0.0660223		TRUE	8.07e-22	0.965392
cortical_thickness	efficiency_r	MRlap corrected IVW	15	0.0102329	0.0862286		TRUE	1.93e-13	0.965392
cortical_thickness	ipsilateral_degree_r	MRlap corrected IVW	14	0.0366602	0.0600187		TRUE	5.88e-23	0.965392
cortical_thickness	clustering_global	MRlap corrected IVW	21	0.0459393	0.0477572		TRUE	1.07e-30	0.965392
cortical_thickness	ipsilateral_degree_global	MRlap corrected IVW	22	-0.0121964	0.062525		TRUE	1.64e-23	0.965392
cortical_thickness	small_worldness_l	MRlap corrected IVW	25	0.00988122	0.0586943		TRUE	9.96e-27	0.965392
cortical_thickness	path_length_global	MRlap corrected IVW	16	0.00688444	0.0856584		TRUE	1.27e-16	0.965392
cortical_thickness	path_length_r	MRlap corrected IVW	18	0.0282503	0.0732698		TRUE	9.77e-20	0.965392
cortical_thickness	ipsilateral_degree_l	MRlap corrected IVW	20	0.0224421	0.0696783		TRUE	4.98e-21	0.965392
cortical_thickness	efficiency_l	MRlap corrected IVW	21	-0.0587637	0.0685241		TRUE	7.8e-21	0.965392
cortical_thickness	small_worldness_l	MR Egger	25	-0.0525828	0.173433		TRUE	9.96e-27	0.967416
cortical_thickness	path_length_r	MR Egger	18	-0.179232	0.170237		TRUE	9.77e-20	0.967416
cortical_thickness	path_length_global	MR Egger	16	-0.0503965	0.19823		TRUE	1.27e-16	0.967416
cortical_thickness	degree_global	MR Egger	18	0.0140585	0.127706		TRUE	5.66e-26	0.967416
cortical_thickness	small_worldness_global	MR Egger	23	0.00790935	0.191327		TRUE	1.44e-24	0.967416
cortical_thickness	clustering_r	MR Egger	15	-0.0465347	0.125821		TRUE	5.46e-24	0.967416
cortical_thickness	ipsilateral_degree_r	MR Egger	14	0.0321247	0.141352		TRUE	5.88e-23	0.967416
cortical_thickness	contralateral_degree_global	MR Egger	22	0.00899552	0.114695		TRUE	7.98e-31	0.967416
cortical_thickness	small_worldness_r	MR Egger	16	0.0164948	0.145491		TRUE	8.12e-23	0.967416
cortical_thickness	efficiency_l	MR Egger	21	-0.171281	0.163849		TRUE	7.8e-21	0.967416
cortical_thickness	efficiency_r	MR Egger	15	0.0185755	0.198658		TRUE	1.93e-13	0.967416
cortical_thickness	efficiency_global	MR Egger	13	-0.0821014	0.237135		TRUE	2.21e-13	0.967416
cortical_thickness	clustering_l	MR Egger	21	-0.0277905	0.168911		TRUE	1.81e-22	0.967416
cortical_thickness	ipsilateral_degree_l	MR Egger	20	0.0730675	0.177858		TRUE	4.98e-21	0.967416
cortical_thickness	path_length_l	MR Egger	21	0.0870144	0.153774		TRUE	8.07e-22	0.967416
cortical_thickness	clustering_global	MR Egger	21	-0.0566072	0.124503		TRUE	1.07e-30	0.967416
cortical_thickness	ipsilateral_degree_global	MR Egger	22	0.0741968	0.149912		TRUE	1.64e-23	0.967416
folding_index	clustering_r	Inverse variance weighted	15	-0.0007277	0.0207932		TRUE	2.43e-24	0.972082
folding_index	efficiency_global	MR Egger	13	0.0109489	0.0778502		TRUE	5.54e-14	0.979513
folding_index	ipsilateral_degree_global	MR Egger	22	-0.0232038	0.045191		TRUE	6.32e-27	0.979513
folding_index	path_length_l	MR Egger	21	0.0261893	0.0494765		TRUE	5.11e-22	0.979513
folding_index	ipsilateral_degree_l	MR Egger	20	-0.00910606	0.059262		TRUE	1.96e-22	0.979513
folding_index	ipsilateral_degree_r	MR Egger	14	0.00140955	0.05376		TRUE	2.33e-22	0.979513
folding_index	path_length_global	MR Egger	15	-0.0265136	0.0629232		TRUE	7.27e-17	0.979513
folding_index	path_length_r	MR Egger	17	0.0329943	0.0593066		TRUE	2.95e-18	0.979513
folding_index	small_worldness_l	MR Egger	25	-0.00490138	0.0606359		TRUE	1.72e-27	0.979513
folding_index	contralateral_degree_global	MR Egger	22	0.0370998	0.0426305		TRUE	1.97e-33	0.979513
folding_index	clustering_r	MR Egger	15	0.0107676	0.0475672		TRUE	2.43e-24	0.979513
folding_index	small_worldness_r	MR Egger	16	-0.0760133	0.053923		TRUE	1.57e-19	0.979513
folding_index	small_worldness_global	MR Egger	23	-0.0486358	0.0695544		TRUE	1.15e-23	0.979513
folding_index	clustering_l	MR Egger	21	-0.0182435	0.0584097		TRUE	3.13e-22	0.979513
folding_index	clustering_global	MR Egger	21	-0.0281083	0.0463297		TRUE	4.69e-29	0.979513
folding_index	degree_global	MR Egger	18	0.0284729	0.0472386		TRUE	1.11e-27	0.979513
folding_index	efficiency_r	MR Egger	15	-0.0500516	0.047756		TRUE	1.05e-14	0.979513
folding_index	efficiency_l	MR Egger	21	0.0154633	0.0522232		TRUE	2.49e-22	0.979513
local_gyrification_index	ipsilateral_degree_l	MR-PRESSO outlier-corrected	20				TRUE	7.09e-25
local_gyrification_index	small_worldness_l	MR-PRESSO outlier-corrected	25				TRUE	3.75e-28
local_gyrification_index	path_length_global	MR-PRESSO outlier-corrected	16				TRUE	2.19e-20
local_gyrification_index	path_length_r	MR-PRESSO outlier-corrected	18				TRUE	8.24e-22
local_gyrification_index	contralateral_degree_global	MR-PRESSO outlier-corrected	22				TRUE	4.66e-31
local_gyrification_index	small_worldness_global	MR-PRESSO outlier-corrected	23				TRUE	6.84e-27
local_gyrification_index	clustering_r	MR-PRESSO outlier-corrected	15				TRUE	1.21e-23
local_gyrification_index	ipsilateral_degree_r	MR-PRESSO outlier-corrected	14				TRUE	2.16e-22
local_gyrification_index	small_worldness_r	MR-PRESSO outlier-corrected	16				TRUE	1.53e-19
local_gyrification_index	efficiency_l	MR-PRESSO outlier-corrected	21				TRUE	2.16e-23
local_gyrification_index	efficiency_r	MR-PRESSO outlier-corrected	15				TRUE	9.59e-17
local_gyrification_index	degree_global	MR-PRESSO outlier-corrected	18				TRUE	2.1e-26
local_gyrification_index	clustering_global	MR-PRESSO outlier-corrected	21				TRUE	7.71e-28
local_gyrification_index	ipsilateral_degree_global	MR-PRESSO outlier-corrected	22				TRUE	5.32e-29
local_gyrification_index	clustering_l	MR-PRESSO outlier-corrected	21				TRUE	3.08e-24
local_gyrification_index	efficiency_global	MR-PRESSO outlier-corrected	13				TRUE	3.55e-16
Volume	ipsilateral_degree_l	MR-PRESSO outlier-corrected	19				TRUE	1.05e-23
Volume	small_worldness_l	MR-PRESSO outlier-corrected	24				TRUE	2.13e-29
Volume	path_length_global	MR-PRESSO outlier-corrected	16				TRUE	8.67e-21
Volume	path_length_r	MR-PRESSO outlier-corrected	17				TRUE	6.2e-24
Volume	contralateral_degree_global	MR-PRESSO outlier-corrected	21				TRUE	1.45e-28
Volume	small_worldness_global	MR-PRESSO outlier-corrected	22				TRUE	4.9e-27
Volume	clustering_r	MR-PRESSO outlier-corrected	14				TRUE	2.3e-22
Volume	ipsilateral_degree_r	MR-PRESSO outlier-corrected	13				TRUE	1.3e-20
Volume	small_worldness_r	MR-PRESSO outlier-corrected	15				TRUE	6.19e-20
Volume	efficiency_l	MR-PRESSO outlier-corrected	20				TRUE	1.14e-24
Volume	efficiency_r	MR-PRESSO outlier-corrected	13				TRUE	4.82e-14
Volume	degree_global	MR-PRESSO outlier-corrected	17				TRUE	7e-24
Volume	clustering_global	MR-PRESSO outlier-corrected	20				TRUE	7.34e-28
Volume	ipsilateral_degree_global	MR-PRESSO outlier-corrected	21				TRUE	3.46e-28
Volume	clustering_l	MR-PRESSO outlier-corrected	20				TRUE	2.53e-28
Volume	efficiency_global	MR-PRESSO outlier-corrected	12				TRUE	4.89e-19
Volume	path_length_l	MR-PRESSO outlier-corrected	21				TRUE	1.78e-25
folding_index	path_length_global	MR-PRESSO outlier-corrected	15				TRUE	7.27e-17
folding_index	path_length_r	MR-PRESSO outlier-corrected	17				TRUE	2.95e-18
folding_index	contralateral_degree_global	MR-PRESSO outlier-corrected	22				TRUE	1.97e-33
folding_index	clustering_r	MR-PRESSO outlier-corrected	15				TRUE	2.43e-24
folding_index	ipsilateral_degree_r	MR-PRESSO outlier-corrected	14				TRUE	2.33e-22
folding_index	small_worldness_r	MR-PRESSO outlier-corrected	16				TRUE	1.57e-19
folding_index	efficiency_l	MR-PRESSO outlier-corrected	21				TRUE	2.49e-22
folding_index	efficiency_r	MR-PRESSO outlier-corrected	15				TRUE	1.05e-14
folding_index	degree_global	MR-PRESSO outlier-corrected	18				TRUE	1.11e-27
folding_index	clustering_global	MR-PRESSO outlier-corrected	21				TRUE	4.69e-29
folding_index	ipsilateral_degree_global	MR-PRESSO outlier-corrected	22				TRUE	6.32e-27
folding_index	path_length_l	MR-PRESSO outlier-corrected	21				TRUE	5.11e-22
cortical_thickness	contralateral_degree_global	MR-PRESSO outlier-corrected	22				TRUE	7.98e-31
cortical_thickness	clustering_r	MR-PRESSO outlier-corrected	15				TRUE	5.46e-24
cortical_thickness	ipsilateral_degree_r	MR-PRESSO outlier-corrected	14				TRUE	5.88e-23
cortical_thickness	small_worldness_r	MR-PRESSO outlier-corrected	16				TRUE	8.12e-23
cortical_thickness	degree_global	MR-PRESSO outlier-corrected	18				TRUE	5.66e-26
cortical_thickness	clustering_global	MR-PRESSO outlier-corrected	21				TRUE	1.07e-30
ipsilateral_degree_l	local_gyrification_index	MR-PRESSO outlier-corrected	25				FALSE	2.65e-101
small_worldness_l	local_gyrification_index	MR-PRESSO outlier-corrected	25				FALSE	1.84e-101
path_length_global	local_gyrification_index	MR-PRESSO outlier-corrected	25				FALSE	8.04e-95
path_length_r	local_gyrification_index	MR-PRESSO outlier-corrected	25				FALSE	1.66e-95
contralateral_degree_global	local_gyrification_index	MR-PRESSO outlier-corrected	25				FALSE	4.18e-100
small_worldness_global	local_gyrification_index	MR-PRESSO outlier-corrected	25				FALSE	8.69e-101
clustering_r	local_gyrification_index	MR-PRESSO outlier-corrected	25				FALSE	9.27e-101
ipsilateral_degree_r	local_gyrification_index	MR-PRESSO outlier-corrected	25				FALSE	1.76e-100
small_worldness_r	local_gyrification_index	MR-PRESSO outlier-corrected	25				FALSE	8.14e-101
efficiency_l	local_gyrification_index	MR-PRESSO outlier-corrected	25				FALSE	1.25e-96
efficiency_r	local_gyrification_index	MR-PRESSO outlier-corrected	25				FALSE	9.79e-97
degree_global	local_gyrification_index	MR-PRESSO outlier-corrected	25				FALSE	1.92e-100
clustering_global	local_gyrification_index	MR-PRESSO outlier-corrected	25				FALSE	1.82e-100
ipsilateral_degree_global	local_gyrification_index	MR-PRESSO outlier-corrected	25				FALSE	1.05e-100
clustering_l	local_gyrification_index	MR-PRESSO outlier-corrected	25				FALSE	5.42e-101
efficiency_global	local_gyrification_index	MR-PRESSO outlier-corrected	25				FALSE	2.88e-96
path_length_l	local_gyrification_index	MR-PRESSO outlier-corrected	25				FALSE	2.95e-95
ipsilateral_degree_l	Volume	MR-PRESSO outlier-corrected	38				FALSE	1.35e-174
small_worldness_l	Volume	MR-PRESSO outlier-corrected	38				FALSE	2.58e-174
path_length_global	Volume	MR-PRESSO outlier-corrected	38				FALSE	5.15e-167
path_length_r	Volume	MR-PRESSO outlier-corrected	38				FALSE	1.1e-167
contralateral_degree_global	Volume	MR-PRESSO outlier-corrected	38				FALSE	3.17e-176
small_worldness_global	Volume	MR-PRESSO outlier-corrected	38				FALSE	8.73e-177
clustering_r	Volume	MR-PRESSO outlier-corrected	38				FALSE	2.99e-176
ipsilateral_degree_r	Volume	MR-PRESSO outlier-corrected	38				FALSE	4.37e-177
small_worldness_r	Volume	MR-PRESSO outlier-corrected	38				FALSE	5.16e-179
efficiency_l	Volume	MR-PRESSO outlier-corrected	38				FALSE	5.95e-170
efficiency_r	Volume	MR-PRESSO outlier-corrected	38				FALSE	2.34e-172
degree_global	Volume	MR-PRESSO outlier-corrected	38				FALSE	7.16e-176
clustering_global	Volume	MR-PRESSO outlier-corrected	38				FALSE	3.01e-175
ipsilateral_degree_global	Volume	MR-PRESSO outlier-corrected	38				FALSE	2.47e-175
clustering_l	Volume	MR-PRESSO outlier-corrected	38				FALSE	3.08e-174
efficiency_global	Volume	MR-PRESSO outlier-corrected	38				FALSE	1.44e-171
path_length_l	Volume	MR-PRESSO outlier-corrected	38				FALSE	5.29e-167
ipsilateral_degree_l	folding_index	MR-PRESSO outlier-corrected	35				FALSE	3.79e-141
small_worldness_l	folding_index	MR-PRESSO outlier-corrected	35				FALSE	1.69e-138
path_length_global	folding_index	MR-PRESSO outlier-corrected	35				FALSE	1.22e-136
path_length_r	folding_index	MR-PRESSO outlier-corrected	35				FALSE	8.94e-138
contralateral_degree_global	folding_index	MR-PRESSO outlier-corrected	35				FALSE	4.73e-141
small_worldness_global	folding_index	MR-PRESSO outlier-corrected	35				FALSE	8.68e-140
clustering_r	folding_index	MR-PRESSO outlier-corrected	35				FALSE	3.69e-141
ipsilateral_degree_r	folding_index	MR-PRESSO outlier-corrected	35				FALSE	6.9e-142
small_worldness_r	folding_index	MR-PRESSO outlier-corrected	35				FALSE	1.45e-141
efficiency_l	folding_index	MR-PRESSO outlier-corrected	35				FALSE	1.31e-137
efficiency_r	folding_index	MR-PRESSO outlier-corrected	35				FALSE	6.26e-139
degree_global	folding_index	MR-PRESSO outlier-corrected	35				FALSE	3.12e-141
clustering_global	folding_index	MR-PRESSO outlier-corrected	35				FALSE	1.71e-140
ipsilateral_degree_global	folding_index	MR-PRESSO outlier-corrected	35				FALSE	2.49e-141
clustering_l	folding_index	MR-PRESSO outlier-corrected	35				FALSE	2.81e-140
efficiency_global	folding_index	MR-PRESSO outlier-corrected	35				FALSE	2.85e-138
path_length_l	folding_index	MR-PRESSO outlier-corrected	35				FALSE	1.76e-136
ipsilateral_degree_l	cortical_thickness	MR-PRESSO outlier-corrected	31				FALSE	1.51e-140
small_worldness_l	cortical_thickness	MR-PRESSO outlier-corrected	31				FALSE	1.73e-142
path_length_global	cortical_thickness	MR-PRESSO outlier-corrected	31				FALSE	6.21e-146
path_length_r	cortical_thickness	MR-PRESSO outlier-corrected	31				FALSE	8.07e-146
contralateral_degree_global	cortical_thickness	MR-PRESSO outlier-corrected	31				FALSE	4.39e-139
small_worldness_global	cortical_thickness	MR-PRESSO outlier-corrected	31				FALSE	6.7e-142
clustering_r	cortical_thickness	MR-PRESSO outlier-corrected	31				FALSE	1.63e-140
ipsilateral_degree_r	cortical_thickness	MR-PRESSO outlier-corrected	31				FALSE	1.07e-140
small_worldness_r	cortical_thickness	MR-PRESSO outlier-corrected	31				FALSE	9.04e-142
efficiency_l	cortical_thickness	MR-PRESSO outlier-corrected	31				FALSE	5.9e-144
efficiency_r	cortical_thickness	MR-PRESSO outlier-corrected	31				FALSE	4.73e-143
degree_global	cortical_thickness	MR-PRESSO outlier-corrected	31				FALSE	6.04e-140
clustering_global	cortical_thickness	MR-PRESSO outlier-corrected	31				FALSE	3.44e-140
ipsilateral_degree_global	cortical_thickness	MR-PRESSO outlier-corrected	31				FALSE	1.19e-140
clustering_l	cortical_thickness	MR-PRESSO outlier-corrected	31				FALSE	8.1e-141
efficiency_global	cortical_thickness	MR-PRESSO outlier-corrected	31				FALSE	1.43e-143
path_length_l	cortical_thickness	MR-PRESSO outlier-corrected	31				FALSE	1.34e-145

### Sheet: ST3.2
ST3.2	MR between hemispheric asymemtry and brain microstructure
nsnp = number of genetic instruments used; b = effect estimate; se = standard error; correct_dir = Steiger test shows correct causal direction; q = fdr-corrected p-value
outcome	exposure	method	nsnp	b	se	p	correct_dir	dirtest_p	q
ipsilateral_degree_asymmetry	isotropic_volume	mrlap corrected ivw	31	0.032402	0.00477282	1.13034e-11	FALSE	1.9072e-99	6.78201e-11
ipsilateral_degree_asymmetry	isotropic_volume	inverse variance weighted	31	0.0324856	0.00479248	1.21472e-11	FALSE	1.9072e-99	7.28832e-11
ipsilateral_degree_asymmetry	isotropic_volume	steiger-filtered ivw	31	0.0324856	0.00479248	1.21472e-11	FALSE	1.9072e-99	7.28832e-11
degree_asymmetry	isotropic_volume	mrlap corrected ivw	31	0.0321175	0.00504108	1.87615e-10	FALSE	2.20238e-101	5.62844e-10
degree_asymmetry	isotropic_volume	steiger-filtered ivw	31	0.0321998	0.00507479	2.22366e-10	FALSE	2.20238e-101	6.67097e-10
degree_asymmetry	isotropic_volume	inverse variance weighted	31	0.0321998	0.00507479	2.22366e-10	FALSE	2.20238e-101	6.67097e-10
contralateral_degree_asymmetry	isotropic_volume	mrlap corrected ivw	31	0.0314743	0.00533523	3.64965e-09	FALSE	3.02862e-102	7.2993e-09
contralateral_degree_asymmetry	isotropic_volume	inverse variance weighted	31	0.0315512	0.00535053	3.70529e-09	FALSE	3.02862e-102	7.41059e-09
contralateral_degree_asymmetry	isotropic_volume	steiger-filtered ivw	31	0.0315512	0.00535053	3.70529e-09	FALSE	3.02862e-102	7.41059e-09
path_length_asymmetry	isotropic_volume	steiger-filtered ivw	31	0.0292716	0.005262	2.65446e-08	FALSE	2.3237e-108	3.98169e-08
path_length_asymmetry	isotropic_volume	inverse variance weighted	31	0.0292716	0.005262	2.65446e-08	FALSE	2.3237e-108	3.98169e-08
efficiency_asymmetry	isotropic_volume	steiger-filtered ivw	31	0.0264376	0.00479868	3.60161e-08	FALSE	1.56664e-111	4.32193e-08
efficiency_asymmetry	isotropic_volume	inverse variance weighted	31	0.0264376	0.00479868	3.60161e-08	FALSE	1.56664e-111	4.32193e-08
efficiency_asymmetry	isotropic_volume	mrlap corrected ivw	31	0.0263665	0.00478608	3.60869e-08	FALSE	1.56664e-111	4.33043e-08
path_length_asymmetry	isotropic_volume	mrlap corrected ivw	31	0.0292127	0.00526713	2.91895e-08	FALSE	2.3237e-108	4.33043e-08
clustering_asymmetry	isotropic_volume	inverse variance weighted	31	0.0261558	0.00484992	6.92782e-08	FALSE	5.99977e-112	6.92782e-08
clustering_asymmetry	isotropic_volume	steiger-filtered ivw	31	0.0261558	0.00484992	6.92782e-08	FALSE	5.99977e-112	6.92782e-08
clustering_asymmetry	isotropic_volume	mrlap corrected ivw	31	0.0260828	0.00485162	7.61206e-08	FALSE	5.99977e-112	7.61206e-08
contralateral_degree_asymmetry	isotropic_volume	mr-presso outlier-corrected	31	0.0338811	0.00491777	1.43499e-07	FALSE	3.02862e-102	1.43499e-07
degree_asymmetry	isotropic_volume	weighted median	31	0.035157	0.00656201	8.43093e-08	FALSE	2.20238e-101	5.05856e-07
ipsilateral_degree_asymmetry	isotropic_volume	mr-presso raw	31	0.0324856	0.00479248	1.62009e-07	FALSE	1.9072e-99	9.72054e-07
degree_asymmetry	isotropic_volume	mr-presso raw	31	0.0321998	0.00507479	5.33707e-07	FALSE	2.20238e-101	1.60112e-06
ipsilateral_degree_asymmetry	isotropic_volume	weighted median	31	0.0299058	0.00606881	8.3165e-07	FALSE	1.9072e-99	2.49495e-06
contralateral_degree_asymmetry	isotropic_volume	mr-presso raw	31	0.0315512	0.00535053	1.86091e-06	FALSE	3.02862e-102	3.72182e-06
path_length_asymmetry	isotropic_volume	mr-presso raw	31	0.0292716	0.005262	4.75717e-06	FALSE	2.3237e-108	6.63702e-06
efficiency_asymmetry	isotropic_volume	mr-presso raw	31	0.0264376	0.00479868	5.53085e-06	FALSE	1.56664e-111	6.63702e-06
clustering_asymmetry	isotropic_volume	mr-presso raw	31	0.0261558	0.00484992	7.67845e-06	FALSE	5.99977e-112	7.67845e-06
contralateral_degree_asymmetry	isotropic_volume	weighted median	31	0.0304253	0.00664238	4.63917e-06	FALSE	3.02862e-102	9.27834e-06
path_length_asymmetry	isotropic_volume	weighted median	31	0.0295232	0.00670766	1.07548e-05	FALSE	2.3237e-108	1.61322e-05
ipsilateral_degree_asymmetry	mean_diffusivity	mrlap corrected ivw	15	3.93719	0.843349	3.03375e-06	FALSE	2.90204e-44	1.82025e-05
ipsilateral_degree_asymmetry	mean_diffusivity	steiger-filtered ivw	15	3.92812	0.844725	3.31649e-06	FALSE	2.90204e-44	1.9899e-05
ipsilateral_degree_asymmetry	mean_diffusivity	inverse variance weighted	15	3.92812	0.844725	3.31649e-06	FALSE	2.90204e-44	1.9899e-05
clustering_asymmetry	isotropic_volume	weighted median	31	0.0268296	0.00659427	4.72902e-05	FALSE	5.99977e-112	5.67483e-05
efficiency_asymmetry	isotropic_volume	weighted median	31	0.0274714	0.00687048	6.37512e-05	FALSE	1.56664e-111	6.37512e-05
mean_diffusivity	degree_asymmetry	mrlap corrected ivw	7	-29.7634	6.80163	1.21e-05	TRUE	9.72e-09	7.26e-05
contralateral_degree_asymmetry	mean_diffusivity	steiger-filtered ivw	15	3.96935	0.952538	3.08456e-05	FALSE	7.5821e-45	9.25369e-05
contralateral_degree_asymmetry	mean_diffusivity	inverse variance weighted	15	3.96935	0.952538	3.08456e-05	FALSE	7.5821e-45	9.25369e-05
contralateral_degree_asymmetry	mean_diffusivity	mrlap corrected ivw	15	3.97854	0.954745	3.08469e-05	FALSE	7.5821e-45	9.25407e-05
mean_diffusivity	contralateral_degree_asymmetry	mrlap corrected ivw	7	-27.2329	6.68948	4.68e-05	TRUE	1.1e-05	0.000140428
degree_asymmetry	mean_diffusivity	inverse variance weighted	15	3.52097	0.891931	7.89451e-05	FALSE	7.75939e-47	0.00015789
degree_asymmetry	mean_diffusivity	steiger-filtered ivw	15	3.52097	0.891931	7.89451e-05	FALSE	7.75939e-47	0.00015789
degree_asymmetry	mean_diffusivity	mrlap corrected ivw	15	3.52909	0.894013	7.89796e-05	FALSE	7.75939e-47	0.000157959
mean_diffusivity	ipsilateral_degree_asymmetry	mrlap corrected ivw	4	-42.2077	10.7026	8.02e-05	TRUE	6.26e-12	0.000160486
efficiency_asymmetry	mean_diffusivity	mrlap corrected ivw	15	2.61324	0.774369	0.00073903	FALSE	1.25323e-53	0.000941102
clustering_asymmetry	mean_diffusivity	mrlap corrected ivw	15	2.59611	0.773044	0.000784252	FALSE	6.33364e-54	0.000941102
efficiency_asymmetry	mean_diffusivity	inverse variance weighted	15	2.60724	0.774302	0.000759317	FALSE	1.25323e-53	0.000943297
clustering_asymmetry	mean_diffusivity	inverse variance weighted	15	2.59015	0.771418	0.000786081	FALSE	6.33364e-54	0.000943297
clustering_asymmetry	mean_diffusivity	steiger-filtered ivw	15	2.59015	0.771418	0.000786081	FALSE	6.33364e-54	0.000943297
efficiency_asymmetry	mean_diffusivity	steiger-filtered ivw	15	2.60724	0.774302	0.000759317	FALSE	1.25323e-53	0.000943297
ipsilateral_degree_asymmetry	mean_diffusivity	mr-presso raw	15	3.92812	0.844725	0.000374958	FALSE	2.90204e-44	0.00224975
path_length_asymmetry	mean_diffusivity	mrlap corrected ivw	15	2.70047	0.8912	0.0024443	FALSE	2.73433e-52	0.0024443
path_length_asymmetry	mean_diffusivity	steiger-filtered ivw	15	2.69427	0.891782	0.00251761	FALSE	2.73433e-52	0.00251761
path_length_asymmetry	mean_diffusivity	inverse variance weighted	15	2.69427	0.891782	0.00251761	FALSE	2.73433e-52	0.00251761
contralateral_degree_asymmetry	mean_diffusivity	mr-presso raw	15	3.96935	0.952538	0.000949353	FALSE	7.5821e-45	0.00284806
degree_asymmetry	mean_diffusivity	mr-presso raw	15	3.52097	0.891931	0.00145868	FALSE	7.75939e-47	0.00291736
mean_diffusivity	path_length_asymmetry	mrlap corrected ivw	9	-21.0248	7.22946	0.00363	TRUE	4.36e-14	0.00545243
clustering_asymmetry	mean_diffusivity	mr-presso raw	15	2.59015	0.771418	0.004692	FALSE	6.33364e-54	0.00563041
efficiency_asymmetry	mean_diffusivity	mr-presso raw	15	2.60724	0.774302	0.00460357	FALSE	1.25323e-53	0.00563041
contralateral_degree_asymmetry	mean_diffusivity	weighted median	15	3.46159	1.07381	0.00126569	FALSE	7.5821e-45	0.00759412
ipsilateral_degree_asymmetry	mean_diffusivity	weighted median	15	2.9302	1.01322	0.00382838	FALSE	2.90204e-44	0.00765675
degree_asymmetry	mean_diffusivity	weighted median	15	3.16735	1.04993	0.00255527	FALSE	7.75939e-47	0.00765675
path_length_asymmetry	mean_diffusivity	mr-presso raw	15	2.69427	0.891782	0.00915808	FALSE	2.73433e-52	0.00915808
mean_diffusivity	clustering_asymmetry	mrlap corrected ivw	12	-26.261	9.93422	0.00821	TRUE	1.79e-15	0.00984662
mean_diffusivity	efficiency_asymmetry	mrlap corrected ivw	12	-25.8993	10.5006	0.0136	TRUE	7.25e-16	0.0136461
path_length_asymmetry	mean_diffusivity	weighted median	15	2.79775	1.09232	0.0104284	FALSE	2.73433e-52	0.0156426
mean_diffusivity	path_length_asymmetry	weighted median	9	0.0183721	0.00610852	0.00263	TRUE	4.36e-14	0.0157987
clustering_asymmetry	mean_diffusivity	weighted median	15	2.49793	1.0332	0.0156205	FALSE	6.33364e-54	0.0187446
efficiency_asymmetry	mean_diffusivity	weighted median	15	2.39578	1.03989	0.0212293	FALSE	1.25323e-53	0.0212293
mean_diffusivity	contralateral_degree_asymmetry	weighted median	7	0.0200305	0.00832003	0.0161	TRUE	1.1e-05	0.0481857
mean_diffusivity	clustering_asymmetry	weighted median	12	0.0111585	0.00497092	0.0247836	TRUE	1.79e-15	0.0495672
ipsilateral_degree_asymmetry	cortical_thickness	mr-presso outlier-corrected	31	0.00983098	0.00423407	0.0274661	FALSE	1.35976e-127	0.0549323
ipsilateral_degree_asymmetry	mean_diffusivity	mr egger	15	11.1303	4.18823	0.0197275	FALSE	2.90204e-44	0.0591825
contralateral_degree_asymmetry	mean_diffusivity	mr egger	15	12.7479	4.62812	0.0163979	FALSE	7.5821e-45	0.0591825
degree_asymmetry	mean_diffusivity	mr egger	15	10.2303	4.53639	0.0420055	FALSE	7.75939e-47	0.0840111
efficiency_asymmetry	mean_diffusivity	mr egger	15	7.50825	4.03718	0.0856905	FALSE	1.25323e-53	0.102829
clustering_asymmetry	mean_diffusivity	mr egger	15	7.75482	3.99396	0.074171	FALSE	6.33364e-54	0.102829
isotropic_volume	path_length_asymmetry	inverse variance weighted	13	0.87528	0.381008	0.0216	TRUE	2.85e-14	0.106442
isotropic_volume	contralateral_degree_asymmetry	inverse variance weighted	9	1.17395	0.579315	0.0427197	TRUE	0.00773	0.106442
isotropic_volume	clustering_asymmetry	inverse variance weighted	14	0.740855	0.383242	0.0532	TRUE	8.07e-16	0.106442
ipsilateral_degree_asymmetry	isotropic_volume	mr egger	31	0.0576484	0.0247707	0.0271367	FALSE	1.9072e-99	0.116536
degree_asymmetry	isotropic_volume	mr egger	31	0.0569068	0.0262979	0.0388454	FALSE	2.20238e-101	0.116536
path_length_asymmetry	isotropic_volume	mr egger	31	0.0493803	0.0274333	0.0822704	FALSE	2.3237e-108	0.14025
efficiency_asymmetry	isotropic_volume	mr egger	31	0.0400088	0.0251266	0.122163	FALSE	1.56664e-111	0.14025
clustering_asymmetry	isotropic_volume	mr egger	31	0.0385453	0.0254194	0.14025	FALSE	5.99977e-112	0.14025
contralateral_degree_asymmetry	isotropic_volume	mr egger	31	0.0432949	0.0280741	0.133876	FALSE	3.02862e-102	0.14025
mean_diffusivity	efficiency_asymmetry	weighted median	12	0.0085802	0.00522466	0.101	TRUE	7.25e-16	0.150807
isotropic_volume	contralateral_degree_asymmetry	mr-presso raw	9	1.17395	0.579315	0.0773	TRUE	0.00773	0.154566
isotropic_volume	clustering_asymmetry	mr-presso raw	14	0.740855	0.383242	0.0752993	TRUE	8.07e-16	0.154566
isotropic_volume	path_length_asymmetry	mr-presso raw	13	0.87528	0.381008	0.0403964	TRUE	2.85e-14	0.154566
mean_diffusivity	clustering_asymmetry	inverse variance weighted	12	0.00882228	0.00399074	0.0270573	TRUE	1.79e-15	0.162344
mean_diffusivity	path_length_asymmetry	inverse variance weighted	9	0.00861848	0.0053042	0.104197	TRUE	4.36e-14	0.162698
mean_diffusivity	efficiency_asymmetry	inverse variance weighted	12	0.00675706	0.00420966	0.108465	TRUE	7.25e-16	0.162698
mean_diffusivity	contralateral_degree_asymmetry	inverse variance weighted	7	0.0108046	0.00633951	0.0883203	TRUE	1.1e-05	0.162698
isotropic_volume	contralateral_degree_asymmetry	weighted median	9	1.41039	0.658309	0.0321575	TRUE	0.00773	0.192945
mean_diffusivity	contralateral_degree_asymmetry	mr-presso raw	7	0.0108046	0.00633951	0.139206	TRUE	1.1e-05	0.214276
mean_diffusivity	path_length_asymmetry	mr-presso raw	9	0.00861848	0.0053042	0.142851	TRUE	4.36e-14	0.214276
mean_diffusivity	clustering_asymmetry	mr-presso raw	12	0.00882228	0.00399074	0.0491592	TRUE	1.79e-15	0.214276
mean_diffusivity	efficiency_asymmetry	mr-presso raw	12	0.00675706	0.00420966	0.136767	TRUE	7.25e-16	0.214276
isotropic_volume	efficiency_asymmetry	inverse variance weighted	14	0.535701	0.374876	0.153002	TRUE	9.35e-17	0.229503
mean_diffusivity	degree_asymmetry	weighted median	7	0.0101224	0.00794398	0.202587	TRUE	9.72e-09	0.243104
path_length_asymmetry	mean_diffusivity	mr egger	15	5.80405	4.83625	0.25151	FALSE	2.73433e-52	0.25151
contralateral_degree_asymmetry	orientation_dispersion	mr-presso outlier-corrected	7	-0.0161617	0.00517556	0.0523618	FALSE	1.97908e-24	0.261809
isotropic_volume	efficiency_asymmetry	mr-presso raw	14	0.535701	0.374876	0.176588	TRUE	9.35e-17	0.264883
degree_asymmetry	local_gyrification_index	mrlap corrected ivw	25	0.00521581	0.00478401	0.275599	FALSE	5.37764e-99	0.29322
clustering_asymmetry	local_gyrification_index	mrlap corrected ivw	25	0.00569888	0.00429997	0.185062	FALSE	1.52633e-103	0.29322
efficiency_asymmetry	local_gyrification_index	mrlap corrected ivw	25	0.0057032	0.00438886	0.193782	FALSE	3.452e-103	0.29322
contralateral_degree_asymmetry	local_gyrification_index	mrlap corrected ivw	25	0.00609625	0.0048207	0.206015	FALSE	4.43174e-99	0.29322
ipsilateral_degree_asymmetry	local_gyrification_index	mrlap corrected ivw	25	0.00444545	0.0042294	0.29322	FALSE	1.16282e-101	0.29322
path_length_asymmetry	local_gyrification_index	mrlap corrected ivw	25	0.00569158	0.00476177	0.231983	FALSE	1.69359e-101	0.29322
ipsilateral_degree_asymmetry	local_gyrification_index	steiger-filtered ivw	25	0.00442253	0.00422486	0.295198	FALSE	1.16282e-101	0.295198
efficiency_asymmetry	local_gyrification_index	steiger-filtered ivw	25	0.00569474	0.00438405	0.193955	FALSE	3.452e-103	0.295198
degree_asymmetry	local_gyrification_index	steiger-filtered ivw	25	0.00519713	0.0047777	0.276689	FALSE	5.37764e-99	0.295198
degree_asymmetry	local_gyrification_index	inverse variance weighted	25	0.00519713	0.0047777	0.276689	FALSE	5.37764e-99	0.295198
ipsilateral_degree_asymmetry	local_gyrification_index	inverse variance weighted	25	0.00442253	0.00422486	0.295198	FALSE	1.16282e-101	0.295198
contralateral_degree_asymmetry	local_gyrification_index	inverse variance weighted	25	0.00607663	0.00485741	0.210934	FALSE	4.43174e-99	0.295198
clustering_asymmetry	local_gyrification_index	steiger-filtered ivw	25	0.00568919	0.00437031	0.192991	FALSE	1.52633e-103	0.295198
contralateral_degree_asymmetry	local_gyrification_index	steiger-filtered ivw	25	0.00607663	0.00485741	0.210934	FALSE	4.43174e-99	0.295198
path_length_asymmetry	local_gyrification_index	steiger-filtered ivw	25	0.00568052	0.00482277	0.238855	FALSE	1.69359e-101	0.295198
clustering_asymmetry	local_gyrification_index	inverse variance weighted	25	0.00568919	0.00437031	0.192991	FALSE	1.52633e-103	0.295198
efficiency_asymmetry	local_gyrification_index	inverse variance weighted	25	0.00569474	0.00438405	0.193955	FALSE	3.452e-103	0.295198
path_length_asymmetry	local_gyrification_index	inverse variance weighted	25	0.00568052	0.00482277	0.238855	FALSE	1.69359e-101	0.295198
isotropic_volume	clustering_asymmetry	mrlap corrected ivw	14	251.272	173.885	0.148445	TRUE	8.07e-16	0.296889
isotropic_volume	path_length_asymmetry	mrlap corrected ivw	13	248.192	138.944	0.0740553	TRUE	2.85e-14	0.296889
isotropic_volume	contralateral_degree_asymmetry	mrlap corrected ivw	9	415.094	253.729	0.101844	TRUE	0.00773	0.296889
ipsilateral_degree_asymmetry	local_gyrification_index	mr-presso raw	25	0.00442253	0.00422486	0.305627	FALSE	1.16282e-101	0.305627
contralateral_degree_asymmetry	local_gyrification_index	mr-presso raw	25	0.00607663	0.00485741	0.222992	FALSE	4.43174e-99	0.305627
degree_asymmetry	local_gyrification_index	mr-presso raw	25	0.00519713	0.0047777	0.287493	FALSE	5.37764e-99	0.305627
efficiency_asymmetry	local_gyrification_index	mr-presso raw	25	0.00569474	0.00438405	0.206296	FALSE	3.452e-103	0.305627
clustering_asymmetry	local_gyrification_index	mr-presso raw	25	0.00568919	0.00437031	0.205348	FALSE	1.52633e-103	0.305627
path_length_asymmetry	local_gyrification_index	mr-presso raw	25	0.00568052	0.00482277	0.250403	FALSE	1.69359e-101	0.305627
contralateral_degree_asymmetry	volume	mrlap corrected ivw	38	0.010813	0.00591429	0.0675075	FALSE	1.25279e-170	0.334407
clustering_asymmetry	volume	mrlap corrected ivw	38	0.00691237	0.00638081	0.278672	FALSE	5.28253e-170	0.334407
degree_asymmetry	volume	mrlap corrected ivw	38	0.00807275	0.00605263	0.182283	FALSE	1.33672e-170	0.334407
efficiency_asymmetry	volume	mrlap corrected ivw	38	0.0071504	0.00637633	0.262119	FALSE	3.90085e-170	0.334407
ipsilateral_degree_asymmetry	volume	mrlap corrected ivw	38	0.007915	0.00595326	0.183675	FALSE	1.27292e-169	0.334407
path_length_asymmetry	cortical_thickness	weighted median	31	0.00880766	0.00643221	0.170904	FALSE	4.72417e-130	0.341808
ipsilateral_degree_asymmetry	cortical_thickness	weighted median	31	0.00811138	0.00562729	0.149462	FALSE	1.35976e-127	0.341808
contralateral_degree_asymmetry	cortical_thickness	weighted median	31	0.00864365	0.00613469	0.158842	FALSE	7.83434e-124	0.341808
contralateral_degree_asymmetry	volume	steiger-filtered ivw	38	0.00864305	0.00454952	0.0574633	FALSE	1.25279e-170	0.34478
contralateral_degree_asymmetry	volume	inverse variance weighted	38	0.00864305	0.00454952	0.0574633	FALSE	1.25279e-170	0.34478
ipsilateral_degree_asymmetry	orientation_dispersion	mr-presso outlier-corrected	7	-0.00962103	0.00523586	0.139999	FALSE	8.06784e-26	0.349999
ipsilateral_degree_asymmetry	cortical_thickness	mrlap corrected ivw	31	0.00648422	0.00473962	0.171284	FALSE	1.35976e-127	0.3573
clustering_asymmetry	cortical_thickness	mrlap corrected ivw	31	0.00461494	0.00486103	0.34243	FALSE	1.55877e-132	0.3573
contralateral_degree_asymmetry	cortical_thickness	mrlap corrected ivw	31	0.00827638	0.00551706	0.133577	FALSE	7.83434e-124	0.3573
efficiency_asymmetry	cortical_thickness	mrlap corrected ivw	31	0.00469757	0.00492136	0.339817	FALSE	1.16389e-131	0.3573
path_length_asymmetry	cortical_thickness	mrlap corrected ivw	31	0.0054025	0.00525203	0.303644	FALSE	4.72417e-130	0.3573
degree_asymmetry	cortical_thickness	mrlap corrected ivw	31	0.00478345	0.00519646	0.3573	FALSE	4.64995e-127	0.3573
clustering_asymmetry	cortical_thickness	steiger-filtered ivw	31	0.00459309	0.00487157	0.345764	FALSE	1.55877e-132	0.359185
contralateral_degree_asymmetry	cortical_thickness	inverse variance weighted	31	0.00825672	0.00555566	0.137231	FALSE	7.83434e-124	0.359185
contralateral_degree_asymmetry	cortical_thickness	steiger-filtered ivw	31	0.00825672	0.00555566	0.137231	FALSE	7.83434e-124	0.359185
efficiency_asymmetry	cortical_thickness	steiger-filtered ivw	31	0.0046756	0.00492606	0.342542	FALSE	1.16389e-131	0.359185
clustering_asymmetry	cortical_thickness	inverse variance weighted	31	0.00459309	0.00487157	0.345764	FALSE	1.55877e-132	0.359185
degree_asymmetry	cortical_thickness	steiger-filtered ivw	31	0.00476042	0.00519176	0.359185	FALSE	4.64995e-127	0.359185
ipsilateral_degree_asymmetry	cortical_thickness	steiger-filtered ivw	31	0.00645662	0.00481353	0.179808	FALSE	1.35976e-127	0.359185
path_length_asymmetry	cortical_thickness	steiger-filtered ivw	31	0.00538006	0.00529235	0.309357	FALSE	4.72417e-130	0.359185
degree_asymmetry	cortical_thickness	inverse variance weighted	31	0.00476042	0.00519176	0.359185	FALSE	4.64995e-127	0.359185
efficiency_asymmetry	cortical_thickness	inverse variance weighted	31	0.0046756	0.00492606	0.342542	FALSE	1.16389e-131	0.359185
ipsilateral_degree_asymmetry	cortical_thickness	inverse variance weighted	31	0.00645662	0.00481353	0.179808	FALSE	1.35976e-127	0.359185
path_length_asymmetry	cortical_thickness	inverse variance weighted	31	0.00538006	0.00529235	0.309357	FALSE	4.72417e-130	0.359185
orientation_dispersion	clustering_asymmetry	inverse variance weighted	14	0.633631	0.407319	0.119801	TRUE	8.84e-17	0.359402
orientation_dispersion	efficiency_asymmetry	inverse variance weighted	14	0.720938	0.402035	0.0729379	TRUE	1.95e-16	0.359402
path_length_asymmetry	cortical_thickness	mr-presso raw	31	0.00538006	0.00529235	0.317486	FALSE	4.72417e-130	0.366498
contralateral_degree_asymmetry	cortical_thickness	mr-presso raw	31	0.00825672	0.00555566	0.147666	FALSE	7.83434e-124	0.366498
efficiency_asymmetry	cortical_thickness	mr-presso raw	31	0.0046756	0.00492606	0.350126	FALSE	1.16389e-131	0.366498
ipsilateral_degree_asymmetry	cortical_thickness	mr-presso raw	31	0.00645662	0.00481353	0.189875	FALSE	1.35976e-127	0.366498
clustering_asymmetry	cortical_thickness	mr-presso raw	31	0.00459309	0.00487157	0.353296	FALSE	1.55877e-132	0.366498
degree_asymmetry	cortical_thickness	mr-presso raw	31	0.00476042	0.00519176	0.366498	FALSE	4.64995e-127	0.366498
contralateral_degree_asymmetry	volume	mr-presso raw	38	0.00864305	0.00454952	0.0652789	FALSE	1.25279e-170	0.391673
isotropic_volume	efficiency_asymmetry	mrlap corrected ivw	14	167.435	150.018	0.26438	TRUE	9.35e-17	0.39657
contralateral_degree_asymmetry	orientation_dispersion	weighted median	7	-0.0177243	0.00972822	0.0684634	FALSE	1.97908e-24	0.41078
path_length_asymmetry	volume	mrlap corrected ivw	38	0.00511271	0.00645392	0.428252	FALSE	7.23509e-172	0.428252
orientation_dispersion	efficiency_asymmetry	mr-presso raw	14	0.720938	0.402035	0.0962227	TRUE	1.95e-16	0.431405
orientation_dispersion	clustering_asymmetry	mr-presso raw	14	0.633631	0.407319	0.143802	TRUE	8.84e-17	0.431405
mean_diffusivity	degree_asymmetry	inverse variance weighted	7	0.00676455	0.00745352	0.364109	TRUE	9.72e-09	0.43693
degree_asymmetry	cortical_thickness	weighted median	31	0.00586553	0.00589661	0.319868	FALSE	4.64995e-127	0.437898
efficiency_asymmetry	cortical_thickness	weighted median	31	0.00541006	0.00597111	0.364915	FALSE	1.16389e-131	0.437898
efficiency_asymmetry	volume	mr-presso outlier-corrected	38	0.00359755	0.00459396	0.438688	FALSE	3.90085e-170	0.438688
degree_asymmetry	volume	inverse variance weighted	38	0.00495359	0.00459758	0.281287	FALSE	1.33672e-170	0.440827
efficiency_asymmetry	volume	inverse variance weighted	38	0.00542931	0.00489424	0.26729	FALSE	3.90085e-170	0.440827
degree_asymmetry	volume	steiger-filtered ivw	38	0.00495359	0.00459758	0.281287	FALSE	1.33672e-170	0.440827
clustering_asymmetry	volume	steiger-filtered ivw	38	0.0052076	0.00496132	0.293884	FALSE	5.28253e-170	0.440827
clustering_asymmetry	volume	inverse variance weighted	38	0.0052076	0.00496132	0.293884	FALSE	5.28253e-170	0.440827
efficiency_asymmetry	volume	steiger-filtered ivw	38	0.00542931	0.00489424	0.26729	FALSE	3.90085e-170	0.440827
efficiency_asymmetry	volume	mr-presso raw	38	0.00542931	0.00489424	0.274448	FALSE	3.90085e-170	0.451038
degree_asymmetry	volume	mr-presso raw	38	0.00495359	0.00459758	0.288262	FALSE	1.33672e-170	0.451038
clustering_asymmetry	volume	mr-presso raw	38	0.0052076	0.00496132	0.300692	FALSE	5.28253e-170	0.451038
contralateral_degree_asymmetry	volume	weighted median	38	0.0107935	0.00607786	0.0757544	FALSE	1.25279e-170	0.454526
degree_asymmetry	orientation_dispersion	weighted median	7	-0.0118932	0.0100315	0.235786	FALSE	7.3046e-27	0.474348
ipsilateral_degree_asymmetry	orientation_dispersion	weighted median	7	-0.011336	0.00958985	0.237174	FALSE	8.06784e-26	0.474348
mean_diffusivity	degree_asymmetry	mr-presso raw	7	0.00676455	0.00745352	0.399091	TRUE	9.72e-09	0.478909
degree_asymmetry	local_gyrification_index	mr-presso outlier-corrected	25	0.0030927	0.00434802	0.484058	FALSE	5.37764e-99	0.484058
ipsilateral_degree_asymmetry	orientation_dispersion	steiger-filtered ivw	7	0.0105593	0.0135619	0.436218	FALSE	8.06784e-26	0.523462
degree_asymmetry	orientation_dispersion	inverse variance weighted	7	0.0111813	0.0132156	0.397515	FALSE	7.3046e-27	0.523462
clustering_asymmetry	orientation_dispersion	inverse variance weighted	7	0.0122556	0.0115866	0.290177	FALSE	4.44706e-29	0.523462
path_length_asymmetry	orientation_dispersion	steiger-filtered ivw	7	0.0154354	0.00954885	0.105993	FALSE	9.44031e-31	0.523462
ipsilateral_degree_asymmetry	orientation_dispersion	inverse variance weighted	7	0.0105593	0.0135619	0.436218	FALSE	8.06784e-26	0.523462
clustering_asymmetry	orientation_dispersion	steiger-filtered ivw	7	0.0122556	0.0115866	0.290177	FALSE	4.44706e-29	0.523462
efficiency_asymmetry	orientation_dispersion	steiger-filtered ivw	7	0.0123367	0.0109543	0.260081	FALSE	1.38533e-29	0.523462
efficiency_asymmetry	orientation_dispersion	inverse variance weighted	7	0.0123367	0.0109543	0.260081	FALSE	1.38533e-29	0.523462
path_length_asymmetry	orientation_dispersion	inverse variance weighted	7	0.0154354	0.00954885	0.105993	FALSE	9.44031e-31	0.523462
degree_asymmetry	orientation_dispersion	steiger-filtered ivw	7	0.0111813	0.0132156	0.397515	FALSE	7.3046e-27	0.523462
path_length_asymmetry	orientation_dispersion	mrlap corrected ivw	7	0.0153829	0.00955309	0.107342	FALSE	9.44031e-31	0.529882
clustering_asymmetry	orientation_dispersion	mrlap corrected ivw	7	0.0121988	0.0116364	0.294485	FALSE	4.44706e-29	0.529882
ipsilateral_degree_asymmetry	orientation_dispersion	mrlap corrected ivw	7	0.0104785	0.0136165	0.441569	FALSE	8.06784e-26	0.529882
degree_asymmetry	orientation_dispersion	mrlap corrected ivw	7	0.0111015	0.0132374	0.401667	FALSE	7.3046e-27	0.529882
efficiency_asymmetry	orientation_dispersion	mrlap corrected ivw	7	0.0122766	0.0110043	0.264585	FALSE	1.38533e-29	0.529882
clustering_asymmetry	local_gyrification_index	weighted median	25	0.00934116	0.00599738	0.119343	FALSE	1.52633e-103	0.539056
contralateral_degree_asymmetry	local_gyrification_index	weighted median	25	0.00716262	0.006487	0.269528	FALSE	4.43174e-99	0.539056
efficiency_asymmetry	local_gyrification_index	weighted median	25	0.00692319	0.00599938	0.248506	FALSE	3.452e-103	0.539056
orientation_dispersion	clustering_asymmetry	mr egger	14	1.09194	0.917232	0.256877	TRUE	8.84e-17	0.54244
orientation_dispersion	efficiency_asymmetry	mr egger	14	1.02481	0.888543	0.27122	TRUE	1.95e-16	0.54244
orientation_dispersion	ipsilateral_degree_asymmetry	mr egger	9	1.7124	1.42057	0.267199	TRUE	2.32e-11	0.54244
ipsilateral_degree_asymmetry	volume	steiger-filtered ivw	38	0.00334479	0.00449113	0.45642	FALSE	1.27292e-169	0.547704
ipsilateral_degree_asymmetry	volume	inverse variance weighted	38	0.00334479	0.00449113	0.45642	FALSE	1.27292e-169	0.547704
mean_diffusivity	ipsilateral_degree_asymmetry	inverse variance weighted	4	-0.00609368	0.0101688	0.549005	TRUE	6.26e-12	0.549005
ipsilateral_degree_asymmetry	volume	mr-presso raw	38	0.00334479	0.00449113	0.461125	FALSE	1.27292e-169	0.55335
path_length_asymmetry	orientation_dispersion	mr-presso raw	7	0.0154354	0.00954885	0.157121	FALSE	9.44031e-31	0.558967
efficiency_asymmetry	orientation_dispersion	mr-presso raw	7	0.0123367	0.0109543	0.3031	FALSE	1.38533e-29	0.558967
clustering_asymmetry	orientation_dispersion	mr-presso raw	7	0.0122556	0.0115866	0.330891	FALSE	4.44706e-29	0.558967
degree_asymmetry	orientation_dispersion	mr-presso raw	7	0.0111813	0.0132156	0.429959	FALSE	7.3046e-27	0.558967
ipsilateral_degree_asymmetry	orientation_dispersion	mr-presso raw	7	0.0105593	0.0135619	0.465805	FALSE	8.06784e-26	0.558967
clustering_asymmetry	orientation_dispersion	weighted median	7	-0.00895777	0.0100538	0.37294	FALSE	4.44706e-29	0.55941
path_length_asymmetry	volume	inverse variance weighted	38	0.00285469	0.00489112	0.559457	FALSE	7.23509e-172	0.559457
path_length_asymmetry	volume	steiger-filtered ivw	38	0.00285469	0.00489112	0.559457	FALSE	7.23509e-172	0.559457
path_length_asymmetry	volume	mr-presso raw	38	0.00285469	0.00489112	0.562999	FALSE	7.23509e-172	0.562999
isotropic_volume	clustering_asymmetry	weighted median	14	0.684398	0.519788	0.187944	TRUE	8.07e-16	0.563831
isotropic_volume	ipsilateral_degree_asymmetry	inverse variance weighted	9	0.407125	0.566724	0.472521	TRUE	2.34e-10	0.567026
degree_asymmetry	cortical_thickness	mr-presso outlier-corrected	31	0.00271021	0.00477891	0.574998	FALSE	4.64995e-127	0.574998
orientation_dispersion	clustering_asymmetry	mrlap corrected ivw	14	230.364	176.6	0.192085	TRUE	8.84e-17	0.576256
orientation_dispersion	efficiency_asymmetry	mrlap corrected ivw	14	255.852	176.149	0.14637	TRUE	1.95e-16	0.576256
mean_diffusivity	ipsilateral_degree_asymmetry	weighted median	4	-0.00504499	0.00916725	0.582095	TRUE	6.26e-12	0.582095
mean_diffusivity	ipsilateral_degree_asymmetry	mr-presso raw	4	-0.00609368	0.0101688	0.59124	TRUE	6.26e-12	0.59124
isotropic_volume	ipsilateral_degree_asymmetry	mr-presso raw	9	0.407125	0.566724	0.492965	TRUE	2.34e-10	0.591558
isotropic_volume	degree_asymmetry	inverse variance weighted	8	0.36443	0.688113	0.596384	TRUE	9.12e-09	0.596384
orientation_dispersion	clustering_asymmetry	weighted median	14	0.56109	0.542215	0.300758	TRUE	8.84e-17	0.601515
orientation_dispersion	efficiency_asymmetry	weighted median	14	0.574072	0.552111	0.298443	TRUE	1.95e-16	0.601515
orientation_dispersion	degree_asymmetry	weighted median	8	0.869453	0.768062	0.257631	TRUE	3.03e-11	0.601515
isotropic_volume	degree_asymmetry	mr-presso raw	8	0.36443	0.688113	0.612759	TRUE	9.12e-09	0.612759
clustering_asymmetry	local_gyrification_index	mr egger	25	0.0151567	0.0165257	0.368576	FALSE	1.52633e-103	0.618289
contralateral_degree_asymmetry	local_gyrification_index	mr egger	25	0.0142356	0.0184239	0.447584	FALSE	4.43174e-99	0.618289
path_length_asymmetry	local_gyrification_index	mr egger	25	0.0170964	0.0182095	0.357552	FALSE	1.69359e-101	0.618289
degree_asymmetry	local_gyrification_index	mr egger	25	0.0119922	0.0181451	0.515241	FALSE	5.37764e-99	0.618289
efficiency_asymmetry	local_gyrification_index	mr egger	25	0.0144847	0.0165959	0.3918	FALSE	3.452e-103	0.618289
path_length_asymmetry	cortical_thickness	mr egger	31	-0.0165775	0.0170098	0.337826	FALSE	4.72417e-130	0.636775
efficiency_asymmetry	cortical_thickness	mr egger	31	-0.0134956	0.0159374	0.404047	FALSE	1.16389e-131	0.636775
degree_asymmetry	cortical_thickness	mr egger	31	-0.0107503	0.0169394	0.530646	FALSE	4.64995e-127	0.636775
clustering_asymmetry	cortical_thickness	mr egger	31	-0.0101636	0.0158876	0.527379	FALSE	1.55877e-132	0.636775
ipsilateral_degree_asymmetry	cortical_thickness	mr egger	31	-0.0113897	0.0155695	0.470318	FALSE	1.35976e-127	0.636775
degree_asymmetry	volume	weighted median	38	0.00446638	0.00578384	0.439986	FALSE	1.33672e-170	0.659979
clustering_asymmetry	volume	weighted median	38	0.00640289	0.00605768	0.290518	FALSE	5.28253e-170	0.659979
efficiency_asymmetry	volume	weighted median	38	0.00500236	0.00591876	0.398016	FALSE	3.90085e-170	0.659979
ipsilateral_degree_asymmetry	orientation_dispersion	mr egger	7	-0.0327651	0.046251	0.510336	FALSE	8.06784e-26	0.671554
contralateral_degree_asymmetry	orientation_dispersion	mr egger	7	-0.0315397	0.0589489	0.615555	FALSE	1.97908e-24	0.671554
degree_asymmetry	orientation_dispersion	mr egger	7	-0.0308872	0.0451002	0.523885	FALSE	7.3046e-27	0.671554
path_length_asymmetry	orientation_dispersion	mr egger	7	-0.0146886	0.0326417	0.671554	FALSE	9.44031e-31	0.671554
efficiency_asymmetry	orientation_dispersion	mr egger	7	-0.0369073	0.0336563	0.322804	FALSE	1.38533e-29	0.671554
clustering_asymmetry	orientation_dispersion	mr egger	7	-0.0421924	0.0348171	0.279716	FALSE	4.44706e-29	0.671554
ipsilateral_degree_asymmetry	volume	weighted median	38	0.00229141	0.00558197	0.681438	FALSE	1.27292e-169	0.681438
path_length_asymmetry	volume	weighted median	38	0.00260859	0.00591924	0.659432	FALSE	7.23509e-172	0.681438
efficiency_asymmetry	orientation_dispersion	weighted median	7	-0.00539673	0.0101624	0.595384	FALSE	1.38533e-29	0.68234
path_length_asymmetry	orientation_dispersion	weighted median	7	0.00429866	0.0105032	0.68234	FALSE	9.44031e-31	0.68234
orientation_dispersion	path_length_asymmetry	mr-presso raw	13	-0.107477	0.253253	0.678794	TRUE	1.3e-20	0.696675
orientation_dispersion	ipsilateral_degree_asymmetry	mr-presso raw	9	0.218789	0.541326	0.696675	TRUE	2.32e-11	0.696675
orientation_dispersion	degree_asymmetry	mr-presso raw	8	0.480969	0.511876	0.378696	TRUE	3.03e-11	0.696675
orientation_dispersion	contralateral_degree_asymmetry	mr-presso raw	9	0.160292	0.338717	0.648691	TRUE	1.15e-07	0.696675
ipsilateral_degree_asymmetry	local_gyrification_index	weighted median	25	0.00382703	0.00526915	0.467649	FALSE	1.16282e-101	0.701474
mean_diffusivity	degree_asymmetry	mr egger	7	-0.0143049	0.0182793	0.4693	TRUE	9.72e-09	0.703951
mean_diffusivity	contralateral_degree_asymmetry	mr egger	7	0.0177522	0.0137928	0.254435	TRUE	1.1e-05	0.703951
mean_diffusivity	clustering_asymmetry	mr egger	12	-0.00758303	0.00834624	0.384958	TRUE	1.79e-15	0.703951
mean_diffusivity	efficiency_asymmetry	mr egger	12	-0.00978001	0.00815932	0.258305	TRUE	7.25e-16	0.703951
ipsilateral_degree_asymmetry	local_gyrification_index	mr egger	25	0.00612567	0.0160939	0.706977	FALSE	1.16282e-101	0.706977
contralateral_degree_asymmetry	orientation_dispersion	steiger-filtered ivw	7	0.00617808	0.0165255	0.708515	FALSE	1.97908e-24	0.708515
contralateral_degree_asymmetry	orientation_dispersion	inverse variance weighted	7	0.00617808	0.0165255	0.708515	FALSE	1.97908e-24	0.708515
contralateral_degree_asymmetry	orientation_dispersion	mrlap corrected ivw	7	0.00609247	0.0165943	0.713512	FALSE	1.97908e-24	0.713512
isotropic_volume	ipsilateral_degree_asymmetry	mrlap corrected ivw	9	125.352	252.453	0.619516	TRUE	2.34e-10	0.715966
isotropic_volume	degree_asymmetry	mrlap corrected ivw	8	92.9792	255.539	0.715966	TRUE	9.12e-09	0.715966
contralateral_degree_asymmetry	orientation_dispersion	mr-presso raw	7	0.00617808	0.0165255	0.72137	FALSE	1.97908e-24	0.72137
contralateral_degree_asymmetry	volume	mr egger	38	0.00498428	0.0173168	0.775128	FALSE	1.25279e-170	0.790985
ipsilateral_degree_asymmetry	volume	mr egger	38	0.0105423	0.0170606	0.540509	FALSE	1.27292e-169	0.790985
clustering_asymmetry	volume	mr egger	38	0.00504562	0.0188968	0.790985	FALSE	5.28253e-170	0.790985
path_length_asymmetry	volume	mr egger	38	0.0214838	0.0183488	0.249348	FALSE	7.23509e-172	0.790985
degree_asymmetry	volume	mr egger	38	0.0125083	0.0174626	0.478431	FALSE	1.33672e-170	0.790985
efficiency_asymmetry	volume	mr egger	38	0.00753603	0.0186377	0.688353	FALSE	3.90085e-170	0.790985
orientation_dispersion	degree_asymmetry	inverse variance weighted	8	0.480969	0.567951	0.397079	TRUE	3.03e-11	0.794158
orientation_dispersion	ipsilateral_degree_asymmetry	inverse variance weighted	9	0.218789	0.557963	0.694969	TRUE	2.32e-11	0.794558
orientation_dispersion	path_length_asymmetry	inverse variance weighted	13	-0.107477	0.412744	0.794558	TRUE	1.3e-20	0.794558
orientation_dispersion	contralateral_degree_asymmetry	inverse variance weighted	9	0.160292	0.522214	0.758884	TRUE	1.15e-07	0.794558
orientation_dispersion	ipsilateral_degree_asymmetry	mrlap corrected ivw	9	73.715	246.678	0.765069	TRUE	2.32e-11	0.821177
orientation_dispersion	degree_asymmetry	mrlap corrected ivw	8	157.123	218.529	0.472139	TRUE	3.03e-11	0.821177
orientation_dispersion	path_length_asymmetry	mrlap corrected ivw	13	-46.2115	123.106	0.707379	TRUE	1.3e-20	0.821177
orientation_dispersion	contralateral_degree_asymmetry	mrlap corrected ivw	9	47.6455	210.791	0.821177	TRUE	1.15e-07	0.821177
isotropic_volume	path_length_asymmetry	weighted median	13	0.409386	0.498257	0.411284	TRUE	2.85e-14	0.822568
isotropic_volume	efficiency_asymmetry	mr egger	14	-0.375412	0.78163	0.639655	TRUE	9.35e-17	0.822973
isotropic_volume	contralateral_degree_asymmetry	mr egger	9	2.04642	1.49403	0.213089	TRUE	0.00773	0.822973
isotropic_volume	clustering_asymmetry	mr egger	14	-0.191955	0.839431	0.822973	TRUE	8.07e-16	0.822973
isotropic_volume	ipsilateral_degree_asymmetry	mr egger	9	0.722227	1.52998	0.651252	TRUE	2.34e-10	0.822973
isotropic_volume	path_length_asymmetry	mr egger	13	0.407657	0.869859	0.648472	TRUE	2.85e-14	0.822973
isotropic_volume	degree_asymmetry	mr egger	8	-0.774328	1.84087	0.688674	TRUE	9.12e-09	0.822973
orientation_dispersion	ipsilateral_degree_asymmetry	weighted median	9	0.456213	0.778325	0.557777	TRUE	2.32e-11	0.836666
clustering_asymmetry	cortical_thickness	weighted median	31	0.00119025	0.00581637	0.837855	FALSE	1.55877e-132	0.837855
orientation_dispersion	path_length_asymmetry	weighted median	13	-0.105388	0.5527	0.848777	TRUE	1.3e-20	0.848777
orientation_dispersion	contralateral_degree_asymmetry	weighted median	9	0.221002	0.66111	0.738161	TRUE	1.15e-07	0.848777
isotropic_volume	degree_asymmetry	weighted median	8	-0.365136	0.680377	0.591498	TRUE	9.12e-09	0.887247
orientation_dispersion	degree_asymmetry	mr egger	8	0.752467	1.3724	0.603281	TRUE	3.03e-11	0.904922
degree_asymmetry	local_gyrification_index	weighted median	25	0.00173187	0.00582222	0.766117	FALSE	5.37764e-99	0.913469
path_length_asymmetry	local_gyrification_index	weighted median	25	-0.000667956	0.00614702	0.913469	FALSE	1.69359e-101	0.913469
contralateral_degree_asymmetry	cortical_thickness	mr egger	31	0.00199513	0.0183731	0.914276	FALSE	7.83434e-124	0.914276
clustering_asymmetry	orientation_dispersion	mr-presso outlier-corrected	7	0.00272901	0.00882895	0.769712	FALSE	4.44706e-29	0.929408
efficiency_asymmetry	orientation_dispersion	mr-presso outlier-corrected	7	0.00370551	0.00883008	0.692165	FALSE	1.38533e-29	0.929408
degree_asymmetry	orientation_dispersion	mr-presso outlier-corrected	7	0.00102026	0.0109539	0.929408	FALSE	7.3046e-27	0.929408
orientation_dispersion	contralateral_degree_asymmetry	mr egger	9	0.365769	1.26921	0.78155	TRUE	1.15e-07	0.933246
orientation_dispersion	path_length_asymmetry	mr egger	13	-0.0775481	0.904894	0.933246	TRUE	1.3e-20	0.933246
mean_diffusivity	ipsilateral_degree_asymmetry	mr egger	4	0.00282416	0.0246882	0.919375	TRUE	6.26e-12	0.936243
mean_diffusivity	path_length_asymmetry	mr egger	9	0.000985338	0.0118841	0.936243	TRUE	4.36e-14	0.936243
isotropic_volume	efficiency_asymmetry	weighted median	14	0.131143	0.512014	0.797849	TRUE	9.35e-17	0.957419
isotropic_volume	ipsilateral_degree_asymmetry	weighted median	9	-0.0193411	0.704838	0.978108	TRUE	2.34e-10	0.978108
orientation_dispersion	contralateral_degree_asymmetry	mr-presso outlier-corrected	9				TRUE	1.15e-07
orientation_dispersion	path_length_asymmetry	mr-presso outlier-corrected	13				TRUE	1.3e-20
orientation_dispersion	clustering_asymmetry	mr-presso outlier-corrected	14				TRUE	8.84e-17
orientation_dispersion	efficiency_asymmetry	mr-presso outlier-corrected	14				TRUE	1.95e-16
orientation_dispersion	degree_asymmetry	mr-presso outlier-corrected	8				TRUE	3.03e-11
orientation_dispersion	ipsilateral_degree_asymmetry	mr-presso outlier-corrected	9				TRUE	2.32e-11
isotropic_volume	contralateral_degree_asymmetry	mr-presso outlier-corrected	9				TRUE	0.00773
isotropic_volume	path_length_asymmetry	mr-presso outlier-corrected	13				TRUE	2.85e-14
isotropic_volume	clustering_asymmetry	mr-presso outlier-corrected	14				TRUE	8.07e-16
isotropic_volume	efficiency_asymmetry	mr-presso outlier-corrected	14				TRUE	9.35e-17
isotropic_volume	degree_asymmetry	mr-presso outlier-corrected	8				TRUE	9.12e-09
isotropic_volume	ipsilateral_degree_asymmetry	mr-presso outlier-corrected	9				TRUE	2.34e-10
mean_diffusivity	contralateral_degree_asymmetry	mr-presso outlier-corrected	7				TRUE	1.1e-05
mean_diffusivity	path_length_asymmetry	mr-presso outlier-corrected	9				TRUE	4.36e-14
mean_diffusivity	clustering_asymmetry	mr-presso outlier-corrected	12				TRUE	1.79e-15
mean_diffusivity	efficiency_asymmetry	mr-presso outlier-corrected	12				TRUE	7.25e-16
mean_diffusivity	degree_asymmetry	mr-presso outlier-corrected	7				TRUE	9.72e-09
mean_diffusivity	ipsilateral_degree_asymmetry	mr-presso outlier-corrected	4				TRUE	6.26e-12
contralateral_degree_asymmetry	local_gyrification_index	mr-presso outlier-corrected	25				FALSE	4.43174e-99
path_length_asymmetry	local_gyrification_index	mr-presso outlier-corrected	25				FALSE	1.69359e-101
clustering_asymmetry	local_gyrification_index	mr-presso outlier-corrected	25				FALSE	1.52633e-103
efficiency_asymmetry	local_gyrification_index	mr-presso outlier-corrected	25				FALSE	3.452e-103
ipsilateral_degree_asymmetry	local_gyrification_index	mr-presso outlier-corrected	25				FALSE	1.16282e-101
contralateral_degree_asymmetry	volume	mr-presso outlier-corrected	38				FALSE	1.25279e-170
path_length_asymmetry	volume	mr-presso outlier-corrected	38				FALSE	7.23509e-172
clustering_asymmetry	volume	mr-presso outlier-corrected	38				FALSE	5.28253e-170
degree_asymmetry	volume	mr-presso outlier-corrected	38				FALSE	1.33672e-170
ipsilateral_degree_asymmetry	volume	mr-presso outlier-corrected	38				FALSE	1.27292e-169
path_length_asymmetry	orientation_dispersion	mr-presso outlier-corrected	7				FALSE	9.44031e-31
contralateral_degree_asymmetry	cortical_thickness	mr-presso outlier-corrected	31				FALSE	7.83434e-124
path_length_asymmetry	cortical_thickness	mr-presso outlier-corrected	31				FALSE	4.72417e-130
clustering_asymmetry	cortical_thickness	mr-presso outlier-corrected	31				FALSE	1.55877e-132
efficiency_asymmetry	cortical_thickness	mr-presso outlier-corrected	31				FALSE	1.16389e-131
path_length_asymmetry	isotropic_volume	mr-presso outlier-corrected	31				FALSE	2.3237e-108
clustering_asymmetry	isotropic_volume	mr-presso outlier-corrected	31				FALSE	5.99977e-112
efficiency_asymmetry	isotropic_volume	mr-presso outlier-corrected	31				FALSE	1.56664e-111
degree_asymmetry	isotropic_volume	mr-presso outlier-corrected	31				FALSE	2.20238e-101
ipsilateral_degree_asymmetry	isotropic_volume	mr-presso outlier-corrected	31				FALSE	1.9072e-99
contralateral_degree_asymmetry	mean_diffusivity	mr-presso outlier-corrected	15				FALSE	7.5821e-45
path_length_asymmetry	mean_diffusivity	mr-presso outlier-corrected	15				FALSE	2.73433e-52
clustering_asymmetry	mean_diffusivity	mr-presso outlier-corrected	15				FALSE	6.33364e-54
efficiency_asymmetry	mean_diffusivity	mr-presso outlier-corrected	15				FALSE	1.25323e-53
degree_asymmetry	mean_diffusivity	mr-presso outlier-corrected	15				FALSE	7.75939e-47
ipsilateral_degree_asymmetry	mean_diffusivity	mr-presso outlier-corrected	15				FALSE	2.90204e-44

### Sheet: ST3.3
ST3.3	MR between global phenotypes and autism
nsnp = number of genetic instruments used; b = effect estimate; se = standard error; correct_dir = Steiger test shows correct causal direction; q = fdr-corrected p-value
outcome	exposure	method	nsnp	b	se	p	correct_dir	dirtest_p	q
asd2022	path_length_l	MR-PRESSO raw	15	-0.0840924	0.0869422	0.349846	TRUE	4.00066e-28	0.624514
asd2022	efficiency_global	MR-PRESSO raw	12	0.142435	0.0899042	0.141434	TRUE	9.59605e-24	0.624514
asd2022	ipsilateral_degree_r	MR-PRESSO raw	9	-0.0886844	0.0928266	0.367361	TRUE	3.91891e-20	0.624514
asd2022	clustering_l	MR-PRESSO raw	17	0.0957504	0.0921762	0.314353	TRUE	1.98617e-31	0.624514
asd2022	efficiency_r	MR-PRESSO raw	11	0.192414	0.100545	0.0846856	TRUE	9.80481e-20	0.624514
asd2022	path_length_r	MR-PRESSO raw	16	-0.10829	0.11499	0.361249	TRUE	1.34896e-27	0.624514
asd2022	ipsilateral_degree_l	MR-PRESSO raw	17	0.112173	0.0842788	0.201856	TRUE	2.2497e-32	0.624514
asd2022	ipsilateral_degree_global	MR-PRESSO raw	15	0.100394	0.0964851	0.315739	TRUE	1.47107e-27	0.624514
asd2022	efficiency_l	MR-PRESSO raw	15	0.111336	0.0801013	0.186253	TRUE	1.71132e-29	0.624514
asd2022	small_worldness_r	MR-PRESSO raw	9	-0.107883	0.103691	0.32856	TRUE	1.25994e-18	0.624514
asd2022	contralateral_degree_global	MR-PRESSO raw	17	0.0699466	0.0838322	0.41636	TRUE	3.28312e-32	0.643465
asd2022	path_length_global	MR-PRESSO raw	13	-0.0657458	0.104485	0.540988	TRUE	1.74887e-22	0.662195
asd2022	degree_global	MR-PRESSO raw	13	0.0531247	0.0853573	0.545337	TRUE	8.16835e-27	0.662195
asd2022	small_worldness_l	MR-PRESSO raw	21	0.0541529	0.0811299	0.512092	TRUE	1.10109e-38	0.662195
asd2022	clustering_r	MR-PRESSO raw	9	0.0437728	0.0810579	0.603887	TRUE	2.75135e-21	0.684405
asd2022	contralateral_degree_global	Weighted median	17	0.110616	0.138046	0.422958	TRUE	3.28312e-32	0.736225
asd2022	clustering_global	Weighted median	15	0.0767265	0.147125	0.602015	TRUE	2.53426e-32	0.736225
asd2022	efficiency_l	Weighted median	15	0.0771539	0.137047	0.573453	TRUE	1.71132e-29	0.736225
asd2022	ipsilateral_degree_r	Weighted median	9	-0.0807332	0.183155	0.659364	TRUE	3.91891e-20	0.736225
asd2022	small_worldness_l	Weighted median	21	0.0787273	0.126522	0.533781	TRUE	1.10109e-38	0.736225
asd2022	clustering_l	Weighted median	17	0.0788394	0.140619	0.575031	TRUE	1.98617e-31	0.736225
asd2022	ipsilateral_degree_global	Weighted median	15	0.0829632	0.153967	0.589998	TRUE	1.47107e-27	0.736225
asd2022	efficiency_global	Weighted median	12	0.0983085	0.160755	0.54084	TRUE	9.59605e-24	0.736225
asd2022	path_length_r	Weighted median	16	-0.124682	0.156759	0.426394	TRUE	1.34896e-27	0.736225
asd2022	clustering_r	Weighted median	9	0.119062	0.174154	0.49419	TRUE	2.75135e-21	0.736225
asd2022	path_length_l	Weighted median	15	-0.0801737	0.150878	0.595154	TRUE	4.00066e-28	0.736225
asd2022	efficiency_r	Weighted median	11	0.170036	0.173383	0.326741	TRUE	9.80481e-20	0.736225
asd2022	degree_global	Weighted median	13	0.107207	0.159868	0.502476	TRUE	8.16835e-27	0.736225
asd2022	small_worldness_r	Weighted median	9	0.0771425	0.195348	0.692918	TRUE	1.25994e-18	0.736225
asd2022	ipsilateral_degree_l	Weighted median	17	0.0629777	0.142727	0.659036	TRUE	2.2497e-32	0.736225
asd2022	path_length_global	Weighted median	13	-0.0701425	0.15639	0.653784	TRUE	1.74887e-22	0.736225
asd2022	contralateral_degree_global	Inverse variance weighted	17	0.0699466	0.104889	0.504859	TRUE	3.28312e-32	0.755035
asd2022	efficiency_r	Inverse variance weighted	11	0.192414	0.13171	0.144047	TRUE	9.80481e-20	0.755035
asd2022	efficiency_global	Inverse variance weighted	12	0.142435	0.122533	0.245065	TRUE	9.59605e-24	0.755035
asd2022	ipsilateral_degree_global	Inverse variance weighted	15	0.100394	0.112085	0.370417	TRUE	1.47107e-27	0.755035
asd2022	clustering_l	Inverse variance weighted	17	0.0957504	0.104349	0.358829	TRUE	1.98617e-31	0.755035
asd2022	ipsilateral_degree_r	Inverse variance weighted	9	-0.0886844	0.145039	0.540902	TRUE	3.91891e-20	0.755035
asd2022	path_length_global	Inverse variance weighted	13	-0.0657458	0.11799	0.57738	TRUE	1.74887e-22	0.755035
asd2022	ipsilateral_degree_l	Inverse variance weighted	17	0.112173	0.104692	0.283967	TRUE	2.2497e-32	0.755035
asd2022	small_worldness_l	Inverse variance weighted	21	0.0541529	0.0953703	0.570159	TRUE	1.10109e-38	0.755035
asd2022	efficiency_l	Inverse variance weighted	15	0.111336	0.108876	0.306501	TRUE	1.71132e-29	0.755035
asd2022	small_worldness_r	Inverse variance weighted	9	-0.107883	0.146166	0.460462	TRUE	1.25994e-18	0.755035
asd2022	path_length_r	Inverse variance weighted	16	-0.10829	0.11499	0.346328	TRUE	1.34896e-27	0.755035
asd2022	path_length_l	Inverse variance weighted	15	-0.0840924	0.110297	0.44581	TRUE	4.00066e-28	0.755035
asd2022	ipsilateral_degree_r	MRlap corrected IVW	9	-0.112781	0.188147	0.548885	TRUE	3.91891e-20	0.762797
asd2022	path_length_r	MRlap corrected IVW	16	-0.113113	0.120433	0.347619	TRUE	1.34896e-27	0.762797
asd2022	ipsilateral_degree_l	MRlap corrected IVW	17	0.117261	0.109736	0.285263	TRUE	2.2497e-32	0.762797
asd2022	small_worldness_r	MRlap corrected IVW	9	-0.129763	0.17914	0.468841	TRUE	1.25994e-18	0.762797
asd2022	efficiency_l	MRlap corrected IVW	15	0.119386	0.117327	0.308892	TRUE	1.71132e-29	0.762797
asd2022	efficiency_r	MRlap corrected IVW	11	0.21134	0.145636	0.146739	TRUE	9.80481e-20	0.762797
asd2022	path_length_global	MRlap corrected IVW	13	-0.0690065	0.125798	0.583315	TRUE	1.74887e-22	0.762797
asd2022	small_worldness_l	MRlap corrected IVW	21	0.0569888	0.100944	0.572375	TRUE	1.10109e-38	0.762797
asd2022	ipsilateral_degree_global	MRlap corrected IVW	15	0.104829	0.115931	0.36587	TRUE	1.47107e-27	0.762797
asd2022	path_length_l	MRlap corrected IVW	15	-0.088384	0.117211	0.450814	TRUE	4.00066e-28	0.762797
asd2022	contralateral_degree_global	MRlap corrected IVW	17	0.0730828	0.109622	0.504978	TRUE	3.28312e-32	0.762797
asd2022	efficiency_global	MRlap corrected IVW	12	0.167739	0.13965	0.229696	TRUE	9.59605e-24	0.762797
asd2022	clustering_l	MRlap corrected IVW	17	0.100126	0.110601	0.365311	TRUE	1.98617e-31	0.762797
asd2022	small_worldness_global	MR-PRESSO raw	18	-0.0343892	0.0939859	0.718955	TRUE	1.01243e-32	0.763889
asd2022	clustering_r	MRlap corrected IVW	9	0.0518915	0.160847	0.746988	TRUE	2.75135e-21	0.793675
asd2022	degree_global	MRlap corrected IVW	13	0.0562835	0.126135	0.655441	TRUE	8.16835e-27	0.793675
asd2022	small_worldness_global	MRlap corrected IVW	18	-0.0367895	0.113969	0.746844	TRUE	1.01243e-32	0.793675
asd2022	degree_global	Inverse variance weighted	13	0.0531247	0.118461	0.653823	TRUE	8.16835e-27	0.793927
asd2022	clustering_global	MR-PRESSO raw	15	0.0165043	0.0642783	0.801096	TRUE	2.53426e-32	0.801096
asd2022	clustering_r	Inverse variance weighted	9	0.0437728	0.140447	0.755293	TRUE	2.75135e-21	0.802499
asd2022	small_worldness_global	Inverse variance weighted	18	-0.0343892	0.104155	0.741269	TRUE	1.01243e-32	0.802499
asd2022	clustering_global	MRlap corrected IVW	15	0.01885	0.123031	0.87823	TRUE	2.53426e-32	0.87823
asd2022	clustering_global	Inverse variance weighted	15	0.0165043	0.112585	0.883452	TRUE	2.53426e-32	0.883452
asd2022	small_worldness_global	Weighted median	18	-0.0190688	0.138643	0.890605	TRUE	1.01243e-32	0.890605
asd2022	efficiency_global	MR Egger	12	0.0911472	0.312795	0.776703	TRUE	9.59605e-24	0.983389
asd2022	path_length_r	MR Egger	16	-0.178345	0.266304	0.513941	TRUE	1.34896e-27	0.983389
asd2022	contralateral_degree_global	MR Egger	17	0.180121	0.242872	0.469764	TRUE	3.28312e-32	0.983389
asd2022	clustering_r	MR Egger	9	0.0551367	0.345004	0.877541	TRUE	2.75135e-21	0.983389
asd2022	ipsilateral_degree_r	MR Egger	9	-0.268324	0.43558	0.557377	TRUE	3.91891e-20	0.983389
asd2022	small_worldness_r	MR Egger	9	-0.273071	0.407189	0.523963	TRUE	1.25994e-18	0.983389
asd2022	efficiency_l	MR Egger	15	0.00597826	0.269353	0.98263	TRUE	1.71132e-29	0.983389
asd2022	efficiency_r	MR Egger	11	0.0961736	0.291645	0.749125	TRUE	9.80481e-20	0.983389
asd2022	degree_global	MR Egger	13	0.246467	0.279454	0.396663	TRUE	8.16835e-27	0.983389
asd2022	clustering_global	MR Egger	15	0.0766359	0.279612	0.78833	TRUE	2.53426e-32	0.983389
asd2022	ipsilateral_degree_global	MR Egger	15	0.0949115	0.254566	0.715278	TRUE	1.47107e-27	0.983389
asd2022	clustering_l	MR Egger	17	-0.0778104	0.259681	0.768565	TRUE	1.98617e-31	0.983389
asd2022	ipsilateral_degree_l	MR Egger	17	0.176227	0.249069	0.490077	TRUE	2.2497e-32	0.983389
asd2022	path_length_l	MR Egger	15	0.00584831	0.27554	0.983389	TRUE	4.00066e-28	0.983389
asd2022	small_worldness_global	MR Egger	18	-0.259204	0.316853	0.425341	TRUE	1.01243e-32	0.983389
asd2022	small_worldness_l	MR Egger	21	0.0368134	0.277169	0.895733	TRUE	1.10109e-38	0.983389
asd2022	path_length_global	MR Egger	13	0.1456	0.257018	0.582429	TRUE	1.74887e-22	0.983389
asd2022	ipsilateral_degree_l	MR-PRESSO outlier-corrected	17				TRUE	2.2497e-32
asd2022	small_worldness_l	MR-PRESSO outlier-corrected	21				TRUE	1.10109e-38
asd2022	path_length_global	MR-PRESSO outlier-corrected	13				TRUE	1.74887e-22
asd2022	path_length_r	MR-PRESSO outlier-corrected	16				TRUE	1.34896e-27
asd2022	contralateral_degree_global	MR-PRESSO outlier-corrected	17				TRUE	3.28312e-32
asd2022	clustering_r	MR-PRESSO outlier-corrected	9				TRUE	2.75135e-21
asd2022	ipsilateral_degree_r	MR-PRESSO outlier-corrected	9				TRUE	3.91891e-20
asd2022	small_worldness_r	MR-PRESSO outlier-corrected	9				TRUE	1.25994e-18
asd2022	efficiency_l	MR-PRESSO outlier-corrected	15				TRUE	1.71132e-29
asd2022	efficiency_r	MR-PRESSO outlier-corrected	11				TRUE	9.80481e-20
asd2022	degree_global	MR-PRESSO outlier-corrected	13				TRUE	8.16835e-27
asd2022	clustering_global	MR-PRESSO outlier-corrected	15				TRUE	2.53426e-32
asd2022	ipsilateral_degree_global	MR-PRESSO outlier-corrected	15				TRUE	1.47107e-27
asd2022	clustering_l	MR-PRESSO outlier-corrected	17				TRUE	1.98617e-31
asd2022	efficiency_global	MR-PRESSO outlier-corrected	12				TRUE	9.59605e-24
asd2022	small_worldness_global	MR-PRESSO outlier-corrected	18				TRUE	1.01243e-32
asd2022	path_length_l	MR-PRESSO outlier-corrected	15				TRUE	4.00066e-28
path_length_global	asd2022	MR Egger	37	-0.0515161	0.0523326	0.331676	FALSE	5.91101e-84	0.516249
contralateral_degree_global	asd2022	MR Egger	37	0.0559156	0.0573096	0.33592	FALSE	2.57465e-82	0.516249
ipsilateral_degree_l	asd2022	MR Egger	37	0.0680475	0.0568265	0.239174	FALSE	2.86256e-82	0.516249
small_worldness_l	asd2022	MR Egger	37	0.0692952	0.05664	0.22934	FALSE	2.86919e-82	0.516249
clustering_l	asd2022	MR Egger	37	0.0697999	0.0561914	0.222429	FALSE	1.77861e-82	0.516249
path_length_l	asd2022	MR Egger	37	-0.0631915	0.0535271	0.245742	FALSE	1.87013e-83	0.516249
small_worldness_global	asd2022	MR Egger	37	0.056792	0.05536	0.311993	FALSE	6.44692e-83	0.516249
efficiency_global	asd2022	MR Egger	37	0.0532946	0.0546044	0.335757	FALSE	3.66612e-83	0.516249
efficiency_l	asd2022	MR Egger	37	0.0663954	0.0551737	0.236903	FALSE	8.91367e-83	0.516249
ipsilateral_degree_global	asd2022	MR Egger	37	0.0510707	0.055575	0.364411	FALSE	6.38401e-83	0.516249
clustering_global	asd2022	MR Egger	37	0.055712	0.0561324	0.327761	FALSE	1.07067e-82	0.516249
degree_global	asd2022	MR Egger	37	0.0536075	0.0564711	0.348983	FALSE	1.30528e-82	0.516249
ipsilateral_degree_r	asd2022	MR Egger	37	0.0339075	0.0537017	0.531878	FALSE	9.538e-84	0.531878
efficiency_r	asd2022	MR Egger	37	0.0347395	0.0524768	0.512308	FALSE	5.03387e-84	0.531878
clustering_r	asd2022	MR Egger	37	0.0357875	0.0535839	0.508592	FALSE	9.28775e-84	0.531878
path_length_r	asd2022	MR Egger	37	-0.0346397	0.0501331	0.494151	FALSE	8.22275e-85	0.531878
small_worldness_r	asd2022	MR Egger	37	0.0388513	0.0522373	0.461994	FALSE	3.78868e-84	0.531878
ipsilateral_degree_r	asd2022	Weighted median	37	0.0053486	0.022938	0.815624	FALSE	9.538e-84	0.983429
efficiency_global	asd2022	Weighted median	37	-0.00787993	0.0229655	0.731508	FALSE	3.66612e-83	0.983429
ipsilateral_degree_global	asd2022	Weighted median	37	0.00819898	0.0236995	0.729376	FALSE	6.38401e-83	0.983429
small_worldness_r	asd2022	Weighted median	37	-0.00417159	0.0227781	0.854688	FALSE	3.78868e-84	0.983429
path_length_r	asd2022	Weighted median	37	0.011326	0.0214313	0.597167	FALSE	8.22275e-85	0.983429
clustering_l	asd2022	Weighted median	37	-0.000680542	0.0240337	0.97741	FALSE	1.77861e-82	0.983429
efficiency_l	asd2022	Weighted median	37	0.00476935	0.0231769	0.836962	FALSE	8.91367e-83	0.983429
efficiency_r	asd2022	Weighted median	37	-0.00394462	0.0232076	0.865033	FALSE	5.03387e-84	0.983429
degree_global	asd2022	Weighted median	37	0.00352151	0.0223962	0.875058	FALSE	1.30528e-82	0.983429
small_worldness_l	asd2022	Weighted median	37	0.00423993	0.0237893	0.858543	FALSE	2.86919e-82	0.983429
path_length_global	asd2022	Weighted median	37	0.012414	0.0230182	0.589673	FALSE	5.91101e-84	0.983429
ipsilateral_degree_l	asd2022	Weighted median	37	0.00793117	0.0231507	0.731908	FALSE	2.86256e-82	0.983429
clustering_global	asd2022	Weighted median	37	-0.00814539	0.023588	0.729854	FALSE	1.07067e-82	0.983429
small_worldness_global	asd2022	Weighted median	37	-0.00393146	0.0231494	0.865144	FALSE	6.44692e-83	0.983429
path_length_l	asd2022	Weighted median	37	-0.000585859	0.022824	0.979522	FALSE	1.87013e-83	0.983429
contralateral_degree_global	asd2022	Weighted median	37	0.00395729	0.0229617	0.863168	FALSE	2.57465e-82	0.983429
clustering_r	asd2022	Weighted median	37	-0.000480116	0.023115	0.983429	FALSE	9.28775e-84	0.983429
clustering_global	asd2022	MRlap corrected IVW	37	-0.000446032	0.0181358	0.980379	FALSE	1.07067e-82	0.984818
degree_global	asd2022	MRlap corrected IVW	37	0.000345103	0.0181353	0.984818	FALSE	1.30528e-82	0.984818
efficiency_r	asd2022	MRlap corrected IVW	37	-0.0117215	0.0168625	0.486977	FALSE	5.03387e-84	0.984818
efficiency_l	asd2022	MRlap corrected IVW	37	-0.00373977	0.017929	0.834771	FALSE	8.91367e-83	0.984818
contralateral_degree_global	asd2022	MRlap corrected IVW	37	0.00153674	0.0184639	0.933669	FALSE	2.57465e-82	0.984818
clustering_r	asd2022	MRlap corrected IVW	37	-0.00585009	0.0171459	0.732958	FALSE	9.28775e-84	0.984818
efficiency_global	asd2022	MRlap corrected IVW	37	-0.00675336	0.0176979	0.702765	FALSE	3.66612e-83	0.984818
small_worldness_global	asd2022	MRlap corrected IVW	37	-0.00231319	0.0179266	0.897328	FALSE	6.44692e-83	0.984818
ipsilateral_degree_r	asd2022	MRlap corrected IVW	37	-0.00552843	0.0171776	0.747574	FALSE	9.538e-84	0.984818
small_worldness_r	asd2022	MRlap corrected IVW	37	-0.00775523	0.0168252	0.64485	FALSE	3.78868e-84	0.984818
clustering_l	asd2022	MRlap corrected IVW	37	0.00246358	0.0182176	0.892429	FALSE	1.77861e-82	0.984818
ipsilateral_degree_global	asd2022	MRlap corrected IVW	37	-0.000867409	0.0177921	0.961117	FALSE	6.38401e-83	0.984818
path_length_l	asd2022	MRlap corrected IVW	37	0.0073396	0.0173037	0.671447	FALSE	1.87013e-83	0.984818
path_length_global	asd2022	MRlap corrected IVW	37	0.0106911	0.016997	0.529347	FALSE	5.91101e-84	0.984818
small_worldness_l	asd2022	MRlap corrected IVW	37	0.00071063	0.0184303	0.969243	FALSE	2.86919e-82	0.984818
ipsilateral_degree_l	asd2022	MRlap corrected IVW	37	0.00416562	0.0183653	0.820563	FALSE	2.86256e-82	0.984818
path_length_r	asd2022	MRlap corrected IVW	37	0.0144503	0.0160184	0.367002	FALSE	8.22275e-85	0.984818
path_length_l	asd2022	Inverse variance weighted	37	0.00740185	0.0172496	0.667849	FALSE	1.87013e-83	0.990951
contralateral_degree_global	asd2022	Inverse variance weighted	37	0.001382	0.0182351	0.939588	FALSE	2.57465e-82	0.990951
clustering_r	asd2022	Inverse variance weighted	37	-0.00590559	0.0169704	0.727846	FALSE	9.28775e-84	0.990951
ipsilateral_degree_r	asd2022	Inverse variance weighted	37	-0.00560255	0.0169908	0.741595	FALSE	9.538e-84	0.990951
path_length_r	asd2022	Inverse variance weighted	37	0.0144228	0.0159646	0.366301	FALSE	8.22275e-85	0.990951
efficiency_l	asd2022	Inverse variance weighted	37	-0.00383115	0.0177483	0.829097	FALSE	8.91367e-83	0.990951
efficiency_r	asd2022	Inverse variance weighted	37	-0.0117198	0.016666	0.481921	FALSE	5.03387e-84	0.990951
degree_global	asd2022	Inverse variance weighted	37	0.000203752	0.0179653	0.990951	FALSE	1.30528e-82	0.990951
clustering_global	asd2022	Inverse variance weighted	37	-0.000565215	0.0178881	0.974793	FALSE	1.07067e-82	0.990951
ipsilateral_degree_global	asd2022	Inverse variance weighted	37	-0.000996508	0.0176756	0.955041	FALSE	6.38401e-83	0.990951
clustering_l	asd2022	Inverse variance weighted	37	0.00231187	0.0180271	0.897956	FALSE	1.77861e-82	0.990951
efficiency_global	asd2022	Inverse variance weighted	37	-0.00681078	0.0174564	0.696418	FALSE	3.66612e-83	0.990951
small_worldness_r	asd2022	Inverse variance weighted	37	-0.00780327	0.0165935	0.638169	FALSE	3.78868e-84	0.990951
ipsilateral_degree_global	asd2022	Steiger-filtered IVW	37	-0.000996508	0.0176756	0.955041	FALSE	6.38401e-83	0.990951
clustering_global	asd2022	Steiger-filtered IVW	37	-0.000565215	0.0178881	0.974793	FALSE	1.07067e-82	0.990951
degree_global	asd2022	Steiger-filtered IVW	37	0.000203752	0.0179653	0.990951	FALSE	1.30528e-82	0.990951
efficiency_r	asd2022	Steiger-filtered IVW	37	-0.0117198	0.016666	0.481921	FALSE	5.03387e-84	0.990951
efficiency_l	asd2022	Steiger-filtered IVW	37	-0.00383115	0.0177483	0.829097	FALSE	8.91367e-83	0.990951
small_worldness_r	asd2022	Steiger-filtered IVW	37	-0.00780327	0.0165935	0.638169	FALSE	3.78868e-84	0.990951
ipsilateral_degree_r	asd2022	Steiger-filtered IVW	37	-0.00560255	0.0169908	0.741595	FALSE	9.538e-84	0.990951
clustering_r	asd2022	Steiger-filtered IVW	37	-0.00590559	0.0169704	0.727846	FALSE	9.28775e-84	0.990951
contralateral_degree_global	asd2022	Steiger-filtered IVW	37	0.001382	0.0182351	0.939588	FALSE	2.57465e-82	0.990951
path_length_r	asd2022	Steiger-filtered IVW	37	0.0144228	0.0159646	0.366301	FALSE	8.22275e-85	0.990951
path_length_global	asd2022	Steiger-filtered IVW	37	0.0107148	0.0167819	0.523163	FALSE	5.91101e-84	0.990951
small_worldness_l	asd2022	Steiger-filtered IVW	37	0.000582802	0.018179	0.974425	FALSE	2.86919e-82	0.990951
ipsilateral_degree_l	asd2022	Steiger-filtered IVW	37	0.00398074	0.0181832	0.82671	FALSE	2.86256e-82	0.990951
path_length_global	asd2022	Inverse variance weighted	37	0.0107148	0.0167819	0.523163	FALSE	5.91101e-84	0.990951
small_worldness_l	asd2022	Inverse variance weighted	37	0.000582802	0.018179	0.974425	FALSE	2.86919e-82	0.990951
ipsilateral_degree_l	asd2022	Inverse variance weighted	37	0.00398074	0.0181832	0.82671	FALSE	2.86256e-82	0.990951
small_worldness_global	asd2022	Inverse variance weighted	37	-0.0024169	0.0176796	0.891264	FALSE	6.44692e-83	0.990951
small_worldness_global	asd2022	Steiger-filtered IVW	37	-0.0024169	0.0176796	0.891264	FALSE	6.44692e-83	0.990951
efficiency_global	asd2022	Steiger-filtered IVW	37	-0.00681078	0.0174564	0.696418	FALSE	3.66612e-83	0.990951
clustering_l	asd2022	Steiger-filtered IVW	37	0.00231187	0.0180271	0.897956	FALSE	1.77861e-82	0.990951
path_length_l	asd2022	Steiger-filtered IVW	37	0.00740185	0.0172496	0.667849	FALSE	1.87013e-83	0.990951
ipsilateral_degree_l	asd2022	MR-PRESSO raw	37	0.00398074	0.0181832	0.827946	FALSE	2.86256e-82	0.991014
small_worldness_l	asd2022	MR-PRESSO raw	37	0.000582802	0.018179	0.974602	FALSE	2.86919e-82	0.991014
path_length_global	asd2022	MR-PRESSO raw	37	0.0107148	0.0167819	0.527204	FALSE	5.91101e-84	0.991014
path_length_r	asd2022	MR-PRESSO raw	37	0.0144228	0.0159646	0.372307	FALSE	8.22275e-85	0.991014
contralateral_degree_global	asd2022	MR-PRESSO raw	37	0.001382	0.0182351	0.940008	FALSE	2.57465e-82	0.991014
clustering_r	asd2022	MR-PRESSO raw	37	-0.00590559	0.0169704	0.729872	FALSE	9.28775e-84	0.991014
ipsilateral_degree_r	asd2022	MR-PRESSO raw	37	-0.00560255	0.0169908	0.743507	FALSE	9.538e-84	0.991014
small_worldness_r	asd2022	MR-PRESSO raw	37	-0.00780327	0.0165935	0.641005	FALSE	3.78868e-84	0.991014
efficiency_l	asd2022	MR-PRESSO raw	37	-0.00383115	0.0177483	0.830315	FALSE	8.91367e-83	0.991014
efficiency_r	asd2022	MR-PRESSO raw	37	-0.0117198	0.016666	0.486444	FALSE	5.03387e-84	0.991014
degree_global	asd2022	MR-PRESSO raw	37	0.000203752	0.0179653	0.991014	FALSE	1.30528e-82	0.991014
clustering_global	asd2022	MR-PRESSO raw	37	-0.000565215	0.0178881	0.974968	FALSE	1.07067e-82	0.991014
ipsilateral_degree_global	asd2022	MR-PRESSO raw	37	-0.000996508	0.0176756	0.955353	FALSE	6.38401e-83	0.991014
clustering_l	asd2022	MR-PRESSO raw	37	0.00231187	0.0180271	0.89867	FALSE	1.77861e-82	0.991014
efficiency_global	asd2022	MR-PRESSO raw	37	-0.00681078	0.0174564	0.698717	FALSE	3.66612e-83	0.991014
small_worldness_global	asd2022	MR-PRESSO raw	37	-0.0024169	0.0176796	0.892025	FALSE	6.44692e-83	0.991014
path_length_l	asd2022	MR-PRESSO raw	37	0.00740185	0.0172496	0.670406	FALSE	1.87013e-83	0.991014
ipsilateral_degree_l	asd2022	MR-PRESSO outlier-corrected	37				FALSE	2.86256e-82
small_worldness_l	asd2022	MR-PRESSO outlier-corrected	37				FALSE	2.86919e-82
path_length_global	asd2022	MR-PRESSO outlier-corrected	37				FALSE	5.91101e-84
path_length_r	asd2022	MR-PRESSO outlier-corrected	37				FALSE	8.22275e-85
contralateral_degree_global	asd2022	MR-PRESSO outlier-corrected	37				FALSE	2.57465e-82
clustering_r	asd2022	MR-PRESSO outlier-corrected	37				FALSE	9.28775e-84
ipsilateral_degree_r	asd2022	MR-PRESSO outlier-corrected	37				FALSE	9.538e-84
small_worldness_r	asd2022	MR-PRESSO outlier-corrected	37				FALSE	3.78868e-84
efficiency_l	asd2022	MR-PRESSO outlier-corrected	37				FALSE	8.91367e-83
efficiency_r	asd2022	MR-PRESSO outlier-corrected	37				FALSE	5.03387e-84
degree_global	asd2022	MR-PRESSO outlier-corrected	37				FALSE	1.30528e-82
clustering_global	asd2022	MR-PRESSO outlier-corrected	37				FALSE	1.07067e-82
ipsilateral_degree_global	asd2022	MR-PRESSO outlier-corrected	37				FALSE	6.38401e-83
clustering_l	asd2022	MR-PRESSO outlier-corrected	37				FALSE	1.77861e-82
efficiency_global	asd2022	MR-PRESSO outlier-corrected	37				FALSE	3.66612e-83
small_worldness_global	asd2022	MR-PRESSO outlier-corrected	37				FALSE	6.44692e-83
path_length_l	asd2022	MR-PRESSO outlier-corrected	37				FALSE	1.87013e-83

### Sheet: ST3.4
ST3.4	MR between global graph phenotypes and hemispheric asymmetry
nsnp = number of genetic instruments used; b = effect estimate; se = standard error; correct_dir = Steiger test shows correct causal direction; q = fdr-corrected p-value
outcome	exposure	method	nsnp	b	se	p	correct_dir	dirtest_p	q
path_length_asymmetry	clustering_global	Inverse variance weighted	21	0.066966	0.00711727	5.01086e-21	TRUE	6.97461e-17	8.51846e-20
path_length_asymmetry	contralateral_degree_global	Inverse variance weighted	23	0.0623821	0.00679887	4.50021e-20	TRUE	7.52726e-20	3.82518e-19
path_length_asymmetry	small_worldness_r	Inverse variance weighted	16	0.0759831	0.00868685	2.19279e-18	TRUE	1.09712e-10	9.53946e-18
path_length_asymmetry	small_worldness_global	Inverse variance weighted	24	0.0632211	0.00723001	2.24458e-18	TRUE	1.13267e-19	9.53946e-18
path_length_asymmetry	path_length_r	Inverse variance weighted	18	-0.0662283	0.00780741	2.19947e-17	TRUE	2.81564e-17	7.47819e-17
path_length_asymmetry	clustering_l	Inverse variance weighted	21	0.0585616	0.00710395	1.67193e-16	TRUE	3.97877e-20	4.73713e-16
path_length_asymmetry	path_length_l	Inverse variance weighted	21	-0.0571856	0.00719186	1.84367e-15	TRUE	4.96327e-20	4.47749e-15
path_length_asymmetry	efficiency_l	Inverse variance weighted	21	0.0616672	0.00785089	4.00412e-15	TRUE	8.38707e-18	8.50876e-15
path_length_asymmetry	degree_global	Inverse variance weighted	18	0.0639194	0.00819992	6.43467e-15	TRUE	2.2145e-15	1.21544e-14
path_length_asymmetry	ipsilateral_degree_global	Inverse variance weighted	22	0.0601507	0.00777506	1.02299e-14	TRUE	6.43711e-19	1.73909e-14
path_length_asymmetry	small_worldness_l	Inverse variance weighted	26	0.0590314	0.00765096	1.20459e-14	TRUE	3.24472e-22	1.74868e-14
path_length_asymmetry	ipsilateral_degree_l	Inverse variance weighted	20	0.0596495	0.0077342	1.23436e-14	TRUE	3.0419e-18	1.74868e-14
path_length_asymmetry	path_length_global	Inverse variance weighted	16	-0.0631579	0.00821363	1.47828e-14	TRUE	4.06441e-15	1.93313e-14
path_length_asymmetry	clustering_r	Inverse variance weighted	15	0.0724546	0.0094661	1.94654e-14	TRUE	8.1923e-11	2.36366e-14
path_length_asymmetry	efficiency_global	Inverse variance weighted	13	0.0651094	0.00911187	8.96325e-13	TRUE	2.53165e-11	1.01584e-12
efficiency_asymmetry	small_worldness_r	Inverse variance weighted	16	0.057129	0.00803412	1.1537e-12	TRUE	6.24421e-15	1.9613e-11
path_length_asymmetry	ipsilateral_degree_r	Inverse variance weighted	14	0.0710659	0.0108718	6.2891e-11	TRUE	5.01362e-10	6.68217e-11
clustering_asymmetry	small_worldness_r	Inverse variance weighted	16	0.057434	0.00834173	5.77328e-12	TRUE	7.93758e-15	9.81458e-11
efficiency_asymmetry	small_worldness_global	Inverse variance weighted	24	0.0453736	0.00694172	6.30313e-11	TRUE	1.29767e-26	4.65955e-10
efficiency_asymmetry	clustering_global	Inverse variance weighted	21	0.0463241	0.00713067	8.22273e-11	TRUE	7.97085e-24	4.65955e-10
efficiency_asymmetry	path_length_l	Inverse variance weighted	21	-0.0440441	0.00691345	1.88068e-10	TRUE	2.47832e-25	7.9929e-10
efficiency_asymmetry	path_length_r	Inverse variance weighted	18	-0.0506878	0.00811837	4.27634e-10	TRUE	1.05289e-19	1.45395e-09
clustering_asymmetry	small_worldness_global	Inverse variance weighted	24	0.0454132	0.00712768	1.87324e-10	TRUE	1.33294e-26	1.59225e-09
clustering_asymmetry	path_length_l	Inverse variance weighted	21	-0.0433387	0.00696731	4.96234e-10	TRUE	1.30443e-25	2.81199e-09
clustering_asymmetry	clustering_global	Inverse variance weighted	21	0.0452412	0.00746302	1.34398e-09	TRUE	4.46859e-24	5.7119e-09
efficiency_asymmetry	efficiency_l	Inverse variance weighted	21	0.0486256	0.00814683	2.39218e-09	TRUE	1.29386e-21	6.77783e-09
efficiency_asymmetry	clustering_l	Inverse variance weighted	21	0.0422352	0.00712631	3.0916e-09	TRUE	2.00269e-25	7.50818e-09
path_length_asymmetry	efficiency_r	Inverse variance weighted	13	0.0605046	0.0105148	8.70315e-09	TRUE	3.04962e-11	8.70315e-09
efficiency_asymmetry	contralateral_degree_global	Inverse variance weighted	23	0.0382997	0.00653574	4.62738e-09	TRUE	2.39395e-29	8.7406e-09
efficiency_asymmetry	path_length_global	Inverse variance weighted	16	-0.0464039	0.00789569	4.17475e-09	TRUE	3.10246e-19	8.7406e-09
clustering_asymmetry	path_length_r	Inverse variance weighted	18	-0.0500659	0.0084353	2.93342e-09	TRUE	8.48017e-20	9.52958e-09
clustering_asymmetry	efficiency_l	Inverse variance weighted	21	0.0490097	0.00828874	3.36338e-09	TRUE	1.42964e-21	9.52958e-09
efficiency_asymmetry	efficiency_global	Inverse variance weighted	13	0.0499299	0.00872377	1.04398e-08	TRUE	6.20858e-15	1.77477e-08
clustering_asymmetry	path_length_global	Inverse variance weighted	16	-0.045251	0.0079572	1.29438e-08	TRUE	2.33496e-19	2.4798e-08
clustering_asymmetry	clustering_l	Inverse variance weighted	21	0.0421016	0.00740654	1.31284e-08	TRUE	2.27278e-25	2.4798e-08
clustering_asymmetry	small_worldness_l	Inverse variance weighted	26	0.0452286	0.00791309	1.09272e-08	TRUE	3.59981e-27	2.4798e-08
efficiency_asymmetry	small_worldness_l	Inverse variance weighted	26	0.0446149	0.00789909	1.62232e-08	TRUE	3.80597e-27	2.50722e-08
efficiency_asymmetry	ipsilateral_degree_global	Inverse variance weighted	22	0.0408495	0.00732979	2.50281e-08	TRUE	5.12918e-26	3.54565e-08
path_length_asymmetry	small_worldness_global	Weighted median	24	0.0584921	0.0099482	4.1109e-09	TRUE	1.13267e-19	3.73581e-08
path_length_asymmetry	clustering_l	Weighted median	21	0.0598426	0.0101971	4.39507e-09	TRUE	3.97877e-20	3.73581e-08
path_length_asymmetry	efficiency_l	Weighted median	21	0.0593535	0.0104955	1.55745e-08	TRUE	8.38707e-18	4.30311e-08
path_length_asymmetry	clustering_global	Weighted median	21	0.0607211	0.0107412	1.57574e-08	TRUE	6.97461e-17	4.30311e-08
path_length_asymmetry	path_length_r	Weighted median	18	-0.0646128	0.0113527	1.25995e-08	TRUE	2.81564e-17	4.30311e-08
path_length_asymmetry	small_worldness_l	Weighted median	26	0.0546469	0.00953949	1.01328e-08	TRUE	3.24472e-22	4.30311e-08
path_length_asymmetry	ipsilateral_degree_global	Weighted median	22	0.0597092	0.0106	1.77187e-08	TRUE	6.43711e-19	4.30311e-08
path_length_asymmetry	contralateral_degree_global	MR-PRESSO raw	23	0.0623821	0.00665097	3.82234e-09	TRUE	7.52726e-20	5.11092e-08
path_length_asymmetry	small_worldness_global	MR-PRESSO raw	24	0.0632211	0.00723001	9.01927e-09	TRUE	1.13267e-19	5.11092e-08
path_length_asymmetry	clustering_global	MR-PRESSO raw	21	0.066966	0.00711727	8.72432e-09	TRUE	6.97461e-17	5.11092e-08
path_length_asymmetry	contralateral_degree_global	Weighted median	23	0.0569387	0.010304	3.27849e-08	TRUE	7.52726e-20	6.96678e-08
clustering_asymmetry	efficiency_global	Inverse variance weighted	13	0.0500243	0.009133	4.31841e-08	TRUE	6.9724e-15	7.3413e-08
path_length_asymmetry	contralateral_degree_global	MRlap corrected IVW	23	0.0450414	0.00771418	5.25832e-09	TRUE	7.52726e-20	8.93914e-08
path_length_asymmetry	clustering_l	MR-PRESSO raw	21	0.0585616	0.00657076	2.11326e-08	TRUE	3.97877e-20	8.98134e-08
path_length_asymmetry	path_length_l	MR-PRESSO raw	21	-0.0571856	0.00652953	2.80042e-08	TRUE	4.96327e-20	9.52144e-08
clustering_asymmetry	contralateral_degree_global	Inverse variance weighted	23	0.0362792	0.00670128	6.17097e-08	TRUE	6.36035e-30	9.53696e-08
path_length_asymmetry	path_length_global	Weighted median	16	-0.0647543	0.0118998	5.27924e-08	TRUE	4.06441e-15	9.9719e-08
path_length_asymmetry	path_length_r	MR-PRESSO raw	18	-0.0662283	0.00719904	5.18357e-08	TRUE	2.81564e-17	1.25887e-07
path_length_asymmetry	small_worldness_l	MR-PRESSO raw	26	0.0590314	0.00765096	4.51718e-08	TRUE	3.24472e-22	1.25887e-07
path_length_asymmetry	path_length_r	MRlap corrected IVW	18	-0.0515887	0.00923614	2.32994e-08	TRUE	2.81564e-17	1.98045e-07
clustering_asymmetry	ipsilateral_degree_global	Inverse variance weighted	22	0.0397052	0.0075887	1.67552e-07	TRUE	2.60199e-26	2.37365e-07
path_length_asymmetry	ipsilateral_degree_global	MR-PRESSO raw	22	0.0601507	0.00777506	1.40328e-07	TRUE	6.43711e-19	2.62671e-07
path_length_asymmetry	efficiency_l	MR-PRESSO raw	21	0.0616672	0.00785089	1.54512e-07	TRUE	8.38707e-18	2.62671e-07
path_length_asymmetry	path_length_global	MR-PRESSO raw	16	-0.0631579	0.00679335	1.2923e-07	TRUE	4.06441e-15	2.62671e-07
efficiency_asymmetry	degree_global	Inverse variance weighted	18	0.0409551	0.00794619	2.54918e-07	TRUE	2.18089e-22	3.33354e-07
path_length_asymmetry	ipsilateral_degree_l	Weighted median	20	0.0577855	0.0111311	2.08787e-07	TRUE	3.0419e-18	3.54938e-07
path_length_asymmetry	small_worldness_r	Weighted median	16	0.0664847	0.0128639	2.36198e-07	TRUE	1.09712e-10	3.65034e-07
path_length_asymmetry	degree_global	Weighted median	18	0.0592995	0.01151	2.57715e-07	TRUE	2.2145e-15	3.65096e-07
efficiency_asymmetry	clustering_r	Inverse variance weighted	15	0.0429457	0.00841269	3.31017e-07	TRUE	1.81178e-18	4.01949e-07
path_length_asymmetry	small_worldness_r	MR-PRESSO raw	16	0.0759831	0.00868685	2.82083e-07	TRUE	1.09712e-10	4.07171e-07
path_length_asymmetry	ipsilateral_degree_l	MR-PRESSO raw	20	0.0596495	0.0077342	2.87415e-07	TRUE	3.0419e-18	4.07171e-07
path_length_asymmetry	clustering_r	Weighted median	15	0.0630856	0.0125453	4.93992e-07	TRUE	8.1923e-11	6.45989e-07
path_length_asymmetry	degree_global	MR-PRESSO raw	18	0.0639194	0.00819992	5.18684e-07	TRUE	2.2145e-15	6.78279e-07
efficiency_asymmetry	ipsilateral_degree_l	Inverse variance weighted	20	0.0408415	0.00820591	6.4549e-07	TRUE	8.39399e-24	7.31555e-07
path_length_asymmetry	efficiency_global	Weighted median	13	0.0640869	0.0130469	9.0138e-07	TRUE	2.53165e-11	1.09453e-06
clustering_asymmetry	ipsilateral_degree_l	Inverse variance weighted	20	0.040608	0.00825578	8.71039e-07	TRUE	4.76134e-24	1.13905e-06
efficiency_asymmetry	efficiency_r	Inverse variance weighted	13	0.0441228	0.00910829	1.27095e-06	TRUE	1.06069e-14	1.35039e-06
degree_asymmetry	path_length_global	Inverse variance weighted	16	-0.038568	0.00755339	3.28955e-07	TRUE	2.34471e-21	1.39806e-06
degree_asymmetry	path_length_l	Inverse variance weighted	21	-0.0343251	0.00661375	2.10331e-07	TRUE	1.8875e-28	1.39806e-06
degree_asymmetry	path_length_r	Inverse variance weighted	18	-0.04094	0.00786208	1.91632e-07	TRUE	1.36031e-22	1.39806e-06
degree_asymmetry	small_worldness_r	Inverse variance weighted	16	0.0415015	0.00806854	2.69496e-07	TRUE	1.72359e-18	1.39806e-06
clustering_asymmetry	efficiency_r	Inverse variance weighted	13	0.0446796	0.00922875	1.28957e-06	TRUE	1.25655e-14	1.5659e-06
clustering_asymmetry	degree_global	Inverse variance weighted	18	0.0395925	0.00824453	1.56876e-06	TRUE	1.04841e-22	1.77793e-06
clustering_asymmetry	clustering_r	Inverse variance weighted	15	0.0415342	0.00869145	1.7639e-06	TRUE	8.19498e-19	1.87415e-06
path_length_asymmetry	ipsilateral_degree_r	Weighted median	14	0.0630852	0.0132617	1.96532e-06	TRUE	5.01362e-10	2.08816e-06
path_length_asymmetry	path_length_l	Weighted median	21	-0.0482828	0.0101267	1.86164e-06	TRUE	4.96327e-20	2.08816e-06
path_length_asymmetry	efficiency_l	MRlap corrected IVW	21	0.0444072	0.00884873	5.20797e-07	TRUE	8.38707e-18	2.21339e-06
path_length_asymmetry	clustering_r	MRlap corrected IVW	15	0.0548195	0.0109075	5.01229e-07	TRUE	8.1923e-11	2.21339e-06
path_length_asymmetry	clustering_l	MRlap corrected IVW	21	0.0406761	0.00831186	9.89324e-07	TRUE	3.97877e-20	2.53457e-06
path_length_asymmetry	path_length_l	MRlap corrected IVW	21	-0.0403134	0.00822272	9.45385e-07	TRUE	4.96327e-20	2.53457e-06
path_length_asymmetry	ipsilateral_degree_global	MRlap corrected IVW	22	0.04255	0.0087135	1.04365e-06	TRUE	6.43711e-19	2.53457e-06
path_length_asymmetry	clustering_r	MR-PRESSO raw	15	0.0724546	0.0094661	2.28202e-06	TRUE	8.1923e-11	2.77103e-06
path_length_asymmetry	efficiency_r	Weighted median	13	0.0637578	0.0136551	3.02439e-06	TRUE	3.04962e-11	3.02439e-06
path_length_asymmetry	clustering_global	MRlap corrected IVW	21	0.0494598	0.0105166	2.56368e-06	TRUE	6.97461e-17	5.44781e-06
degree_asymmetry	efficiency_l	Inverse variance weighted	21	0.0374004	0.00780959	1.67589e-06	TRUE	4.74232e-25	5.69801e-06
degree_asymmetry	small_worldness_global	Inverse variance weighted	24	0.031328	0.00660985	2.14148e-06	TRUE	4.85597e-32	6.06751e-06
efficiency_asymmetry	path_length_l	MR-PRESSO raw	21	-0.0440441	0.00598005	4.08054e-07	TRUE	2.47832e-25	6.93692e-06
path_length_asymmetry	path_length_global	MRlap corrected IVW	16	-0.0472203	0.0103094	4.64271e-06	TRUE	4.06441e-15	8.76956e-06
efficiency_asymmetry	small_worldness_global	MR-PRESSO raw	24	0.0453736	0.00694172	1.14022e-06	TRUE	1.29767e-26	9.69191e-06
degree_asymmetry	clustering_global	Inverse variance weighted	21	0.0327243	0.00710839	4.15214e-06	TRUE	4.35518e-28	1.00838e-05
path_length_asymmetry	small_worldness_l	MRlap corrected IVW	26	0.040839	0.00911312	7.41741e-06	TRUE	3.24472e-22	1.26096e-05
path_length_asymmetry	efficiency_global	MR-PRESSO raw	13	0.0651094	0.00911187	1.17141e-05	TRUE	2.53165e-11	1.3276e-05
path_length_asymmetry	ipsilateral_degree_l	MRlap corrected IVW	20	0.0415493	0.00934453	8.7331e-06	TRUE	3.0419e-18	1.34966e-05
efficiency_asymmetry	clustering_global	MR-PRESSO raw	21	0.0463241	0.00713067	2.47402e-06	TRUE	7.97085e-24	1.40194e-05
clustering_asymmetry	path_length_l	MR-PRESSO raw	21	-0.0433387	0.00619133	8.59955e-07	TRUE	1.30443e-25	1.42696e-05
clustering_asymmetry	small_worldness_global	MR-PRESSO raw	24	0.0454132	0.00712768	1.67878e-06	TRUE	1.33294e-26	1.42696e-05
efficiency_asymmetry	small_worldness_r	MR-PRESSO raw	16	0.057129	0.00803412	3.56028e-06	TRUE	6.24421e-15	1.51312e-05
efficiency_asymmetry	contralateral_degree_global	MR-PRESSO raw	23	0.0382997	0.00639179	4.96483e-06	TRUE	2.39395e-29	1.51442e-05
efficiency_asymmetry	efficiency_l	MR-PRESSO raw	21	0.0486256	0.00814683	7.76004e-06	TRUE	1.29386e-21	1.51442e-05
efficiency_asymmetry	small_worldness_l	MR-PRESSO raw	26	0.0446149	0.00789909	7.04174e-06	TRUE	3.80597e-27	1.51442e-05
efficiency_asymmetry	path_length_r	MR-PRESSO raw	18	-0.0506878	0.00811837	8.90833e-06	TRUE	1.05289e-19	1.51442e-05
efficiency_asymmetry	clustering_l	MR-PRESSO raw	21	0.0422352	0.00712631	8.51156e-06	TRUE	2.00269e-25	1.51442e-05
efficiency_asymmetry	path_length_global	MR-PRESSO raw	16	-0.0464039	0.00687084	6.48288e-06	TRUE	3.10246e-19	1.51442e-05
path_length_asymmetry	degree_global	MRlap corrected IVW	18	0.0464342	0.0105928	1.16763e-05	TRUE	2.2145e-15	1.65414e-05
path_length_asymmetry	ipsilateral_degree_r	MR-PRESSO raw	14	0.0710659	0.0108718	1.89227e-05	TRUE	5.01362e-10	2.01054e-05
clustering_asymmetry	small_worldness_r	MR-PRESSO raw	16	0.057434	0.00834173	5.1894e-06	TRUE	7.93758e-15	2.14979e-05
clustering_asymmetry	clustering_global	MR-PRESSO raw	21	0.0452412	0.00746302	6.32291e-06	TRUE	4.46859e-24	2.14979e-05
clustering_asymmetry	small_worldness_l	MR-PRESSO raw	26	0.0452286	0.00791309	5.92816e-06	TRUE	3.59981e-27	2.14979e-05
efficiency_asymmetry	ipsilateral_degree_r	Inverse variance weighted	14	0.0441521	0.0104365	2.33121e-05	TRUE	7.00018e-16	2.33121e-05
efficiency_asymmetry	ipsilateral_degree_global	MR-PRESSO raw	22	0.0408495	0.00732979	1.56997e-05	TRUE	5.12918e-26	2.42631e-05
clustering_asymmetry	efficiency_l	MR-PRESSO raw	21	0.0490097	0.00828874	8.77559e-06	TRUE	1.42964e-21	2.48642e-05
clustering_asymmetry	contralateral_degree_global	MR-PRESSO raw	23	0.0362792	0.00670128	1.94621e-05	TRUE	6.36035e-30	3.32481e-05
clustering_asymmetry	clustering_l	MR-PRESSO raw	21	0.0421016	0.00740654	1.45667e-05	TRUE	2.27278e-25	3.32481e-05
clustering_asymmetry	path_length_global	MR-PRESSO raw	16	-0.045251	0.00739232	1.95577e-05	TRUE	2.33496e-19	3.32481e-05
clustering_asymmetry	path_length_r	MR-PRESSO raw	18	-0.0500659	0.0084353	1.62946e-05	TRUE	8.48017e-20	3.32481e-05
efficiency_asymmetry	path_length_l	Weighted median	21	-0.0453088	0.00971983	3.13946e-06	TRUE	2.47832e-25	5.33708e-05
clustering_asymmetry	ipsilateral_degree_global	MR-PRESSO raw	22	0.0397052	0.0075887	3.47153e-05	TRUE	2.60199e-26	5.36509e-05
degree_asymmetry	efficiency_global	Inverse variance weighted	13	0.0352337	0.00843695	2.96534e-05	TRUE	3.48552e-18	6.30136e-05
clustering_asymmetry	ipsilateral_degree_r	Inverse variance weighted	14	0.0433396	0.0109367	7.40888e-05	TRUE	6.82772e-16	7.40888e-05
degree_asymmetry	clustering_l	Inverse variance weighted	21	0.0281947	0.00687014	4.06161e-05	TRUE	3.44188e-30	7.67193e-05
degree_asymmetry	contralateral_degree_global	Inverse variance weighted	23	0.026181	0.00644133	4.81284e-05	TRUE	2.45873e-33	8.18183e-05
path_length_asymmetry	efficiency_r	MR-PRESSO raw	13	0.0605046	0.0105148	9.10259e-05	TRUE	3.04962e-11	9.10259e-05
efficiency_asymmetry	degree_global	MR-PRESSO raw	18	0.0409551	0.00794619	7.9487e-05	TRUE	2.18089e-22	0.000109422
efficiency_asymmetry	ipsilateral_degree_l	MR-PRESSO raw	20	0.0408415	0.00820591	8.36753e-05	TRUE	8.39399e-24	0.000109422
efficiency_asymmetry	efficiency_global	MR-PRESSO raw	13	0.0499299	0.00872377	9.55411e-05	TRUE	6.20858e-15	0.000116014
efficiency_asymmetry	small_worldness_global	Weighted median	24	0.0398728	0.00921771	1.52065e-05	TRUE	1.29767e-26	0.000129255
clustering_asymmetry	ipsilateral_degree_l	MR-PRESSO raw	20	0.040608	0.00825578	9.53441e-05	TRUE	4.76134e-24	0.000135071
efficiency_asymmetry	clustering_l	Weighted median	21	0.0399671	0.00993946	5.79376e-05	TRUE	2.00269e-25	0.000140706
efficiency_asymmetry	small_worldness_r	Weighted median	16	0.0488952	0.0119882	4.53055e-05	TRUE	6.24421e-15	0.000140706
efficiency_asymmetry	clustering_global	Weighted median	21	0.0415017	0.00991142	2.82338e-05	TRUE	7.97085e-24	0.000140706
efficiency_asymmetry	path_length_global	Weighted median	16	-0.0460786	0.0114262	5.51366e-05	TRUE	3.10246e-19	0.000140706
efficiency_asymmetry	efficiency_l	Weighted median	21	0.0430513	0.0105043	4.15952e-05	TRUE	1.29386e-21	0.000140706
degree_asymmetry	efficiency_l	Weighted median	21	0.0433749	0.00983344	1.02915e-05	TRUE	4.74232e-25	0.000174956
efficiency_asymmetry	clustering_r	MR-PRESSO raw	15	0.0429457	0.00841269	0.00016025	TRUE	1.81178e-18	0.000181617
clustering_asymmetry	efficiency_global	MR-PRESSO raw	13	0.0500243	0.009133	0.000141313	TRUE	6.9724e-15	0.000184795
clustering_asymmetry	degree_global	MR-PRESSO raw	18	0.0395925	0.00824453	0.000166062	TRUE	1.04841e-22	0.000201646
efficiency_asymmetry	small_worldness_l	Weighted median	26	0.0376662	0.00967255	9.85496e-05	TRUE	3.80597e-27	0.000209418
path_length_asymmetry	small_worldness_global	MRlap corrected IVW	24	0.0454051	0.0120348	0.000161407	TRUE	1.13267e-19	0.000211071
efficiency_asymmetry	ipsilateral_degree_global	Weighted median	22	0.0391215	0.0101524	0.000116478	TRUE	5.12918e-26	0.000220014
degree_asymmetry	path_length_l	MR-PRESSO raw	21	-0.0343251	0.00599103	1.31754e-05	TRUE	1.8875e-28	0.000223982
path_length_asymmetry	small_worldness_global	MR Egger	24	0.119643	0.021546	1.39688e-05	TRUE	1.13267e-19	0.00023747
degree_asymmetry	clustering_r	Inverse variance weighted	15	0.0344328	0.00915148	0.000168195	TRUE	1.3075e-19	0.000249723
degree_asymmetry	small_worldness_l	Inverse variance weighted	26	0.0288937	0.00770334	0.000176275	TRUE	1.34486e-32	0.000249723
efficiency_asymmetry	path_length_r	Weighted median	18	-0.0416545	0.0110876	0.000172063	TRUE	1.05289e-19	0.000292507
path_length_asymmetry	small_worldness_r	MRlap corrected IVW	16	0.0580464	0.0158702	0.000254607	TRUE	1.09712e-10	0.000309165
efficiency_asymmetry	efficiency_global	Weighted median	13	0.0452278	0.0122517	0.000222881	TRUE	6.20858e-15	0.000331328
efficiency_asymmetry	degree_global	Weighted median	18	0.0406047	0.011036	0.000233878	TRUE	2.18089e-22	0.000331328
clustering_asymmetry	clustering_r	MR-PRESSO raw	15	0.0415342	0.00869145	0.000294087	TRUE	8.19498e-19	0.000333298
degree_asymmetry	small_worldness_global	MR-PRESSO raw	24	0.031328	0.00660985	8.9086e-05	TRUE	4.85597e-32	0.00034014
degree_asymmetry	efficiency_l	MR-PRESSO raw	21	0.0374004	0.00780959	0.000111808	TRUE	4.74232e-25	0.00034014
degree_asymmetry	small_worldness_r	MR-PRESSO raw	16	0.0415015	0.00806854	0.000120049	TRUE	1.72359e-18	0.00034014
degree_asymmetry	path_length_r	MR-PRESSO raw	18	-0.04094	0.00786208	7.11851e-05	TRUE	1.36031e-22	0.00034014
degree_asymmetry	path_length_global	MR-PRESSO raw	16	-0.038568	0.00695105	5.57562e-05	TRUE	2.34471e-21	0.00034014
clustering_asymmetry	small_worldness_r	Weighted median	16	0.0475015	0.0118651	6.24241e-05	TRUE	7.93758e-15	0.000367514
clustering_asymmetry	efficiency_l	Weighted median	21	0.0400845	0.0101334	7.63217e-05	TRUE	1.42964e-21	0.000367514
clustering_asymmetry	small_worldness_global	Weighted median	24	0.037599	0.00980092	0.000124919	TRUE	1.33294e-26	0.000367514
clustering_asymmetry	clustering_global	Weighted median	21	0.03933	0.0104548	0.000168609	TRUE	4.46859e-24	0.000367514
clustering_asymmetry	clustering_l	Weighted median	21	0.0383703	0.0100973	0.000144672	TRUE	2.27278e-25	0.000367514
clustering_asymmetry	small_worldness_l	Weighted median	26	0.0369922	0.00962608	0.000121582	TRUE	3.59981e-27	0.000367514
clustering_asymmetry	path_length_l	Weighted median	21	-0.0408771	0.00976285	2.82654e-05	TRUE	1.30443e-25	0.000367514
clustering_asymmetry	path_length_global	Weighted median	16	-0.0410663	0.0109348	0.000172948	TRUE	2.33496e-19	0.000367514
degree_asymmetry	degree_global	Inverse variance weighted	18	0.028988	0.00800843	0.000294963	TRUE	2.21e-25	0.000385721
efficiency_asymmetry	contralateral_degree_global	Weighted median	23	0.034307	0.00948006	0.000295897	TRUE	2.39395e-29	0.000386942
degree_asymmetry	efficiency_r	Inverse variance weighted	13	0.0327265	0.00911922	0.00033228	TRUE	1.39289e-16	0.000403483
degree_asymmetry	clustering_global	MR-PRESSO raw	21	0.0327243	0.00710839	0.000171893	TRUE	4.35518e-28	0.000417455
efficiency_asymmetry	efficiency_r	MR-PRESSO raw	13	0.0441228	0.00910829	0.000402147	TRUE	1.06069e-14	0.000427282
clustering_asymmetry	efficiency_r	MR-PRESSO raw	13	0.0446796	0.00922875	0.000404122	TRUE	1.25655e-14	0.00042938
efficiency_asymmetry	clustering_r	Weighted median	15	0.042816	0.0120003	0.000359857	TRUE	1.81178e-18	0.000436969
degree_asymmetry	small_worldness_r	Weighted median	16	0.0440632	0.0109678	5.88211e-05	TRUE	1.72359e-18	0.000499979
efficiency_asymmetry	ipsilateral_degree_l	Weighted median	20	0.0378419	0.0108611	0.000493659	TRUE	8.39399e-24	0.00055948
clustering_asymmetry	path_length_r	Weighted median	18	-0.040293	0.0111837	0.000314778	TRUE	8.48017e-20	0.00059458
efficiency_asymmetry	path_length_r	MRlap corrected IVW	18	-0.0380373	0.00921652	3.67392e-05	TRUE	1.05289e-19	0.000624566
clustering_asymmetry	small_worldness_global	MR Egger	24	0.106966	0.0208734	3.8991e-05	TRUE	1.33294e-26	0.000662847
degree_asymmetry	path_length_r	Weighted median	18	-0.0411175	0.0107031	0.000122209	TRUE	1.36031e-22	0.000666152
degree_asymmetry	path_length_l	Weighted median	21	-0.034184	0.00904306	0.000156742	TRUE	1.8875e-28	0.000666152
degree_asymmetry	ipsilateral_degree_global	Inverse variance weighted	22	0.0260402	0.00759153	0.000603224	TRUE	5.65804e-30	0.000683654
clustering_asymmetry	clustering_r	Weighted median	15	0.0392965	0.0111264	0.000412691	TRUE	8.19498e-19	0.000701574
efficiency_asymmetry	small_worldness_global	MR Egger	24	0.105395	0.0207121	4.25267e-05	TRUE	1.29767e-26	0.000722954
clustering_asymmetry	efficiency_global	Weighted median	13	0.0434918	0.0124409	0.000472493	TRUE	6.9724e-15	0.000730216
path_length_asymmetry	ipsilateral_degree_l	MR Egger	20	0.0881399	0.019486	0.00026316	TRUE	3.0419e-18	0.00074562
path_length_asymmetry	clustering_global	MR Egger	21	0.0881066	0.019532	0.000239198	TRUE	6.97461e-17	0.00074562
path_length_asymmetry	small_worldness_r	MR Egger	16	0.114439	0.0226176	0.000174158	TRUE	1.09712e-10	0.00074562
path_length_asymmetry	contralateral_degree_global	MR Egger	23	0.0791142	0.017893	0.000237157	TRUE	7.52726e-20	0.00074562
path_length_asymmetry	efficiency_l	MR Egger	21	0.0892193	0.0184917	0.000117711	TRUE	8.38707e-18	0.00074562
efficiency_asymmetry	efficiency_l	MRlap corrected IVW	21	0.0343577	0.00904192	0.000144797	TRUE	1.29386e-21	0.000820514
efficiency_asymmetry	path_length_l	MRlap corrected IVW	21	-0.0295144	0.00771192	0.000129655	TRUE	2.47832e-25	0.000820514
degree_asymmetry	ipsilateral_degree_l	Inverse variance weighted	20	0.0267742	0.00796951	0.000780615	TRUE	6.76729e-28	0.000829404
path_length_asymmetry	clustering_r	MR Egger	15	0.100124	0.0213644	0.000425458	TRUE	8.1923e-11	0.000904099
path_length_asymmetry	ipsilateral_degree_global	MR Egger	22	0.0806853	0.019076	0.000411182	TRUE	6.43711e-19	0.000904099
clustering_asymmetry	path_length_r	MRlap corrected IVW	18	-0.0377249	0.00955011	7.80839e-05	TRUE	8.48017e-20	0.000923954
clustering_asymmetry	path_length_l	MRlap corrected IVW	21	-0.0291656	0.00773563	0.000163051	TRUE	1.30443e-25	0.000923954
clustering_asymmetry	efficiency_l	MRlap corrected IVW	21	0.0348821	0.00914851	0.000137359	TRUE	1.42964e-21	0.000923954
efficiency_asymmetry	ipsilateral_degree_r	MR-PRESSO raw	14	0.0441521	0.0104365	0.00098208	TRUE	7.00018e-16	0.00098208
efficiency_asymmetry	efficiency_r	Weighted median	13	0.0420513	0.0127413	0.000965505	TRUE	1.06069e-14	0.00102585
degree_asymmetry	clustering_l	MR-PRESSO raw	21	0.0281947	0.00687014	0.000551708	TRUE	3.44188e-30	0.00104212
degree_asymmetry	contralateral_degree_global	MR-PRESSO raw	23	0.026181	0.00644133	0.000515315	TRUE	2.45873e-33	0.00104212
path_length_asymmetry	efficiency_global	MR Egger	13	0.106533	0.022671	0.000651118	TRUE	2.53165e-11	0.0011069
path_length_asymmetry	degree_global	MR Egger	18	0.0898855	0.0211051	0.000599885	TRUE	2.2145e-15	0.0011069
ipsilateral_degree_asymmetry	path_length_r	Weighted median	18	-0.0400551	0.0100436	6.65989e-05	TRUE	4.73814e-25	0.00113218
degree_asymmetry	ipsilateral_degree_r	Inverse variance weighted	14	0.0331917	0.0103392	0.0013261	TRUE	6.59659e-18	0.0013261
degree_asymmetry	small_worldness_l	MR-PRESSO outlier-corrected	26	0.0253341	0.0069982	0.00136751	TRUE	1.34486e-32	0.00136751
ipsilateral_degree_asymmetry	path_length_global	Inverse variance weighted	16	-0.0270697	0.00718805	0.000165931	TRUE	5.01418e-25	0.00141041
ipsilateral_degree_asymmetry	small_worldness_r	Inverse variance weighted	16	0.0289191	0.00762166	0.000148037	TRUE	9.47843e-22	0.00141041
degree_asymmetry	small_worldness_l	MR-PRESSO raw	26	0.0288937	0.00770334	0.000936883	TRUE	1.34486e-32	0.0015927
efficiency_asymmetry	path_length_global	MRlap corrected IVW	16	-0.0326662	0.00951127	0.000593699	TRUE	3.10246e-19	0.00161504
efficiency_asymmetry	contralateral_degree_global	MRlap corrected IVW	23	0.0246382	0.00718491	0.000605441	TRUE	2.39395e-29	0.00161504
efficiency_asymmetry	clustering_global	MRlap corrected IVW	21	0.0324606	0.00953711	0.000665018	TRUE	7.97085e-24	0.00161504
efficiency_asymmetry	clustering_l	MRlap corrected IVW	21	0.0279229	0.0079734	0.000461774	TRUE	2.00269e-25	0.00161504
clustering_asymmetry	ipsilateral_degree_r	MR-PRESSO raw	14	0.0433396	0.0109367	0.00162202	TRUE	6.82772e-16	0.00162202
path_length_asymmetry	clustering_l	MR Egger	21	0.0706693	0.01854	0.00117783	TRUE	3.97877e-20	0.00166859
path_length_asymmetry	efficiency_r	MR Egger	13	0.0940716	0.0215279	0.00111801	TRUE	3.04962e-11	0.00166859
path_length_asymmetry	path_length_r	MR Egger	18	-0.0749078	0.0194859	0.00143271	TRUE	2.81564e-17	0.00171466
path_length_asymmetry	ipsilateral_degree_r	MR Egger	14	0.106492	0.0260703	0.00151293	TRUE	5.01362e-10	0.00171466
path_length_asymmetry	small_worldness_l	MR Egger	26	0.0850633	0.0235497	0.00139503	TRUE	3.24472e-22	0.00171466
ipsilateral_degree_asymmetry	small_worldness_r	Weighted median	16	0.037759	0.0101846	0.000209347	TRUE	9.47843e-22	0.00177945
degree_asymmetry	path_length_global	Weighted median	16	-0.0358821	0.0103568	0.000531063	TRUE	2.34471e-21	0.00180561
efficiency_asymmetry	small_worldness_l	MRlap corrected IVW	26	0.0296824	0.00899616	0.000968755	TRUE	3.80597e-27	0.00182987
efficiency_asymmetry	ipsilateral_degree_global	MRlap corrected IVW	22	0.0267119	0.00804003	0.000892574	TRUE	5.12918e-26	0.00182987
degree_asymmetry	clustering_l	Weighted median	21	0.0305247	0.00897434	0.000670594	TRUE	3.44188e-30	0.00190002
clustering_asymmetry	ipsilateral_degree_l	Weighted median	20	0.0359212	0.0112135	0.00135819	TRUE	4.76134e-24	0.0019241
degree_asymmetry	efficiency_global	MR-PRESSO raw	13	0.0352337	0.00843695	0.00128538	TRUE	3.48552e-18	0.00198649
path_length_asymmetry	ipsilateral_degree_r	MRlap corrected IVW	14	0.05387	0.0172291	0.00176793	TRUE	5.01362e-10	0.00200365
clustering_asymmetry	efficiency_r	Weighted median	13	0.0407978	0.0130011	0.00170093	TRUE	1.25655e-14	0.00222429
path_length_asymmetry	efficiency_r	MRlap corrected IVW	13	0.0440922	0.0143954	0.00219177	TRUE	3.04962e-11	0.00232875
ipsilateral_degree_asymmetry	path_length_r	Inverse variance weighted	18	-0.0289107	0.00837402	0.000555563	TRUE	4.73814e-25	0.00236114
ipsilateral_degree_asymmetry	path_length_l	Inverse variance weighted	21	-0.0220354	0.00629385	0.000463337	TRUE	1.14831e-32	0.00236114
efficiency_asymmetry	ipsilateral_degree_r	Weighted median	14	0.0402734	0.0132745	0.00241426	TRUE	7.00018e-16	0.00241426
clustering_asymmetry	small_worldness_l	MRlap corrected IVW	26	0.0303561	0.00901912	0.000763357	TRUE	3.59981e-27	0.002561
clustering_asymmetry	path_length_global	MRlap corrected IVW	16	-0.0318494	0.00951736	0.000818534	TRUE	2.33496e-19	0.002561
clustering_asymmetry	clustering_l	MRlap corrected IVW	21	0.0278849	0.00840197	0.000903884	TRUE	2.27278e-25	0.002561
degree_asymmetry	degree_global	MR-PRESSO raw	18	0.028988	0.00800843	0.00211652	TRUE	2.21e-25	0.00276775
degree_asymmetry	clustering_r	MR-PRESSO raw	15	0.0344328	0.00915148	0.00210065	TRUE	1.3075e-19	0.00276775
clustering_asymmetry	clustering_global	MRlap corrected IVW	21	0.0314773	0.00972716	0.00121209	TRUE	4.46859e-24	0.00294364
degree_asymmetry	ipsilateral_degree_global	MR-PRESSO raw	22	0.0260402	0.00759153	0.0025135	TRUE	5.65804e-30	0.00305211
degree_asymmetry	small_worldness_l	Weighted median	26	0.028835	0.00907376	0.00148374	TRUE	1.34486e-32	0.00315295
degree_asymmetry	small_worldness_global	Weighted median	24	0.0300915	0.00935948	0.00130406	TRUE	4.85597e-32	0.00315295
efficiency_asymmetry	small_worldness_r	MRlap corrected IVW	16	0.0423838	0.0136702	0.00193226	TRUE	6.24421e-15	0.00328485
clustering_asymmetry	ipsilateral_degree_global	MRlap corrected IVW	22	0.0257919	0.00824329	0.00175501	TRUE	2.60199e-26	0.00331503
clustering_asymmetry	contralateral_degree_global	MRlap corrected IVW	23	0.0228672	0.00727086	0.00166062	TRUE	6.36035e-30	0.00331503
clustering_asymmetry	small_worldness_r	MRlap corrected IVW	16	0.0427406	0.0138419	0.0020167	TRUE	7.93758e-15	0.00342839
degree_asymmetry	ipsilateral_degree_l	MR-PRESSO raw	20	0.0267742	0.00796951	0.00329188	TRUE	6.76729e-28	0.00373079
path_length_asymmetry	path_length_global	MR Egger	16	-0.068074	0.0195166	0.0036205	TRUE	4.06441e-15	0.00381379
path_length_asymmetry	path_length_l	MR Egger	21	-0.0564766	0.0171436	0.00381379	TRUE	4.96327e-20	0.00381379
efficiency_asymmetry	clustering_r	MRlap corrected IVW	15	0.0284727	0.00940978	0.00247922	TRUE	1.81178e-18	0.00383152
clustering_asymmetry	contralateral_degree_global	Weighted median	23	0.0277437	0.00940698	0.00318528	TRUE	6.36035e-30	0.00386784
degree_asymmetry	efficiency_r	MR-PRESSO raw	13	0.0327265	0.00911922	0.00372205	TRUE	1.39289e-16	0.00395468
efficiency_asymmetry	small_worldness_r	MR Egger	16	0.0955619	0.0217423	0.000610413	TRUE	6.24421e-15	0.00518851
degree_asymmetry	clustering_global	Weighted median	21	0.0289311	0.00968267	0.0028088	TRUE	4.35518e-28	0.00530552
efficiency_asymmetry	small_worldness_global	MRlap corrected IVW	24	0.0308214	0.0106792	0.00390029	TRUE	1.29767e-26	0.00552541
clustering_asymmetry	ipsilateral_degree_global	Weighted median	22	0.029193	0.0103763	0.00490141	TRUE	2.60199e-26	0.00555493
contralateral_degree_asymmetry	path_length_l	Inverse variance weighted	21	-0.0244332	0.00720079	0.000690977	TRUE	3.64925e-31	0.0058733
contralateral_degree_asymmetry	path_length_r	Inverse variance weighted	18	-0.028118	0.00817795	0.000585454	TRUE	6.30926e-25	0.0058733
clustering_asymmetry	small_worldness_r	MR Egger	16	0.0947947	0.0219116	0.000697279	TRUE	7.93758e-15	0.00592688
degree_asymmetry	efficiency_global	Weighted median	13	0.0350932	0.0121365	0.00383357	TRUE	3.48552e-18	0.00651707
degree_asymmetry	ipsilateral_degree_l	Weighted median	20	0.0287853	0.0100793	0.00429154	TRUE	6.76729e-28	0.00663238
degree_asymmetry	ipsilateral_degree_r	MR-PRESSO raw	14	0.0331917	0.0103392	0.00683118	TRUE	6.59659e-18	0.00683118
clustering_asymmetry	small_worldness_global	MRlap corrected IVW	24	0.0309201	0.0108715	0.00445319	TRUE	1.33294e-26	0.0068822
efficiency_asymmetry	degree_global	MRlap corrected IVW	18	0.02702	0.00968744	0.00528411	TRUE	2.18089e-22	0.00690999
efficiency_asymmetry	ipsilateral_degree_l	MRlap corrected IVW	20	0.0263597	0.00954047	0.00572842	TRUE	8.39399e-24	0.00695594
clustering_asymmetry	clustering_r	MRlap corrected IVW	15	0.0271168	0.00968661	0.00511954	TRUE	8.19498e-19	0.0071523
clustering_asymmetry	ipsilateral_degree_l	MRlap corrected IVW	20	0.0263986	0.00950274	0.0054694	TRUE	4.76134e-24	0.0071523
clustering_asymmetry	degree_global	Weighted median	18	0.0288938	0.0107258	0.00706299	TRUE	1.04841e-22	0.00750443
clustering_asymmetry	ipsilateral_degree_r	Weighted median	14	0.035918	0.0135017	0.00780814	TRUE	6.82772e-16	0.00780814
degree_asymmetry	efficiency_r	Weighted median	13	0.0334659	0.0121015	0.00568459	TRUE	1.39289e-16	0.00805317
degree_asymmetry	small_worldness_global	MR Egger	24	0.080405	0.0198144	0.000523725	TRUE	4.85597e-32	0.00890332
degree_asymmetry	clustering_r	Weighted median	15	0.0311294	0.0115643	0.00710585	TRUE	1.3075e-19	0.00900106
degree_asymmetry	ipsilateral_degree_global	Weighted median	22	0.02585	0.00965376	0.00741264	TRUE	5.65804e-30	0.00900106
efficiency_asymmetry	contralateral_degree_global	MR Egger	23	0.0572426	0.0172006	0.00319426	TRUE	2.39395e-29	0.00940375
efficiency_asymmetry	clustering_r	MR Egger	15	0.0694063	0.0187488	0.00266035	TRUE	1.81178e-18	0.00940375
efficiency_asymmetry	efficiency_r	MR Egger	13	0.0701529	0.0196722	0.00442529	TRUE	1.06069e-14	0.00940375
efficiency_asymmetry	efficiency_l	MR Egger	21	0.0657815	0.0200311	0.00390376	TRUE	1.29386e-21	0.00940375
efficiency_asymmetry	ipsilateral_degree_global	MR Egger	22	0.0586873	0.0180774	0.00404336	TRUE	5.12918e-26	0.00940375
efficiency_asymmetry	efficiency_global	MR Egger	13	0.0815172	0.0217936	0.00326381	TRUE	6.20858e-15	0.00940375
efficiency_asymmetry	ipsilateral_degree_r	MR Egger	14	0.083004	0.0243175	0.00514142	TRUE	7.00018e-16	0.00971157
ipsilateral_degree_asymmetry	path_length_global	MR-PRESSO raw	16	-0.0270697	0.00698227	0.00148977	TRUE	5.01418e-25	0.00999329
ipsilateral_degree_asymmetry	path_length_l	MR-PRESSO raw	21	-0.0220354	0.00592238	0.0013505	TRUE	1.14831e-32	0.00999329
ipsilateral_degree_asymmetry	small_worldness_r	MR-PRESSO raw	16	0.0289191	0.00762166	0.00176352	TRUE	9.47843e-22	0.00999329
efficiency_asymmetry	clustering_global	MR Egger	21	0.0614607	0.0198379	0.00591962	TRUE	7.97085e-24	0.0100633
clustering_asymmetry	degree_global	MRlap corrected IVW	18	0.0259043	0.00988442	0.0087743	TRUE	1.04841e-22	0.0106545
efficiency_asymmetry	efficiency_r	MRlap corrected IVW	13	0.0304646	0.0117633	0.00960337	TRUE	1.06069e-14	0.0108838
efficiency_asymmetry	ipsilateral_degree_l	MR Egger	20	0.0643113	0.0212379	0.00722884	TRUE	8.39399e-24	0.0111718
clustering_asymmetry	efficiency_r	MRlap corrected IVW	13	0.0311625	0.0122472	0.0109448	TRUE	1.25655e-14	0.0124041
clustering_asymmetry	efficiency_global	MR Egger	13	0.0815825	0.0219634	0.00341445	TRUE	6.9724e-15	0.0124334
clustering_asymmetry	efficiency_r	MR Egger	13	0.0690557	0.0198255	0.00511963	TRUE	1.25655e-14	0.0124334
clustering_asymmetry	clustering_r	MR Egger	15	0.0664471	0.0196754	0.00495499	TRUE	8.19498e-19	0.0124334
clustering_asymmetry	contralateral_degree_global	MR Egger	23	0.0573514	0.0173533	0.00337077	TRUE	6.36035e-30	0.0124334
clustering_asymmetry	ipsilateral_degree_global	MR Egger	22	0.0589508	0.018669	0.00495156	TRUE	2.60199e-26	0.0124334
ipsilateral_degree_asymmetry	path_length_r	MR-PRESSO raw	18	-0.0289107	0.00837402	0.00304205	TRUE	4.73814e-25	0.0129287
clustering_asymmetry	ipsilateral_degree_l	MR Egger	20	0.0639605	0.0213855	0.00784015	TRUE	4.76134e-24	0.0132913
clustering_asymmetry	small_worldness_l	MR Egger	26	0.0691965	0.0244998	0.0093821	TRUE	3.59981e-27	0.0132913
clustering_asymmetry	ipsilateral_degree_r	MR Egger	14	0.08246	0.0257294	0.00756347	TRUE	6.82772e-16	0.0132913
clustering_asymmetry	efficiency_l	MR Egger	21	0.0629217	0.0205515	0.00642034	TRUE	1.42964e-21	0.0132913
clustering_asymmetry	clustering_global	MR Egger	21	0.0603552	0.0207954	0.00913179	TRUE	4.46859e-24	0.0132913
contralateral_degree_asymmetry	path_length_global	Inverse variance weighted	16	-0.0248602	0.00837787	0.00300366	TRUE	1.19196e-23	0.0144322
contralateral_degree_asymmetry	efficiency_r	Inverse variance weighted	13	0.0255476	0.00872099	0.00339581	TRUE	2.82481e-20	0.0144322
degree_asymmetry	path_length_r	MRlap corrected IVW	18	-0.0297627	0.00892566	0.00085452	TRUE	1.36031e-22	0.0145268
ipsilateral_degree_asymmetry	efficiency_global	Inverse variance weighted	13	0.0226278	0.00805105	0.00494584	TRUE	3.5841e-21	0.0146553
ipsilateral_degree_asymmetry	efficiency_l	Inverse variance weighted	21	0.0208932	0.00747227	0.00517247	TRUE	3.01678e-30	0.0146553
efficiency_asymmetry	small_worldness_l	MR Egger	26	0.0673432	0.0245096	0.011209	TRUE	3.80597e-27	0.0158303
efficiency_asymmetry	degree_global	MR Egger	18	0.0593255	0.0209736	0.0121055	TRUE	2.18089e-22	0.0158303
degree_asymmetry	degree_global	Weighted median	18	0.0247159	0.0101998	0.015385	TRUE	2.21e-25	0.0174364
contralateral_degree_asymmetry	efficiency_r	MR-PRESSO raw	13	0.0255476	0.00684904	0.00287344	TRUE	2.82481e-20	0.0177754
contralateral_degree_asymmetry	path_length_l	MR-PRESSO raw	21	-0.0244332	0.00720079	0.00288669	TRUE	3.64925e-31	0.0177754
contralateral_degree_asymmetry	path_length_r	MR-PRESSO raw	18	-0.028118	0.00817795	0.00313683	TRUE	6.30926e-25	0.0177754
contralateral_degree_asymmetry	efficiency_l	Inverse variance weighted	21	0.0248521	0.0089021	0.0052429	TRUE	3.4356e-28	0.0178259
degree_asymmetry	path_length_global	MRlap corrected IVW	16	-0.0263168	0.0089228	0.00318404	TRUE	2.34471e-21	0.0180429
degree_asymmetry	efficiency_l	MRlap corrected IVW	21	0.0254018	0.00858549	0.00308945	TRUE	4.74232e-25	0.0180429
degree_asymmetry	path_length_l	MRlap corrected IVW	21	-0.0211543	0.00744151	0.00447281	TRUE	1.8875e-28	0.0190094
clustering_asymmetry	degree_global	MR Egger	18	0.0591047	0.0217318	0.0151467	TRUE	1.04841e-22	0.0198072
degree_asymmetry	efficiency_l	MR Egger	21	0.0645969	0.0184143	0.00235238	TRUE	4.74232e-25	0.0199952
degree_asymmetry	clustering_r	MR Egger	15	0.0645034	0.0202199	0.0071017	TRUE	1.3075e-19	0.0201215
degree_asymmetry	efficiency_global	MR Egger	13	0.0711336	0.0208489	0.00580617	TRUE	3.48552e-18	0.0201215
degree_asymmetry	small_worldness_r	MR Egger	16	0.0718931	0.0215863	0.00495248	TRUE	1.72359e-18	0.0201215
degree_asymmetry	efficiency_r	MR Egger	13	0.0621112	0.0188194	0.00707322	TRUE	1.39289e-16	0.0201215
ipsilateral_degree_asymmetry	efficiency_global	Weighted median	13	0.032338	0.0112115	0.00392197	TRUE	3.5841e-21	0.0222245
ipsilateral_degree_asymmetry	efficiency_l	Weighted median	21	0.0252186	0.00905129	0.00533314	TRUE	3.01678e-30	0.0226658
degree_asymmetry	contralateral_degree_global	MR Egger	23	0.0469944	0.0166418	0.0101696	TRUE	2.45873e-33	0.0246976
ipsilateral_degree_asymmetry	small_worldness_global	MR Egger	24	0.0672985	0.0188561	0.00171462	TRUE	2.70319e-37	0.0254843
ipsilateral_degree_asymmetry	small_worldness_r	MR Egger	16	0.0709207	0.0197939	0.00299816	TRUE	9.47843e-22	0.0254843
ipsilateral_degree_asymmetry	path_length_global	Weighted median	16	-0.0265767	0.00995021	0.00756329	TRUE	5.01418e-25	0.0257152
contralateral_degree_asymmetry	small_worldness_r	Inverse variance weighted	16	0.019948	0.00766347	0.00924116	TRUE	1.66096e-25	0.0261833
ipsilateral_degree_asymmetry	small_worldness_global	Inverse variance weighted	24	0.0162987	0.00640246	0.0109062	TRUE	2.70319e-37	0.0264864
efficiency_asymmetry	clustering_l	MR Egger	21	0.0468324	0.0190474	0.0237112	TRUE	2.00269e-25	0.0287922
degree_asymmetry	ipsilateral_degree_r	MR Egger	14	0.0701022	0.0243346	0.0138109	TRUE	6.59659e-18	0.0293482
degree_asymmetry	ipsilateral_degree_r	Weighted median	14	0.0274356	0.0124962	0.0281259	TRUE	6.59659e-18	0.0298838
efficiency_asymmetry	path_length_l	MR Egger	21	-0.0388741	0.01648	0.0291921	TRUE	2.47832e-25	0.0310166
efficiency_asymmetry	path_length_r	MR Egger	18	-0.0502634	0.0208852	0.028539	TRUE	1.05289e-19	0.0310166
contralateral_degree_asymmetry	efficiency_l	MR-PRESSO outlier-corrected	21	0.0198088	0.00750453	0.0161579	TRUE	3.4356e-28	0.0323158
degree_asymmetry	clustering_global	MR Egger	21	0.0510349	0.0196105	0.0174942	TRUE	4.35518e-28	0.0330446
degree_asymmetry	contralateral_degree_global	Weighted median	23	0.0193452	0.00913736	0.0342468	TRUE	2.45873e-33	0.0342468
degree_asymmetry	small_worldness_r	MRlap corrected IVW	16	0.0297654	0.0120126	0.0132177	TRUE	1.72359e-18	0.0374501
degree_asymmetry	clustering_global	MRlap corrected IVW	21	0.0219074	0.00877652	0.0125553	TRUE	4.35518e-28	0.0374501
ipsilateral_degree_asymmetry	efficiency_l	MR-PRESSO raw	21	0.0208932	0.00747227	0.011153	TRUE	3.01678e-30	0.0379203
contralateral_degree_asymmetry	efficiency_l	MR-PRESSO raw	21	0.0248521	0.0089021	0.0112614	TRUE	3.4356e-28	0.0382886
contralateral_degree_asymmetry	path_length_global	MR-PRESSO raw	16	-0.0248602	0.00837787	0.00958891	TRUE	1.19196e-23	0.0382886
clustering_asymmetry	clustering_l	MR Egger	21	0.0458647	0.0198099	0.0319382	TRUE	2.27278e-25	0.0387821
degree_asymmetry	degree_global	MR Egger	18	0.0523303	0.0207857	0.0228497	TRUE	2.21e-25	0.0388444
degree_asymmetry	path_length_l	MR Egger	21	-0.0377499	0.0157655	0.0271158	TRUE	1.8875e-28	0.0405264
degree_asymmetry	ipsilateral_degree_l	MR Egger	20	0.0484525	0.0207041	0.0309907	TRUE	6.76729e-28	0.0405264
degree_asymmetry	ipsilateral_degree_global	MR Egger	22	0.0436333	0.0187735	0.0307623	TRUE	5.65804e-30	0.0405264
ipsilateral_degree_asymmetry	small_worldness_global	MR-PRESSO raw	24	0.0162987	0.00640246	0.018071	TRUE	2.70319e-37	0.0438867
ipsilateral_degree_asymmetry	efficiency_global	MR-PRESSO raw	13	0.0226278	0.00805105	0.0157336	TRUE	3.5841e-21	0.0438867
ipsilateral_degree_asymmetry	clustering_global	Inverse variance weighted	21	0.0176689	0.00764878	0.0208868	TRUE	3.62546e-31	0.0443844
clustering_asymmetry	path_length_l	MR Egger	21	-0.0365627	0.0166084	0.0402625	TRUE	1.30443e-25	0.0447648
clustering_asymmetry	path_length_r	MR Egger	18	-0.0479127	0.021693	0.0421316	TRUE	8.48017e-20	0.0447648
contralateral_degree_asymmetry	degree_global	MR-APSS	34	-1.79267	0.596778	0.0026654	TRUE	1.94132e-32	0.0453118
degree_asymmetry	clustering_r	MRlap corrected IVW	15	0.023441	0.00996755	0.0186862	TRUE	1.3075e-19	0.0453807
efficiency_asymmetry	path_length_global	MR Egger	16	-0.0403122	0.0187612	0.0496371	TRUE	3.10246e-19	0.0496371
contralateral_degree_asymmetry	small_worldness_r	MR-PRESSO raw	16	0.019948	0.00752463	0.0181539	TRUE	1.66096e-25	0.0514361
efficiency_asymmetry	ipsilateral_degree_r	MRlap corrected IVW	14	0.0300703	0.0152768	0.0490264	TRUE	7.00018e-16	0.0520906
degree_asymmetry	contralateral_degree_global	MRlap corrected IVW	23	0.015228	0.00697262	0.0289643	TRUE	2.45873e-33	0.0547103
degree_asymmetry	clustering_l	MRlap corrected IVW	21	0.0168303	0.00758707	0.0265352	TRUE	3.44188e-30	0.0547103
ipsilateral_degree_asymmetry	efficiency_r	MR Egger	13	0.0538094	0.0182551	0.0132654	TRUE	1.09024e-18	0.0563779
ipsilateral_degree_asymmetry	efficiency_global	MR Egger	13	0.0597312	0.0198406	0.0118542	TRUE	3.5841e-21	0.0563779
degree_asymmetry	small_worldness_global	MRlap corrected IVW	24	0.0196248	0.00933013	0.0354324	TRUE	4.85597e-32	0.0602351
degree_asymmetry	path_length_global	MR Egger	16	-0.0366543	0.0179479	0.0604314	TRUE	2.34471e-21	0.0604314
degree_asymmetry	path_length_r	MR Egger	18	-0.0426504	0.0202209	0.0510332	TRUE	1.36031e-22	0.0604314
degree_asymmetry	clustering_l	MR Egger	21	0.0369053	0.018268	0.0576869	TRUE	3.44188e-30	0.0604314
degree_asymmetry	small_worldness_l	MR Egger	26	0.0475628	0.0240407	0.0594683	TRUE	1.34486e-32	0.0604314
clustering_asymmetry	ipsilateral_degree_r	MRlap corrected IVW	14	0.0294847	0.0156638	0.0597891	TRUE	6.82772e-16	0.0635259
ipsilateral_degree_asymmetry	clustering_global	MR-PRESSO raw	21	0.0176689	0.00764878	0.0316817	TRUE	3.62546e-31	0.0673236
clustering_asymmetry	path_length_global	MR Egger	16	-0.0374587	0.0189074	0.067565	TRUE	2.33496e-19	0.067565
contralateral_degree_asymmetry	efficiency_global	Inverse variance weighted	13	0.018272	0.0084845	0.0312732	TRUE	8.91188e-23	0.0759491
degree_asymmetry	small_worldness_l	MRlap corrected IVW	26	0.0166591	0.00847069	0.0492205	TRUE	1.34486e-32	0.076068
degree_asymmetry	degree_global	MRlap corrected IVW	18	0.0178385	0.00925165	0.0538377	TRUE	2.21e-25	0.0762701
ipsilateral_degree_asymmetry	path_length_global	MRlap corrected IVW	16	-0.0194598	0.00787544	0.0134756	TRUE	5.01418e-25	0.0781424
ipsilateral_degree_asymmetry	small_worldness_r	MRlap corrected IVW	16	0.0227439	0.00923536	0.0137898	TRUE	9.47843e-22	0.0781424
ipsilateral_degree_asymmetry	path_length_r	MRlap corrected IVW	18	-0.0219918	0.00892677	0.0137559	TRUE	4.73814e-25	0.0781424
degree_asymmetry	efficiency_r	MRlap corrected IVW	13	0.0215146	0.0116184	0.0640583	TRUE	1.39289e-16	0.0837685
degree_asymmetry	ipsilateral_degree_global	MRlap corrected IVW	22	0.0146026	0.00811989	0.0721176	TRUE	5.65804e-30	0.0875714
ipsilateral_degree_asymmetry	clustering_l	Inverse variance weighted	21	0.0129913	0.00693887	0.061172	TRUE	4.86046e-34	0.0960434
ipsilateral_degree_asymmetry	small_worldness_l	Inverse variance weighted	26	0.0129299	0.00689482	0.0607504	TRUE	4.87763e-39	0.0960434
ipsilateral_degree_asymmetry	clustering_r	Inverse variance weighted	15	0.0187939	0.0100758	0.0621457	TRUE	1.59846e-21	0.0960434
ipsilateral_degree_asymmetry	ipsilateral_degree_global	Inverse variance weighted	22	0.0139971	0.00780347	0.072861	TRUE	4.64777e-32	0.10322
degree_asymmetry	ipsilateral_degree_l	MRlap corrected IVW	20	0.0149141	0.00893154	0.0949543	TRUE	6.76729e-28	0.107615
ipsilateral_degree_asymmetry	clustering_r	MR Egger	15	0.0528285	0.0221302	0.0328643	TRUE	1.59846e-21	0.111739
degree_asymmetry	ipsilateral_degree_r	MRlap corrected IVW	14	0.0221474	0.0137576	0.107434	TRUE	6.59659e-18	0.114149
ipsilateral_degree_asymmetry	clustering_l	MR-PRESSO raw	21	0.0129913	0.00693887	0.0758682	TRUE	4.86046e-34	0.123639
ipsilateral_degree_asymmetry	clustering_r	MR-PRESSO raw	15	0.0187939	0.0100758	0.0832411	TRUE	1.59846e-21	0.123639
ipsilateral_degree_asymmetry	ipsilateral_degree_global	MR-PRESSO raw	22	0.0139971	0.00780347	0.0872748	TRUE	4.64777e-32	0.123639
ipsilateral_degree_asymmetry	small_worldness_l	MR-PRESSO raw	26	0.0129299	0.00689482	0.0724773	TRUE	4.87763e-39	0.123639
contralateral_degree_asymmetry	efficiency_global	MR-PRESSO raw	13	0.018272	0.00842861	0.0509897	TRUE	8.91188e-23	0.123832
ipsilateral_degree_asymmetry	degree_global	MR-APSS	34	-1.59738	0.598565	0.0076148	TRUE	9.03031e-28	0.129452
ipsilateral_degree_asymmetry	efficiency_l	MR Egger	21	0.0385097	0.0182645	0.0484955	TRUE	3.01678e-30	0.13595
ipsilateral_degree_asymmetry	ipsilateral_degree_l	MR Egger	20	0.0407513	0.0205119	0.0623929	TRUE	1.05398e-30	0.13595
ipsilateral_degree_asymmetry	ipsilateral_degree_r	MR Egger	14	0.0548721	0.0268964	0.0639765	TRUE	1.13523e-19	0.13595
contralateral_degree_asymmetry	clustering_global	MR-APSS	35	-1.15822	0.482665	0.016411	TRUE	1.66886e-35	0.139493
ipsilateral_degree_asymmetry	efficiency_r	Inverse variance weighted	13	0.0153341	0.0096842	0.113328	TRUE	1.09024e-18	0.142692
ipsilateral_degree_asymmetry	degree_global	Inverse variance weighted	18	0.0133675	0.00853986	0.117511	TRUE	9.03031e-28	0.142692
ipsilateral_degree_asymmetry	clustering_global	MR Egger	21	0.038166	0.0210553	0.0857178	TRUE	3.62546e-31	0.143886
ipsilateral_degree_asymmetry	contralateral_degree_global	MR Egger	23	0.0329432	0.0179253	0.0802824	TRUE	3.30734e-36	0.143886
ipsilateral_degree_asymmetry	ipsilateral_degree_global	MR Egger	22	0.0338465	0.0191937	0.0931027	TRUE	4.64777e-32	0.143886
contralateral_degree_asymmetry	efficiency_r	MR Egger	13	0.0463399	0.0193228	0.0353448	TRUE	2.82481e-20	0.150216
contralateral_degree_asymmetry	small_worldness_global	MR Egger	24	0.0536427	0.0203446	0.015066	TRUE	1.00414e-41	0.150216
contralateral_degree_asymmetry	efficiency_l	MR Egger	21	0.0495603	0.0215113	0.0326889	TRUE	3.4356e-28	0.150216
contralateral_degree_asymmetry	efficiency_global	MR Egger	13	0.0568702	0.0214066	0.0223192	TRUE	8.91188e-23	0.150216
contralateral_degree_asymmetry	contralateral_degree_global	MR-APSS	32	-1.48394	0.673	0.027456	TRUE	1.4836e-40	0.155584
ipsilateral_degree_asymmetry	degree_global	MR Egger	18	0.0363362	0.0223161	0.123	TRUE	9.03031e-28	0.160847
ipsilateral_degree_asymmetry	path_length_r	MR Egger	18	-0.0352885	0.0214729	0.119804	TRUE	4.73814e-25	0.160847
ipsilateral_degree_asymmetry	contralateral_degree_global	Inverse variance weighted	23	0.0101445	0.00694763	0.144252	TRUE	3.30734e-36	0.163486
ipsilateral_degree_asymmetry	efficiency_r	MR-PRESSO raw	13	0.0153341	0.0096842	0.139313	TRUE	1.09024e-18	0.169166
ipsilateral_degree_asymmetry	degree_global	MR-PRESSO raw	18	0.0133675	0.00853986	0.135935	TRUE	9.03031e-28	0.169166
ipsilateral_degree_asymmetry	ipsilateral_degree_l	Inverse variance weighted	20	0.0113998	0.00812037	0.160363	TRUE	1.05398e-30	0.170386
ipsilateral_degree_asymmetry	small_worldness_l	MR Egger	26	0.0323974	0.0214094	0.14328	TRUE	4.87763e-39	0.173983
contralateral_degree_asymmetry	small_worldness_r	MR Egger	16	0.0444925	0.0213564	0.0560328	TRUE	1.66096e-25	0.177832
contralateral_degree_asymmetry	clustering_r	MR Egger	15	0.0414831	0.0203843	0.0627642	TRUE	3.63718e-25	0.177832
ipsilateral_degree_asymmetry	contralateral_degree_global	MR-PRESSO raw	23	0.0101445	0.00694763	0.158387	TRUE	3.30734e-36	0.179505
ipsilateral_degree_asymmetry	ipsilateral_degree_l	MR-PRESSO raw	20	0.0113998	0.00812037	0.176497	TRUE	1.05398e-30	0.187528
contralateral_degree_asymmetry	path_length_l	MR Egger	21	-0.03245	0.0174939	0.0791912	TRUE	3.64925e-31	0.192321
ipsilateral_degree_asymmetry	path_length_l	MRlap corrected IVW	21	-0.0134589	0.0067621	0.0465525	TRUE	1.14831e-32	0.197848
contralateral_degree_asymmetry	ipsilateral_degree_global	MR-APSS	39	-1.97887	1.00438	0.048811	TRUE	1.18156e-37	0.207447
ipsilateral_degree_asymmetry	path_length_l	Weighted median	21	-0.0151292	0.00857418	0.0776471	TRUE	1.14831e-32	0.22
degree_asymmetry	contralateral_degree_global	MR-APSS	32	-1.02776	0.569074	0.070914	TRUE	2.45873e-33	0.227991
degree_asymmetry	efficiency_r	MR-APSS	34	-3.29085	2.01186	0.1019	TRUE	1.39289e-16	0.227991
degree_asymmetry	clustering_global	MR-APSS	35	-0.824147	0.417261	0.048253	TRUE	4.35518e-28	0.227991
degree_asymmetry	small_worldness_r	MR-APSS	29	-3.77057	2.27701	0.097736	TRUE	1.72359e-18	0.227991
degree_asymmetry	degree_global	MR-APSS	34	-1.46375	0.627795	0.019723	TRUE	2.21e-25	0.227991
degree_asymmetry	clustering_r	MR-APSS	36	-1.66659	0.990778	0.092549	TRUE	1.3075e-19	0.227991
degree_asymmetry	ipsilateral_degree_global	MR-APSS	39	-1.0727	0.56127	0.055979	TRUE	5.65804e-30	0.227991
degree_asymmetry	path_length_l	MR-APSS	31	2.98053	1.85068	0.10729	TRUE	1.8875e-28	0.227991
ipsilateral_degree_asymmetry	path_length_l	MR Egger	21	-0.0198352	0.015003	0.201837	TRUE	1.14831e-32	0.228749
ipsilateral_degree_asymmetry	path_length_global	MR Egger	16	-0.0221803	0.0171126	0.215887	TRUE	5.01418e-25	0.22938
contralateral_degree_asymmetry	ipsilateral_degree_global	MR Egger	22	0.0264043	0.0164898	0.125	TRUE	1.18156e-37	0.236111
contralateral_degree_asymmetry	ipsilateral_degree_r	MR Egger	14	0.0393571	0.0238111	0.124258	TRUE	2.11697e-23	0.236111
ipsilateral_degree_asymmetry	clustering_r	Weighted median	15	0.017479	0.0105512	0.0976016	TRUE	1.59846e-21	0.237033
contralateral_degree_asymmetry	clustering_l	Inverse variance weighted	21	0.0107125	0.006971	0.124361	TRUE	4.75388e-36	0.242687
contralateral_degree_asymmetry	small_worldness_l	Inverse variance weighted	26	0.0111851	0.00763173	0.142757	TRUE	3.51492e-39	0.242687
contralateral_degree_asymmetry	small_worldness_global	Inverse variance weighted	24	0.00950777	0.00626073	0.128854	TRUE	1.00414e-41	0.242687
degree_asymmetry	path_length_global	MR-APSS	36	1.72471	1.14456	0.13184	TRUE	2.34471e-21	0.247505
degree_asymmetry	efficiency_global	MR-APSS	34	-2.47644	1.76315	0.16015	TRUE	3.48552e-18	0.247505
degree_asymmetry	ipsilateral_degree_r	MR-APSS	37	-4.16811	2.96082	0.1592	TRUE	6.59659e-18	0.247505
ipsilateral_degree_asymmetry	ipsilateral_degree_r	Inverse variance weighted	14	0.0131942	0.011474	0.250175	TRUE	1.13523e-19	0.250175
contralateral_degree_asymmetry	ipsilateral_degree_l	MR Egger	20	0.0273718	0.0181034	0.1479	TRUE	2.4521e-35	0.25143
contralateral_degree_asymmetry	path_length_global	MRlap corrected IVW	16	-0.0162608	0.00915516	0.0757114	TRUE	1.19196e-23	0.257419
contralateral_degree_asymmetry	path_length_r	MRlap corrected IVW	18	-0.0202724	0.00872277	0.0201211	TRUE	6.30926e-25	0.257419
contralateral_degree_asymmetry	path_length_l	MRlap corrected IVW	21	-0.014899	0.0077145	0.0534455	TRUE	3.64925e-31	0.257419
contralateral_degree_asymmetry	efficiency_l	MRlap corrected IVW	21	0.0171467	0.00945286	0.0696908	TRUE	3.4356e-28	0.257419
contralateral_degree_asymmetry	efficiency_r	MRlap corrected IVW	13	0.018917	0.00999781	0.0584753	TRUE	2.82481e-20	0.257419
path_length_asymmetry	efficiency_global	MRlap corrected IVW	13	0.0232755	0.0208199	0.263591	TRUE	2.53165e-11	0.263591
ipsilateral_degree_asymmetry	clustering_l	MR Egger	21	0.0212702	0.0184656	0.263658	TRUE	4.86046e-34	0.263658
contralateral_degree_asymmetry	small_worldness_global	MR-PRESSO raw	24	0.00950777	0.00608868	0.13205	TRUE	1.00414e-41	0.263878
contralateral_degree_asymmetry	clustering_l	MR-PRESSO raw	21	0.0107125	0.006971	0.140031	TRUE	4.75388e-36	0.263878
contralateral_degree_asymmetry	small_worldness_l	MR-PRESSO raw	26	0.0111851	0.00763173	0.155222	TRUE	3.51492e-39	0.263878
ipsilateral_degree_asymmetry	small_worldness_l	Weighted median	26	0.0110901	0.00830522	0.181773	TRUE	4.87763e-39	0.266131
ipsilateral_degree_asymmetry	small_worldness_global	Weighted median	24	0.0114241	0.00825185	0.166228	TRUE	2.70319e-37	0.266131
ipsilateral_degree_asymmetry	clustering_global	Weighted median	21	0.0121021	0.00899241	0.178361	TRUE	3.62546e-31	0.266131
ipsilateral_degree_asymmetry	ipsilateral_degree_global	Weighted median	22	0.0117221	0.00921836	0.203512	TRUE	4.64777e-32	0.266131
ipsilateral_degree_asymmetry	clustering_l	Weighted median	21	0.0114907	0.00901246	0.202316	TRUE	4.86046e-34	0.266131
ipsilateral_degree_asymmetry	ipsilateral_degree_r	Weighted median	14	0.0150605	0.01184	0.203372	TRUE	1.13523e-19	0.266131
contralateral_degree_asymmetry	degree_global	MR Egger	18	0.0272809	0.0191944	0.174428	TRUE	1.94132e-32	0.269571
ipsilateral_degree_asymmetry	ipsilateral_degree_r	MR-PRESSO raw	14	0.0131942	0.011474	0.27089	TRUE	1.13523e-19	0.27089
contralateral_degree_asymmetry	small_worldness_l	MR-PRESSO outlier-corrected	26	0.0076136	0.0069056	0.281167	TRUE	3.51492e-39	0.281167
ipsilateral_degree_asymmetry	efficiency_l	MRlap corrected IVW	21	0.0138402	0.00802034	0.0844119	TRUE	3.01678e-30	0.287
contralateral_degree_asymmetry	path_length_l	MR-APSS	31	3.14275	2.01347	0.11856	TRUE	3.64925e-31	0.288766
contralateral_degree_asymmetry	efficiency_global	MR-APSS	34	-2.90615	1.94875	0.13589	TRUE	8.91188e-23	0.288766
contralateral_degree_asymmetry	clustering_r	MR-APSS	36	-1.93961	1.26321	0.12467	TRUE	3.63718e-25	0.288766
contralateral_degree_asymmetry	path_length_r	MR-APSS	36	-0.974088	0.651152	0.13467	TRUE	6.30926e-25	0.288766
contralateral_degree_asymmetry	small_worldness_l	MR Egger	26	0.0292791	0.0238317	0.231141	TRUE	3.51492e-39	0.302262
contralateral_degree_asymmetry	clustering_global	MR Egger	21	0.0257534	0.0202478	0.218753	TRUE	1.66886e-35	0.302262
contralateral_degree_asymmetry	small_worldness_r	MR-APSS	29	-4.38264	3.19482	0.17013	TRUE	1.66096e-25	0.321357
ipsilateral_degree_asymmetry	clustering_r	MR-APSS	36	-2.57988	1.4528	0.075766	TRUE	1.59846e-21	0.322006
ipsilateral_degree_asymmetry	ipsilateral_degree_global	MR-APSS	39	-0.989601	0.542346	0.068051	TRUE	4.64777e-32	0.322006
ipsilateral_degree_asymmetry	clustering_global	MR-APSS	35	-0.779	0.398326	0.050502	TRUE	3.62546e-31	0.322006
contralateral_degree_asymmetry	small_worldness_global	MR-APSS	34	-0.690281	0.549435	0.20899	TRUE	1.00414e-41	0.322985
contralateral_degree_asymmetry	path_length_global	MR-APSS	36	2.07326	1.60992	0.19781	TRUE	1.19196e-23	0.322985
ipsilateral_degree_asymmetry	ipsilateral_degree_r	MR-APSS	37	-4.15805	2.53199	0.10055	TRUE	1.13523e-19	0.335892
ipsilateral_degree_asymmetry	efficiency_r	MR-APSS	34	-3.05903	1.95981	0.11855	TRUE	1.09024e-18	0.335892
ipsilateral_degree_asymmetry	path_length_l	MR-APSS	31	2.27	1.5349	0.13916	TRUE	1.14831e-32	0.33796
contralateral_degree_asymmetry	clustering_l	MR Egger	21	0.0196881	0.0185322	0.301384	TRUE	4.75388e-36	0.343243
contralateral_degree_asymmetry	contralateral_degree_global	MR Egger	23	0.0178451	0.016895	0.302862	TRUE	1.4836e-40	0.343243
contralateral_degree_asymmetry	ipsilateral_degree_l	Inverse variance weighted	20	0.0081246	0.00697558	0.244132	TRUE	2.4521e-35	0.349953
contralateral_degree_asymmetry	clustering_global	Inverse variance weighted	21	0.00846116	0.00730921	0.247026	TRUE	1.66886e-35	0.349953
clustering_asymmetry	efficiency_global	MRlap corrected IVW	13	0.0162842	0.0177723	0.359525	TRUE	6.9724e-15	0.359525
contralateral_degree_asymmetry	path_length_global	MR Egger	16	-0.0199959	0.0205558	0.34718	TRUE	1.19196e-23	0.364816
contralateral_degree_asymmetry	path_length_r	MR Egger	18	-0.019501	0.0209072	0.364816	TRUE	6.30926e-25	0.364816
ipsilateral_degree_asymmetry	path_length_global	MR-APSS	36	1.22821	0.922354	0.18299	TRUE	5.01418e-25	0.368611
ipsilateral_degree_asymmetry	efficiency_global	MR-APSS	34	-1.46204	1.16933	0.21118	TRUE	3.5841e-21	0.368611
ipsilateral_degree_asymmetry	small_worldness_r	MR-APSS	29	-4.71417	3.81715	0.21683	TRUE	9.47843e-22	0.368611
contralateral_degree_asymmetry	clustering_global	MR-PRESSO raw	21	0.00846116	0.00730921	0.260664	TRUE	1.66886e-35	0.369274
contralateral_degree_asymmetry	ipsilateral_degree_l	MR-PRESSO raw	20	0.0081246	0.00697558	0.258548	TRUE	2.4521e-35	0.369274
degree_asymmetry	clustering_l	MR-APSS	43	-1.80316	1.68524	0.28463	TRUE	3.44188e-30	0.372208
degree_asymmetry	small_worldness_global	MR-APSS	34	-0.781372	0.702136	0.26577	TRUE	4.85597e-32	0.372208
efficiency_asymmetry	efficiency_global	MRlap corrected IVW	13	0.0158009	0.0178027	0.374779	TRUE	6.20858e-15	0.374779
contralateral_degree_asymmetry	clustering_r	Inverse variance weighted	15	0.00989471	0.00929376	0.287029	TRUE	3.63718e-25	0.375346
contralateral_degree_asymmetry	efficiency_l	Weighted median	21	0.0185395	0.0100421	0.0648673	TRUE	3.4356e-28	0.380022
contralateral_degree_asymmetry	small_worldness_r	Weighted median	16	0.0182355	0.0109176	0.0948627	TRUE	1.66096e-25	0.380022
contralateral_degree_asymmetry	efficiency_global	Weighted median	13	0.0160165	0.0119845	0.181407	TRUE	8.91188e-23	0.380022
contralateral_degree_asymmetry	contralateral_degree_global	Weighted median	23	-0.0108137	0.00888438	0.223542	TRUE	1.4836e-40	0.380022
contralateral_degree_asymmetry	small_worldness_l	Weighted median	26	0.011863	0.00937685	0.205821	TRUE	3.51492e-39	0.380022
contralateral_degree_asymmetry	clustering_l	Weighted median	21	0.0130721	0.0101165	0.196302	TRUE	4.75388e-36	0.380022
contralateral_degree_asymmetry	path_length_global	Weighted median	16	-0.0148136	0.0104585	0.156655	TRUE	1.19196e-23	0.380022
contralateral_degree_asymmetry	path_length_r	Weighted median	18	-0.0157841	0.0102383	0.123155	TRUE	6.30926e-25	0.380022
contralateral_degree_asymmetry	path_length_l	Weighted median	21	-0.0153273	0.00956104	0.108912	TRUE	3.64925e-31	0.380022
contralateral_degree_asymmetry	efficiency_r	Weighted median	13	0.0232752	0.0118296	0.0491204	TRUE	2.82481e-20	0.380022
ipsilateral_degree_asymmetry	efficiency_r	Weighted median	13	0.0122671	0.0122646	0.317212	TRUE	1.09024e-18	0.385186
ipsilateral_degree_asymmetry	clustering_global	MRlap corrected IVW	21	0.0123081	0.00826296	0.136341	TRUE	3.62546e-31	0.386301
contralateral_degree_asymmetry	clustering_r	MR-PRESSO raw	15	0.00989471	0.00929376	0.305048	TRUE	3.63718e-25	0.398909
contralateral_degree_asymmetry	ipsilateral_degree_r	MR-APSS	37	-6.30329	6.18725	0.30832	TRUE	2.11697e-23	0.436787
ipsilateral_degree_asymmetry	contralateral_degree_global	Weighted median	23	0.00654737	0.00849091	0.440646	TRUE	3.30734e-36	0.440646
ipsilateral_degree_asymmetry	degree_global	Weighted median	18	0.00817743	0.00970503	0.399454	TRUE	9.03031e-28	0.440646
ipsilateral_degree_asymmetry	ipsilateral_degree_l	Weighted median	20	0.00740934	0.00913114	0.417115	TRUE	1.05398e-30	0.440646
ipsilateral_degree_asymmetry	clustering_r	MRlap corrected IVW	15	0.013379	0.0106743	0.210065	TRUE	1.59846e-21	0.446388
ipsilateral_degree_asymmetry	small_worldness_global	MRlap corrected IVW	24	0.00981973	0.00759483	0.196029	TRUE	2.70319e-37	0.446388
degree_asymmetry	path_length_r	MR-APSS	36	1.09719	1.22885	0.37193	TRUE	1.36031e-22	0.451629
ipsilateral_degree_asymmetry	path_length_r	MR-APSS	36	0.932719	0.937224	0.31964	TRUE	4.73814e-25	0.452823
ipsilateral_degree_asymmetry	small_worldness_global	MR-APSS	34	-0.506563	0.48968	0.30091	TRUE	2.70319e-37	0.452823
efficiency_asymmetry	small_worldness_r	MR-APSS	29	-3.6185	2.79738	0.19583	TRUE	6.24421e-15	0.46274
efficiency_asymmetry	path_length_global	MR-APSS	36	0.970806	0.874647	0.26702	TRUE	3.10246e-19	0.46274
efficiency_asymmetry	efficiency_r	MR-APSS	34	-2.74404	1.90567	0.14989	TRUE	1.06069e-14	0.46274
efficiency_asymmetry	clustering_r	MR-APSS	36	-1.17989	0.997254	0.23675	TRUE	1.81178e-18	0.46274
efficiency_asymmetry	degree_global	MR-APSS	34	-1.05741	0.649677	0.10361	TRUE	2.18089e-22	0.46274
efficiency_asymmetry	contralateral_degree_global	MR-APSS	32	-0.827826	0.650654	0.20327	TRUE	2.39395e-29	0.46274
efficiency_asymmetry	efficiency_global	MR-APSS	34	-2.2195	2.13889	0.29942	TRUE	6.20858e-15	0.46274
efficiency_asymmetry	clustering_global	MR-APSS	35	-0.565691	0.423991	0.18214	TRUE	7.97085e-24	0.46274
efficiency_asymmetry	ipsilateral_degree_r	MR-APSS	37	-2.7338	2.512	0.27646	TRUE	7.00018e-16	0.46274
efficiency_asymmetry	ipsilateral_degree_global	MR-APSS	39	-0.679287	0.561017	0.22597	TRUE	5.12918e-26	0.46274
efficiency_asymmetry	path_length_l	MR-APSS	31	1.6802	1.34197	0.21056	TRUE	2.47832e-25	0.46274
contralateral_degree_asymmetry	clustering_l	MR-APSS	43	-1.03151	1.11805	0.35621	TRUE	4.75388e-36	0.465813
ipsilateral_degree_asymmetry	clustering_l	MR-APSS	43	-0.933434	1.02753	0.36365	TRUE	4.86046e-34	0.475542
contralateral_degree_asymmetry	small_worldness_r	MRlap corrected IVW	16	0.0131014	0.00954732	0.169981	TRUE	1.66096e-25	0.481614
contralateral_degree_asymmetry	efficiency_r	MR-APSS	34	2.20704	3.01178	0.46368	TRUE	2.82481e-20	0.56304
ipsilateral_degree_asymmetry	clustering_l	MRlap corrected IVW	21	0.00673285	0.00737977	0.36159	TRUE	4.86046e-34	0.568907
ipsilateral_degree_asymmetry	efficiency_r	MRlap corrected IVW	13	0.00910557	0.0108555	0.401581	TRUE	1.09024e-18	0.568907
ipsilateral_degree_asymmetry	ipsilateral_degree_global	MRlap corrected IVW	22	0.00808768	0.00813903	0.320374	TRUE	4.64777e-32	0.568907
ipsilateral_degree_asymmetry	degree_global	MRlap corrected IVW	18	0.00776956	0.00916983	0.39683	TRUE	9.03031e-28	0.568907
ipsilateral_degree_asymmetry	contralateral_degree_global	MRlap corrected IVW	23	0.00481912	0.00723269	0.505221	TRUE	3.30734e-36	0.575451
ipsilateral_degree_asymmetry	ipsilateral_degree_l	MRlap corrected IVW	20	0.0048826	0.00871828	0.575451	TRUE	1.05398e-30	0.575451
ipsilateral_degree_asymmetry	small_worldness_l	MRlap corrected IVW	26	0.00566562	0.00753267	0.451967	TRUE	4.87763e-39	0.575451
ipsilateral_degree_asymmetry	ipsilateral_degree_r	MRlap corrected IVW	14	0.00756446	0.0129236	0.558332	TRUE	1.13523e-19	0.575451
ipsilateral_degree_asymmetry	efficiency_global	MRlap corrected IVW	13	0.00723615	0.0111285	0.515539	TRUE	3.5841e-21	0.575451
path_length_asymmetry	efficiency_r	MR-APSS	34	-2.82697	1.98037	0.15344	TRUE	3.04962e-11	0.58242
path_length_asymmetry	clustering_r	MR-APSS	36	-3.03909	3.14823	0.33438	TRUE	8.1923e-11	0.58242
path_length_asymmetry	degree_global	MR-APSS	34	-1.31985	0.969644	0.17346	TRUE	2.2145e-15	0.58242
path_length_asymmetry	ipsilateral_degree_global	MR-APSS	39	-0.671662	0.728752	0.35671	TRUE	6.43711e-19	0.58242
path_length_asymmetry	path_length_l	MR-APSS	31	1.66949	1.22514	0.17298	TRUE	4.96327e-20	0.58242
path_length_asymmetry	ipsilateral_degree_r	MR-APSS	37	-4.51346	4.72567	0.33953	TRUE	5.01362e-10	0.58242
path_length_asymmetry	efficiency_global	MR-APSS	34	-2.33577	2.39149	0.32872	TRUE	2.53165e-11	0.58242
path_length_asymmetry	path_length_global	MR-APSS	36	1.58843	1.42083	0.26358	TRUE	4.06441e-15	0.58242
path_length_asymmetry	clustering_global	MR-APSS	35	-0.606471	0.654927	0.35444	TRUE	6.97461e-17	0.58242
path_length_asymmetry	small_worldness_r	MR-APSS	29	-5.16708	5.11339	0.31226	TRUE	1.09712e-10	0.58242
path_length_asymmetry	contralateral_degree_global	MR-APSS	32	-0.825516	0.934164	0.37686	TRUE	7.52726e-20	0.58242
degree_asymmetry	ipsilateral_degree_l	MR-APSS	39	-0.332926	0.526573	0.52722	TRUE	6.76729e-28	0.597516
contralateral_degree_asymmetry	ipsilateral_degree_r	Inverse variance weighted	14	0.00675219	0.00994145	0.497014	TRUE	2.11697e-23	0.603517
clustering_asymmetry	clustering_global	MR-APSS	35	-0.58187	0.427236	0.17322	TRUE	4.46859e-24	0.603972
clustering_asymmetry	ipsilateral_degree_r	MR-APSS	37	-2.52364	2.48152	0.30917	TRUE	6.82772e-16	0.603972
clustering_asymmetry	small_worldness_r	MR-APSS	29	-3.64873	2.8599	0.20202	TRUE	7.93758e-15	0.603972
clustering_asymmetry	efficiency_global	MR-APSS	34	-2.4457	2.45807	0.31975	TRUE	6.9724e-15	0.603972
clustering_asymmetry	ipsilateral_degree_global	MR-APSS	39	-0.697637	0.572798	0.22325	TRUE	2.60199e-26	0.603972
clustering_asymmetry	path_length_l	MR-APSS	31	1.62043	1.30386	0.21394	TRUE	1.30443e-25	0.603972
clustering_asymmetry	degree_global	MR-APSS	34	-1.03042	0.641583	0.10826	TRUE	1.04841e-22	0.603972
clustering_asymmetry	efficiency_r	MR-APSS	34	-3.33229	2.48537	0.18	TRUE	1.25655e-14	0.603972
clustering_asymmetry	path_length_global	MR-APSS	36	1.11556	0.981735	0.25583	TRUE	2.33496e-19	0.603972
efficiency_asymmetry	small_worldness_global	MR-APSS	34	-0.601109	0.756705	0.42698	TRUE	1.29767e-26	0.604888
contralateral_degree_asymmetry	ipsilateral_degree_r	MR-PRESSO raw	14	0.00675219	0.00994145	0.508927	TRUE	2.11697e-23	0.617982
contralateral_degree_asymmetry	degree_global	Weighted median	18	-0.00715397	0.0104523	0.493696	TRUE	1.94132e-32	0.6605
contralateral_degree_asymmetry	small_worldness_global	Weighted median	24	0.00586677	0.00889307	0.509446	TRUE	1.00414e-41	0.6605
contralateral_degree_asymmetry	ipsilateral_degree_l	Weighted median	20	0.00602427	0.00992689	0.543941	TRUE	2.4521e-35	0.6605
contralateral_degree_asymmetry	clustering_r	Weighted median	15	0.0074172	0.01205	0.538203	TRUE	3.63718e-25	0.6605
degree_asymmetry	efficiency_global	MRlap corrected IVW	13	0.00656843	0.0155173	0.672079	TRUE	3.48552e-18	0.672079
clustering_asymmetry	small_worldness_global	MR-APSS	34	-0.652067	0.768224	0.39599	TRUE	1.33294e-26	0.673183
contralateral_degree_asymmetry	ipsilateral_degree_global	Inverse variance weighted	22	0.0036053	0.00686084	0.599242	TRUE	1.18156e-37	0.679141
contralateral_degree_asymmetry	ipsilateral_degree_global	MR-PRESSO raw	22	0.0036053	0.00686084	0.604747	TRUE	1.18156e-37	0.68538
contralateral_degree_asymmetry	contralateral_degree_global	MRlap corrected IVW	23	-0.00726664	0.00680505	0.285596	TRUE	1.4836e-40	0.693591
efficiency_asymmetry	clustering_l	MR-APSS	43	-0.747631	1.38083	0.58821	TRUE	2.00269e-25	0.724079
efficiency_asymmetry	path_length_r	MR-APSS	36	0.333762	0.63007	0.5963	TRUE	1.05289e-19	0.724079
path_length_asymmetry	path_length_r	MR-APSS	36	0.729965	1.40092	0.60232	TRUE	2.81564e-17	0.731389
path_length_asymmetry	clustering_l	MR-APSS	43	-0.931524	1.76457	0.59757	TRUE	3.97877e-20	0.731389
path_length_asymmetry	small_worldness_global	MR-APSS	34	-0.313027	0.493086	0.52554	TRUE	1.13267e-19	0.731389
contralateral_degree_asymmetry	small_worldness_l	MR-APSS	36	-0.0941294	0.26245	0.71985	TRUE	3.51492e-39	0.764841
contralateral_degree_asymmetry	ipsilateral_degree_l	MR-APSS	39	-0.101472	0.280495	0.71753	TRUE	2.4521e-35	0.764841
contralateral_degree_asymmetry	efficiency_l	MR-APSS	36	0.108393	0.386934	0.77937	TRUE	3.4356e-28	0.77937
contralateral_degree_asymmetry	contralateral_degree_global	Inverse variance weighted	23	-0.00205643	0.00641961	0.748713	TRUE	1.4836e-40	0.790683
contralateral_degree_asymmetry	degree_global	Inverse variance weighted	18	0.00199378	0.0075117	0.790683	TRUE	1.94132e-32	0.790683
contralateral_degree_asymmetry	degree_global	MR-PRESSO raw	18	0.00199378	0.0075117	0.793875	TRUE	1.94132e-32	0.793875
contralateral_degree_asymmetry	contralateral_degree_global	MR-PRESSO raw	23	-0.00205643	0.0063525	0.749207	TRUE	1.4836e-40	0.793875
clustering_asymmetry	path_length_r	MR-APSS	36	0.38091	0.64205	0.553	TRUE	8.48017e-20	0.798419
clustering_asymmetry	clustering_l	MR-APSS	43	-0.803413	1.39116	0.56359	TRUE	2.27278e-25	0.798419
efficiency_asymmetry	efficiency_l	MR-APSS	36	-0.0743414	0.235022	0.75176	TRUE	1.29386e-21	0.835784
efficiency_asymmetry	ipsilateral_degree_l	MR-APSS	39	-0.103074	0.380759	0.78662	TRUE	8.39399e-24	0.835784
degree_asymmetry	small_worldness_l	MR-APSS	36	-0.0701625	0.263894	0.79034	TRUE	1.34486e-32	0.839736
ipsilateral_degree_asymmetry	efficiency_l	MR-APSS	36	-0.080547	0.252777	0.74999	TRUE	3.01678e-30	0.849989
ipsilateral_degree_asymmetry	small_worldness_l	MR-APSS	36	-0.0725338	0.219097	0.7406	TRUE	4.87763e-39	0.849989
efficiency_asymmetry	small_worldness_l	MR-APSS	36	0.0531984	0.286262	0.85257	TRUE	3.80597e-27	0.85257
contralateral_degree_asymmetry	clustering_l	MRlap corrected IVW	21	0.00465327	0.00736898	0.527735	TRUE	4.75388e-36	0.863166
contralateral_degree_asymmetry	degree_global	MRlap corrected IVW	18	-0.00374795	0.00811432	0.644158	TRUE	1.94132e-32	0.863166
contralateral_degree_asymmetry	small_worldness_l	MRlap corrected IVW	26	0.00370867	0.0082756	0.654049	TRUE	3.51492e-39	0.863166
contralateral_degree_asymmetry	ipsilateral_degree_global	MRlap corrected IVW	22	-0.00270742	0.00717614	0.705965	TRUE	1.18156e-37	0.863166
contralateral_degree_asymmetry	clustering_global	MRlap corrected IVW	21	0.00320315	0.008112	0.692942	TRUE	1.66886e-35	0.863166
contralateral_degree_asymmetry	clustering_r	MRlap corrected IVW	15	0.00419942	0.00988408	0.670934	TRUE	3.63718e-25	0.863166
contralateral_degree_asymmetry	small_worldness_global	MRlap corrected IVW	24	0.00277323	0.00748057	0.710843	TRUE	1.00414e-41	0.863166
clustering_asymmetry	small_worldness_l	MR-APSS	36	0.0610283	0.290793	0.83377	TRUE	3.59981e-27	0.885881
clustering_asymmetry	ipsilateral_degree_l	MR-APSS	39	-0.132368	0.433409	0.76005	TRUE	4.76134e-24	0.885881
clustering_asymmetry	contralateral_degree_global	MR-APSS	32	-0.0744464	0.305606	0.80754	TRUE	6.36035e-30	0.885881
clustering_asymmetry	efficiency_l	MR-APSS	36	-0.057779	0.243062	0.8121	TRUE	1.42964e-21	0.885881
contralateral_degree_asymmetry	ipsilateral_degree_r	Weighted median	14	0.00259456	0.0124542	0.834973	TRUE	2.11697e-23	0.888773
contralateral_degree_asymmetry	clustering_global	Weighted median	21	0.00159117	0.00952409	0.867317	TRUE	1.66886e-35	0.888773
contralateral_degree_asymmetry	ipsilateral_degree_global	Weighted median	22	0.00132576	0.00947944	0.888773	TRUE	1.18156e-37	0.888773
path_length_asymmetry	efficiency_l	MR-APSS	36	-0.0744505	0.275389	0.78689	TRUE	8.38707e-18	0.891809
clustering_asymmetry	clustering_r	MR-APSS	36	-0.0351605	0.30546	0.90836	TRUE	8.19498e-19	0.90836
degree_asymmetry	efficiency_l	MR-APSS	36	-0.0396503	0.43285	0.92701	TRUE	4.74232e-25	0.92701
contralateral_degree_asymmetry	ipsilateral_degree_l	MRlap corrected IVW	20	0.00161267	0.00741963	0.827934	TRUE	2.4521e-35	0.938326
path_length_asymmetry	ipsilateral_degree_l	MR-APSS	39	0.0284757	0.37145	0.93889	TRUE	3.0419e-18	0.93889
path_length_asymmetry	small_worldness_l	MR-APSS	36	-0.0222837	0.206153	0.91392	TRUE	3.24472e-22	0.93889
contralateral_degree_asymmetry	efficiency_global	MRlap corrected IVW	13	0.0010136	0.0120723	0.933088	TRUE	8.91188e-23	0.949684
contralateral_degree_asymmetry	ipsilateral_degree_r	MRlap corrected IVW	14	0.000736059	0.0116643	0.949684	TRUE	2.11697e-23	0.949684
ipsilateral_degree_asymmetry	ipsilateral_degree_l	MR-APSS	39	-0.00611698	0.234544	0.97919	TRUE	1.05398e-30	0.9956
ipsilateral_degree_asymmetry	contralateral_degree_global	MR-APSS	32	0.0211793	3.84111	0.9956	TRUE	3.30734e-36	0.9956
path_length_asymmetry	ipsilateral_degree_l	MR-PRESSO outlier-corrected	20				TRUE	3.0419e-18
path_length_asymmetry	small_worldness_l	MR-PRESSO outlier-corrected	26				TRUE	3.24472e-22
path_length_asymmetry	path_length_global	MR-PRESSO outlier-corrected	16				TRUE	4.06441e-15
path_length_asymmetry	path_length_r	MR-PRESSO outlier-corrected	18				TRUE	2.81564e-17
path_length_asymmetry	contralateral_degree_global	MR-PRESSO outlier-corrected	23				TRUE	7.52726e-20
path_length_asymmetry	small_worldness_global	MR-PRESSO outlier-corrected	24				TRUE	1.13267e-19
path_length_asymmetry	clustering_r	MR-PRESSO outlier-corrected	15				TRUE	8.1923e-11
path_length_asymmetry	ipsilateral_degree_r	MR-PRESSO outlier-corrected	14				TRUE	5.01362e-10
path_length_asymmetry	small_worldness_r	MR-PRESSO outlier-corrected	16				TRUE	1.09712e-10
path_length_asymmetry	efficiency_l	MR-PRESSO outlier-corrected	21				TRUE	8.38707e-18
path_length_asymmetry	efficiency_r	MR-PRESSO outlier-corrected	13				TRUE	3.04962e-11
path_length_asymmetry	degree_global	MR-PRESSO outlier-corrected	18				TRUE	2.2145e-15
path_length_asymmetry	clustering_global	MR-PRESSO outlier-corrected	21				TRUE	6.97461e-17
path_length_asymmetry	ipsilateral_degree_global	MR-PRESSO outlier-corrected	22				TRUE	6.43711e-19
path_length_asymmetry	clustering_l	MR-PRESSO outlier-corrected	21				TRUE	3.97877e-20
path_length_asymmetry	efficiency_global	MR-PRESSO outlier-corrected	13				TRUE	2.53165e-11
path_length_asymmetry	path_length_l	MR-PRESSO outlier-corrected	21				TRUE	4.96327e-20
contralateral_degree_asymmetry	ipsilateral_degree_l	MR-PRESSO outlier-corrected	20				TRUE	2.4521e-35
contralateral_degree_asymmetry	path_length_global	MR-PRESSO outlier-corrected	16				TRUE	1.19196e-23
contralateral_degree_asymmetry	path_length_r	MR-PRESSO outlier-corrected	18				TRUE	6.30926e-25
contralateral_degree_asymmetry	contralateral_degree_global	MR-PRESSO outlier-corrected	23				TRUE	1.4836e-40
contralateral_degree_asymmetry	small_worldness_global	MR-PRESSO outlier-corrected	24				TRUE	1.00414e-41
contralateral_degree_asymmetry	clustering_r	MR-PRESSO outlier-corrected	15				TRUE	3.63718e-25
contralateral_degree_asymmetry	ipsilateral_degree_r	MR-PRESSO outlier-corrected	14				TRUE	2.11697e-23
contralateral_degree_asymmetry	small_worldness_r	MR-PRESSO outlier-corrected	16				TRUE	1.66096e-25
contralateral_degree_asymmetry	efficiency_r	MR-PRESSO outlier-corrected	13				TRUE	2.82481e-20
contralateral_degree_asymmetry	degree_global	MR-PRESSO outlier-corrected	18				TRUE	1.94132e-32
contralateral_degree_asymmetry	clustering_global	MR-PRESSO outlier-corrected	21				TRUE	1.66886e-35
contralateral_degree_asymmetry	ipsilateral_degree_global	MR-PRESSO outlier-corrected	22				TRUE	1.18156e-37
contralateral_degree_asymmetry	clustering_l	MR-PRESSO outlier-corrected	21				TRUE	4.75388e-36
contralateral_degree_asymmetry	efficiency_global	MR-PRESSO outlier-corrected	13				TRUE	8.91188e-23
contralateral_degree_asymmetry	path_length_l	MR-PRESSO outlier-corrected	21				TRUE	3.64925e-31
degree_asymmetry	ipsilateral_degree_l	MR-PRESSO outlier-corrected	20				TRUE	6.76729e-28
degree_asymmetry	path_length_global	MR-PRESSO outlier-corrected	16				TRUE	2.34471e-21
degree_asymmetry	path_length_r	MR-PRESSO outlier-corrected	18				TRUE	1.36031e-22
degree_asymmetry	contralateral_degree_global	MR-PRESSO outlier-corrected	23				TRUE	2.45873e-33
degree_asymmetry	small_worldness_global	MR-PRESSO outlier-corrected	24				TRUE	4.85597e-32
degree_asymmetry	clustering_r	MR-PRESSO outlier-corrected	15				TRUE	1.3075e-19
degree_asymmetry	ipsilateral_degree_r	MR-PRESSO outlier-corrected	14				TRUE	6.59659e-18
degree_asymmetry	small_worldness_r	MR-PRESSO outlier-corrected	16				TRUE	1.72359e-18
degree_asymmetry	efficiency_l	MR-PRESSO outlier-corrected	21				TRUE	4.74232e-25
degree_asymmetry	efficiency_r	MR-PRESSO outlier-corrected	13				TRUE	1.39289e-16
degree_asymmetry	degree_global	MR-PRESSO outlier-corrected	18				TRUE	2.21e-25
degree_asymmetry	clustering_global	MR-PRESSO outlier-corrected	21				TRUE	4.35518e-28
degree_asymmetry	ipsilateral_degree_global	MR-PRESSO outlier-corrected	22				TRUE	5.65804e-30
degree_asymmetry	clustering_l	MR-PRESSO outlier-corrected	21				TRUE	3.44188e-30
degree_asymmetry	efficiency_global	MR-PRESSO outlier-corrected	13				TRUE	3.48552e-18
degree_asymmetry	path_length_l	MR-PRESSO outlier-corrected	21				TRUE	1.8875e-28
ipsilateral_degree_asymmetry	ipsilateral_degree_l	MR-PRESSO outlier-corrected	20				TRUE	1.05398e-30
ipsilateral_degree_asymmetry	small_worldness_l	MR-PRESSO outlier-corrected	26				TRUE	4.87763e-39
ipsilateral_degree_asymmetry	path_length_global	MR-PRESSO outlier-corrected	16				TRUE	5.01418e-25
ipsilateral_degree_asymmetry	path_length_r	MR-PRESSO outlier-corrected	18				TRUE	4.73814e-25
ipsilateral_degree_asymmetry	contralateral_degree_global	MR-PRESSO outlier-corrected	23				TRUE	3.30734e-36
ipsilateral_degree_asymmetry	small_worldness_global	MR-PRESSO outlier-corrected	24				TRUE	2.70319e-37
ipsilateral_degree_asymmetry	clustering_r	MR-PRESSO outlier-corrected	15				TRUE	1.59846e-21
ipsilateral_degree_asymmetry	ipsilateral_degree_r	MR-PRESSO outlier-corrected	14				TRUE	1.13523e-19
ipsilateral_degree_asymmetry	small_worldness_r	MR-PRESSO outlier-corrected	16				TRUE	9.47843e-22
ipsilateral_degree_asymmetry	efficiency_l	MR-PRESSO outlier-corrected	21				TRUE	3.01678e-30
ipsilateral_degree_asymmetry	efficiency_r	MR-PRESSO outlier-corrected	13				TRUE	1.09024e-18
ipsilateral_degree_asymmetry	degree_global	MR-PRESSO outlier-corrected	18				TRUE	9.03031e-28
ipsilateral_degree_asymmetry	clustering_global	MR-PRESSO outlier-corrected	21				TRUE	3.62546e-31
ipsilateral_degree_asymmetry	ipsilateral_degree_global	MR-PRESSO outlier-corrected	22				TRUE	4.64777e-32
ipsilateral_degree_asymmetry	clustering_l	MR-PRESSO outlier-corrected	21				TRUE	4.86046e-34
ipsilateral_degree_asymmetry	efficiency_global	MR-PRESSO outlier-corrected	13				TRUE	3.5841e-21
ipsilateral_degree_asymmetry	path_length_l	MR-PRESSO outlier-corrected	21				TRUE	1.14831e-32
efficiency_asymmetry	ipsilateral_degree_l	MR-PRESSO outlier-corrected	20				TRUE	8.39399e-24
efficiency_asymmetry	small_worldness_l	MR-PRESSO outlier-corrected	26				TRUE	3.80597e-27
efficiency_asymmetry	path_length_global	MR-PRESSO outlier-corrected	16				TRUE	3.10246e-19
efficiency_asymmetry	path_length_r	MR-PRESSO outlier-corrected	18				TRUE	1.05289e-19
efficiency_asymmetry	contralateral_degree_global	MR-PRESSO outlier-corrected	23				TRUE	2.39395e-29
efficiency_asymmetry	small_worldness_global	MR-PRESSO outlier-corrected	24				TRUE	1.29767e-26
efficiency_asymmetry	clustering_r	MR-PRESSO outlier-corrected	15				TRUE	1.81178e-18
efficiency_asymmetry	ipsilateral_degree_r	MR-PRESSO outlier-corrected	14				TRUE	7.00018e-16
efficiency_asymmetry	small_worldness_r	MR-PRESSO outlier-corrected	16				TRUE	6.24421e-15
efficiency_asymmetry	efficiency_l	MR-PRESSO outlier-corrected	21				TRUE	1.29386e-21
efficiency_asymmetry	efficiency_r	MR-PRESSO outlier-corrected	13				TRUE	1.06069e-14
efficiency_asymmetry	degree_global	MR-PRESSO outlier-corrected	18				TRUE	2.18089e-22
efficiency_asymmetry	clustering_global	MR-PRESSO outlier-corrected	21				TRUE	7.97085e-24
efficiency_asymmetry	ipsilateral_degree_global	MR-PRESSO outlier-corrected	22				TRUE	5.12918e-26
efficiency_asymmetry	clustering_l	MR-PRESSO outlier-corrected	21				TRUE	2.00269e-25
efficiency_asymmetry	efficiency_global	MR-PRESSO outlier-corrected	13				TRUE	6.20858e-15
efficiency_asymmetry	path_length_l	MR-PRESSO outlier-corrected	21				TRUE	2.47832e-25
clustering_asymmetry	ipsilateral_degree_l	MR-PRESSO outlier-corrected	20				TRUE	4.76134e-24
clustering_asymmetry	small_worldness_l	MR-PRESSO outlier-corrected	26				TRUE	3.59981e-27
clustering_asymmetry	path_length_global	MR-PRESSO outlier-corrected	16				TRUE	2.33496e-19
clustering_asymmetry	path_length_r	MR-PRESSO outlier-corrected	18				TRUE	8.48017e-20
clustering_asymmetry	contralateral_degree_global	MR-PRESSO outlier-corrected	23				TRUE	6.36035e-30
clustering_asymmetry	small_worldness_global	MR-PRESSO outlier-corrected	24				TRUE	1.33294e-26
clustering_asymmetry	clustering_r	MR-PRESSO outlier-corrected	15				TRUE	8.19498e-19
clustering_asymmetry	ipsilateral_degree_r	MR-PRESSO outlier-corrected	14				TRUE	6.82772e-16
clustering_asymmetry	small_worldness_r	MR-PRESSO outlier-corrected	16				TRUE	7.93758e-15
clustering_asymmetry	efficiency_l	MR-PRESSO outlier-corrected	21				TRUE	1.42964e-21
clustering_asymmetry	efficiency_r	MR-PRESSO outlier-corrected	13				TRUE	1.25655e-14
clustering_asymmetry	degree_global	MR-PRESSO outlier-corrected	18				TRUE	1.04841e-22
clustering_asymmetry	clustering_global	MR-PRESSO outlier-corrected	21				TRUE	4.46859e-24
clustering_asymmetry	ipsilateral_degree_global	MR-PRESSO outlier-corrected	22				TRUE	2.60199e-26
clustering_asymmetry	clustering_l	MR-PRESSO outlier-corrected	21				TRUE	2.27278e-25
clustering_asymmetry	efficiency_global	MR-PRESSO outlier-corrected	13				TRUE	6.9724e-15
clustering_asymmetry	path_length_l	MR-PRESSO outlier-corrected	21				TRUE	1.30443e-25
contralateral_degree_global	path_length_asymmetry	Inverse variance weighted	13	3.23103	0.369444	2.2171e-18	FALSE	1.75424e-08	1.71812e-17
degree_global	path_length_asymmetry	Inverse variance weighted	13	3.22733	0.369113	2.2604e-18	FALSE	1.74791e-08	1.71812e-17
ipsilateral_degree_global	path_length_asymmetry	Inverse variance weighted	13	3.21238	0.368804	3.03198e-18	FALSE	1.5536e-08	1.71812e-17
ipsilateral_degree_r	path_length_asymmetry	Inverse variance weighted	13	3.19683	0.369305	4.87199e-18	FALSE	1.50484e-08	1.94523e-17
clustering_global	path_length_asymmetry	Inverse variance weighted	13	3.19054	0.369362	5.72127e-18	FALSE	1.28174e-08	1.94523e-17
clustering_r	path_length_asymmetry	Inverse variance weighted	13	3.16673	0.369673	1.06848e-17	FALSE	1.10883e-08	3.02737e-17
ipsilateral_degree_l	path_length_asymmetry	Inverse variance weighted	13	3.12517	0.368434	2.20772e-17	FALSE	6.44355e-09	5.36161e-17
clustering_l	path_length_asymmetry	Inverse variance weighted	13	3.08462	0.368948	6.24125e-17	FALSE	4.80359e-09	1.32627e-16
efficiency_global	path_length_asymmetry	Inverse variance weighted	13	3.07916	0.369331	7.61046e-17	FALSE	4.081e-09	1.43753e-16
efficiency_r	path_length_asymmetry	Inverse variance weighted	13	3.0303	0.369771	2.50416e-16	FALSE	2.38824e-09	4.25707e-16
path_length_global	path_length_asymmetry	Inverse variance weighted	13	-3.01257	0.369704	3.68167e-16	FALSE	1.18439e-09	5.68986e-16
small_worldness_global	path_length_asymmetry	Inverse variance weighted	13	2.99807	0.370688	6.07211e-16	FALSE	2.56171e-09	8.60216e-16
efficiency_l	path_length_asymmetry	Inverse variance weighted	13	2.97319	0.368816	7.54023e-16	FALSE	1.55639e-09	9.8603e-16
small_worldness_r	path_length_asymmetry	Inverse variance weighted	13	2.97676	0.370527	9.44518e-16	FALSE	1.86396e-09	1.14692e-15
path_length_l	path_length_asymmetry	Inverse variance weighted	13	-2.94321	0.369297	1.5898e-15	FALSE	7.94431e-10	1.80178e-15
path_length_r	path_length_asymmetry	Inverse variance weighted	13	-2.93533	0.370071	2.15997e-15	FALSE	3.5566e-10	2.29497e-15
small_worldness_l	path_length_asymmetry	Inverse variance weighted	13	2.89872	0.392108	1.43916e-13	FALSE	1.29711e-09	1.43916e-13
path_length_global	clustering_asymmetry	Inverse variance weighted	14	-2.42112	0.365583	3.52877e-11	FALSE	7.33518e-14	2.14711e-10
path_length_l	clustering_asymmetry	Inverse variance weighted	14	-2.44687	0.365181	2.07797e-11	FALSE	9.29375e-14	2.14711e-10
efficiency_global	clustering_asymmetry	Inverse variance weighted	14	2.40994	0.365214	4.14794e-11	FALSE	6.70101e-14	2.14711e-10
efficiency_l	clustering_asymmetry	Inverse variance weighted	14	2.39589	0.364705	5.05202e-11	FALSE	2.56284e-14	2.14711e-10
clustering_global	clustering_asymmetry	Inverse variance weighted	14	2.34318	0.365245	1.40491e-10	FALSE	1.04004e-14	2.95101e-10
small_worldness_l	clustering_asymmetry	Inverse variance weighted	14	2.33598	0.365738	1.69125e-10	FALSE	4.06221e-15	2.95101e-10
ipsilateral_degree_l	clustering_asymmetry	Inverse variance weighted	14	2.32027	0.364337	1.90948e-10	FALSE	3.19651e-15	2.95101e-10
clustering_l	clustering_asymmetry	Inverse variance weighted	14	2.34084	0.364836	1.39765e-10	FALSE	4.95599e-15	2.95101e-10
degree_global	clustering_asymmetry	Inverse variance weighted	14	2.32522	0.364999	1.88443e-10	FALSE	6.44013e-15	2.95101e-10
efficiency_r	clustering_asymmetry	Inverse variance weighted	14	2.3557	0.365649	1.1751e-10	FALSE	5.76822e-14	2.95101e-10
ipsilateral_degree_global	clustering_asymmetry	Inverse variance weighted	14	2.34517	0.364693	1.2715e-10	FALSE	7.86665e-15	2.95101e-10
clustering_r	clustering_asymmetry	Inverse variance weighted	14	2.32204	0.365552	2.12349e-10	FALSE	1.44294e-14	3.00827e-10
small_worldness_global	clustering_asymmetry	Inverse variance weighted	14	2.31448	0.366045	2.56613e-10	FALSE	5.96834e-15	3.3557e-10
contralateral_degree_global	clustering_asymmetry	Inverse variance weighted	14	2.29771	0.365326	3.18515e-10	FALSE	4.88575e-15	3.60984e-10
ipsilateral_degree_r	clustering_asymmetry	Inverse variance weighted	14	2.30029	0.365189	2.99738e-10	FALSE	7.11903e-15	3.60984e-10
path_length_r	clustering_asymmetry	Inverse variance weighted	14	-2.29094	0.365947	3.84233e-10	FALSE	1.34688e-14	4.08248e-10
path_length_global	efficiency_asymmetry	Inverse variance weighted	14	-2.40481	0.37004	8.09654e-11	FALSE	7.66217e-14	6.88206e-10
path_length_l	efficiency_asymmetry	Inverse variance weighted	14	-2.41411	0.369633	6.52877e-11	FALSE	8.30962e-14	6.88206e-10
small_worldness_r	clustering_asymmetry	Inverse variance weighted	14	2.23554	0.366406	1.05235e-09	FALSE	3.84673e-15	1.05235e-09
efficiency_l	efficiency_asymmetry	Inverse variance weighted	14	2.28928	0.369151	5.59319e-10	FALSE	9.35122e-15	2.13027e-09
path_length_r	efficiency_asymmetry	Inverse variance weighted	14	-2.29045	0.370407	6.26549e-10	FALSE	1.5773e-14	2.13027e-09
efficiency_global	efficiency_asymmetry	Inverse variance weighted	14	2.31108	0.369666	4.05766e-10	FALSE	2.67948e-14	2.13027e-09
efficiency_r	efficiency_asymmetry	Inverse variance weighted	14	2.27213	0.375131	1.38756e-09	FALSE	2.56534e-14	3.93141e-09
ipsilateral_degree_global	efficiency_asymmetry	Inverse variance weighted	14	2.18877	0.369139	3.04052e-09	FALSE	1.37897e-15	7.38412e-09
clustering_global	efficiency_asymmetry	Inverse variance weighted	14	2.14994	0.369697	6.04868e-09	FALSE	1.33506e-15	7.90981e-09
clustering_r	efficiency_asymmetry	Inverse variance weighted	14	2.15954	0.370009	5.33251e-09	FALSE	2.86665e-15	7.90981e-09
ipsilateral_degree_r	efficiency_asymmetry	Inverse variance weighted	14	2.16754	0.36964	4.52072e-09	FALSE	1.83315e-15	7.90981e-09
degree_global	efficiency_asymmetry	Inverse variance weighted	14	2.1651	0.369449	4.61863e-09	FALSE	1.10823e-15	7.90981e-09
small_worldness_l	efficiency_asymmetry	Inverse variance weighted	14	2.15871	0.370197	5.50162e-09	FALSE	6.53979e-16	7.90981e-09
ipsilateral_degree_l	efficiency_asymmetry	Inverse variance weighted	14	2.14711	0.36878	5.80833e-09	FALSE	4.29165e-16	7.90981e-09
contralateral_degree_global	efficiency_asymmetry	Inverse variance weighted	14	2.13448	0.369779	7.81928e-09	FALSE	8.23978e-16	9.49484e-09
clustering_l	efficiency_asymmetry	Inverse variance weighted	14	2.12271	0.369283	9.01979e-09	FALSE	4.32077e-16	1.02224e-08
small_worldness_global	efficiency_asymmetry	Inverse variance weighted	14	2.12468	0.370508	9.78028e-09	FALSE	7.53057e-16	1.03915e-08
contralateral_degree_global	path_length_asymmetry	Weighted median	13	3.3399	0.556659	1.97445e-09	FALSE	1.75424e-08	1.11886e-08
degree_global	path_length_asymmetry	Weighted median	13	3.31689	0.537161	6.62257e-10	FALSE	1.74791e-08	1.11886e-08
clustering_global	path_length_asymmetry	Weighted median	13	3.28332	0.545703	1.78036e-09	FALSE	1.28174e-08	1.11886e-08
ipsilateral_degree_r	path_length_asymmetry	Weighted median	13	3.19706	0.538791	2.96068e-09	FALSE	1.50484e-08	1.25829e-08
ipsilateral_degree_global	path_length_asymmetry	Weighted median	13	3.27015	0.560228	5.30959e-09	FALSE	1.5536e-08	1.80526e-08
clustering_r	path_length_asymmetry	Weighted median	13	3.17957	0.55284	8.85391e-09	FALSE	1.10883e-08	2.17661e-08
clustering_l	path_length_asymmetry	Weighted median	13	3.0255	0.526239	8.9625e-09	FALSE	4.80359e-09	2.17661e-08
ipsilateral_degree_l	path_length_asymmetry	Weighted median	13	3.09293	0.540151	1.028e-08	FALSE	6.44355e-09	2.1845e-08
small_worldness_r	efficiency_asymmetry	Inverse variance weighted	14	2.04788	0.370874	3.35591e-08	FALSE	4.78012e-16	3.35591e-08
efficiency_global	path_length_asymmetry	Weighted median	13	2.91454	0.519214	1.98419e-08	FALSE	4.081e-09	3.74791e-08
path_length_r	path_length_asymmetry	Weighted median	13	-2.86203	0.529966	6.64904e-08	FALSE	3.5566e-10	1.13034e-07
efficiency_r	path_length_asymmetry	Weighted median	13	2.79749	0.528995	1.23457e-07	FALSE	2.38824e-09	1.8275e-07
path_length_global	path_length_asymmetry	Weighted median	13	-2.79302	0.528955	1.29e-07	FALSE	1.18439e-09	1.8275e-07
small_worldness_r	path_length_asymmetry	Weighted median	13	2.75498	0.534853	2.59224e-07	FALSE	1.86396e-09	3.14773e-07
efficiency_l	path_length_asymmetry	Weighted median	13	2.79107	0.540932	2.47295e-07	FALSE	1.55639e-09	3.14773e-07
small_worldness_global	path_length_asymmetry	Weighted median	13	2.75742	0.552716	6.07418e-07	FALSE	2.56171e-09	6.88407e-07
small_worldness_l	path_length_asymmetry	Weighted median	13	2.70078	0.548277	8.39587e-07	FALSE	1.29711e-09	8.92061e-07
ipsilateral_degree_global	path_length_asymmetry	MR-PRESSO raw	13	3.21238	0.327462	4.40483e-07	FALSE	1.5536e-08	1.47844e-06
degree_global	path_length_asymmetry	MR-PRESSO raw	13	3.22733	0.326867	4.10847e-07	FALSE	1.74791e-08	1.47844e-06
path_length_global	path_length_asymmetry	MR-PRESSO raw	13	-3.01257	0.304808	4.06427e-07	FALSE	1.18439e-09	1.47844e-06
contralateral_degree_global	path_length_asymmetry	MR-PRESSO raw	13	3.23103	0.326777	4.04617e-07	FALSE	1.75424e-08	1.47844e-06
ipsilateral_degree_l	path_length_asymmetry	MR-PRESSO raw	13	3.12517	0.328326	6.08771e-07	FALSE	6.44355e-09	1.47844e-06
path_length_r	path_length_asymmetry	MR-PRESSO raw	13	-2.93533	0.284268	2.52969e-07	FALSE	3.5566e-10	1.47844e-06
clustering_global	path_length_asymmetry	MR-PRESSO raw	13	3.19054	0.334758	6.00363e-07	FALSE	1.28174e-08	1.47844e-06
ipsilateral_degree_r	path_length_asymmetry	MR-PRESSO raw	13	3.19683	0.341385	7.24759e-07	FALSE	1.50484e-08	1.54011e-06
clustering_l	path_length_asymmetry	MR-PRESSO raw	13	3.08462	0.342398	1.09267e-06	FALSE	4.80359e-09	1.63701e-06
efficiency_r	path_length_asymmetry	MR-PRESSO raw	13	3.0303	0.340734	1.25183e-06	FALSE	2.38824e-09	1.63701e-06
efficiency_global	path_length_asymmetry	MR-PRESSO raw	13	3.07916	0.337884	9.67496e-07	FALSE	4.081e-09	1.63701e-06
path_length_l	path_length_asymmetry	MR-PRESSO raw	13	-2.94321	0.328488	1.15739e-06	FALSE	7.94431e-10	1.63701e-06
clustering_r	path_length_asymmetry	MR-PRESSO raw	13	3.16673	0.344971	8.95609e-07	FALSE	1.10883e-08	1.63701e-06
efficiency_l	path_length_asymmetry	MR-PRESSO raw	13	2.97319	0.347383	1.87119e-06	FALSE	1.55639e-09	2.27216e-06
path_length_l	path_length_asymmetry	Weighted median	13	-2.52245	0.543997	3.53688e-06	FALSE	7.94431e-10	3.53688e-06
small_worldness_r	path_length_asymmetry	MR-PRESSO raw	13	2.97676	0.367549	3.31451e-06	FALSE	1.86396e-09	3.5716e-06
small_worldness_global	path_length_asymmetry	MR-PRESSO raw	13	2.99807	0.370688	3.36151e-06	FALSE	2.56171e-09	3.5716e-06
ipsilateral_degree_l	clustering_asymmetry	MR-PRESSO raw	14	2.32027	0.254764	5.26311e-07	FALSE	3.19651e-15	4.07009e-06
clustering_l	clustering_asymmetry	MR-PRESSO raw	14	2.34084	0.264184	7.18251e-07	FALSE	4.95599e-15	4.07009e-06
small_worldness_l	clustering_asymmetry	MR-PRESSO raw	14	2.33598	0.262598	6.86989e-07	FALSE	4.06221e-15	4.07009e-06
small_worldness_global	clustering_asymmetry	MR-PRESSO raw	14	2.31448	0.295348	2.80156e-06	FALSE	5.96834e-15	5.35022e-06
ipsilateral_degree_global	clustering_asymmetry	MR-PRESSO raw	14	2.34517	0.282131	1.46663e-06	FALSE	7.86665e-15	5.35022e-06
degree_global	clustering_asymmetry	MR-PRESSO raw	14	2.32522	0.287206	1.96192e-06	FALSE	6.44013e-15	5.35022e-06
clustering_global	clustering_asymmetry	MR-PRESSO raw	14	2.34318	0.298449	2.74485e-06	FALSE	1.04004e-14	5.35022e-06
efficiency_l	clustering_asymmetry	MR-PRESSO raw	14	2.39589	0.303665	2.60163e-06	FALSE	2.56284e-14	5.35022e-06
contralateral_degree_global	clustering_asymmetry	MR-PRESSO raw	14	2.29771	0.293505	2.83247e-06	FALSE	4.88575e-15	5.35022e-06
ipsilateral_degree_r	clustering_asymmetry	MR-PRESSO raw	14	2.30029	0.307311	4.59597e-06	FALSE	7.11903e-15	7.81315e-06
small_worldness_l	path_length_asymmetry	MR-PRESSO raw	13	2.89872	0.392108	8.35695e-06	FALSE	1.29711e-09	8.35695e-06
path_length_l	clustering_asymmetry	MR-PRESSO raw	14	-2.44687	0.332255	5.46793e-06	FALSE	9.29375e-14	8.45044e-06
ipsilateral_degree_l	clustering_asymmetry	Weighted median	14	2.47288	0.505169	9.8225e-07	FALSE	3.19651e-15	9.17395e-06
clustering_l	clustering_asymmetry	Weighted median	14	2.46072	0.504596	1.07929e-06	FALSE	4.95599e-15	9.17395e-06
clustering_r	clustering_asymmetry	MR-PRESSO raw	14	2.32204	0.325762	7.72436e-06	FALSE	1.44294e-14	9.6943e-06
efficiency_global	clustering_asymmetry	MR-PRESSO raw	14	2.40994	0.339157	7.98354e-06	FALSE	6.70101e-14	9.6943e-06
path_length_global	clustering_asymmetry	MR-PRESSO raw	14	-2.42112	0.33847	7.44349e-06	FALSE	7.33518e-14	9.6943e-06
small_worldness_l	clustering_asymmetry	Weighted median	14	2.29231	0.502226	5.01173e-06	FALSE	4.06221e-15	9.87056e-06
efficiency_global	clustering_asymmetry	Weighted median	14	2.37497	0.52389	5.80621e-06	FALSE	6.70101e-14	9.87056e-06
ipsilateral_degree_global	clustering_asymmetry	Weighted median	14	2.36657	0.51659	4.6243e-06	FALSE	7.86665e-15	9.87056e-06
clustering_global	clustering_asymmetry	Weighted median	14	2.38936	0.513815	3.31573e-06	FALSE	1.04004e-14	9.87056e-06
path_length_l	clustering_asymmetry	Weighted median	14	-2.58705	0.569692	5.59524e-06	FALSE	9.29375e-14	9.87056e-06
clustering_r	clustering_asymmetry	Weighted median	14	2.44119	0.51221	1.8793e-06	FALSE	1.44294e-14	9.87056e-06
small_worldness_global	clustering_asymmetry	Weighted median	14	2.31969	0.500528	3.57812e-06	FALSE	5.96834e-15	9.87056e-06
efficiency_l	clustering_asymmetry	Weighted median	14	2.48383	0.528379	2.59068e-06	FALSE	2.56284e-14	9.87056e-06
small_worldness_r	clustering_asymmetry	MR-PRESSO raw	14	2.23554	0.323568	1.07061e-05	FALSE	3.84673e-15	1.21335e-05
contralateral_degree_global	clustering_asymmetry	Weighted median	14	2.33088	0.521798	7.93209e-06	FALSE	4.88575e-15	1.22587e-05
small_worldness_r	clustering_asymmetry	Weighted median	14	2.36716	0.533863	9.24935e-06	FALSE	3.84673e-15	1.31032e-05
degree_global	clustering_asymmetry	Weighted median	14	2.30992	0.523789	1.03362e-05	FALSE	6.44013e-15	1.35166e-05
path_length_r	clustering_asymmetry	MR-PRESSO raw	14	-2.29094	0.341265	1.44147e-05	FALSE	1.34688e-14	1.53156e-05
efficiency_r	clustering_asymmetry	MR-PRESSO raw	14	2.3557	0.363367	2.05752e-05	FALSE	5.76822e-14	2.05752e-05
path_length_global	degree_asymmetry	Inverse variance weighted	8	-2.75484	0.585839	2.5715e-06	FALSE	2.02133e-07	2.16576e-05
path_length_l	degree_asymmetry	Inverse variance weighted	8	-2.67964	0.568966	2.48122e-06	FALSE	1.07567e-07	2.16576e-05
path_length_r	degree_asymmetry	Inverse variance weighted	8	-2.68259	0.580543	3.82192e-06	FALSE	1.17111e-07	2.16576e-05
small_worldness_global	efficiency_asymmetry	MR-PRESSO raw	14	2.12468	0.318488	1.53722e-05	FALSE	7.53057e-16	2.29204e-05
degree_global	efficiency_asymmetry	MR-PRESSO raw	14	2.1651	0.307797	8.87696e-06	FALSE	1.10823e-15	2.29204e-05
clustering_l	efficiency_asymmetry	MR-PRESSO raw	14	2.12271	0.293493	6.62409e-06	FALSE	4.32077e-16	2.29204e-05
path_length_l	efficiency_asymmetry	MR-PRESSO raw	14	-2.41411	0.348097	1.02936e-05	FALSE	8.30962e-14	2.29204e-05
clustering_global	efficiency_asymmetry	MR-PRESSO raw	14	2.14994	0.323855	1.6162e-05	FALSE	1.33506e-15	2.29204e-05
ipsilateral_degree_global	efficiency_asymmetry	MR-PRESSO raw	14	2.18877	0.302181	6.52168e-06	FALSE	1.37897e-15	2.29204e-05
efficiency_l	efficiency_asymmetry	MR-PRESSO raw	14	2.28928	0.323924	8.45016e-06	FALSE	9.35122e-15	2.29204e-05
path_length_global	efficiency_asymmetry	MR-PRESSO raw	14	-2.40481	0.351477	1.18453e-05	FALSE	7.66217e-14	2.29204e-05
small_worldness_l	efficiency_asymmetry	MR-PRESSO raw	14	2.15871	0.293476	5.53793e-06	FALSE	6.53979e-16	2.29204e-05
ipsilateral_degree_l	efficiency_asymmetry	MR-PRESSO raw	14	2.14711	0.277115	3.16866e-06	FALSE	4.29165e-16	2.29204e-05
ipsilateral_degree_r	efficiency_asymmetry	MR-PRESSO raw	14	2.16754	0.32654	1.61791e-05	FALSE	1.83315e-15	2.29204e-05
contralateral_degree_global	efficiency_asymmetry	MR-PRESSO raw	14	2.13448	0.313997	1.26677e-05	FALSE	8.23978e-16	2.29204e-05
ipsilateral_degree_l	degree_asymmetry	Inverse variance weighted	8	2.45776	0.54052	5.44065e-06	FALSE	1.8836e-08	2.31227e-05
path_length_r	efficiency_asymmetry	MR-PRESSO raw	14	-2.29045	0.349171	1.82591e-05	FALSE	1.5773e-14	2.38772e-05
ipsilateral_degree_r	clustering_asymmetry	Weighted median	14	2.21821	0.52198	2.14152e-05	FALSE	7.11903e-15	2.45221e-05
path_length_global	clustering_asymmetry	Weighted median	14	-2.33764	0.550384	2.16372e-05	FALSE	7.33518e-14	2.45221e-05
efficiency_global	efficiency_asymmetry	MR-PRESSO raw	14	2.31108	0.35624	2.0433e-05	FALSE	2.67948e-14	2.48115e-05
clustering_r	efficiency_asymmetry	MR-PRESSO raw	14	2.15954	0.34832	3.21962e-05	FALSE	2.86665e-15	3.6489e-05
efficiency_l	degree_asymmetry	Inverse variance weighted	8	2.57505	0.587478	1.16929e-05	FALSE	6.7039e-08	3.97557e-05
efficiency_r	efficiency_asymmetry	MR-PRESSO raw	14	2.27213	0.375131	4.05329e-05	FALSE	2.56534e-14	4.30662e-05
small_worldness_r	efficiency_asymmetry	MR-PRESSO raw	14	2.04788	0.340943	4.39911e-05	FALSE	4.78012e-16	4.39911e-05
path_length_r	clustering_asymmetry	Weighted median	14	-2.20246	0.547473	5.74702e-05	FALSE	1.34688e-14	6.1062e-05
efficiency_r	clustering_asymmetry	Weighted median	14	2.2511	0.565371	6.84439e-05	FALSE	5.76822e-14	6.84439e-05
small_worldness_l	efficiency_asymmetry	Weighted median	14	2.17733	0.522753	3.11192e-05	FALSE	6.53979e-16	7.82227e-05
ipsilateral_degree_global	efficiency_asymmetry	Weighted median	14	2.30436	0.519919	9.33006e-06	FALSE	1.37897e-15	7.82227e-05
clustering_r	efficiency_asymmetry	Weighted median	14	2.33186	0.529671	1.07023e-05	FALSE	2.86665e-15	7.82227e-05
ipsilateral_degree_r	efficiency_asymmetry	Weighted median	14	2.2001	0.512921	1.792e-05	FALSE	1.83315e-15	7.82227e-05
degree_global	efficiency_asymmetry	Weighted median	14	2.2045	0.537753	4.1412e-05	FALSE	1.10823e-15	7.82227e-05
path_length_l	efficiency_asymmetry	Weighted median	14	-2.30206	0.559935	3.9345e-05	FALSE	8.30962e-14	7.82227e-05
contralateral_degree_global	efficiency_asymmetry	Weighted median	14	2.08808	0.50019	2.98555e-05	FALSE	8.23978e-16	7.82227e-05
clustering_global	efficiency_asymmetry	Weighted median	14	2.21805	0.52953	2.80535e-05	FALSE	1.33506e-15	7.82227e-05
small_worldness_global	efficiency_asymmetry	Weighted median	14	2.165	0.525749	3.82279e-05	FALSE	7.53057e-16	7.82227e-05
clustering_l	degree_asymmetry	Inverse variance weighted	8	2.39432	0.572704	2.90562e-05	FALSE	1.68402e-08	8.23259e-05
efficiency_global	degree_asymmetry	Inverse variance weighted	8	2.60857	0.650681	6.09804e-05	FALSE	1.58781e-07	9.42424e-05
small_worldness_l	degree_asymmetry	Inverse variance weighted	8	2.35657	0.575575	4.23462e-05	FALSE	1.27335e-08	9.42424e-05
degree_global	degree_asymmetry	Inverse variance weighted	8	2.46	0.608805	5.32898e-05	FALSE	3.89601e-08	9.42424e-05
ipsilateral_degree_global	degree_asymmetry	Inverse variance weighted	8	2.45364	0.603701	4.81704e-05	FALSE	3.59484e-08	9.42424e-05
contralateral_degree_global	degree_asymmetry	Inverse variance weighted	8	2.45785	0.612338	5.97267e-05	FALSE	3.91755e-08	9.42424e-05
efficiency_global	efficiency_asymmetry	Weighted median	14	2.18483	0.551479	7.43959e-05	FALSE	2.67948e-14	0.000120291
path_length_global	efficiency_asymmetry	Weighted median	14	-2.19266	0.554968	7.78352e-05	FALSE	7.66217e-14	0.000120291
small_worldness_r	efficiency_asymmetry	Weighted median	14	2.08263	0.54378	0.00012819	FALSE	4.78012e-16	0.000167633
ipsilateral_degree_l	efficiency_asymmetry	Weighted median	14	1.99694	0.519663	0.000121655	FALSE	4.29165e-16	0.000167633
clustering_l	efficiency_asymmetry	Weighted median	14	1.91254	0.505081	0.000152721	FALSE	4.32077e-16	0.000185447
efficiency_r	efficiency_asymmetry	Weighted median	14	2.0247	0.544823	0.000202197	FALSE	2.56534e-14	0.000229157
clustering_global	degree_asymmetry	Inverse variance weighted	8	2.40296	0.637166	0.000162384	FALSE	3.68514e-08	0.000230044
path_length_r	efficiency_asymmetry	Weighted median	14	-2.031	0.554046	0.000246609	FALSE	1.5773e-14	0.000262022
small_worldness_global	degree_asymmetry	Inverse variance weighted	8	2.35284	0.632912	0.000201218	FALSE	2.41085e-08	0.000263132
efficiency_l	efficiency_asymmetry	Weighted median	14	1.96346	0.541497	0.000287866	FALSE	9.35122e-15	0.000287866
efficiency_r	degree_asymmetry	Inverse variance weighted	8	2.51721	0.690762	0.000268318	FALSE	1.38228e-07	0.000325815
ipsilateral_degree_r	degree_asymmetry	Inverse variance weighted	8	2.38298	0.662251	0.000320304	FALSE	4.41002e-08	0.000363012
clustering_r	degree_asymmetry	Inverse variance weighted	8	2.32151	0.696856	0.000864093	FALSE	4.54306e-08	0.000918099
small_worldness_r	degree_asymmetry	Inverse variance weighted	8	2.24782	0.685269	0.00103732	FALSE	2.35678e-08	0.00103732
clustering_r	path_length_asymmetry	MRlap corrected IVW	13	843.06	292.678	0.00397035	FALSE	1.10883e-08	0.00482948
small_worldness_global	path_length_asymmetry	MRlap corrected IVW	13	794.616	279.093	0.00441143	FALSE	2.56171e-09	0.00482948
clustering_global	path_length_asymmetry	MRlap corrected IVW	13	847.277	291.638	0.00366973	FALSE	1.28174e-08	0.00482948
degree_global	path_length_asymmetry	MRlap corrected IVW	13	856.663	294.13	0.00358512	FALSE	1.74791e-08	0.00482948
small_worldness_r	path_length_asymmetry	MRlap corrected IVW	13	790.931	275.728	0.00412394	FALSE	1.86396e-09	0.00482948
ipsilateral_degree_r	path_length_asymmetry	MRlap corrected IVW	13	850.75	295.282	0.0039623	FALSE	1.50484e-08	0.00482948
ipsilateral_degree_global	path_length_asymmetry	MRlap corrected IVW	13	852.689	295.914	0.0039573	FALSE	1.5536e-08	0.00482948
ipsilateral_degree_l	path_length_asymmetry	MRlap corrected IVW	13	827.486	285.791	0.00378645	FALSE	6.44355e-09	0.00482948
efficiency_r	path_length_asymmetry	MRlap corrected IVW	13	813.265	284.08	0.00419908	FALSE	2.38824e-09	0.00482948
clustering_l	path_length_asymmetry	MRlap corrected IVW	13	816.921	285.882	0.00426928	FALSE	4.80359e-09	0.00482948
path_length_global	path_length_asymmetry	MRlap corrected IVW	13	-807.513	281.842	0.00416849	FALSE	1.18439e-09	0.00482948
contralateral_degree_global	path_length_asymmetry	MRlap corrected IVW	13	857.698	295.791	0.00373545	FALSE	1.75424e-08	0.00482948
efficiency_l	path_length_asymmetry	MRlap corrected IVW	13	794.907	275.729	0.00393998	FALSE	1.55639e-09	0.00482948
efficiency_global	path_length_asymmetry	MRlap corrected IVW	13	824.78	285.684	0.0038889	FALSE	4.081e-09	0.00482948
path_length_r	path_length_asymmetry	MRlap corrected IVW	13	-786.626	277.215	0.0045454	FALSE	3.5566e-10	0.00482948
path_length_l	path_length_asymmetry	MRlap corrected IVW	13	-788.724	273.934	0.00398621	FALSE	7.94431e-10	0.00482948
small_worldness_l	path_length_asymmetry	MRlap corrected IVW	13	766.415	272.671	0.00494241	FALSE	1.29711e-09	0.00494241
path_length_l	degree_asymmetry	MRlap corrected IVW	8	-843.76	266.726	0.00155941	FALSE	1.07567e-07	0.00724753
efficiency_global	degree_asymmetry	MRlap corrected IVW	8	827.477	292.641	0.00468958	FALSE	1.58781e-07	0.00724753
ipsilateral_degree_l	degree_asymmetry	MRlap corrected IVW	8	770.542	254.249	0.00244019	FALSE	1.8836e-08	0.00724753
path_length_r	degree_asymmetry	MRlap corrected IVW	8	-847.534	270.085	0.0017009	FALSE	1.17111e-07	0.00724753
path_length_global	degree_asymmetry	MRlap corrected IVW	8	-869.812	279.957	0.00189032	FALSE	2.02133e-07	0.00724753
degree_global	degree_asymmetry	MRlap corrected IVW	8	772.13	270.317	0.00428487	FALSE	3.89601e-08	0.00724753
contralateral_degree_global	degree_asymmetry	MRlap corrected IVW	8	772.862	268.178	0.00395287	FALSE	3.91755e-08	0.00724753
small_worldness_l	degree_asymmetry	MRlap corrected IVW	8	738.39	254.504	0.00371629	FALSE	1.27335e-08	0.00724753
efficiency_l	degree_asymmetry	MRlap corrected IVW	8	815.145	268.57	0.00240432	FALSE	6.7039e-08	0.00724753
ipsilateral_degree_global	degree_asymmetry	MRlap corrected IVW	8	768.672	267.191	0.00401648	FALSE	3.59484e-08	0.00724753
clustering_l	degree_asymmetry	MRlap corrected IVW	8	751.669	255.573	0.00327036	FALSE	1.68402e-08	0.00724753
ipsilateral_degree_global	degree_asymmetry	MR-PRESSO raw	8	2.45364	0.603701	0.00478335	FALSE	3.59484e-08	0.00792961
contralateral_degree_global	degree_asymmetry	MR-PRESSO raw	8	2.45785	0.612338	0.00509905	FALSE	3.91755e-08	0.00792961
degree_global	degree_asymmetry	MR-PRESSO raw	8	2.46	0.608805	0.00492844	FALSE	3.89601e-08	0.00792961
path_length_l	degree_asymmetry	MR-PRESSO raw	8	-2.67964	0.568966	0.00218372	FALSE	1.07567e-07	0.00792961
path_length_r	degree_asymmetry	MR-PRESSO raw	8	-2.68259	0.580543	0.00242374	FALSE	1.17111e-07	0.00792961
ipsilateral_degree_l	degree_asymmetry	MR-PRESSO raw	8	2.45776	0.54052	0.00264542	FALSE	1.8836e-08	0.00792961
path_length_global	degree_asymmetry	MR-PRESSO raw	8	-2.75484	0.585839	0.00220239	FALSE	2.02133e-07	0.00792961
small_worldness_l	degree_asymmetry	MR-PRESSO raw	8	2.35657	0.575575	0.00460601	FALSE	1.27335e-08	0.00792961
efficiency_global	degree_asymmetry	MR-PRESSO raw	8	2.60857	0.650681	0.00513093	FALSE	1.58781e-07	0.00792961
clustering_l	degree_asymmetry	MR-PRESSO raw	8	2.39432	0.572704	0.00413344	FALSE	1.68402e-08	0.00792961
efficiency_l	degree_asymmetry	MR-PRESSO raw	8	2.57505	0.587478	0.00322176	FALSE	6.7039e-08	0.00792961
ipsilateral_degree_global	path_length_asymmetry	MR Egger	13	3.09485	0.823879	0.00317421	FALSE	1.5536e-08	0.00899361
degree_global	path_length_asymmetry	MR Egger	13	3.15201	0.82457	0.00283036	FALSE	1.74791e-08	0.00899361
ipsilateral_degree_r	path_length_asymmetry	MR Egger	13	3.3364	0.824998	0.00193479	FALSE	1.50484e-08	0.00899361
clustering_r	path_length_asymmetry	MR Egger	13	3.30738	0.82582	0.00206855	FALSE	1.10883e-08	0.00899361
clustering_global	path_length_asymmetry	MR Egger	13	3.12637	0.825124	0.00300008	FALSE	1.28174e-08	0.00899361
contralateral_degree_global	path_length_asymmetry	MR Egger	13	3.1974	0.825308	0.00258916	FALSE	1.75424e-08	0.00899361
small_worldness_global	degree_asymmetry	MRlap corrected IVW	8	737.16	271.403	0.00660539	FALSE	2.41085e-08	0.0091158
clustering_global	degree_asymmetry	MRlap corrected IVW	8	755.621	280.043	0.0069709	FALSE	3.68514e-08	0.0091158
efficiency_r	degree_asymmetry	MRlap corrected IVW	8	797.777	298.523	0.00753071	FALSE	1.38228e-07	0.00914443
clustering_global	degree_asymmetry	MR-PRESSO raw	8	2.40296	0.637166	0.00697086	FALSE	3.68514e-08	0.0097826
small_worldness_global	degree_asymmetry	MR-PRESSO raw	8	2.35284	0.632912	0.00748081	FALSE	2.41085e-08	0.0097826
ipsilateral_degree_r	degree_asymmetry	MR-PRESSO raw	8	2.38298	0.662251	0.00875965	FALSE	4.41002e-08	0.0099276
efficiency_r	degree_asymmetry	MR-PRESSO raw	8	2.51721	0.690762	0.00824203	FALSE	1.38228e-07	0.0099276
efficiency_r	path_length_asymmetry	MR Egger	13	2.96308	0.826038	0.00426528	FALSE	2.38824e-09	0.0103585
ipsilateral_degree_r	degree_asymmetry	MRlap corrected IVW	8	746.638	286.856	0.00924573	FALSE	4.41002e-08	0.0104785
ipsilateral_degree_l	path_length_asymmetry	MR Egger	13	2.7341	0.823062	0.00680882	FALSE	6.44355e-09	0.0109657
small_worldness_r	path_length_asymmetry	MR Egger	13	2.94606	0.857533	0.00556861	FALSE	1.86396e-09	0.0109657
clustering_l	path_length_asymmetry	MR Egger	13	2.71872	0.8242	0.00709546	FALSE	4.80359e-09	0.0109657
efficiency_global	path_length_asymmetry	MR Egger	13	2.7857	0.825055	0.00618201	FALSE	4.081e-09	0.0109657
path_length_r	efficiency_asymmetry	MR Egger	14	-2.52506	0.806064	0.00865031	FALSE	1.5773e-14	0.0122546
ipsilateral_degree_l	efficiency_asymmetry	MR Egger	14	2.56255	0.802516	0.00773031	FALSE	4.29165e-16	0.0122546
ipsilateral_degree_global	efficiency_asymmetry	MR Egger	14	2.60894	0.803303	0.0069853	FALSE	1.37897e-15	0.0122546
path_length_global	efficiency_asymmetry	MR Egger	14	-2.71759	0.805264	0.00552122	FALSE	7.66217e-14	0.0122546
clustering_l	efficiency_asymmetry	MR Egger	14	2.60764	0.803617	0.00702284	FALSE	4.32077e-16	0.0122546
efficiency_global	efficiency_asymmetry	MR Egger	14	2.55243	0.804452	0.00802656	FALSE	2.67948e-14	0.0122546
path_length_l	efficiency_asymmetry	MR Egger	14	-2.85376	0.804378	0.00401293	FALSE	8.30962e-14	0.0122546
clustering_r	efficiency_asymmetry	MR Egger	14	2.60906	0.805196	0.007083	FALSE	2.86665e-15	0.0122546
degree_global	efficiency_asymmetry	MR Egger	14	2.5212	0.803977	0.00859693	FALSE	1.10823e-15	0.0122546
clustering_global	efficiency_asymmetry	MR Egger	14	2.5674	0.804518	0.00775781	FALSE	1.33506e-15	0.0122546
ipsilateral_degree_r	efficiency_asymmetry	MR Egger	14	2.56125	0.804395	0.00786159	FALSE	1.83315e-15	0.0122546
efficiency_l	efficiency_asymmetry	MR Egger	14	2.59911	0.803329	0.00714711	FALSE	9.35122e-15	0.0122546
contralateral_degree_global	efficiency_asymmetry	MR Egger	14	2.42654	0.804697	0.010753	FALSE	8.23978e-16	0.0126192
efficiency_r	efficiency_asymmetry	MR Egger	14	2.54506	0.845033	0.010827	FALSE	2.56534e-14	0.0126192
small_worldness_l	efficiency_asymmetry	MR Egger	14	2.41415	0.8056	0.0111346	FALSE	6.53979e-16	0.0126192
small_worldness_global	efficiency_asymmetry	MR Egger	14	2.35715	0.806277	0.012757	FALSE	7.53057e-16	0.0131764
small_worldness_r	efficiency_asymmetry	MR Egger	14	2.34543	0.807073	0.0131764	FALSE	4.78012e-16	0.0131764
clustering_r	degree_asymmetry	MR-PRESSO raw	8	2.32151	0.696856	0.0125669	FALSE	4.54306e-08	0.0133523
small_worldness_global	path_length_asymmetry	MR Egger	13	2.69496	0.858861	0.0094449	FALSE	2.56171e-09	0.0133803
small_worldness_r	degree_asymmetry	MR-PRESSO raw	8	2.24782	0.685269	0.0134833	FALSE	2.35678e-08	0.0134833
path_length_r	path_length_asymmetry	MR Egger	13	-2.55341	0.82671	0.0103109	FALSE	3.5566e-10	0.0134835
clustering_r	degree_asymmetry	MRlap corrected IVW	8	728.541	298.39	0.0146234	FALSE	4.54306e-08	0.0146234
small_worldness_r	degree_asymmetry	MRlap corrected IVW	8	701.494	287.132	0.0145615	FALSE	2.35678e-08	0.0146234
small_worldness_l	clustering_asymmetry	MRlap corrected IVW	14	758.553	313.515	0.0155415	FALSE	4.06221e-15	0.0156882
ipsilateral_degree_l	clustering_asymmetry	MRlap corrected IVW	14	749.796	306.799	0.0145281	FALSE	3.19651e-15	0.0156882
path_length_l	clustering_asymmetry	MRlap corrected IVW	14	-806.649	324.408	0.0128997	FALSE	9.29375e-14	0.0156882
clustering_l	clustering_asymmetry	MRlap corrected IVW	14	757.31	307.992	0.0139379	FALSE	4.95599e-15	0.0156882
path_length_global	clustering_asymmetry	MRlap corrected IVW	14	-794.711	319.534	0.0128792	FALSE	7.33518e-14	0.0156882
efficiency_l	clustering_asymmetry	MRlap corrected IVW	14	786.055	315.191	0.0126347	FALSE	2.56284e-14	0.0156882
contralateral_degree_global	clustering_asymmetry	MRlap corrected IVW	14	742.634	307.37	0.0156882	FALSE	4.88575e-15	0.0156882
ipsilateral_degree_r	clustering_asymmetry	MRlap corrected IVW	14	741.935	302.686	0.014239	FALSE	7.11903e-15	0.0156882
small_worldness_r	clustering_asymmetry	MRlap corrected IVW	14	720.222	291.418	0.013457	FALSE	3.84673e-15	0.0156882
degree_global	clustering_asymmetry	MRlap corrected IVW	14	750.975	306.655	0.0143283	FALSE	6.44013e-15	0.0156882
efficiency_r	clustering_asymmetry	MRlap corrected IVW	14	771.549	311.335	0.013205	FALSE	5.76822e-14	0.0156882
ipsilateral_degree_global	clustering_asymmetry	MRlap corrected IVW	14	756.905	308.362	0.0141042	FALSE	7.86665e-15	0.0156882
efficiency_global	clustering_asymmetry	MRlap corrected IVW	14	790.551	318.649	0.0131034	FALSE	6.70101e-14	0.0156882
clustering_r	clustering_asymmetry	MRlap corrected IVW	14	751.326	309.486	0.0151966	FALSE	1.44294e-14	0.0156882
path_length_r	clustering_asymmetry	MRlap corrected IVW	14	-746.792	303.628	0.0139105	FALSE	1.34688e-14	0.0156882
clustering_global	clustering_asymmetry	MRlap corrected IVW	14	758.174	309.215	0.0142093	FALSE	1.04004e-14	0.0156882
small_worldness_global	clustering_asymmetry	MRlap corrected IVW	14	749.142	299.852	0.0124765	FALSE	5.96834e-15	0.0156882
efficiency_l	path_length_asymmetry	MR Egger	13	2.40111	0.823905	0.0140803	FALSE	1.55639e-09	0.0165305
path_length_global	path_length_asymmetry	MR Egger	13	-2.39061	0.825889	0.0145857	FALSE	1.18439e-09	0.0165305
clustering_l	clustering_asymmetry	MR Egger	14	2.43853	0.817834	0.0114498	FALSE	4.95599e-15	0.0212884
path_length_r	clustering_asymmetry	MR Egger	14	-2.27576	0.820325	0.0168298	FALSE	1.34688e-14	0.0212884
degree_global	clustering_asymmetry	MR Egger	14	2.25534	0.818201	0.0173926	FALSE	6.44013e-15	0.0212884
efficiency_l	clustering_asymmetry	MR Egger	14	2.49458	0.817541	0.01006	FALSE	2.56284e-14	0.0212884
efficiency_r	clustering_asymmetry	MR Egger	14	2.33352	0.847772	0.0175198	FALSE	5.76822e-14	0.0212884
small_worldness_l	clustering_asymmetry	MR Egger	14	2.33851	0.819848	0.0145586	FALSE	4.06221e-15	0.0212884
path_length_l	clustering_asymmetry	MR Egger	14	-2.71758	0.818609	0.0061129	FALSE	9.29375e-14	0.0212884
ipsilateral_degree_l	clustering_asymmetry	MR Egger	14	2.37481	0.816711	0.0131351	FALSE	3.19651e-15	0.0212884
clustering_r	clustering_asymmetry	MR Egger	14	2.3413	0.819441	0.0144289	FALSE	1.44294e-14	0.0212884
ipsilateral_degree_r	clustering_asymmetry	MR Egger	14	2.253	0.818626	0.0175317	FALSE	7.11903e-15	0.0212884
ipsilateral_degree_global	clustering_asymmetry	MR Egger	14	2.35569	0.817515	0.0137915	FALSE	7.86665e-15	0.0212884
clustering_global	clustering_asymmetry	MR Egger	14	2.32752	0.818751	0.0148202	FALSE	1.04004e-14	0.0212884
efficiency_global	clustering_asymmetry	MR Egger	14	2.37741	0.818684	0.0132292	FALSE	6.70101e-14	0.0212884
path_length_global	clustering_asymmetry	MR Egger	14	-2.51711	0.81951	0.00969005	FALSE	7.33518e-14	0.0212884
clustering_l	efficiency_asymmetry	MRlap corrected IVW	14	652.522	287.312	0.0231392	FALSE	4.32077e-16	0.0235379
small_worldness_global	efficiency_asymmetry	MRlap corrected IVW	14	655.611	289.491	0.0235309	FALSE	7.53057e-16	0.0235379
ipsilateral_degree_r	efficiency_asymmetry	MRlap corrected IVW	14	668.115	294.459	0.0232707	FALSE	1.83315e-15	0.0235379
ipsilateral_degree_l	efficiency_asymmetry	MRlap corrected IVW	14	660.463	289.25	0.0224092	FALSE	4.29165e-16	0.0235379
clustering_global	efficiency_asymmetry	MRlap corrected IVW	14	662.271	289.487	0.0221527	FALSE	1.33506e-15	0.0235379
path_length_l	efficiency_asymmetry	MRlap corrected IVW	14	-767.517	327.658	0.0191583	FALSE	8.30962e-14	0.0235379
contralateral_degree_global	efficiency_asymmetry	MRlap corrected IVW	14	656.63	286.822	0.0220604	FALSE	8.23978e-16	0.0235379
small_worldness_l	efficiency_asymmetry	MRlap corrected IVW	14	669.664	290.621	0.0212084	FALSE	6.53979e-16	0.0235379
path_length_global	efficiency_asymmetry	MRlap corrected IVW	14	-761.907	326.225	0.0195161	FALSE	7.66217e-14	0.0235379
path_length_r	efficiency_asymmetry	MRlap corrected IVW	14	-721.618	310.575	0.0201527	FALSE	1.5773e-14	0.0235379
efficiency_l	efficiency_asymmetry	MRlap corrected IVW	14	722.076	311.121	0.020293	FALSE	9.35122e-15	0.0235379
small_worldness_r	efficiency_asymmetry	MRlap corrected IVW	14	628.531	277.547	0.0235379	FALSE	4.78012e-16	0.0235379
efficiency_r	efficiency_asymmetry	MRlap corrected IVW	14	716.625	310.243	0.0208945	FALSE	2.56534e-14	0.0235379
clustering_r	efficiency_asymmetry	MRlap corrected IVW	14	667.434	293.679	0.0230466	FALSE	2.86665e-15	0.0235379
ipsilateral_degree_global	efficiency_asymmetry	MRlap corrected IVW	14	673.638	295.962	0.0228403	FALSE	1.37897e-15	0.0235379
degree_global	efficiency_asymmetry	MRlap corrected IVW	14	666.194	292.466	0.0227356	FALSE	1.10823e-15	0.0235379
efficiency_global	efficiency_asymmetry	MRlap corrected IVW	14	729.043	313.755	0.0201466	FALSE	2.67948e-14	0.0235379
contralateral_degree_global	clustering_asymmetry	MR Egger	14	2.14923	0.818934	0.0222029	FALSE	4.88575e-15	0.0235905
small_worldness_global	clustering_asymmetry	MR Egger	14	2.18012	0.820538	0.0209095	FALSE	5.96834e-15	0.0235905
small_worldness_r	clustering_asymmetry	MR Egger	14	2.08872	0.821349	0.0257936	FALSE	3.84673e-15	0.0257936
small_worldness_l	path_length_asymmetry	MR Egger	13	2.26246	0.889392	0.0272935	FALSE	1.29711e-09	0.0282258
path_length_l	path_length_asymmetry	MR Egger	13	-2.08304	0.824981	0.0282258	FALSE	7.94431e-10	0.0282258
efficiency_l	degree_asymmetry	Weighted median	8	1.93403	0.778053	0.0129286	FALSE	6.7039e-08	0.0411102
ipsilateral_degree_global	degree_asymmetry	Weighted median	8	1.75619	0.759571	0.0207729	FALSE	3.59484e-08	0.0411102
path_length_r	degree_asymmetry	Weighted median	8	-1.90282	0.73266	0.00940052	FALSE	1.17111e-07	0.0411102
path_length_l	degree_asymmetry	Weighted median	8	-2.17376	0.776906	0.0051425	FALSE	1.07567e-07	0.0411102
contralateral_degree_global	degree_asymmetry	Weighted median	8	1.76199	0.741432	0.0174792	FALSE	3.91755e-08	0.0411102
path_length_global	degree_asymmetry	Weighted median	8	-1.78961	0.771548	0.0203676	FALSE	2.02133e-07	0.0411102
degree_global	degree_asymmetry	Weighted median	8	1.76128	0.767624	0.0217642	FALSE	3.89601e-08	0.0411102
ipsilateral_degree_l	degree_asymmetry	Weighted median	8	1.97327	0.769147	0.0103018	FALSE	1.8836e-08	0.0411102
clustering_l	degree_asymmetry	Weighted median	8	1.79586	0.762022	0.0184381	FALSE	1.68402e-08	0.0411102
degree_global	contralateral_degree_asymmetry	MR-APSS	34	-2.03397	0.678833	0.002733	FALSE	3.71544e-20	0.046461
clustering_global	degree_asymmetry	Weighted median	8	1.67806	0.770832	0.029485	FALSE	3.68514e-08	0.0501244
small_worldness_global	degree_asymmetry	Weighted median	8	1.6935	0.793084	0.0327339	FALSE	2.41085e-08	0.0505887
efficiency_global	degree_asymmetry	Weighted median	8	1.66321	0.806944	0.0392913	FALSE	1.58781e-07	0.0556627
small_worldness_l	degree_asymmetry	Weighted median	8	1.46619	0.741966	0.0481444	FALSE	1.27335e-08	0.062958
efficiency_r	degree_asymmetry	Weighted median	8	1.47835	0.78681	0.0602555	FALSE	1.38228e-07	0.0731673
ipsilateral_degree_r	ipsilateral_degree_asymmetry	Inverse variance weighted	9	1.11593	0.618151	0.0710317	FALSE	2.32435e-12	0.0900996
clustering_r	ipsilateral_degree_asymmetry	Inverse variance weighted	9	1.14277	0.616033	0.0635898	FALSE	2.49826e-12	0.0900996
ipsilateral_degree_global	ipsilateral_degree_asymmetry	Inverse variance weighted	9	1.10931	0.588913	0.0596122	FALSE	1.17542e-12	0.0900996
clustering_global	ipsilateral_degree_asymmetry	Inverse variance weighted	9	1.04962	0.580079	0.0703819	FALSE	6.74017e-13	0.0900996
clustering_l	ipsilateral_degree_asymmetry	Inverse variance weighted	9	1.11693	0.558715	0.0455967	FALSE	6.08217e-13	0.0900996
efficiency_r	ipsilateral_degree_asymmetry	Inverse variance weighted	9	1.07068	0.621228	0.0847996	FALSE	1.93151e-12	0.0900996
efficiency_l	ipsilateral_degree_asymmetry	Inverse variance weighted	9	1.15093	0.588647	0.0505583	FALSE	1.46721e-12	0.0900996
small_worldness_global	ipsilateral_degree_asymmetry	Inverse variance weighted	9	1.09982	0.558447	0.0489038	FALSE	5.1465e-13	0.0900996
path_length_r	ipsilateral_degree_asymmetry	Inverse variance weighted	9	-1.19462	0.648317	0.0653805	FALSE	6.63878e-12	0.0900996
path_length_l	ipsilateral_degree_asymmetry	Inverse variance weighted	9	-1.19707	0.588595	0.0419752	FALSE	1.8493e-12	0.0900996
small_worldness_r	ipsilateral_degree_asymmetry	Inverse variance weighted	9	1.15923	0.574584	0.0436422	FALSE	1.02074e-12	0.0900996
efficiency_global	ipsilateral_degree_asymmetry	Inverse variance weighted	9	1.04163	0.603486	0.0843426	FALSE	1.1249e-12	0.0900996
path_length_global	ipsilateral_degree_asymmetry	Inverse variance weighted	9	-1.17013	0.622909	0.0603143	FALSE	3.36861e-12	0.0900996
small_worldness_l	ipsilateral_degree_asymmetry	Inverse variance weighted	9	1.15508	0.55721	0.0381752	FALSE	6.98486e-13	0.0900996
ipsilateral_degree_l	ipsilateral_degree_asymmetry	Inverse variance weighted	9	1.06597	0.547072	0.0513552	FALSE	3.56555e-13	0.0900996
degree_global	ipsilateral_degree_asymmetry	Inverse variance weighted	9	1.00239	0.581423	0.0847039	FALSE	5.50236e-13	0.0900996
ipsilateral_degree_r	degree_asymmetry	Weighted median	8	1.31824	0.779016	0.09061	FALSE	4.41002e-08	0.102691
contralateral_degree_global	ipsilateral_degree_asymmetry	Inverse variance weighted	9	0.894	0.573704	0.119164	FALSE	2.60303e-13	0.119164
clustering_global	contralateral_degree_asymmetry	MR-APSS	35	-1.42887	0.582871	0.014229	FALSE	3.27263e-20	0.120946
clustering_r	degree_asymmetry	Weighted median	8	1.21596	0.792478	0.124937	FALSE	4.54306e-08	0.124937
small_worldness_r	degree_asymmetry	Weighted median	8	1.19111	0.77315	0.123415	FALSE	2.35678e-08	0.124937
path_length_l	ipsilateral_degree_asymmetry	MR-PRESSO raw	9	-1.19707	0.588595	0.0764094	FALSE	1.8493e-12	0.130785
ipsilateral_degree_global	ipsilateral_degree_asymmetry	MR-PRESSO raw	9	1.10931	0.588913	0.0963628	FALSE	1.17542e-12	0.130785
small_worldness_global	ipsilateral_degree_asymmetry	MR-PRESSO raw	9	1.09982	0.558447	0.0844182	FALSE	5.1465e-13	0.130785
ipsilateral_degree_l	ipsilateral_degree_asymmetry	MR-PRESSO raw	9	1.06597	0.547072	0.0871941	FALSE	3.56555e-13	0.130785
clustering_r	ipsilateral_degree_asymmetry	MR-PRESSO raw	9	1.14277	0.616033	0.100694	FALSE	2.49826e-12	0.130785
path_length_r	ipsilateral_degree_asymmetry	MR-PRESSO raw	9	-1.19462	0.648317	0.102628	FALSE	6.63878e-12	0.130785
clustering_global	ipsilateral_degree_asymmetry	MR-PRESSO raw	9	1.04962	0.580079	0.107982	FALSE	6.74017e-13	0.130785
efficiency_global	ipsilateral_degree_asymmetry	MR-PRESSO raw	9	1.04163	0.603486	0.122619	FALSE	1.1249e-12	0.130785
small_worldness_r	ipsilateral_degree_asymmetry	MR-PRESSO raw	9	1.15923	0.574584	0.0783604	FALSE	1.02074e-12	0.130785
efficiency_l	ipsilateral_degree_asymmetry	MR-PRESSO raw	9	1.15093	0.588647	0.0862946	FALSE	1.46721e-12	0.130785
efficiency_r	ipsilateral_degree_asymmetry	MR-PRESSO raw	9	1.07068	0.621228	0.123092	FALSE	1.93151e-12	0.130785
small_worldness_l	ipsilateral_degree_asymmetry	MR-PRESSO raw	9	1.15508	0.55721	0.0718967	FALSE	6.98486e-13	0.130785
path_length_global	ipsilateral_degree_asymmetry	MR-PRESSO raw	9	-1.17013	0.622909	0.097131	FALSE	3.36861e-12	0.130785
degree_global	ipsilateral_degree_asymmetry	MR-PRESSO raw	9	1.00239	0.581423	0.122993	FALSE	5.50236e-13	0.130785
clustering_l	ipsilateral_degree_asymmetry	MR-PRESSO raw	9	1.11693	0.558715	0.0806276	FALSE	6.08217e-13	0.130785
ipsilateral_degree_r	ipsilateral_degree_asymmetry	MR-PRESSO raw	9	1.11593	0.618151	0.108673	FALSE	2.32435e-12	0.130785
contralateral_degree_global	contralateral_degree_asymmetry	MR-APSS	32	-1.6992	0.769378	0.027207	FALSE	3.71368e-20	0.154173
contralateral_degree_global	ipsilateral_degree_asymmetry	MR-PRESSO raw	9	0.894	0.573704	0.15778	FALSE	2.60303e-13	0.15778
ipsilateral_degree_global	degree_asymmetry	MR Egger	8	3.0002	1.68908	0.126032	FALSE	3.59484e-08	0.161422
clustering_global	degree_asymmetry	MR Egger	8	2.87917	1.7885	0.158562	FALSE	3.68514e-08	0.161422
ipsilateral_degree_l	degree_asymmetry	MR Egger	8	2.74518	1.52238	0.12141	FALSE	1.8836e-08	0.161422
efficiency_l	degree_asymmetry	MR Egger	8	2.96638	1.65137	0.122576	FALSE	6.7039e-08	0.161422
path_length_global	degree_asymmetry	MR Egger	8	-3.32381	1.63657	0.0885465	FALSE	2.02133e-07	0.161422
ipsilateral_degree_r	degree_asymmetry	MR Egger	8	3.14278	1.84138	0.13874	FALSE	4.41002e-08	0.161422
efficiency_r	degree_asymmetry	MR Egger	8	3.41181	1.91189	0.124594	FALSE	1.38228e-07	0.161422
degree_global	degree_asymmetry	MR Egger	8	2.95332	1.70681	0.134297	FALSE	3.89601e-08	0.161422
efficiency_global	degree_asymmetry	MR Egger	8	3.21991	1.81909	0.127112	FALSE	1.58781e-07	0.161422
small_worldness_l	degree_asymmetry	MR Egger	8	2.62165	1.62252	0.157266	FALSE	1.27335e-08	0.161422
contralateral_degree_global	degree_asymmetry	MR Egger	8	2.89726	1.71973	0.143025	FALSE	3.91755e-08	0.161422
clustering_r	degree_asymmetry	MR Egger	8	3.09701	1.9395	0.161422	FALSE	4.54306e-08	0.161422
small_worldness_global	degree_asymmetry	MR Egger	8	2.8937	1.77276	0.153734	FALSE	2.41085e-08	0.161422
small_worldness_r	degree_asymmetry	MR Egger	8	3.10461	1.89942	0.15327	FALSE	2.35678e-08	0.161422
path_length_r	degree_asymmetry	MR Egger	8	-3.37949	1.61165	0.0808223	FALSE	1.17111e-07	0.161422
clustering_l	degree_asymmetry	MR Egger	8	2.62468	1.61544	0.155342	FALSE	1.68402e-08	0.161422
path_length_l	degree_asymmetry	MR Egger	8	-3.15121	1.59452	0.0955168	FALSE	1.07567e-07	0.161422
ipsilateral_degree_global	contralateral_degree_asymmetry	MR-APSS	39	-2.35376	1.15905	0.04228	FALSE	4.18745e-20	0.17969
small_worldness_global	ipsilateral_degree_asymmetry	MRlap corrected IVW	9	390.528	266.255	0.142446	FALSE	5.1465e-13	0.202791
small_worldness_r	ipsilateral_degree_asymmetry	MRlap corrected IVW	9	416.492	269.323	0.121999	FALSE	1.02074e-12	0.202791
ipsilateral_degree_global	ipsilateral_degree_asymmetry	MRlap corrected IVW	9	395.604	271.132	0.144543	FALSE	1.17542e-12	0.202791
path_length_global	ipsilateral_degree_asymmetry	MRlap corrected IVW	9	-401.535	287.904	0.163112	FALSE	3.36861e-12	0.202791
efficiency_r	ipsilateral_degree_asymmetry	MRlap corrected IVW	9	380.006	288.954	0.188473	FALSE	1.93151e-12	0.202791
degree_global	ipsilateral_degree_asymmetry	MRlap corrected IVW	9	354.33	261.571	0.175538	FALSE	5.50236e-13	0.202791
path_length_l	ipsilateral_degree_asymmetry	MRlap corrected IVW	9	-410.765	270.141	0.12837	FALSE	1.8493e-12	0.202791
clustering_r	ipsilateral_degree_asymmetry	MRlap corrected IVW	9	416.241	287.985	0.148357	FALSE	2.49826e-12	0.202791
ipsilateral_degree_l	ipsilateral_degree_asymmetry	MRlap corrected IVW	9	375.174	255.621	0.142186	FALSE	3.56555e-13	0.202791
clustering_global	ipsilateral_degree_asymmetry	MRlap corrected IVW	9	376.01	265.985	0.157464	FALSE	6.74017e-13	0.202791
clustering_l	ipsilateral_degree_asymmetry	MRlap corrected IVW	9	398.407	258.615	0.123428	FALSE	6.08217e-13	0.202791
efficiency_global	ipsilateral_degree_asymmetry	MRlap corrected IVW	9	365.531	279.451	0.190862	FALSE	1.1249e-12	0.202791
small_worldness_l	ipsilateral_degree_asymmetry	MRlap corrected IVW	9	409.856	262.792	0.118849	FALSE	6.98486e-13	0.202791
path_length_r	ipsilateral_degree_asymmetry	MRlap corrected IVW	9	-414.444	295.507	0.16077	FALSE	6.63878e-12	0.202791
ipsilateral_degree_r	ipsilateral_degree_asymmetry	MRlap corrected IVW	9	402.979	285.196	0.157658	FALSE	2.32435e-12	0.202791
efficiency_l	ipsilateral_degree_asymmetry	MRlap corrected IVW	9	406.505	274.188	0.138186	FALSE	1.46721e-12	0.202791
path_length_global	degree_asymmetry	MR-APSS	36	1.68184	1.12028	0.13329	FALSE	2.02133e-07	0.226593
small_worldness_r	degree_asymmetry	MR-APSS	29	-4.1347	2.59986	0.11176	FALSE	2.35678e-08	0.226593
path_length_l	degree_asymmetry	MR-APSS	31	2.90631	1.8473	0.11566	FALSE	1.07567e-07	0.226593
efficiency_r	degree_asymmetry	MR-APSS	34	-3.57981	2.22721	0.10799	FALSE	1.38228e-07	0.226593
ipsilateral_degree_global	degree_asymmetry	MR-APSS	39	-1.24527	0.613344	0.042327	FALSE	3.59484e-08	0.226593
efficiency_global	degree_asymmetry	MR-APSS	34	-2.84722	1.87205	0.12828	FALSE	1.58781e-07	0.226593
contralateral_degree_global	degree_asymmetry	MR-APSS	32	-1.15644	0.610416	0.058156	FALSE	3.91755e-08	0.226593
degree_global	degree_asymmetry	MR-APSS	34	-1.6268	0.674162	0.015819	FALSE	3.89601e-08	0.226593
clustering_r	degree_asymmetry	MR-APSS	36	-2.84863	1.62124	0.078907	FALSE	4.54306e-08	0.226593
clustering_global	degree_asymmetry	MR-APSS	35	-0.978005	0.460588	0.033722	FALSE	3.68514e-08	0.226593
contralateral_degree_global	ipsilateral_degree_asymmetry	MRlap corrected IVW	9	312.612	261.879	0.232584	FALSE	2.60303e-13	0.232584
ipsilateral_degree_l	degree_asymmetry	MR-APSS	39	-9.37197	6.72113	0.1632	FALSE	1.8836e-08	0.239268
small_worldness_global	degree_asymmetry	MR-APSS	34	-2.09653	1.57438	0.18297	FALSE	2.41085e-08	0.239268
ipsilateral_degree_r	degree_asymmetry	MR-APSS	37	-4.4445	3.25798	0.17251	FALSE	4.41002e-08	0.239268
clustering_l	degree_asymmetry	MR-APSS	43	-3.69534	2.8753	0.19872	FALSE	1.68402e-08	0.241303
clustering_l	ipsilateral_degree_asymmetry	Weighted median	9	1.446	0.760241	0.0571667	FALSE	6.08217e-13	0.250459
ipsilateral_degree_global	ipsilateral_degree_asymmetry	Weighted median	9	1.08621	0.764254	0.15524	FALSE	1.17542e-12	0.250459
ipsilateral_degree_l	ipsilateral_degree_asymmetry	Weighted median	9	1.25027	0.739488	0.0908887	FALSE	3.56555e-13	0.250459
efficiency_r	ipsilateral_degree_asymmetry	Weighted median	9	1.28343	0.763134	0.092609	FALSE	1.93151e-12	0.250459
clustering_global	ipsilateral_degree_asymmetry	Weighted median	9	1.04936	0.724059	0.14726	FALSE	6.74017e-13	0.250459
small_worldness_r	ipsilateral_degree_asymmetry	Weighted median	9	1.3777	0.748574	0.0657057	FALSE	1.02074e-12	0.250459
efficiency_global	ipsilateral_degree_asymmetry	Weighted median	9	1.14093	0.769335	0.138072	FALSE	1.1249e-12	0.250459
efficiency_l	ipsilateral_degree_asymmetry	Weighted median	9	1.23816	0.780365	0.112594	FALSE	1.46721e-12	0.250459
clustering_r	ipsilateral_degree_asymmetry	Weighted median	9	1.04567	0.747884	0.162062	FALSE	2.49826e-12	0.250459
small_worldness_l	ipsilateral_degree_asymmetry	Weighted median	9	1.78206	0.737981	0.0157451	FALSE	6.98486e-13	0.250459
small_worldness_global	ipsilateral_degree_asymmetry	Weighted median	9	1.44093	0.72324	0.0463353	FALSE	5.1465e-13	0.250459
ipsilateral_degree_r	ipsilateral_degree_asymmetry	Weighted median	9	0.972099	0.765579	0.204171	FALSE	2.32435e-12	0.266993
path_length_r	ipsilateral_degree_asymmetry	Weighted median	9	-0.949461	0.743652	0.201689	FALSE	6.63878e-12	0.266993
clustering_r	contralateral_degree_asymmetry	MR-APSS	36	-3.00167	1.95433	0.12456	FALSE	1.07954e-19	0.288598
path_length_l	contralateral_degree_asymmetry	MR-APSS	31	3.11651	1.99071	0.11746	FALSE	5.50859e-19	0.288598
path_length_global	contralateral_degree_asymmetry	MR-APSS	36	2.15512	1.62329	0.1843	FALSE	1.91534e-19	0.288598
small_worldness_global	contralateral_degree_asymmetry	MR-APSS	34	-2.03077	1.43137	0.15597	FALSE	6.66851e-20	0.288598
path_length_r	contralateral_degree_asymmetry	MR-APSS	36	-0.977148	0.656084	0.13639	FALSE	2.18111e-19	0.288598
small_worldness_r	contralateral_degree_asymmetry	MR-APSS	29	-4.83812	3.66447	0.18674	FALSE	1.37371e-19	0.288598
efficiency_global	contralateral_degree_asymmetry	MR-APSS	34	-3.96538	2.46612	0.10785	FALSE	2.69383e-20	0.288598
ipsilateral_degree_global	ipsilateral_degree_asymmetry	MR-APSS	39	-0.898376	0.50077	0.072815	FALSE	1.17542e-12	0.309464
clustering_r	ipsilateral_degree_asymmetry	MR-APSS	36	-2.1491	1.19626	0.072414	FALSE	2.49826e-12	0.309464
degree_global	ipsilateral_degree_asymmetry	MR-APSS	34	-1.52063	0.645041	0.018403	FALSE	5.50236e-13	0.309464
clustering_global	ipsilateral_degree_asymmetry	MR-APSS	35	-0.756402	0.388009	0.051243	FALSE	6.74017e-13	0.309464
efficiency_r	ipsilateral_degree_asymmetry	MR-APSS	34	-2.9293	1.83097	0.10963	FALSE	1.93151e-12	0.310618
ipsilateral_degree_r	ipsilateral_degree_asymmetry	MR-APSS	37	-4.01068	2.45075	0.10173	FALSE	2.32435e-12	0.310618
degree_global	ipsilateral_degree_asymmetry	Weighted median	9	0.873123	0.772076	0.258107	FALSE	5.50236e-13	0.313416
clustering_l	contralateral_degree_asymmetry	MR-APSS	43	-4.79664	4.31778	0.26661	FALSE	1.31978e-20	0.377698
path_length_l	ipsilateral_degree_asymmetry	Weighted median	9	-0.690193	0.748966	0.356775	FALSE	1.8493e-12	0.379074
path_length_global	ipsilateral_degree_asymmetry	Weighted median	9	-0.75463	0.786249	0.337163	FALSE	3.36861e-12	0.379074
contralateral_degree_global	ipsilateral_degree_asymmetry	Weighted median	9	0.659208	0.752032	0.380721	FALSE	2.60303e-13	0.380721
path_length_r	degree_asymmetry	MR-APSS	36	1.31857	1.39049	0.34299	FALSE	1.17111e-07	0.388722
ipsilateral_degree_r	contralateral_degree_asymmetry	MR-APSS	37	-6.76165	6.81234	0.32093	FALSE	9.83563e-20	0.419678
small_worldness_r	ipsilateral_degree_asymmetry	MR-APSS	29	-4.67348	3.80057	0.21882	FALSE	1.02074e-12	0.420903
path_length_l	ipsilateral_degree_asymmetry	MR-APSS	31	1.61329	1.2294	0.18943	FALSE	1.8493e-12	0.420903
path_length_global	ipsilateral_degree_asymmetry	MR-APSS	36	0.741813	0.641582	0.24759	FALSE	3.36861e-12	0.420903
efficiency_global	ipsilateral_degree_asymmetry	MR-APSS	34	-1.18442	0.976009	0.22493	FALSE	1.1249e-12	0.420903
small_worldness_global	ipsilateral_degree_asymmetry	MR-APSS	34	-0.480276	0.465586	0.30228	FALSE	5.1465e-13	0.46716
path_length_global	efficiency_asymmetry	MR-APSS	36	0.819913	0.789286	0.2989	FALSE	7.66217e-14	0.50813
clustering_global	efficiency_asymmetry	MR-APSS	35	-0.654396	0.451451	0.14719	FALSE	1.33506e-15	0.50813
small_worldness_r	efficiency_asymmetry	MR-APSS	29	-3.94636	3.12005	0.20593	FALSE	4.78012e-16	0.50813
clustering_r	efficiency_asymmetry	MR-APSS	36	-1.45741	1.13558	0.19935	FALSE	2.86665e-15	0.50813
contralateral_degree_global	efficiency_asymmetry	MR-APSS	32	-0.905653	0.674444	0.17933	FALSE	8.23978e-16	0.50813
degree_global	efficiency_asymmetry	MR-APSS	34	-1.14203	0.670271	0.088412	FALSE	1.10823e-15	0.50813
efficiency_global	efficiency_asymmetry	MR-APSS	34	-2.47537	2.20992	0.26266	FALSE	2.67948e-14	0.50813
ipsilateral_degree_r	efficiency_asymmetry	MR-APSS	37	-2.85486	2.64966	0.28128	FALSE	1.83315e-15	0.50813
efficiency_r	efficiency_asymmetry	MR-APSS	34	-2.90489	1.99685	0.14574	FALSE	2.56534e-14	0.50813
path_length_l	efficiency_asymmetry	MR-APSS	31	1.45543	1.24732	0.24328	FALSE	8.30962e-14	0.50813
small_worldness_global	efficiency_asymmetry	MR-APSS	34	-1.15797	1.20671	0.33725	FALSE	7.53057e-16	0.521205
clustering_l	ipsilateral_degree_asymmetry	MR-APSS	43	-0.751652	0.84052	0.37118	FALSE	6.08217e-13	0.525838
small_worldness_global	path_length_asymmetry	MR-APSS	34	-4.49234	2.6986	0.095974	FALSE	2.56171e-09	0.549244
small_worldness_r	path_length_asymmetry	MR-APSS	29	-6.46881	7.56213	0.39232	FALSE	1.86396e-09	0.549244
contralateral_degree_global	path_length_asymmetry	MR-APSS	32	-1.01942	1.04713	0.33029	FALSE	1.75424e-08	0.549244
clustering_global	path_length_asymmetry	MR-APSS	35	-0.834384	0.74769	0.26444	FALSE	1.28174e-08	0.549244
ipsilateral_degree_global	path_length_asymmetry	MR-APSS	39	-0.898772	0.824714	0.2758	FALSE	1.5536e-08	0.549244
path_length_l	path_length_asymmetry	MR-APSS	31	1.71865	1.29277	0.18371	FALSE	7.94431e-10	0.549244
clustering_r	path_length_asymmetry	MR-APSS	36	-3.85522	3.74082	0.30274	FALSE	1.10883e-08	0.549244
clustering_l	path_length_asymmetry	MR-APSS	43	-3.04228	3.77264	0.42001	FALSE	4.80359e-09	0.549244
efficiency_r	path_length_asymmetry	MR-APSS	34	-3.32309	2.3681	0.16053	FALSE	2.38824e-09	0.549244
path_length_global	path_length_asymmetry	MR-APSS	36	1.6784	1.49591	0.26187	FALSE	1.18439e-09	0.549244
degree_global	path_length_asymmetry	MR-APSS	34	-1.57931	1.07099	0.14031	FALSE	1.74791e-08	0.549244
ipsilateral_degree_r	path_length_asymmetry	MR-APSS	37	-5.44852	6.6718	0.41413	FALSE	1.50484e-08	0.549244
efficiency_global	path_length_asymmetry	MR-APSS	34	-2.98708	2.68827	0.2665	FALSE	4.081e-09	0.549244
clustering_global	clustering_asymmetry	MR-APSS	35	-0.648321	0.447016	0.14697	FALSE	1.04004e-14	0.562428
path_length_global	clustering_asymmetry	MR-APSS	36	0.872103	0.842079	0.30036	FALSE	7.33518e-14	0.562428
degree_global	clustering_asymmetry	MR-APSS	34	-1.08147	0.651404	0.096872	FALSE	6.44013e-15	0.562428
ipsilateral_degree_global	clustering_asymmetry	MR-APSS	39	-0.744771	0.584074	0.20226	FALSE	7.86665e-15	0.562428
small_worldness_global	clustering_asymmetry	MR-APSS	34	-1.03254	1.06183	0.33084	FALSE	5.96834e-15	0.562428
efficiency_r	clustering_asymmetry	MR-APSS	34	-3.42215	2.52099	0.17463	FALSE	5.76822e-14	0.562428
path_length_l	clustering_asymmetry	MR-APSS	31	1.32192	1.16663	0.25717	FALSE	9.29375e-14	0.562428
ipsilateral_degree_r	clustering_asymmetry	MR-APSS	37	-2.58683	2.51581	0.30384	FALSE	7.11903e-15	0.562428
small_worldness_r	clustering_asymmetry	MR-APSS	29	-3.90952	3.1101	0.20874	FALSE	3.84673e-15	0.562428
efficiency_global	clustering_asymmetry	MR-APSS	34	-2.61491	2.49352	0.29432	FALSE	6.70101e-14	0.562428
path_length_r	ipsilateral_degree_asymmetry	MR-APSS	36	0.373635	0.475308	0.43181	FALSE	6.63878e-12	0.564675
ipsilateral_degree_l	ipsilateral_degree_asymmetry	MR Egger	9	1.4505	1.4918	0.363285	FALSE	3.56555e-13	0.590513
ipsilateral_degree_global	ipsilateral_degree_asymmetry	MR Egger	9	1.26591	1.61357	0.458446	FALSE	1.17542e-12	0.590513
clustering_r	ipsilateral_degree_asymmetry	MR Egger	9	1.24406	1.6887	0.48526	FALSE	2.49826e-12	0.590513
efficiency_l	ipsilateral_degree_asymmetry	MR Egger	9	1.83276	1.58967	0.28679	FALSE	1.46721e-12	0.590513
path_length_l	ipsilateral_degree_asymmetry	MR Egger	9	-1.42155	1.61134	0.406934	FALSE	1.8493e-12	0.590513
small_worldness_l	ipsilateral_degree_asymmetry	MR Egger	9	2.04886	1.48323	0.209653	FALSE	6.98486e-13	0.590513
path_length_global	ipsilateral_degree_asymmetry	MR Egger	9	-1.14713	1.70804	0.523374	FALSE	3.36861e-12	0.590513
path_length_r	ipsilateral_degree_asymmetry	MR Egger	9	-1.00122	1.77596	0.590513	FALSE	6.63878e-12	0.590513
efficiency_global	ipsilateral_degree_asymmetry	MR Egger	9	1.44244	1.64661	0.410079	FALSE	1.1249e-12	0.590513
efficiency_r	ipsilateral_degree_asymmetry	MR Egger	9	1.33695	1.69995	0.457389	FALSE	1.93151e-12	0.590513
clustering_global	ipsilateral_degree_asymmetry	MR Egger	9	1.30985	1.58703	0.436398	FALSE	6.74017e-13	0.590513
small_worldness_r	ipsilateral_degree_asymmetry	MR Egger	9	1.60102	1.56509	0.340376	FALSE	1.02074e-12	0.590513
small_worldness_global	ipsilateral_degree_asymmetry	MR Egger	9	1.74017	1.50859	0.286561	FALSE	5.1465e-13	0.590513
contralateral_degree_global	ipsilateral_degree_asymmetry	MR Egger	9	0.895314	1.57314	0.587061	FALSE	2.60303e-13	0.590513
ipsilateral_degree_r	ipsilateral_degree_asymmetry	MR Egger	9	1.04672	1.69478	0.556379	FALSE	2.32435e-12	0.590513
degree_global	ipsilateral_degree_asymmetry	MR Egger	9	1.08071	1.59399	0.51955	FALSE	5.50236e-13	0.590513
clustering_l	ipsilateral_degree_asymmetry	MR Egger	9	1.641	1.51687	0.31518	FALSE	6.08217e-13	0.590513
efficiency_r	contralateral_degree_asymmetry	MR-APSS	34	2.47932	3.60749	0.49191	FALSE	8.61047e-20	0.597319
path_length_r	path_length_asymmetry	MR-APSS	36	1.24956	2.03594	0.53938	FALSE	3.5566e-10	0.654961
clustering_l	efficiency_asymmetry	MR-APSS	43	-2.21474	3.06217	0.46952	FALSE	4.32077e-16	0.665153
small_worldness_l	contralateral_degree_asymmetry	MR-APSS	36	-0.163329	0.337586	0.62852	FALSE	7.56257e-20	0.712323
small_worldness_l	degree_asymmetry	MR-APSS	36	-0.137346	0.325569	0.67313	FALSE	1.27335e-08	0.715201
clustering_l	clustering_asymmetry	MR-APSS	43	-1.67291	2.349	0.47635	FALSE	4.95599e-15	0.736177
ipsilateral_degree_global	efficiency_asymmetry	MR-APSS	39	-0.40191	0.700122	0.56593	FALSE	1.37897e-15	0.740062
path_length_r	efficiency_asymmetry	MR-APSS	36	0.283494	0.576658	0.62299	FALSE	1.5773e-14	0.756488
ipsilateral_degree_l	contralateral_degree_asymmetry	MR-APSS	39	-0.112011	0.308701	0.71672	FALSE	2.5314e-20	0.761515
clustering_r	contralateral_degree_asymmetry	MR Egger	9	0.618574	1.20409	0.623256	FALSE	1.07954e-19	0.778625
small_worldness_r	contralateral_degree_asymmetry	MR Egger	9	0.799504	1.20693	0.528896	FALSE	1.37371e-19	0.778625
small_worldness_global	contralateral_degree_asymmetry	MR Egger	9	0.684827	1.20574	0.587802	FALSE	6.66851e-20	0.778625
small_worldness_l	contralateral_degree_asymmetry	MR Egger	9	0.787896	1.20473	0.533999	FALSE	7.56257e-20	0.778625
ipsilateral_degree_r	contralateral_degree_asymmetry	MR Egger	9	0.701375	1.20289	0.578135	FALSE	9.83563e-20	0.778625
path_length_l	contralateral_degree_asymmetry	MR Egger	9	-1.21617	1.20287	0.34565	FALSE	5.50859e-19	0.778625
path_length_r	contralateral_degree_asymmetry	MR Egger	9	-1.37888	1.20539	0.290257	FALSE	2.18111e-19	0.778625
clustering_l	contralateral_degree_asymmetry	MR Egger	9	0.502587	1.20173	0.688317	FALSE	1.31978e-20	0.778625
efficiency_global	contralateral_degree_asymmetry	MR Egger	9	0.946319	1.20297	0.457287	FALSE	2.69383e-20	0.778625
efficiency_l	contralateral_degree_asymmetry	MR Egger	9	1.01014	1.2013	0.428203	FALSE	3.03347e-20	0.778625
ipsilateral_degree_global	contralateral_degree_asymmetry	MR Egger	9	0.613037	1.20126	0.625515	FALSE	4.18745e-20	0.778625
clustering_global	contralateral_degree_asymmetry	MR Egger	9	0.427463	1.20307	0.732824	FALSE	3.27263e-20	0.778625
ipsilateral_degree_l	contralateral_degree_asymmetry	MR Egger	9	0.49532	1.20012	0.692156	FALSE	2.5314e-20	0.778625
degree_global	contralateral_degree_asymmetry	MR Egger	9	0.474528	1.20227	0.704818	FALSE	3.71544e-20	0.778625
efficiency_r	contralateral_degree_asymmetry	MR Egger	9	1.07925	1.20441	0.399971	FALSE	8.61047e-20	0.778625
path_length_global	contralateral_degree_asymmetry	MR Egger	9	-1.29468	1.20419	0.317965	FALSE	1.91534e-19	0.778625
contralateral_degree_global	contralateral_degree_asymmetry	MR Egger	9	0.337045	1.20334	0.787504	FALSE	3.71368e-20	0.787504
efficiency_l	path_length_asymmetry	MR-APSS	36	-0.107879	0.298369	0.71768	FALSE	1.55639e-09	0.813371
efficiency_l	efficiency_asymmetry	MR-APSS	36	-0.0809017	0.239258	0.73526	FALSE	9.35122e-15	0.814789
ipsilateral_degree_l	efficiency_asymmetry	MR-APSS	39	-0.11855	0.399846	0.76686	FALSE	4.29165e-16	0.814789
efficiency_l	degree_asymmetry	MR-APSS	36	-0.156234	0.66965	0.81552	FALSE	6.7039e-08	0.81552
small_worldness_l	path_length_asymmetry	MR-APSS	36	-0.0631704	0.239262	0.79176	FALSE	1.29711e-09	0.841245
path_length_r	clustering_asymmetry	MR-APSS	36	0.284935	0.555018	0.60769	FALSE	1.34688e-14	0.860894
clustering_global	contralateral_degree_asymmetry	MRlap corrected IVW	9	-111.523	192.365	0.562087	FALSE	3.27263e-20	0.874773
contralateral_degree_global	contralateral_degree_asymmetry	MRlap corrected IVW	9	-113.835	193.45	0.556235	FALSE	3.71368e-20	0.874773
ipsilateral_degree_r	contralateral_degree_asymmetry	MRlap corrected IVW	9	-90.3859	194.682	0.642451	FALSE	9.83563e-20	0.874773
path_length_r	contralateral_degree_asymmetry	MRlap corrected IVW	9	-101.62	196.523	0.605095	FALSE	2.18111e-19	0.874773
ipsilateral_degree_global	contralateral_degree_asymmetry	MRlap corrected IVW	9	-89.2537	192.74	0.643308	FALSE	4.18745e-20	0.874773
small_worldness_r	contralateral_degree_asymmetry	MRlap corrected IVW	9	-48.6092	193.75	0.801902	FALSE	1.37371e-19	0.874773
small_worldness_l	contralateral_degree_asymmetry	MRlap corrected IVW	9	-37.4831	191.437	0.844768	FALSE	7.56257e-20	0.874773
path_length_global	contralateral_degree_asymmetry	MRlap corrected IVW	9	-97.6707	195.954	0.618176	FALSE	1.91534e-19	0.874773
ipsilateral_degree_l	contralateral_degree_asymmetry	MRlap corrected IVW	9	-85.1646	196.629	0.664925	FALSE	2.5314e-20	0.874773
small_worldness_global	contralateral_degree_asymmetry	MRlap corrected IVW	9	-56.3472	195.689	0.773391	FALSE	6.66851e-20	0.874773
efficiency_l	contralateral_degree_asymmetry	MRlap corrected IVW	9	44.643	193.647	0.817674	FALSE	3.03347e-20	0.874773
clustering_r	contralateral_degree_asymmetry	MRlap corrected IVW	9	-101.775	197.624	0.60656	FALSE	1.07954e-19	0.874773
path_length_l	contralateral_degree_asymmetry	MRlap corrected IVW	9	-83.9782	198.378	0.672059	FALSE	5.50859e-19	0.874773
clustering_l	contralateral_degree_asymmetry	MRlap corrected IVW	9	-89.5434	194.43	0.645126	FALSE	1.31978e-20	0.874773
efficiency_r	contralateral_degree_asymmetry	MRlap corrected IVW	9	38.5694	195.816	0.843853	FALSE	8.61047e-20	0.874773
degree_global	contralateral_degree_asymmetry	MRlap corrected IVW	9	-101.855	195.103	0.601632	FALSE	3.71544e-20	0.874773
efficiency_global	contralateral_degree_asymmetry	MRlap corrected IVW	9	31.2639	198.377	0.874773	FALSE	2.69383e-20	0.874773
efficiency_l	ipsilateral_degree_asymmetry	MR-APSS	36	-0.0676469	0.239443	0.77755	FALSE	1.46721e-12	0.881223
small_worldness_l	ipsilateral_degree_asymmetry	MR-APSS	36	-0.0639551	0.209006	0.75961	FALSE	6.98486e-13	0.881223
contralateral_degree_global	clustering_asymmetry	MR-APSS	32	-0.080702	0.311889	0.79583	FALSE	4.88575e-15	0.90278
efficiency_l	clustering_asymmetry	MR-APSS	36	-0.0598395	0.244339	0.80653	FALSE	2.56284e-14	0.90278
small_worldness_l	clustering_asymmetry	MR-APSS	36	0.0418465	0.304284	0.89062	FALSE	4.06221e-15	0.90278
clustering_r	clustering_asymmetry	MR-APSS	36	-0.038059	0.311564	0.90278	FALSE	1.44294e-14	0.90278
ipsilateral_degree_l	clustering_asymmetry	MR-APSS	39	-0.134044	0.432209	0.75646	FALSE	3.19651e-15	0.90278
path_length_r	contralateral_degree_asymmetry	MR-PRESSO raw	9	-0.485075	0.297938	0.142152	FALSE	2.18111e-19	0.912208
path_length_l	contralateral_degree_asymmetry	MR-PRESSO raw	9	-0.452111	0.292668	0.160978	FALSE	5.50859e-19	0.912208
path_length_global	contralateral_degree_asymmetry	MR-PRESSO raw	9	-0.480346	0.277541	0.121748	FALSE	1.91534e-19	0.912208
ipsilateral_degree_l	path_length_asymmetry	MR-APSS	39	-0.0370616	0.465369	0.93652	FALSE	6.44355e-09	0.93652
small_worldness_l	efficiency_asymmetry	MR-APSS	36	0.0227297	0.294712	0.93852	FALSE	6.53979e-16	0.93852
clustering_l	contralateral_degree_asymmetry	MR-PRESSO raw	9	-0.0777137	0.259447	0.772165	FALSE	1.31978e-20	0.956425
degree_global	contralateral_degree_asymmetry	MR-PRESSO raw	9	-0.119133	0.287159	0.68914	FALSE	3.71544e-20	0.956425
small_worldness_l	contralateral_degree_asymmetry	MR-PRESSO raw	9	0.0774931	0.322654	0.816235	FALSE	7.56257e-20	0.956425
efficiency_r	contralateral_degree_asymmetry	MR-PRESSO raw	9	0.278002	0.320633	0.411169	FALSE	8.61047e-20	0.956425
ipsilateral_degree_global	contralateral_degree_asymmetry	MR-PRESSO raw	9	-0.0712792	0.299768	0.818028	FALSE	4.18745e-20	0.956425
clustering_global	contralateral_degree_asymmetry	MR-PRESSO raw	9	-0.152818	0.276688	0.595823	FALSE	3.27263e-20	0.956425
clustering_r	contralateral_degree_asymmetry	MR-PRESSO raw	9	-0.121719	0.323661	0.716642	FALSE	1.07954e-19	0.956425
efficiency_l	contralateral_degree_asymmetry	MR-PRESSO raw	9	0.309172	0.28746	0.313501	FALSE	3.03347e-20	0.956425
ipsilateral_degree_r	contralateral_degree_asymmetry	MR-PRESSO raw	9	-0.0819876	0.325082	0.80724	FALSE	9.83563e-20	0.956425
contralateral_degree_global	contralateral_degree_asymmetry	MR-PRESSO raw	9	-0.165681	0.275347	0.564022	FALSE	3.71368e-20	0.956425
efficiency_global	contralateral_degree_asymmetry	MR-PRESSO raw	9	0.258208	0.290546	0.400096	FALSE	2.69383e-20	0.956425
ipsilateral_degree_l	contralateral_degree_asymmetry	MR-PRESSO raw	9	-0.0580093	0.285204	0.843904	FALSE	2.5314e-20	0.956425
small_worldness_r	contralateral_degree_asymmetry	MR-PRESSO raw	9	0.0393384	0.336925	0.90993	FALSE	1.37371e-19	0.960794
small_worldness_global	contralateral_degree_asymmetry	MR-PRESSO raw	9	0.0159318	0.314126	0.960794	FALSE	6.66851e-20	0.960794
clustering_l	contralateral_degree_asymmetry	Inverse variance weighted	9	-0.0777137	0.478985	0.871111	FALSE	1.31978e-20	0.973554
degree_global	contralateral_degree_asymmetry	Inverse variance weighted	9	-0.119133	0.4792	0.803663	FALSE	3.71544e-20	0.973554
efficiency_r	contralateral_degree_asymmetry	Inverse variance weighted	9	0.278002	0.480053	0.562517	FALSE	8.61047e-20	0.973554
path_length_l	contralateral_degree_asymmetry	Inverse variance weighted	9	-0.452111	0.479438	0.345681	FALSE	5.50859e-19	0.973554
efficiency_global	contralateral_degree_asymmetry	Inverse variance weighted	9	0.258208	0.479482	0.590222	FALSE	2.69383e-20	0.973554
clustering_r	contralateral_degree_asymmetry	Inverse variance weighted	9	-0.121719	0.479926	0.799788	FALSE	1.07954e-19	0.973554
path_length_r	contralateral_degree_asymmetry	Inverse variance weighted	9	-0.485075	0.480443	0.312668	FALSE	2.18111e-19	0.973554
ipsilateral_degree_l	contralateral_degree_asymmetry	Inverse variance weighted	9	-0.0580093	0.478344	0.903476	FALSE	2.5314e-20	0.973554
small_worldness_l	contralateral_degree_asymmetry	Inverse variance weighted	9	0.0774931	0.480183	0.871792	FALSE	7.56257e-20	0.973554
ipsilateral_degree_global	contralateral_degree_asymmetry	Inverse variance weighted	9	-0.0712792	0.478798	0.881655	FALSE	4.18745e-20	0.973554
clustering_global	contralateral_degree_asymmetry	Inverse variance weighted	9	-0.152818	0.479522	0.749963	FALSE	3.27263e-20	0.973554
contralateral_degree_global	contralateral_degree_asymmetry	Inverse variance weighted	9	-0.165681	0.479629	0.729767	FALSE	3.71368e-20	0.973554
small_worldness_global	contralateral_degree_asymmetry	Inverse variance weighted	9	0.0159318	0.480586	0.973554	FALSE	6.66851e-20	0.973554
path_length_global	contralateral_degree_asymmetry	Inverse variance weighted	9	-0.480346	0.479966	0.316927	FALSE	1.91534e-19	0.973554
ipsilateral_degree_r	contralateral_degree_asymmetry	Inverse variance weighted	9	-0.0819876	0.479448	0.864221	FALSE	9.83563e-20	0.973554
small_worldness_r	contralateral_degree_asymmetry	Inverse variance weighted	9	0.0393384	0.481059	0.934826	FALSE	1.37371e-19	0.973554
efficiency_l	contralateral_degree_asymmetry	Inverse variance weighted	9	0.309172	0.478814	0.518471	FALSE	3.03347e-20	0.973554
efficiency_l	contralateral_degree_asymmetry	MR-APSS	36	-0.00659131	0.201664	0.97393	FALSE	3.03347e-20	0.97393
ipsilateral_degree_l	ipsilateral_degree_asymmetry	MR-APSS	39	0.0042223	0.272206	0.98762	FALSE	3.56555e-13	0.98762
contralateral_degree_global	ipsilateral_degree_asymmetry	MR-APSS	32	0.0456273	2.49659	0.98542	FALSE	2.60303e-13	0.98762
ipsilateral_degree_global	contralateral_degree_asymmetry	Weighted median	9	-0.101404	0.619452	0.869967	FALSE	4.18745e-20	0.988095
small_worldness_r	contralateral_degree_asymmetry	Weighted median	9	-0.473966	0.625331	0.448485	FALSE	1.37371e-19	0.988095
ipsilateral_degree_r	contralateral_degree_asymmetry	Weighted median	9	-0.166668	0.654972	0.799136	FALSE	9.83563e-20	0.988095
efficiency_l	contralateral_degree_asymmetry	Weighted median	9	0.158824	0.630907	0.801243	FALSE	3.03347e-20	0.988095
efficiency_r	contralateral_degree_asymmetry	Weighted median	9	-0.0442237	0.62089	0.943218	FALSE	8.61047e-20	0.988095
degree_global	contralateral_degree_asymmetry	Weighted median	9	-0.273388	0.629324	0.663987	FALSE	3.71544e-20	0.988095
clustering_global	contralateral_degree_asymmetry	Weighted median	9	-0.419561	0.628192	0.504206	FALSE	3.27263e-20	0.988095
ipsilateral_degree_l	contralateral_degree_asymmetry	Weighted median	9	-0.0274881	0.621658	0.964731	FALSE	2.5314e-20	0.988095
clustering_l	contralateral_degree_asymmetry	Weighted median	9	-0.22582	0.620973	0.716115	FALSE	1.31978e-20	0.988095
efficiency_global	contralateral_degree_asymmetry	Weighted median	9	-0.00915553	0.613585	0.988095	FALSE	2.69383e-20	0.988095
path_length_l	contralateral_degree_asymmetry	Weighted median	9	-0.51236	0.628356	0.414844	FALSE	5.50859e-19	0.988095
path_length_global	contralateral_degree_asymmetry	Weighted median	9	-0.34198	0.626521	0.585176	FALSE	1.91534e-19	0.988095
path_length_r	contralateral_degree_asymmetry	Weighted median	9	-0.459806	0.613131	0.453296	FALSE	2.18111e-19	0.988095
contralateral_degree_global	contralateral_degree_asymmetry	Weighted median	9	-0.440609	0.619961	0.477267	FALSE	3.71368e-20	0.988095
small_worldness_l	contralateral_degree_asymmetry	Weighted median	9	0.228094	0.621047	0.713415	FALSE	7.56257e-20	0.988095
small_worldness_global	contralateral_degree_asymmetry	Weighted median	9	-0.205512	0.639087	0.747778	FALSE	6.66851e-20	0.988095
clustering_r	contralateral_degree_asymmetry	Weighted median	9	-0.302661	0.649248	0.641092	FALSE	1.07954e-19	0.988095
ipsilateral_degree_l	path_length_asymmetry	MR-PRESSO outlier-corrected	13				FALSE	6.44355e-09
small_worldness_l	path_length_asymmetry	MR-PRESSO outlier-corrected	13				FALSE	1.29711e-09
path_length_global	path_length_asymmetry	MR-PRESSO outlier-corrected	13				FALSE	1.18439e-09
path_length_r	path_length_asymmetry	MR-PRESSO outlier-corrected	13				FALSE	3.5566e-10
contralateral_degree_global	path_length_asymmetry	MR-PRESSO outlier-corrected	13				FALSE	1.75424e-08
small_worldness_global	path_length_asymmetry	MR-PRESSO outlier-corrected	13				FALSE	2.56171e-09
clustering_r	path_length_asymmetry	MR-PRESSO outlier-corrected	13				FALSE	1.10883e-08
ipsilateral_degree_r	path_length_asymmetry	MR-PRESSO outlier-corrected	13				FALSE	1.50484e-08
small_worldness_r	path_length_asymmetry	MR-PRESSO outlier-corrected	13				FALSE	1.86396e-09
efficiency_l	path_length_asymmetry	MR-PRESSO outlier-corrected	13				FALSE	1.55639e-09
efficiency_r	path_length_asymmetry	MR-PRESSO outlier-corrected	13				FALSE	2.38824e-09
degree_global	path_length_asymmetry	MR-PRESSO outlier-corrected	13				FALSE	1.74791e-08
clustering_global	path_length_asymmetry	MR-PRESSO outlier-corrected	13				FALSE	1.28174e-08
ipsilateral_degree_global	path_length_asymmetry	MR-PRESSO outlier-corrected	13				FALSE	1.5536e-08
clustering_l	path_length_asymmetry	MR-PRESSO outlier-corrected	13				FALSE	4.80359e-09
efficiency_global	path_length_asymmetry	MR-PRESSO outlier-corrected	13				FALSE	4.081e-09
path_length_l	path_length_asymmetry	MR-PRESSO outlier-corrected	13				FALSE	7.94431e-10
ipsilateral_degree_l	contralateral_degree_asymmetry	MR-PRESSO outlier-corrected	9				FALSE	2.5314e-20
small_worldness_l	contralateral_degree_asymmetry	MR-PRESSO outlier-corrected	9				FALSE	7.56257e-20
path_length_global	contralateral_degree_asymmetry	MR-PRESSO outlier-corrected	9				FALSE	1.91534e-19
path_length_r	contralateral_degree_asymmetry	MR-PRESSO outlier-corrected	9				FALSE	2.18111e-19
contralateral_degree_global	contralateral_degree_asymmetry	MR-PRESSO outlier-corrected	9				FALSE	3.71368e-20
small_worldness_global	contralateral_degree_asymmetry	MR-PRESSO outlier-corrected	9				FALSE	6.66851e-20
clustering_r	contralateral_degree_asymmetry	MR-PRESSO outlier-corrected	9				FALSE	1.07954e-19
ipsilateral_degree_r	contralateral_degree_asymmetry	MR-PRESSO outlier-corrected	9				FALSE	9.83563e-20
small_worldness_r	contralateral_degree_asymmetry	MR-PRESSO outlier-corrected	9				FALSE	1.37371e-19
efficiency_l	contralateral_degree_asymmetry	MR-PRESSO outlier-corrected	9				FALSE	3.03347e-20
efficiency_r	contralateral_degree_asymmetry	MR-PRESSO outlier-corrected	9				FALSE	8.61047e-20
degree_global	contralateral_degree_asymmetry	MR-PRESSO outlier-corrected	9				FALSE	3.71544e-20
clustering_global	contralateral_degree_asymmetry	MR-PRESSO outlier-corrected	9				FALSE	3.27263e-20
ipsilateral_degree_global	contralateral_degree_asymmetry	MR-PRESSO outlier-corrected	9				FALSE	4.18745e-20
clustering_l	contralateral_degree_asymmetry	MR-PRESSO outlier-corrected	9				FALSE	1.31978e-20
efficiency_global	contralateral_degree_asymmetry	MR-PRESSO outlier-corrected	9				FALSE	2.69383e-20
path_length_l	contralateral_degree_asymmetry	MR-PRESSO outlier-corrected	9				FALSE	5.50859e-19
ipsilateral_degree_l	degree_asymmetry	MR-PRESSO outlier-corrected	8				FALSE	1.8836e-08
small_worldness_l	degree_asymmetry	MR-PRESSO outlier-corrected	8				FALSE	1.27335e-08
path_length_global	degree_asymmetry	MR-PRESSO outlier-corrected	8				FALSE	2.02133e-07
path_length_r	degree_asymmetry	MR-PRESSO outlier-corrected	8				FALSE	1.17111e-07
contralateral_degree_global	degree_asymmetry	MR-PRESSO outlier-corrected	8				FALSE	3.91755e-08
small_worldness_global	degree_asymmetry	MR-PRESSO outlier-corrected	8				FALSE	2.41085e-08
clustering_r	degree_asymmetry	MR-PRESSO outlier-corrected	8				FALSE	4.54306e-08
ipsilateral_degree_r	degree_asymmetry	MR-PRESSO outlier-corrected	8				FALSE	4.41002e-08
small_worldness_r	degree_asymmetry	MR-PRESSO outlier-corrected	8				FALSE	2.35678e-08
efficiency_l	degree_asymmetry	MR-PRESSO outlier-corrected	8				FALSE	6.7039e-08
efficiency_r	degree_asymmetry	MR-PRESSO outlier-corrected	8				FALSE	1.38228e-07
degree_global	degree_asymmetry	MR-PRESSO outlier-corrected	8				FALSE	3.89601e-08
clustering_global	degree_asymmetry	MR-PRESSO outlier-corrected	8				FALSE	3.68514e-08
ipsilateral_degree_global	degree_asymmetry	MR-PRESSO outlier-corrected	8				FALSE	3.59484e-08
clustering_l	degree_asymmetry	MR-PRESSO outlier-corrected	8				FALSE	1.68402e-08
efficiency_global	degree_asymmetry	MR-PRESSO outlier-corrected	8				FALSE	1.58781e-07
path_length_l	degree_asymmetry	MR-PRESSO outlier-corrected	8				FALSE	1.07567e-07
ipsilateral_degree_l	ipsilateral_degree_asymmetry	MR-PRESSO outlier-corrected	9				FALSE	3.56555e-13
small_worldness_l	ipsilateral_degree_asymmetry	MR-PRESSO outlier-corrected	9				FALSE	6.98486e-13
path_length_global	ipsilateral_degree_asymmetry	MR-PRESSO outlier-corrected	9				FALSE	3.36861e-12
path_length_r	ipsilateral_degree_asymmetry	MR-PRESSO outlier-corrected	9				FALSE	6.63878e-12
contralateral_degree_global	ipsilateral_degree_asymmetry	MR-PRESSO outlier-corrected	9				FALSE	2.60303e-13
small_worldness_global	ipsilateral_degree_asymmetry	MR-PRESSO outlier-corrected	9				FALSE	5.1465e-13
clustering_r	ipsilateral_degree_asymmetry	MR-PRESSO outlier-corrected	9				FALSE	2.49826e-12
ipsilateral_degree_r	ipsilateral_degree_asymmetry	MR-PRESSO outlier-corrected	9				FALSE	2.32435e-12
small_worldness_r	ipsilateral_degree_asymmetry	MR-PRESSO outlier-corrected	9				FALSE	1.02074e-12
efficiency_l	ipsilateral_degree_asymmetry	MR-PRESSO outlier-corrected	9				FALSE	1.46721e-12
efficiency_r	ipsilateral_degree_asymmetry	MR-PRESSO outlier-corrected	9				FALSE	1.93151e-12
degree_global	ipsilateral_degree_asymmetry	MR-PRESSO outlier-corrected	9				FALSE	5.50236e-13
clustering_global	ipsilateral_degree_asymmetry	MR-PRESSO outlier-corrected	9				FALSE	6.74017e-13
ipsilateral_degree_global	ipsilateral_degree_asymmetry	MR-PRESSO outlier-corrected	9				FALSE	1.17542e-12
clustering_l	ipsilateral_degree_asymmetry	MR-PRESSO outlier-corrected	9				FALSE	6.08217e-13
efficiency_global	ipsilateral_degree_asymmetry	MR-PRESSO outlier-corrected	9				FALSE	1.1249e-12
path_length_l	ipsilateral_degree_asymmetry	MR-PRESSO outlier-corrected	9				FALSE	1.8493e-12
ipsilateral_degree_l	efficiency_asymmetry	MR-PRESSO outlier-corrected	14				FALSE	4.29165e-16
small_worldness_l	efficiency_asymmetry	MR-PRESSO outlier-corrected	14				FALSE	6.53979e-16
path_length_global	efficiency_asymmetry	MR-PRESSO outlier-corrected	14				FALSE	7.66217e-14
path_length_r	efficiency_asymmetry	MR-PRESSO outlier-corrected	14				FALSE	1.5773e-14
contralateral_degree_global	efficiency_asymmetry	MR-PRESSO outlier-corrected	14				FALSE	8.23978e-16
small_worldness_global	efficiency_asymmetry	MR-PRESSO outlier-corrected	14				FALSE	7.53057e-16
clustering_r	efficiency_asymmetry	MR-PRESSO outlier-corrected	14				FALSE	2.86665e-15
ipsilateral_degree_r	efficiency_asymmetry	MR-PRESSO outlier-corrected	14				FALSE	1.83315e-15
small_worldness_r	efficiency_asymmetry	MR-PRESSO outlier-corrected	14				FALSE	4.78012e-16
efficiency_l	efficiency_asymmetry	MR-PRESSO outlier-corrected	14				FALSE	9.35122e-15
efficiency_r	efficiency_asymmetry	MR-PRESSO outlier-corrected	14				FALSE	2.56534e-14
degree_global	efficiency_asymmetry	MR-PRESSO outlier-corrected	14				FALSE	1.10823e-15
clustering_global	efficiency_asymmetry	MR-PRESSO outlier-corrected	14				FALSE	1.33506e-15
ipsilateral_degree_global	efficiency_asymmetry	MR-PRESSO outlier-corrected	14				FALSE	1.37897e-15
clustering_l	efficiency_asymmetry	MR-PRESSO outlier-corrected	14				FALSE	4.32077e-16
efficiency_global	efficiency_asymmetry	MR-PRESSO outlier-corrected	14				FALSE	2.67948e-14
path_length_l	efficiency_asymmetry	MR-PRESSO outlier-corrected	14				FALSE	8.30962e-14
ipsilateral_degree_l	clustering_asymmetry	MR-PRESSO outlier-corrected	14				FALSE	3.19651e-15
small_worldness_l	clustering_asymmetry	MR-PRESSO outlier-corrected	14				FALSE	4.06221e-15
path_length_global	clustering_asymmetry	MR-PRESSO outlier-corrected	14				FALSE	7.33518e-14
path_length_r	clustering_asymmetry	MR-PRESSO outlier-corrected	14				FALSE	1.34688e-14
contralateral_degree_global	clustering_asymmetry	MR-PRESSO outlier-corrected	14				FALSE	4.88575e-15
small_worldness_global	clustering_asymmetry	MR-PRESSO outlier-corrected	14				FALSE	5.96834e-15
clustering_r	clustering_asymmetry	MR-PRESSO outlier-corrected	14				FALSE	1.44294e-14
ipsilateral_degree_r	clustering_asymmetry	MR-PRESSO outlier-corrected	14				FALSE	7.11903e-15
small_worldness_r	clustering_asymmetry	MR-PRESSO outlier-corrected	14				FALSE	3.84673e-15
efficiency_l	clustering_asymmetry	MR-PRESSO outlier-corrected	14				FALSE	2.56284e-14
efficiency_r	clustering_asymmetry	MR-PRESSO outlier-corrected	14				FALSE	5.76822e-14
degree_global	clustering_asymmetry	MR-PRESSO outlier-corrected	14				FALSE	6.44013e-15
clustering_global	clustering_asymmetry	MR-PRESSO outlier-corrected	14				FALSE	1.04004e-14
ipsilateral_degree_global	clustering_asymmetry	MR-PRESSO outlier-corrected	14				FALSE	7.86665e-15
clustering_l	clustering_asymmetry	MR-PRESSO outlier-corrected	14				FALSE	4.95599e-15
efficiency_global	clustering_asymmetry	MR-PRESSO outlier-corrected	14				FALSE	6.70101e-14
path_length_l	clustering_asymmetry	MR-PRESSO outlier-corrected	14				FALSE	9.29375e-14
