## Supplementary Table 4 for "GWAS of macro-scale resting state functional brain networks identify shared biology with brain structure and autism" (part 1 of 3)

### Sheet: Overview
Reference	Description
ST4.1	All nominally significant genes identified by MAGMA and H-MAGMA for global graph phenotypes
ST4.2	All nominally significant genes identified by MAGMA and H-MAGMA for hemispheric asymmetry phenotypes
ST4.3	All nominally significant genes identified by SMR for global phenotypes
ST4.4	All nominally significant genes identified by SMR for hemispheric asymmetry phenotypes
ST4.5	Enrichment in foetal and adult brain cell-type specific gene sets for global graph phenotypes
ST4.6	Enrichment in foetal and adult brain cell-type specific gene sets for hemispheric asymmetry phenotypes

### Sheet: ST4.1
ST4.1	All nominally significant genes identified by MAGMA and H-MAGMA for global graph phenotypes
q = fdr-cvorrected p-value
phenotype	annotation	GENE	ZSTAT	P	LABEL	q
small_worldness_l	ENSG.genes.annot	ENSG00000162032	4.8025	7.8356e-07	SPSB3	0.00808679
small_worldness_l	ENSG.genes.annot	ENSG00000123374	4.6914	1.3565e-06	CDK2	0.00808679
small_worldness_l	ENSG.genes.annot	ENSG00000099769	4.6481	1.6747e-06	IGFALS	0.00808679
small_worldness_l	ENSG.genes.annot	ENSG00000185664	4.6316	1.8143e-06	PMEL	0.00808679
path_length_global	Midbrain_DA.genes.annot	ENSG00000152154	5.0708	1.9812e-07	TMEM178A	0.0104492
small_worldness_l	ENSG.genes.annot	ENSG00000095906	4.5172	3.1331e-06	NUBP2	0.011172
path_length_r	Midbrain_DA.genes.annot	ENSG00000152154	5.0376	2.3571e-07	TMEM178A	0.0124318
path_length_l	Midbrain_DA.genes.annot	ENSG00000152154	4.9365	3.9768e-07	TMEM178A	0.0209744
small_worldness_l	Adult_brain.genes.annot	ENSG00000123374	4.68	1.4341e-06	CDK2	0.024359
small_worldness_l	Adult_brain.genes.annot	ENSG00000204681	4.625	1.8728e-06	GABBR1	0.024359
small_worldness_l	Adult_brain.genes.annot	ENSG00000185664	4.5928	2.187e-06	PMEL	0.024359
small_worldness_l	Adult_brain.genes.annot	ENSG00000162032	4.5791	2.3352e-06	SPSB3	0.024359
small_worldness_l	Adult_brain.genes.annot	ENSG00000197774	4.5681	2.4605e-06	EME2	0.024359
small_worldness_l	Adult_brain.genes.annot	ENSG00000095906	4.5378	2.8421e-06	NUBP2	0.024359
small_worldness_l	Adult_brain.genes.annot	ENSG00000116176	4.5097	3.2462e-06	TPSG1	0.024359
small_worldness_l	ENSG.genes.annot	ENSG00000197774	4.2999	8.5432e-06	EME2	0.0253861
clustering_l	ENSG.genes.annot	ENSG00000123374	4.6769	1.4562e-06	CDK2	0.0258137
clustering_l	ENSG.genes.annot	ENSG00000185664	4.5339	2.8957e-06	PMEL	0.0258137
small_worldness_l	Midbrain_DA.genes.annot	ENSG00000123374	4.68	1.4341e-06	CDK2	0.0279401
small_worldness_l	Midbrain_DA.genes.annot	ENSG00000204655	4.6194	1.9239e-06	MOG	0.0279401
small_worldness_l	Midbrain_DA.genes.annot	ENSG00000185664	4.5928	2.187e-06	PMEL	0.0279401
small_worldness_l	Midbrain_DA.genes.annot	ENSG00000197774	4.5681	2.4605e-06	EME2	0.0279401
small_worldness_l	Midbrain_DA.genes.annot	ENSG00000095906	4.5378	2.8421e-06	NUBP2	0.0279401
small_worldness_l	Midbrain_DA.genes.annot	ENSG00000248234	4.5142	3.1785e-06	AC091839.1	0.0279401
small_worldness_l	Fetal_brain.genes.annot	ENSG00000123374	4.68	1.4341e-06	CDK2	0.0298602
small_worldness_l	Fetal_brain.genes.annot	ENSG00000185664	4.5928	2.187e-06	PMEL	0.0298602
small_worldness_l	Fetal_brain.genes.annot	ENSG00000162032	4.5791	2.3352e-06	SPSB3	0.0298602
small_worldness_l	Fetal_brain.genes.annot	ENSG00000197774	4.5681	2.4605e-06	EME2	0.0298602
small_worldness_l	Fetal_brain.genes.annot	ENSG00000095906	4.5378	2.8421e-06	NUBP2	0.0298602
small_worldness_global	ENSG.genes.annot	ENSG00000162032	4.5476	2.7124e-06	SPSB3	0.0319652
small_worldness_global	ENSG.genes.annot	ENSG00000099769	4.3704	6.2015e-06	IGFALS	0.0319652
small_worldness_global	ENSG.genes.annot	ENSG00000123374	4.3394	7.1442e-06	CDK2	0.0319652
small_worldness_global	ENSG.genes.annot	ENSG00000185664	4.3385	7.1715e-06	PMEL	0.0319652
clustering_l	ENSG.genes.annot	ENSG00000162032	4.3834	5.8424e-06	SPSB3	0.032406
clustering_l	ENSG.genes.annot	ENSG00000099769	4.3355	7.2704e-06	IGFALS	0.032406
small_worldness_l	Adult_brain.genes.annot	ENSG00000258554	4.3918	5.6195e-06	AC025162.1	0.0333268
small_worldness_l	Adult_brain.genes.annot	ENSG00000164318	4.3714	6.1737e-06	EGFLAM	0.0333268
small_worldness_l	Adult_brain.genes.annot	ENSG00000162040	4.3654	6.3447e-06	HS3ST6	0.0333268
small_worldness_l	ENSG.genes.annot	ENSG00000124920	4.1946	1.3668e-05	MYRF	0.0348124
efficiency_l	ENSG.genes.annot	ENSG00000123374	4.4241	4.8433e-06	CDK2	0.0361889
efficiency_l	ENSG.genes.annot	ENSG00000162032	4.4152	5.0462e-06	SPSB3	0.0361889
efficiency_l	ENSG.genes.annot	ENSG00000185664	4.3672	6.2932e-06	PMEL	0.0361889
efficiency_l	ENSG.genes.annot	ENSG00000099769	4.3112	8.1191e-06	IGFALS	0.0361889
ipsilateral_degree_l	ENSG.genes.annot	ENSG00000123374	4.6075	2.0373e-06	CDK2	0.036323
small_worldness_l	Midbrain_DA.genes.annot	ENSG00000162039	4.4072	5.2369e-06	MEIOB	0.037048
small_worldness_l	Midbrain_DA.genes.annot	ENSG00000258554	4.3918	5.6195e-06	AC025162.1	0.037048
small_worldness_l	Cortical_Neuron.genes.annot	ENSG00000123374	4.68	1.4341e-06	CDK2	0.037402
small_worldness_l	Cortical_Neuron.genes.annot	ENSG00000185664	4.5928	2.187e-06	PMEL	0.037402
small_worldness_l	Cortical_Neuron.genes.annot	ENSG00000197774	4.5681	2.4605e-06	EME2	0.037402
small_worldness_l	Cortical_Neuron.genes.annot	ENSG00000095906	4.5378	2.8421e-06	NUBP2	0.037402
small_worldness_l	Adult_brain.genes.annot	ENSG00000099769	4.3175	7.8921e-06	IGFALS	0.0376862
ipsilateral_degree_l	ENSG.genes.annot	ENSG00000185664	4.4464	4.3652e-06	PMEL	0.0389136
ipsilateral_degree_l	ENSG.genes.annot	ENSG00000162032	4.3464	6.9196e-06	SPSB3	0.0411232
clustering_l	Adult_brain.genes.annot	ENSG00000123374	4.6932	1.3451e-06	CDK2	0.0412731
clustering_l	Adult_brain.genes.annot	ENSG00000204681	4.6612	1.5715e-06	GABBR1	0.0412731
small_worldness_l	Fetal_brain.genes.annot	ENSG00000258554	4.3918	5.6195e-06	AC025162.1	0.0435004
small_worldness_l	Fetal_brain.genes.annot	ENSG00000099769	4.3824	5.8693e-06	IGFALS	0.0435004
small_worldness_l	Fetal_brain.genes.annot	ENSG00000206503	4.3559	6.6246e-06	HLA-A	0.0435004
ipsilateral_degree_l	ENSG.genes.annot	ENSG00000099769	4.2697	9.7871e-06	IGFALS	0.0436236
small_worldness_l	Fetal_brain.genes.annot	ENSG00000059145	4.3211	7.7629e-06	UNKL	0.0453112
efficiency_l	ENSG.genes.annot	ENSG00000124920	4.209	1.2824e-05	MYRF	0.0457278
small_worldness_l	Midbrain_DA.genes.annot	ENSG00000265820	4.3176	7.8883e-06	MIR3177	0.0462272
small_worldness_l	Fetal_brain.genes.annot	ENSG00000074071	4.2682	9.8545e-06	MRPS34	0.0517677
efficiency_l	ENSG.genes.annot	ENSG00000095906	4.1363	1.7646e-05	NUBP2	0.0519626
efficiency_l	ENSG.genes.annot	ENSG00000162040	4.0973	2.0901e-05	HS3ST6	0.0519626
efficiency_l	ENSG.genes.annot	ENSG00000197774	4.0719	2.3316e-05	EME2	0.0519626
small_worldness_l	Midbrain_DA.genes.annot	ENSG00000074071	4.2682	9.8545e-06	MRPS34	0.0519746
small_worldness_l	ENSG.genes.annot	ENSG00000162040	4.064	2.4123e-05	HS3ST6	0.0537611
efficiency_l	Adult_brain.genes.annot	ENSG00000204681	4.5782	2.3444e-06	GABBR1	0.0550157
efficiency_l	Adult_brain.genes.annot	ENSG00000116176	4.569	2.4502e-06	TPSG1	0.0550157
efficiency_l	Adult_brain.genes.annot	ENSG00000162040	4.5097	3.2461e-06	HS3ST6	0.0550157
efficiency_l	Adult_brain.genes.annot	ENSG00000185664	4.4265	4.7884e-06	PMEL	0.0550157
efficiency_l	Adult_brain.genes.annot	ENSG00000123374	4.4072	5.2369e-06	CDK2	0.0550157
small_worldness_l	Midbrain_DA.genes.annot	ENSG00000206503	4.2225	1.2081e-05	HLA-A	0.0579251
small_worldness_l	Cortical_Neuron.genes.annot	ENSG00000258554	4.3918	5.6195e-06	AC025162.1	0.0591621
small_worldness_r	Fetal_brain.genes.annot	ENSG00000205636	4.7288	1.1294e-06	LINC00583	0.0593296
small_worldness_global	ENSG.genes.annot	ENSG00000095906	4.1462	1.6901e-05	NUBP2	0.0602656
clustering_l	Adult_brain.genes.annot	ENSG00000185664	4.4912	3.542e-06	PMEL	0.0620169
clustering_l	Midbrain_DA.genes.annot	ENSG00000123374	4.6932	1.3451e-06	CDK2	0.0622707
clustering_l	Midbrain_DA.genes.annot	ENSG00000204655	4.5258	3.0087e-06	MOG	0.0622707
clustering_l	Midbrain_DA.genes.annot	ENSG00000185664	4.4912	3.542e-06	PMEL	0.0622707
small_worldness_l	Cortical_Neuron.genes.annot	ENSG00000164318	4.3227	7.7074e-06	EGFLAM	0.0640696
small_worldness_l	Cortical_Neuron.genes.annot	ENSG00000281831	4.3005	8.5199e-06	AL645929.2	0.0640696
small_worldness_l	Cortical_Neuron.genes.annot	ENSG00000074071	4.2682	9.8545e-06	MRPS34	0.0648426
small_worldness_l	Fetal_brain.genes.annot	ENSG00000270896	4.1954	1.3618e-05	AL645939.4	0.0650346
small_worldness_l	Adult_brain.genes.annot	ENSG00000204625	4.1736	1.4991e-05	HCG9	0.0656194
small_worldness_global	ENSG.genes.annot	ENSG00000124920	4.0844	2.2094e-05	MYRF	0.0656523
small_worldness_l	Midbrain_DA.genes.annot	ENSG00000204625	4.1736	1.4991e-05	HCG9	0.0658879
small_worldness_l	Fetal_brain.genes.annot	ENSG00000164318	4.1719	1.5107e-05	EGFLAM	0.0661334
small_worldness_l	ENSG.genes.annot	ENSG00000134825	3.9815	3.4235e-05	TMEM258	0.0678195
efficiency_l	Midbrain_DA.genes.annot	ENSG00000204655	4.6094	2.0191e-06	MOG	0.0690511
efficiency_l	Midbrain_DA.genes.annot	ENSG00000162039	4.5268	2.9935e-06	MEIOB	0.0690511
efficiency_l	Midbrain_DA.genes.annot	ENSG00000185664	4.4265	4.7884e-06	PMEL	0.0690511
efficiency_l	Midbrain_DA.genes.annot	ENSG00000123374	4.4072	5.2369e-06	CDK2	0.0690511
ipsilateral_degree_l	Adult_brain.genes.annot	ENSG00000123374	4.6204	1.9152e-06	CDK2	0.0694407
ipsilateral_degree_l	Adult_brain.genes.annot	ENSG00000204681	4.553	2.644e-06	GABBR1	0.0694407
small_worldness_l	Cortical_Neuron.genes.annot	ENSG00000206503	4.2225	1.2081e-05	HLA-A	0.0698708
small_worldness_l	Cortical_Neuron.genes.annot	ENSG00000063854	4.176	1.4837e-05	HAGH	0.0698708
small_worldness_l	Cortical_Neuron.genes.annot	ENSG00000204625	4.1736	1.4991e-05	HCG9	0.0698708
small_worldness_l	Cortical_Neuron.genes.annot	ENSG00000172236	4.1598	1.5928e-05	TPSAB1	0.0698708
clustering_l	Fetal_brain.genes.annot	ENSG00000123374	4.6932	1.3451e-06	CDK2	0.0706608
clustering_l	Cortical_Neuron.genes.annot	ENSG00000123374	4.6932	1.3451e-06	CDK2	0.0708061
clustering_global	ENSG.genes.annot	ENSG00000123374	4.322	7.7299e-06	CDK2	0.0733069
clustering_global	ENSG.genes.annot	ENSG00000185664	4.2183	1.2305e-05	PMEL	0.0733069
clustering_global	ENSG.genes.annot	ENSG00000162032	4.2178	1.2335e-05	SPSB3	0.0733069
small_worldness_l	Fetal_brain.genes.annot	ENSG00000233916	4.1247	1.8564e-05	ZDHHC20P1	0.0750157
small_worldness_l	Adult_brain.genes.annot	ENSG00000251129	4.1134	1.9492e-05	LINC02506	0.0787582
clustering_l	Midbrain_DA.genes.annot	ENSG00000206503	4.3171	7.9051e-06	HLA-A	0.0787907
clustering_l	Midbrain_DA.genes.annot	ENSG00000258554	4.2789	9.3929e-06	AC025162.1	0.0787907
clustering_l	Midbrain_DA.genes.annot	ENSG00000248234	4.222	1.2107e-05	AC091839.1	0.0787907
clustering_l	Midbrain_DA.genes.annot	ENSG00000162039	4.2128	1.2612e-05	MEIOB	0.0787907
clustering_l	Midbrain_DA.genes.annot	ENSG00000197774	4.2084	1.2857e-05	EME2	0.0787907
clustering_l	Midbrain_DA.genes.annot	ENSG00000095906	4.1983	1.3445e-05	NUBP2	0.0787907
small_worldness_l	Fetal_brain.genes.annot	ENSG00000162040	4.0932	2.1275e-05	HS3ST6	0.0798299
small_worldness_l	Cortical_Neuron.genes.annot	ENSG00000197253	4.0999	2.0671e-05	TPSB2	0.079994
small_worldness_l	Cortical_Neuron.genes.annot	ENSG00000162040	4.0932	2.1275e-05	HS3ST6	0.079994
ipsilateral_degree_l	ENSG.genes.annot	ENSG00000095906	4.0531	2.5276e-05	NUBP2	0.0810209
ipsilateral_degree_l	ENSG.genes.annot	ENSG00000124920	4.0353	2.7266e-05	MYRF	0.0810209
path_length_l	Adult_brain.genes.annot	ENSG00000162040	4.5367	2.8569e-06	HS3ST6	0.0818948
path_length_l	Adult_brain.genes.annot	ENSG00000116176	4.5182	3.1182e-06	TPSG1	0.0818948
clustering_l	Adult_brain.genes.annot	ENSG00000164318	4.3633	6.4055e-06	EGFLAM	0.0822748
clustering_l	Adult_brain.genes.annot	ENSG00000258554	4.2789	9.3929e-06	AC025162.1	0.0822748
clustering_l	Adult_brain.genes.annot	ENSG00000116176	4.2167	1.2393e-05	TPSG1	0.0822748
clustering_l	Adult_brain.genes.annot	ENSG00000197774	4.2084	1.2857e-05	EME2	0.0822748
clustering_l	Adult_brain.genes.annot	ENSG00000095906	4.1983	1.3445e-05	NUBP2	0.0822748
clustering_l	Adult_brain.genes.annot	ENSG00000162032	4.1876	1.4097e-05	SPSB3	0.0822748
clustering_l	ENSG.genes.annot	ENSG00000095906	4.0723	2.3279e-05	NUBP2	0.0830083
small_worldness_l	Adult_brain.genes.annot	ENSG00000260710	4.082	2.2327e-05	AC120498.4	0.0837693
ipsilateral_degree_l	Adult_brain.genes.annot	ENSG00000185664	4.4237	4.8515e-06	PMEL	0.0849449
efficiency_l	Adult_brain.genes.annot	ENSG00000197774	4.2699	9.7792e-06	EME2	0.08512
efficiency_l	Adult_brain.genes.annot	ENSG00000162032	4.2119	1.2664e-05	SPSB3	0.08512
efficiency_l	Adult_brain.genes.annot	ENSG00000095906	4.2066	1.2964e-05	NUBP2	0.08512
ipsilateral_degree_l	Midbrain_DA.genes.annot	ENSG00000123374	4.6204	1.9152e-06	CDK2	0.0852926
ipsilateral_degree_l	Midbrain_DA.genes.annot	ENSG00000204655	4.4456	4.3823e-06	MOG	0.0852926
ipsilateral_degree_l	Midbrain_DA.genes.annot	ENSG00000185664	4.4237	4.8515e-06	PMEL	0.0852926
efficiency_l	ENSG.genes.annot	ENSG00000134825	3.9255	4.3278e-05	TMEM258	0.0857337
efficiency_l	Adult_brain.genes.annot	ENSG00000258554	4.1757	1.4851e-05	AC025162.1	0.0866754
small_worldness_l	Midbrain_DA.genes.annot	ENSG00000162040	4.09	2.1565e-05	HS3ST6	0.0874909
clustering_r	Fetal_brain.genes.annot	ENSG00000205636	4.6492	1.6659e-06	LINC00583	0.0875131
clustering_l	Cortical_Neuron.genes.annot	ENSG00000185664	4.4912	3.542e-06	PMEL	0.0884681
clustering_l	Cortical_Neuron.genes.annot	ENSG00000206503	4.3171	7.9051e-06	HLA-A	0.0884681
clustering_l	Cortical_Neuron.genes.annot	ENSG00000258554	4.2789	9.3929e-06	AC025162.1	0.0884681
clustering_l	Cortical_Neuron.genes.annot	ENSG00000164318	4.2719	9.6915e-06	EGFLAM	0.0884681
clustering_l	Cortical_Neuron.genes.annot	ENSG00000281831	4.2321	1.1576e-05	AL645929.2	0.0884681
clustering_l	Cortical_Neuron.genes.annot	ENSG00000197774	4.2084	1.2857e-05	EME2	0.0884681
clustering_l	Cortical_Neuron.genes.annot	ENSG00000095906	4.1983	1.3445e-05	NUBP2	0.0884681
small_worldness_global	ENSG.genes.annot	ENSG00000197774	3.9765	3.4971e-05	EME2	0.0890711
clustering_l	Adult_brain.genes.annot	ENSG00000204625	4.1445	1.7025e-05	HCG9	0.0894272
clustering_l	Midbrain_DA.genes.annot	ENSG00000204625	4.1445	1.7025e-05	HCG9	0.0897933
ipsilateral_degree_global	ENSG.genes.annot	ENSG00000162032	4.2504	1.0671e-05	SPSB3	0.0910482
ipsilateral_degree_global	ENSG.genes.annot	ENSG00000123374	4.2367	1.134e-05	CDK2	0.0910482
ipsilateral_degree_global	ENSG.genes.annot	ENSG00000185664	4.1665	1.5468e-05	PMEL	0.0910482
ipsilateral_degree_global	ENSG.genes.annot	ENSG00000099769	4.1026	2.0427e-05	IGFALS	0.0910482
efficiency_l	Fetal_brain.genes.annot	ENSG00000185664	4.4265	4.7884e-06	PMEL	0.0910957
efficiency_l	Fetal_brain.genes.annot	ENSG00000123374	4.4072	5.2369e-06	CDK2	0.0910957
efficiency_l	Fetal_brain.genes.annot	ENSG00000206503	4.3218	7.7381e-06	HLA-A	0.0910957
efficiency_l	Fetal_brain.genes.annot	ENSG00000197774	4.2699	9.7792e-06	EME2	0.0910957
efficiency_l	Fetal_brain.genes.annot	ENSG00000162032	4.2119	1.2664e-05	SPSB3	0.0910957
efficiency_l	Fetal_brain.genes.annot	ENSG00000095906	4.2066	1.2964e-05	NUBP2	0.0910957
efficiency_l	Fetal_brain.genes.annot	ENSG00000258554	4.1757	1.4851e-05	AC025162.1	0.0910957
efficiency_l	Fetal_brain.genes.annot	ENSG00000270896	4.1451	1.6984e-05	AL645939.4	0.0910957
efficiency_l	Fetal_brain.genes.annot	ENSG00000162040	4.1418	1.723e-05	HS3ST6	0.0910957
efficiency_l	Fetal_brain.genes.annot	ENSG00000229048	4.1403	1.7341e-05	DUTP1	0.0910957
path_length_r	Midbrain_DA.genes.annot	ENSG00000025796	4.448	4.3329e-06	SEC63	0.091539
path_length_r	Midbrain_DA.genes.annot	ENSG00000150347	4.4084	5.2068e-06	ARID5B	0.091539
efficiency_l	Adult_brain.genes.annot	ENSG00000204625	4.1386	1.7472e-05	HCG9	0.0917752
efficiency_l	Cortical_Neuron.genes.annot	ENSG00000185664	4.4265	4.7884e-06	PMEL	0.0919726
efficiency_l	Cortical_Neuron.genes.annot	ENSG00000123374	4.4072	5.2369e-06	CDK2	0.0919726
efficiency_l	Cortical_Neuron.genes.annot	ENSG00000281831	4.3896	5.6778e-06	AL645929.2	0.0919726
efficiency_l	Cortical_Neuron.genes.annot	ENSG00000063854	4.2804	9.3271e-06	HAGH	0.0919726
efficiency_l	Cortical_Neuron.genes.annot	ENSG00000197774	4.2699	9.7792e-06	EME2	0.0919726
efficiency_l	Cortical_Neuron.genes.annot	ENSG00000206503	4.2089	1.283e-05	HLA-A	0.0919726
efficiency_l	Cortical_Neuron.genes.annot	ENSG00000095906	4.2066	1.2964e-05	NUBP2	0.0919726
efficiency_l	Cortical_Neuron.genes.annot	ENSG00000258554	4.1757	1.4851e-05	AC025162.1	0.0919726
efficiency_l	Cortical_Neuron.genes.annot	ENSG00000162040	4.1418	1.723e-05	HS3ST6	0.0919726
efficiency_l	Cortical_Neuron.genes.annot	ENSG00000204625	4.1386	1.7472e-05	HCG9	0.0919726
efficiency_l	Midbrain_DA.genes.annot	ENSG00000197774	4.2699	9.7792e-06	EME2	0.0921508
efficiency_l	Midbrain_DA.genes.annot	ENSG00000206503	4.2089	1.283e-05	HLA-A	0.0921508
efficiency_l	Midbrain_DA.genes.annot	ENSG00000095906	4.2066	1.2964e-05	NUBP2	0.0921508
efficiency_l	Midbrain_DA.genes.annot	ENSG00000258554	4.1757	1.4851e-05	AC025162.1	0.0921508
efficiency_l	Midbrain_DA.genes.annot	ENSG00000162040	4.1415	1.7251e-05	HS3ST6	0.0921508
efficiency_l	Midbrain_DA.genes.annot	ENSG00000204625	4.1386	1.7472e-05	HCG9	0.0921508
efficiency_l	ENSG.genes.annot	ENSG00000206503	3.8818	5.1844e-05	HLA-A	0.0924327
clustering_l	Fetal_brain.genes.annot	ENSG00000185664	4.4912	3.542e-06	PMEL	0.0930342
clustering_global	ENSG.genes.annot	ENSG00000099769	4.0951	2.1096e-05	IGFALS	0.0940301
small_worldness_l	ENSG.genes.annot	ENSG00000206503	3.8775	5.2769e-05	HLA-A	0.0940819
small_worldness_global	Adult_brain.genes.annot	ENSG00000204681	4.4315	4.6784e-06	GABBR1	0.0964246
small_worldness_global	Adult_brain.genes.annot	ENSG00000123374	4.373	6.1278e-06	CDK2	0.0964246
small_worldness_global	Adult_brain.genes.annot	ENSG00000162032	4.3192	7.8313e-06	SPSB3	0.0964246
small_worldness_global	Adult_brain.genes.annot	ENSG00000095906	4.2475	1.0807e-05	NUBP2	0.0964246
small_worldness_global	Adult_brain.genes.annot	ENSG00000185664	4.2424	1.1057e-05	PMEL	0.0964246
small_worldness_global	Adult_brain.genes.annot	ENSG00000116176	4.2149	1.2493e-05	TPSG1	0.0964246
small_worldness_global	Adult_brain.genes.annot	ENSG00000197774	4.2086	1.285e-05	EME2	0.0964246
small_worldness_global	Fetal_brain.genes.annot	ENSG00000123374	4.373	6.1278e-06	CDK2	0.0975519
small_worldness_global	Fetal_brain.genes.annot	ENSG00000162032	4.3192	7.8313e-06	SPSB3	0.0975519
small_worldness_global	Fetal_brain.genes.annot	ENSG00000159216	4.285	9.1363e-06	RUNX1	0.0975519
small_worldness_global	Fetal_brain.genes.annot	ENSG00000095906	4.2475	1.0807e-05	NUBP2	0.0975519
small_worldness_global	Fetal_brain.genes.annot	ENSG00000185664	4.2424	1.1057e-05	PMEL	0.0975519
small_worldness_global	Fetal_brain.genes.annot	ENSG00000197774	4.2086	1.285e-05	EME2	0.0975519
small_worldness_global	Fetal_brain.genes.annot	ENSG00000206503	4.206	1.2999e-05	HLA-A	0.0975519
efficiency_l	ENSG.genes.annot	ENSG00000150269	3.8452	6.0231e-05	OR5M9	0.0976235
clustering_l	Fetal_brain.genes.annot	ENSG00000206503	4.3092	8.1937e-06	HLA-A	0.0979388
clustering_l	Fetal_brain.genes.annot	ENSG00000258554	4.2789	9.3929e-06	AC025162.1	0.0979388
clustering_l	Fetal_brain.genes.annot	ENSG00000197774	4.2084	1.2857e-05	EME2	0.0979388
clustering_l	Fetal_brain.genes.annot	ENSG00000095906	4.1983	1.3445e-05	NUBP2	0.0979388
clustering_l	Fetal_brain.genes.annot	ENSG00000162032	4.1876	1.4097e-05	SPSB3	0.0979388
clustering_l	Fetal_brain.genes.annot	ENSG00000164318	4.1696	1.5258e-05	EGFLAM	0.0979388
clustering_l	Fetal_brain.genes.annot	ENSG00000248476	4.1135	1.9482e-05	BACH1-IT1	0.0979388
clustering_l	Fetal_brain.genes.annot	ENSG00000233916	4.1023	2.0451e-05	ZDHHC20P1	0.0979388
clustering_l	Fetal_brain.genes.annot	ENSG00000252371	4.1017	2.0508e-05	RNU6-725P	0.0979388
path_length_l	Midbrain_DA.genes.annot	ENSG00000150347	4.4582	4.1334e-06	ARID5B	0.0988411
path_length_l	Midbrain_DA.genes.annot	ENSG00000162039	4.3859	5.7751e-06	MEIOB	0.0988411
path_length_l	Midbrain_DA.genes.annot	ENSG00000220981	4.3288	7.4962e-06	AL391384.1	0.0988411
efficiency_l	ENSG.genes.annot	ENSG00000123353	3.8198	6.6772e-05	ORMDL2	0.0992065
clustering_l	Cortical_Neuron.genes.annot	ENSG00000204625	4.1445	1.7025e-05	HCG9	0.0995773
small_worldness_l	Midbrain_DA.genes.annot	ENSG00000253972	4.0402	2.6701e-05	MAL2-AS1	0.100098
small_worldness_l	Midbrain_DA.genes.annot	ENSG00000215353	4.0102	3.0336e-05	C1QBPP1	0.100098
small_worldness_l	Midbrain_DA.genes.annot	ENSG00000135414	3.9993	3.1764e-05	GDF11	0.100098
small_worldness_l	Midbrain_DA.genes.annot	ENSG00000254490	3.9956	3.2264e-05	OR5M7P	0.100098
clustering_l	ENSG.genes.annot	ENSG00000197774	3.9185	4.4549e-05	EME2	0.100209
clustering_l	ENSG.genes.annot	ENSG00000124920	3.9073	4.6665e-05	MYRF	0.100209
clustering_l	ENSG.genes.annot	ENSG00000206503	3.9057	4.6974e-05	HLA-A	0.100209
clustering_l	ENSG.genes.annot	ENSG00000145623	3.8824	5.1711e-05	OSMR	0.100209
clustering_l	ENSG.genes.annot	ENSG00000134825	3.8431	6.0757e-05	TMEM258	0.100209
clustering_l	ENSG.genes.annot	ENSG00000156273	3.8388	6.1826e-05	BACH1	0.100209
small_worldness_global	Fetal_brain.genes.annot	ENSG00000205636	4.1688	1.531e-05	LINC00583	0.100533
ipsilateral_degree_l	Fetal_brain.genes.annot	ENSG00000123374	4.6204	1.9152e-06	CDK2	0.100609
ipsilateral_degree_l	Cortical_Neuron.genes.annot	ENSG00000123374	4.6204	1.9152e-06	CDK2	0.100816
path_length_global	Midbrain_DA.genes.annot	ENSG00000150347	4.4742	3.8347e-06	ARID5B	0.101125
efficiency_l	Cortical_Neuron.genes.annot	ENSG00000172236	4.0943	2.1171e-05	TPSAB1	0.101313
efficiency_l	ENSG.genes.annot	ENSG00000221955	3.7933	7.4329e-05	SLC12A8	0.101939
ipsilateral_degree_l	Adult_brain.genes.annot	ENSG00000116176	4.206	1.2997e-05	TPSG1	0.101949
ipsilateral_degree_l	Adult_brain.genes.annot	ENSG00000258554	4.1834	1.4358e-05	AC025162.1	0.101949
ipsilateral_degree_l	Adult_brain.genes.annot	ENSG00000197774	4.1698	1.5245e-05	EME2	0.101949
ipsilateral_degree_l	Adult_brain.genes.annot	ENSG00000095906	4.1589	1.5986e-05	NUBP2	0.101949
ipsilateral_degree_l	Adult_brain.genes.annot	ENSG00000162032	4.1532	1.639e-05	SPSB3	0.101949
ipsilateral_degree_l	Adult_brain.genes.annot	ENSG00000090615	4.1386	1.7468e-05	GOLGA3	0.101949
small_worldness_global	ENSG.genes.annot	ENSG00000134825	3.9119	4.5778e-05	TMEM258	0.102022
clustering_l	Cortical_Neuron.genes.annot	ENSG00000248476	4.1135	1.9482e-05	BACH1-IT1	0.102553
small_worldness_r	ENSG.genes.annot	ENSG00000162032	4.2023	1.321e-05	SPSB3	0.102952
small_worldness_r	ENSG.genes.annot	ENSG00000124920	4.0657	2.3948e-05	MYRF	0.102952
small_worldness_r	ENSG.genes.annot	ENSG00000134825	4.0528	2.5303e-05	TMEM258	0.102952
small_worldness_r	ENSG.genes.annot	ENSG00000185664	4.0424	2.6451e-05	PMEL	0.102952
small_worldness_r	ENSG.genes.annot	ENSG00000099769	4.0218	2.8872e-05	IGFALS	0.102952
efficiency_l	Cortical_Neuron.genes.annot	ENSG00000243620	4.068	2.3707e-05	AC092957.1	0.103995
efficiency_l	Fetal_brain.genes.annot	ENSG00000233916	4.0744	2.3066e-05	ZDHHC20P1	0.104858
efficiency_l	Fetal_brain.genes.annot	ENSG00000059145	4.0656	2.3953e-05	UNKL	0.104858
ipsilateral_degree_l	Midbrain_DA.genes.annot	ENSG00000206503	4.2356	1.1396e-05	HLA-A	0.105392
ipsilateral_degree_l	Midbrain_DA.genes.annot	ENSG00000162039	4.1944	1.3681e-05	MEIOB	0.105392
ipsilateral_degree_l	Midbrain_DA.genes.annot	ENSG00000258554	4.1834	1.4358e-05	AC025162.1	0.105392
ipsilateral_degree_l	Midbrain_DA.genes.annot	ENSG00000197774	4.1698	1.5245e-05	EME2	0.105392
ipsilateral_degree_l	Midbrain_DA.genes.annot	ENSG00000095906	4.1589	1.5986e-05	NUBP2	0.105392
small_worldness_l	Fetal_brain.genes.annot	ENSG00000159216	4.0053	3.0968e-05	RUNX1	0.105931
small_worldness_l	Fetal_brain.genes.annot	ENSG00000254490	3.9956	3.2264e-05	OR5M7P	0.105931
small_worldness_l	Cortical_Neuron.genes.annot	ENSG00000233256	4.0076	3.0675e-05	AL355870.1	0.106149
small_worldness_l	Cortical_Neuron.genes.annot	ENSG00000254490	3.9956	3.2264e-05	OR5M7P	0.106149
small_worldness_l	Cortical_Neuron.genes.annot	ENSG00000253955	3.9789	3.4613e-05	AC008663.2	0.107111
small_worldness_l	Cortical_Neuron.genes.annot	ENSG00000064313	3.9655	3.6626e-05	TAF2	0.107111
ipsilateral_degree_l	Fetal_brain.genes.annot	ENSG00000185664	4.4237	4.8515e-06	PMEL	0.107625
ipsilateral_degree_l	Fetal_brain.genes.annot	ENSG00000206503	4.2385	1.1253e-05	HLA-A	0.107625
ipsilateral_degree_l	Fetal_brain.genes.annot	ENSG00000159216	4.2053	1.3039e-05	RUNX1	0.107625
ipsilateral_degree_l	Fetal_brain.genes.annot	ENSG00000258554	4.1834	1.4358e-05	AC025162.1	0.107625
ipsilateral_degree_l	Fetal_brain.genes.annot	ENSG00000197774	4.1698	1.5245e-05	EME2	0.107625
ipsilateral_degree_l	Fetal_brain.genes.annot	ENSG00000095906	4.1589	1.5986e-05	NUBP2	0.107625
ipsilateral_degree_l	Fetal_brain.genes.annot	ENSG00000162032	4.1532	1.639e-05	SPSB3	0.107625
clustering_l	Fetal_brain.genes.annot	ENSG00000270896	4.0576	2.4792e-05	AL645939.4	0.10822
clustering_l	Fetal_brain.genes.annot	ENSG00000159216	4.0395	2.6781e-05	RUNX1	0.10822
small_worldness_l	ENSG.genes.annot	ENSG00000145623	3.8189	6.7018e-05	OSMR	0.108624
small_worldness_l	Cortical_Neuron.genes.annot	ENSG00000263456	3.9491	3.923e-05	MIR5189	0.108688
ipsilateral_degree_l	ENSG.genes.annot	ENSG00000134825	3.9195	4.4365e-05	TMEM258	0.109137
ipsilateral_degree_l	ENSG.genes.annot	ENSG00000090615	3.8955	4.8992e-05	GOLGA3	0.109137
ipsilateral_degree_l	ENSG.genes.annot	ENSG00000197774	3.867	5.5092e-05	EME2	0.109137
small_worldness_l	Midbrain_DA.genes.annot	ENSG00000281831	3.9588	3.767e-05	AL645929.2	0.110377
clustering_global	Adult_brain.genes.annot	ENSG00000204681	4.3997	5.4212e-06	GABBR1	0.110664
clustering_global	Adult_brain.genes.annot	ENSG00000123374	4.3937	5.5724e-06	CDK2	0.110664
clustering_global	Adult_brain.genes.annot	ENSG00000144130	4.3662	6.3204e-06	NT5DC4	0.110664
path_length_l	ENSG.genes.annot	ENSG00000124920	4.2687	9.8321e-06	MYRF	0.111708
path_length_l	ENSG.genes.annot	ENSG00000134825	4.2142	1.2531e-05	TMEM258	0.111708
path_length_l	ENSG.genes.annot	ENSG00000162032	4.0885	2.1711e-05	SPSB3	0.112608
path_length_l	ENSG.genes.annot	ENSG00000162040	4.0221	2.8839e-05	HS3ST6	0.112608
path_length_l	ENSG.genes.annot	ENSG00000197774	3.9881	3.3295e-05	EME2	0.112608
path_length_l	ENSG.genes.annot	ENSG00000099769	3.9573	3.7896e-05	IGFALS	0.112608
small_worldness_l	Adult_brain.genes.annot	ENSG00000254490	3.9956	3.2264e-05	OR5M7P	0.112982
efficiency_l	Adult_brain.genes.annot	ENSG00000243620	4.068	2.3707e-05	AC092957.1	0.113205
efficiency_l	ENSG.genes.annot	ENSG00000174937	3.7457	8.9961e-05	OR5M3	0.114565
small_worldness_l	Midbrain_DA.genes.annot	ENSG00000227766	3.9364	4.1353e-05	AL671277.1	0.114792
ipsilateral_degree_l	Midbrain_DA.genes.annot	ENSG00000150347	4.1116	1.9645e-05	ARID5B	0.115124
efficiency_l	ENSG.genes.annot	ENSG00000255223	3.7156	0.00010137	OR5M11	0.115468
efficiency_l	ENSG.genes.annot	ENSG00000181785	3.6688	0.00012185	OR5AS1	0.115468
efficiency_l	ENSG.genes.annot	ENSG00000181752	3.6619	0.00012516	OR8K5	0.115468
efficiency_l	ENSG.genes.annot	ENSG00000181761	3.6591	0.00012654	OR8H3	0.115468
efficiency_l	ENSG.genes.annot	ENSG00000172154	3.6469	0.00013271	OR8I2	0.115468
efficiency_l	ENSG.genes.annot	ENSG00000174970	3.6406	0.00013598	OR10AG1	0.115468
efficiency_l	ENSG.genes.annot	ENSG00000172489	3.6364	0.00013821	OR5T3	0.115468
efficiency_l	ENSG.genes.annot	ENSG00000181767	3.615	0.00015018	OR8H2	0.115468
efficiency_l	ENSG.genes.annot	ENSG00000132517	3.6005	0.00015878	SLC52A1	0.115468
efficiency_l	ENSG.genes.annot	ENSG00000187612	3.5955	0.00016189	OR5W2	0.115468
efficiency_l	ENSG.genes.annot	ENSG00000172487	3.5955	0.00016191	OR8J1	0.115468
ipsilateral_degree_l	Adult_brain.genes.annot	ENSG00000204625	4.0742	2.3083e-05	HCG9	0.115746
ipsilateral_degree_l	Adult_brain.genes.annot	ENSG00000162040	4.0628	2.4239e-05	HS3ST6	0.115746
path_length_r	ENSG.genes.annot	ENSG00000183023	4.2145	1.2515e-05	SLC8A1	0.116637
path_length_r	ENSG.genes.annot	ENSG00000134825	4.1921	1.3817e-05	TMEM258	0.116637
path_length_r	ENSG.genes.annot	ENSG00000124920	4.1118	1.9626e-05	MYRF	0.116637
efficiency_global	ENSG.genes.annot	ENSG00000162032	4.2824	9.243e-06	SPSB3	0.116784
efficiency_global	ENSG.genes.annot	ENSG00000099769	4.1233	1.8671e-05	IGFALS	0.116784
efficiency_global	ENSG.genes.annot	ENSG00000124920	4.0262	2.8347e-05	MYRF	0.116784
efficiency_global	ENSG.genes.annot	ENSG00000123374	4.0151	2.9706e-05	CDK2	0.116784
efficiency_global	ENSG.genes.annot	ENSG00000185664	3.9921	3.2751e-05	PMEL	0.116784
clustering_l	Adult_brain.genes.annot	ENSG00000144130	4.0594	2.4603e-05	NT5DC4	0.117484
efficiency_l	ENSG.genes.annot	ENSG00000167825	3.5806	0.0001714	OR5I1	0.117534
small_worldness_l	Fetal_brain.genes.annot	ENSG00000229048	3.9541	3.8406e-05	DUTP1	0.118679
efficiency_l	Fetal_brain.genes.annot	ENSG00000099769	4.0043	3.1104e-05	IGFALS	0.119223
efficiency_l	Fetal_brain.genes.annot	ENSG00000074071	3.9942	3.246e-05	MRPS34	0.119223
efficiency_l	Fetal_brain.genes.annot	ENSG00000254490	3.9829	3.4043e-05	OR5M7P	0.119223
ipsilateral_degree_l	ENSG.genes.annot	ENSG00000206503	3.8183	6.7181e-05	HLA-A	0.119777
small_worldness_l	Cortical_Neuron.genes.annot	ENSG00000103024	3.9077	4.6596e-05	NME3	0.120514
small_worldness_l	Cortical_Neuron.genes.annot	ENSG00000229390	3.8991	4.8276e-05	MICD	0.120514
small_worldness_l	Cortical_Neuron.genes.annot	ENSG00000162032	3.8888	5.0367e-05	SPSB3	0.120514
small_worldness_l	Fetal_brain.genes.annot	ENSG00000227766	3.9364	4.1353e-05	AL671277.1	0.120686
ipsilateral_degree_l	Midbrain_DA.genes.annot	ENSG00000204625	4.0742	2.3083e-05	HCG9	0.121744
clustering_l	Cortical_Neuron.genes.annot	ENSG00000172236	4.0161	2.9584e-05	TPSAB1	0.121793
clustering_l	Cortical_Neuron.genes.annot	ENSG00000063854	4.0151	2.971e-05	HAGH	0.121793
clustering_l	Cortical_Neuron.genes.annot	ENSG00000243620	4.0122	3.0078e-05	AC092957.1	0.121793
small_worldness_l	Midbrain_DA.genes.annot	ENSG00000103024	3.9077	4.6596e-05	NME3	0.122878
degree_global	ENSG.genes.annot	ENSG00000162032	4.1962	1.3569e-05	SPSB3	0.123002
degree_global	ENSG.genes.annot	ENSG00000123374	4.1925	1.3798e-05	CDK2	0.123002
clustering_l	Adult_brain.genes.annot	ENSG00000243620	4.0122	3.0078e-05	AC092957.1	0.123133
clustering_l	Adult_brain.genes.annot	ENSG00000227766	3.9803	3.442e-05	AL671277.1	0.123133
clustering_l	Adult_brain.genes.annot	ENSG00000162040	3.9759	3.505e-05	HS3ST6	0.123133
clustering_l	Adult_brain.genes.annot	ENSG00000099769	3.9704	3.5872e-05	IGFALS	0.123133
clustering_l	Adult_brain.genes.annot	ENSG00000090615	3.9598	3.7507e-05	GOLGA3	0.123133
degree_global	ENSG.genes.annot	ENSG00000185664	4.0873	2.1824e-05	PMEL	0.123542
degree_global	ENSG.genes.annot	ENSG00000099769	4.0315	2.7717e-05	IGFALS	0.123542
small_worldness_r	ENSG.genes.annot	ENSG00000123374	3.9335	4.1864e-05	CDK2	0.124399
efficiency_l	Fetal_brain.genes.annot	ENSG00000227766	3.9496	3.9137e-05	AL671277.1	0.124844
efficiency_l	Fetal_brain.genes.annot	ENSG00000252371	3.942	4.0401e-05	RNU6-725P	0.124844
small_worldness_l	Midbrain_DA.genes.annot	ENSG00000261207	3.8908	4.9966e-05	AL031717.1	0.125491
small_worldness_l	Cortical_Neuron.genes.annot	ENSG00000252169	3.8618	5.6274e-05	RNA5SP200	0.125593
small_worldness_l	Cortical_Neuron.genes.annot	ENSG00000227766	3.8506	5.8915e-05	AL671277.1	0.125593
small_worldness_l	Cortical_Neuron.genes.annot	ENSG00000273232	3.8476	5.9647e-05	AC090912.3	0.125593
small_worldness_l	Midbrain_DA.genes.annot	ENSG00000212710	3.8776	5.2738e-05	CTAGE1	0.126432
ipsilateral_degree_l	Cortical_Neuron.genes.annot	ENSG00000185664	4.4237	4.8515e-06	PMEL	0.127691
efficiency_l	Cortical_Neuron.genes.annot	ENSG00000074071	3.9942	3.246e-05	MRPS34	0.128002
efficiency_l	Cortical_Neuron.genes.annot	ENSG00000254490	3.9829	3.4043e-05	OR5M7P	0.128002
small_worldness_l	Fetal_brain.genes.annot	ENSG00000103024	3.9077	4.6596e-05	NME3	0.128831
clustering_l	Fetal_brain.genes.annot	ENSG00000227766	3.9803	3.442e-05	AL671277.1	0.129154
efficiency_l	Midbrain_DA.genes.annot	ENSG00000150347	4.0364	2.7139e-05	ARID5B	0.129278
efficiency_l	Midbrain_DA.genes.annot	ENSG00000074071	3.9942	3.246e-05	MRPS34	0.129278
efficiency_l	Midbrain_DA.genes.annot	ENSG00000254490	3.9829	3.4043e-05	OR5M7P	0.129278
efficiency_l	Midbrain_DA.genes.annot	ENSG00000265820	3.981	3.4316e-05	MIR3177	0.129278
small_worldness_l	Cortical_Neuron.genes.annot	ENSG00000248476	3.8294	6.423e-05	BACH1-IT1	0.130041
efficiency_l	Midbrain_DA.genes.annot	ENSG00000227766	3.9496	3.9137e-05	AL671277.1	0.130091
efficiency_l	Midbrain_DA.genes.annot	ENSG00000264238	3.9476	3.9465e-05	AL590084.1	0.130091
efficiency_l	ENSG.genes.annot	ENSG00000134824	3.543	0.00019778	FADS2	0.130601
small_worldness_global	Fetal_brain.genes.annot	ENSG00000270896	4.0625	2.4278e-05	AL645939.4	0.131834
small_worldness_global	Fetal_brain.genes.annot	ENSG00000258554	4.0547	2.5096e-05	AC025162.1	0.131834
efficiency_l	Fetal_brain.genes.annot	ENSG00000172236	3.913	4.5577e-05	TPSAB1	0.133014
small_worldness_global	Midbrain_DA.genes.annot	ENSG00000204655	4.4227	4.8739e-06	MOG	0.135547
small_worldness_global	Midbrain_DA.genes.annot	ENSG00000123374	4.373	6.1278e-06	CDK2	0.135547
small_worldness_global	Midbrain_DA.genes.annot	ENSG00000095906	4.2475	1.0807e-05	NUBP2	0.135547
small_worldness_global	Midbrain_DA.genes.annot	ENSG00000185664	4.2424	1.1057e-05	PMEL	0.135547
small_worldness_global	Midbrain_DA.genes.annot	ENSG00000197774	4.2086	1.285e-05	EME2	0.135547
small_worldness_l	Adult_brain.genes.annot	ENSG00000227766	3.9364	4.1353e-05	AL671277.1	0.135759
path_length_global	ENSG.genes.annot	ENSG00000124920	4.1883	1.4055e-05	MYRF	0.136386
path_length_global	ENSG.genes.annot	ENSG00000134825	4.1443	1.704e-05	TMEM258	0.136386
path_length_global	ENSG.genes.annot	ENSG00000183023	4.0756	2.2949e-05	SLC8A1	0.136386
efficiency_l	Adult_brain.genes.annot	ENSG00000099769	3.9884	3.3263e-05	IGFALS	0.137552
efficiency_l	Adult_brain.genes.annot	ENSG00000254490	3.9829	3.4043e-05	OR5M7P	0.137552
clustering_l	Fetal_brain.genes.annot	ENSG00000099769	3.9474	3.9509e-05	IGFALS	0.138366
path_length_l	ENSG.genes.annot	ENSG00000183023	3.8578	5.7199e-05	SLC8A1	0.138458
path_length_l	ENSG.genes.annot	ENSG00000095906	3.8161	6.7782e-05	NUBP2	0.138458
path_length_l	ENSG.genes.annot	ENSG00000134824	3.8085	6.9893e-05	FADS2	0.138458
ipsilateral_degree_l	Adult_brain.genes.annot	ENSG00000144130	3.9998	3.1705e-05	NT5DC4	0.138781
small_worldness_global	Adult_brain.genes.annot	ENSG00000144130	4.0772	2.2795e-05	NT5DC4	0.13918
small_worldness_global	Adult_brain.genes.annot	ENSG00000258554	4.0547	2.5096e-05	AC025162.1	0.13918
small_worldness_global	Adult_brain.genes.annot	ENSG00000164318	3.9892	3.3153e-05	EGFLAM	0.13918
small_worldness_global	Adult_brain.genes.annot	ENSG00000099769	3.9826	3.4085e-05	IGFALS	0.13918
small_worldness_global	Adult_brain.genes.annot	ENSG00000251129	3.9804	3.4393e-05	LINC02506	0.13918
small_worldness_global	Adult_brain.genes.annot	ENSG00000204625	3.9801	3.4446e-05	HCG9	0.13918
ipsilateral_degree_global	ENSG.genes.annot	ENSG00000124920	3.9411	4.0557e-05	MYRF	0.139325
ipsilateral_degree_global	ENSG.genes.annot	ENSG00000134825	3.9062	4.6887e-05	TMEM258	0.139325
ipsilateral_degree_l	Adult_brain.genes.annot	ENSG00000164318	3.9794	3.4547e-05	EGFLAM	0.139588
small_worldness_global	Fetal_brain.genes.annot	ENSG00000099769	4.018	2.9346e-05	IGFALS	0.140146
ipsilateral_degree_l	Cortical_Neuron.genes.annot	ENSG00000206503	4.2356	1.1396e-05	HLA-A	0.140251
ipsilateral_degree_l	Cortical_Neuron.genes.annot	ENSG00000258554	4.1834	1.4358e-05	AC025162.1	0.140251
ipsilateral_degree_l	Cortical_Neuron.genes.annot	ENSG00000197774	4.1698	1.5245e-05	EME2	0.140251
ipsilateral_degree_l	Cortical_Neuron.genes.annot	ENSG00000095906	4.1589	1.5986e-05	NUBP2	0.140251
clustering_l	ENSG.genes.annot	ENSG00000162040	3.7167	0.00010093	HS3ST6	0.140479
clustering_l	ENSG.genes.annot	ENSG00000090615	3.713	0.00010243	GOLGA3	0.140479
small_worldness_l	Cortical_Neuron.genes.annot	ENSG00000254795	3.7962	7.3451e-05	OR5AP1P	0.140983
small_worldness_l	Cortical_Neuron.genes.annot	ENSG00000149503	3.7911	7.4991e-05	INCENP	0.140983
efficiency_l	ENSG.genes.annot	ENSG00000181693	3.5126	0.00022191	OR8H1	0.141301
ipsilateral_degree_l	Cortical_Neuron.genes.annot	ENSG00000281831	4.1212	1.8842e-05	AL645929.2	0.141692
contralateral_degree_global	ENSG.genes.annot	ENSG00000123374	4.1335	1.7865e-05	CDK2	0.141869
contralateral_degree_global	ENSG.genes.annot	ENSG00000162032	4.1266	1.8408e-05	SPSB3	0.141869
contralateral_degree_global	ENSG.genes.annot	ENSG00000185664	3.9961	3.22e-05	PMEL	0.141869
contralateral_degree_global	ENSG.genes.annot	ENSG00000090615	3.986	3.3601e-05	GOLGA3	0.141869
contralateral_degree_global	ENSG.genes.annot	ENSG00000099769	3.9457	3.9786e-05	IGFALS	0.141869
small_worldness_l	Cortical_Neuron.genes.annot	ENSG00000135404	3.7737	8.0426e-05	CD63	0.142398
small_worldness_l	Cortical_Neuron.genes.annot	ENSG00000254411	3.7638	8.3674e-05	AP002512.1	0.142398
small_worldness_l	Cortical_Neuron.genes.annot	ENSG00000272051	3.7633	8.3859e-05	Y_RNA	0.142398
efficiency_l	Midbrain_DA.genes.annot	ENSG00000281831	3.9079	4.6553e-05	AL645929.2	0.142608
efficiency_l	Midbrain_DA.genes.annot	ENSG00000283405	3.8464	5.9931e-05	AL121759.2	0.142608
efficiency_l	Midbrain_DA.genes.annot	ENSG00000241356	3.8451	6.0246e-05	OR5G3	0.142608
efficiency_l	Midbrain_DA.genes.annot	ENSG00000150269	3.831	6.3819e-05	OR5M9	0.142608
efficiency_l	Midbrain_DA.genes.annot	ENSG00000220981	3.8246	6.5483e-05	AL391384.1	0.142608
efficiency_l	Midbrain_DA.genes.annot	ENSG00000135414	3.7963	7.3448e-05	GDF11	0.142608
efficiency_l	Midbrain_DA.genes.annot	ENSG00000181785	3.7858	7.6619e-05	OR5AS1	0.142608
efficiency_l	Midbrain_DA.genes.annot	ENSG00000025796	3.7828	7.7535e-05	SEC63	0.142608
efficiency_l	Midbrain_DA.genes.annot	ENSG00000197866	3.7824	7.7662e-05	OR5M12P	0.142608
efficiency_l	Midbrain_DA.genes.annot	ENSG00000270896	3.7722	8.0901e-05	AL645939.4	0.142608
efficiency_l	Midbrain_DA.genes.annot	ENSG00000232989	3.7515	8.7881e-05	AL356010.1	0.142608
efficiency_l	Midbrain_DA.genes.annot	ENSG00000205025	3.7461	8.98e-05	OR5G5P	0.142608
efficiency_l	Midbrain_DA.genes.annot	ENSG00000255485	3.7451	9.0143e-05	OR5G4P	0.142608
efficiency_l	Midbrain_DA.genes.annot	ENSG00000255204	3.7411	9.1624e-05	AC036111.2	0.142608
efficiency_l	Midbrain_DA.genes.annot	ENSG00000215353	3.7346	9.3989e-05	C1QBPP1	0.142608
efficiency_l	Midbrain_DA.genes.annot	ENSG00000227806	3.7287	9.6251e-05	OR5W1P	0.142608
efficiency_l	Midbrain_DA.genes.annot	ENSG00000214880	3.7039	0.00010614	OR7E5P	0.142608
efficiency_l	Midbrain_DA.genes.annot	ENSG00000124900	3.702	0.00010694	TRIM51	0.142608
efficiency_l	Midbrain_DA.genes.annot	ENSG00000226522	3.6917	0.00011136	HDAC9-AS1	0.142608
efficiency_l	Midbrain_DA.genes.annot	ENSG00000230416	3.6911	0.00011164	OR5M4P	0.142608
efficiency_l	Midbrain_DA.genes.annot	ENSG00000149133	3.6851	0.00011429	OR5F1	0.142608
efficiency_l	Midbrain_DA.genes.annot	ENSG00000225538	3.6712	0.00012072	OR5BE1P	0.142608
efficiency_l	Midbrain_DA.genes.annot	ENSG00000254524	3.6681	0.00012219	OR8I4P	0.142608
efficiency_l	Midbrain_DA.genes.annot	ENSG00000174970	3.6669	0.00012273	OR10AG1	0.142608
efficiency_l	Midbrain_DA.genes.annot	ENSG00000167825	3.6657	0.00012332	OR5I1	0.142608
efficiency_l	Midbrain_DA.genes.annot	ENSG00000172487	3.6653	0.00012352	OR8J1	0.142608
efficiency_l	Midbrain_DA.genes.annot	ENSG00000254660	3.6647	0.00012384	AP002512.2	0.142608
efficiency_l	Midbrain_DA.genes.annot	ENSG00000181761	3.6612	0.0001255	OR8H3	0.142608
efficiency_l	Midbrain_DA.genes.annot	ENSG00000254722	3.6576	0.00012729	FAM8A2P	0.142608
efficiency_l	Midbrain_DA.genes.annot	ENSG00000254411	3.6561	0.00012804	AP002512.1	0.142608
efficiency_l	Midbrain_DA.genes.annot	ENSG00000254603	3.6537	0.00012925	OR5M6P	0.142608
efficiency_l	Midbrain_DA.genes.annot	ENSG00000263769	3.6501	0.00013106	RN7SL367P	0.142608
efficiency_l	Midbrain_DA.genes.annot	ENSG00000181693	3.6473	0.00013249	OR8H1	0.142608
ipsilateral_degree_l	Adult_brain.genes.annot	ENSG00000243620	3.956	3.8105e-05	AC092957.1	0.142967
small_worldness_l	Adult_brain.genes.annot	ENSG00000103024	3.9077	4.6596e-05	NME3	0.143124
small_worldness_l	Adult_brain.genes.annot	ENSG00000229390	3.8953	4.9046e-05	MICD	0.143124
efficiency_global	ENSG.genes.annot	ENSG00000197774	3.8775	5.2775e-05	EME2	0.144489
efficiency_global	ENSG.genes.annot	ENSG00000095906	3.8598	5.6729e-05	NUBP2	0.144489
small_worldness_l	ENSG.genes.annot	ENSG00000150269	3.7124	0.00010266	OR5M9	0.145243
small_worldness_l	ENSG.genes.annot	ENSG00000174937	3.6842	0.00011469	OR5M3	0.145243
small_worldness_l	ENSG.genes.annot	ENSG00000149485	3.6798	0.00011673	FADS1	0.145243
small_worldness_l	ENSG.genes.annot	ENSG00000255223	3.6655	0.00012341	OR5M11	0.145243
small_worldness_l	ENSG.genes.annot	ENSG00000132517	3.6369	0.00013797	SLC52A1	0.145243
small_worldness_l	ENSG.genes.annot	ENSG00000140557	3.6359	0.00013849	ST8SIA2	0.145243
small_worldness_global	Fetal_brain.genes.annot	ENSG00000248476	3.988	3.3313e-05	BACH1-IT1	0.145833
efficiency_l	Midbrain_DA.genes.annot	ENSG00000254807	3.6343	0.00013936	OR10AK1P	0.146065
efficiency_l	Midbrain_DA.genes.annot	ENSG00000152154	3.6306	0.00014137	TMEM178A	0.146065
efficiency_l	Midbrain_DA.genes.annot	ENSG00000174914	3.6258	0.00014401	OR9G1	0.146065
small_worldness_global	Midbrain_DA.genes.annot	ENSG00000248234	4.1494	1.6666e-05	AC091839.1	0.1465
efficiency_l	Adult_brain.genes.annot	ENSG00000227766	3.9496	3.9137e-05	AL671277.1	0.146839
ipsilateral_degree_global	ENSG.genes.annot	ENSG00000090615	3.8379	6.2047e-05	GOLGA3	0.147005
ipsilateral_degree_global	ENSG.genes.annot	ENSG00000095906	3.8228	6.5962e-05	NUBP2	0.147005
small_worldness_global	Midbrain_DA.genes.annot	ENSG00000162039	4.0992	2.0729e-05	MEIOB	0.147068
small_worldness_global	Midbrain_DA.genes.annot	ENSG00000206503	4.0815	2.2376e-05	HLA-A	0.147068
small_worldness_global	Midbrain_DA.genes.annot	ENSG00000258554	4.0547	2.5096e-05	AC025162.1	0.147068
small_worldness_global	Fetal_brain.genes.annot	ENSG00000233916	3.9501	3.9054e-05	ZDHHC20P1	0.148146
small_worldness_global	Fetal_brain.genes.annot	ENSG00000254490	3.9335	4.1855e-05	OR5M7P	0.148146
small_worldness_global	Fetal_brain.genes.annot	ENSG00000164318	3.9213	4.4041e-05	EGFLAM	0.148146
small_worldness_global	Fetal_brain.genes.annot	ENSG00000059145	3.9097	4.6197e-05	UNKL	0.148146
small_worldness_global	Fetal_brain.genes.annot	ENSG00000074071	3.8872	5.0703e-05	MRPS34	0.148146
small_worldness_global	Fetal_brain.genes.annot	ENSG00000272051	3.8869	5.0762e-05	Y_RNA	0.148146
small_worldness_l	Cortical_Neuron.genes.annot	ENSG00000197866	3.7446	9.0324e-05	OR5M12P	0.148583
clustering_l	Fetal_brain.genes.annot	ENSG00000074071	3.9147	4.5265e-05	MRPS34	0.148616
efficiency_l	ENSG.genes.annot	ENSG00000149485	3.489	0.00024243	FADS1	0.149044
ipsilateral_degree_l	Fetal_brain.genes.annot	ENSG00000252371	4.0459	2.6065e-05	RNU6-725P	0.149545
ipsilateral_degree_l	Fetal_brain.genes.annot	ENSG00000270896	4.021	2.8979e-05	AL645939.4	0.149545
ipsilateral_degree_l	Fetal_brain.genes.annot	ENSG00000233916	3.9851	3.3724e-05	ZDHHC20P1	0.149545
ipsilateral_degree_l	Fetal_brain.genes.annot	ENSG00000248476	3.9821	3.4161e-05	BACH1-IT1	0.149545
clustering_l	Cortical_Neuron.genes.annot	ENSG00000227766	3.9168	4.4874e-05	AL671277.1	0.149899
clustering_l	Cortical_Neuron.genes.annot	ENSG00000074071	3.9147	4.5265e-05	MRPS34	0.149899
clustering_l	Cortical_Neuron.genes.annot	ENSG00000229390	3.8864	5.0878e-05	MICD	0.149899
clustering_l	Cortical_Neuron.genes.annot	ENSG00000176998	3.8829	5.1614e-05	HCG4	0.149899
clustering_l	Cortical_Neuron.genes.annot	ENSG00000064313	3.8764	5.3009e-05	TAF2	0.149899
clustering_l	Cortical_Neuron.genes.annot	ENSG00000253955	3.8714	5.4105e-05	AC008663.2	0.149899
efficiency_l	Midbrain_DA.genes.annot	ENSG00000103024	3.6136	0.00015099	NME3	0.150255
clustering_l	Midbrain_DA.genes.annot	ENSG00000227766	3.9803	3.442e-05	AL671277.1	0.150256
clustering_l	Midbrain_DA.genes.annot	ENSG00000281831	3.9742	3.5307e-05	AL645929.2	0.150256
clustering_l	Midbrain_DA.genes.annot	ENSG00000150347	3.9327	4.1991e-05	ARID5B	0.150256
clustering_l	Midbrain_DA.genes.annot	ENSG00000135414	3.9245	4.3457e-05	GDF11	0.150256
clustering_l	Midbrain_DA.genes.annot	ENSG00000074071	3.9147	4.5265e-05	MRPS34	0.150256
clustering_l	Midbrain_DA.genes.annot	ENSG00000215353	3.9109	4.5978e-05	C1QBPP1	0.150256
clustering_l	Midbrain_DA.genes.annot	ENSG00000264238	3.8983	4.8431e-05	AL590084.1	0.150256
small_worldness_l	Midbrain_DA.genes.annot	ENSG00000270896	3.8231	6.5886e-05	AL645939.4	0.151085
ipsilateral_degree_l	Cortical_Neuron.genes.annot	ENSG00000204625	4.0742	2.3083e-05	HCG9	0.151886
clustering_global	ENSG.genes.annot	ENSG00000156273	3.9289	4.2668e-05	BACH1	0.152146
clustering_l	ENSG.genes.annot	ENSG00000140557	3.6721	0.0001203	ST8SIA2	0.153202
small_worldness_l	Cortical_Neuron.genes.annot	ENSG00000135414	3.7292	9.6059e-05	GDF11	0.153229
clustering_l	Cortical_Neuron.genes.annot	ENSG00000240606	3.8535	5.8221e-05	RN7SL564P	0.153238
ipsilateral_degree_l	Fetal_brain.genes.annot	ENSG00000059145	3.9556	3.8172e-05	UNKL	0.15425
clustering_global	Fetal_brain.genes.annot	ENSG00000123374	4.3937	5.5724e-06	CDK2	0.154399
clustering_global	Fetal_brain.genes.annot	ENSG00000159216	4.3352	7.2818e-06	RUNX1	0.154399
clustering_global	Fetal_brain.genes.annot	ENSG00000248476	4.2929	8.8174e-06	BACH1-IT1	0.154399
small_worldness_global	Adult_brain.genes.annot	ENSG00000254490	3.9335	4.1855e-05	OR5M7P	0.154836
small_worldness_global	Adult_brain.genes.annot	ENSG00000162040	3.9203	4.4216e-05	HS3ST6	0.154836
efficiency_l	Midbrain_DA.genes.annot	ENSG00000232511	3.6008	0.00015862	OR2AH1P	0.154925
ipsilateral_degree_l	ENSG.genes.annot	ENSG00000162040	3.7302	9.5679e-05	HS3ST6	0.155078
efficiency_l	ENSG.genes.annot	ENSG00000284194	3.4688	0.00026136	SCO2	0.155326
small_worldness_l	Cortical_Neuron.genes.annot	ENSG00000243620	3.7138	0.0001021	AC092957.1	0.156281
small_worldness_l	Cortical_Neuron.genes.annot	ENSG00000254547	3.7093	0.00010391	AC036111.1	0.156281
path_length_l	Midbrain_DA.genes.annot	ENSG00000197774	4.1349	1.7759e-05	EME2	0.156617
path_length_l	Midbrain_DA.genes.annot	ENSG00000162040	4.1341	1.7817e-05	HS3ST6	0.156617
small_worldness_l	Cortical_Neuron.genes.annot	ENSG00000240606	3.6943	0.00011024	RN7SL564P	0.156629
small_worldness_l	Cortical_Neuron.genes.annot	ENSG00000176998	3.6916	0.00011144	HCG4	0.156629
small_worldness_l	Cortical_Neuron.genes.annot	ENSG00000254603	3.6822	0.00011563	OR5M6P	0.156629
small_worldness_l	Cortical_Neuron.genes.annot	ENSG00000232511	3.6786	0.00011728	OR2AH1P	0.156629
small_worldness_l	Cortical_Neuron.genes.annot	ENSG00000232757	3.6649	0.00012371	ETF1P1	0.156629
small_worldness_l	Cortical_Neuron.genes.annot	ENSG00000243675	3.6624	0.00012495	AC080013.2	0.156629
small_worldness_l	Cortical_Neuron.genes.annot	ENSG00000255217	3.6623	0.00012497	OR5J7P	0.156629
efficiency_l	Cortical_Neuron.genes.annot	ENSG00000197253	3.9172	4.4797e-05	TPSB2	0.157208
efficiency_l	Midbrain_DA.genes.annot	ENSG00000255223	3.592	0.0001641	OR5M11	0.157363
small_worldness_l	ENSG.genes.annot	ENSG00000020633	3.5698	0.00017864	RUNX3	0.157495
small_worldness_l	ENSG.genes.annot	ENSG00000134824	3.5565	0.00018791	FADS2	0.157495
small_worldness_l	ENSG.genes.annot	ENSG00000221955	3.5419	0.00019866	SLC12A8	0.157495
small_worldness_l	ENSG.genes.annot	ENSG00000156273	3.5386	0.0002011	BACH1	0.157495
small_worldness_l	ENSG.genes.annot	ENSG00000181785	3.5252	0.0002116	OR5AS1	0.157495
small_worldness_l	ENSG.genes.annot	ENSG00000181761	3.5002	0.00023249	OR8H3	0.157495
small_worldness_l	ENSG.genes.annot	ENSG00000181752	3.484	0.00024701	OR8K5	0.157495
small_worldness_l	ENSG.genes.annot	ENSG00000172487	3.4737	0.00025663	OR8J1	0.157495
small_worldness_l	ENSG.genes.annot	ENSG00000172489	3.4716	0.00025869	OR5T3	0.157495
small_worldness_l	ENSG.genes.annot	ENSG00000174970	3.4705	0.00025975	OR10AG1	0.157495
small_worldness_l	ENSG.genes.annot	ENSG00000181767	3.47	0.00026026	OR8H2	0.157495
small_worldness_l	ENSG.genes.annot	ENSG00000172154	3.4665	0.00026367	OR8I2	0.157495
small_worldness_l	ENSG.genes.annot	ENSG00000090615	3.4651	0.00026501	GOLGA3	0.157495
clustering_l	Cortical_Neuron.genes.annot	ENSG00000254490	3.832	6.3543e-05	OR5M7P	0.157793
clustering_l	Cortical_Neuron.genes.annot	ENSG00000233256	3.8184	6.7173e-05	AL355870.1	0.157793
clustering_l	Cortical_Neuron.genes.annot	ENSG00000273232	3.8112	6.9154e-05	AC090912.3	0.157793
clustering_l	Cortical_Neuron.genes.annot	ENSG00000243675	3.8014	7.1942e-05	AC080013.2	0.157793
contralateral_degree_global	ENSG.genes.annot	ENSG00000156273	3.8738	5.3573e-05	BACH1	0.159192
ipsilateral_degree_l	Adult_brain.genes.annot	ENSG00000099769	3.9002	4.8057e-05	IGFALS	0.159245
ipsilateral_degree_l	Adult_brain.genes.annot	ENSG00000227766	3.8979	4.8507e-05	AL671277.1	0.159245
degree_global	ENSG.genes.annot	ENSG00000090615	3.9176	4.4715e-05	GOLGA3	0.159445
efficiency_l	Cortical_Neuron.genes.annot	ENSG00000227766	3.8433	6.0707e-05	AL671277.1	0.159919
efficiency_l	Cortical_Neuron.genes.annot	ENSG00000229390	3.8404	6.142e-05	MICD	0.159919
efficiency_l	Cortical_Neuron.genes.annot	ENSG00000254547	3.8196	6.683e-05	AC036111.1	0.159919
efficiency_l	Cortical_Neuron.genes.annot	ENSG00000254795	3.784	7.7162e-05	OR5AP1P	0.159919
efficiency_l	Cortical_Neuron.genes.annot	ENSG00000197866	3.7824	7.7662e-05	OR5M12P	0.159919
efficiency_l	Cortical_Neuron.genes.annot	ENSG00000164318	3.746	8.984e-05	EGFLAM	0.159919
efficiency_l	Cortical_Neuron.genes.annot	ENSG00000242208	3.732	9.498e-05	RPL5P29	0.159919
efficiency_l	Cortical_Neuron.genes.annot	ENSG00000253955	3.711	0.00010321	AC008663.2	0.159919
efficiency_l	Cortical_Neuron.genes.annot	ENSG00000197745	3.7006	0.00010755	SCGB1D4	0.159919
efficiency_l	Cortical_Neuron.genes.annot	ENSG00000255217	3.6978	0.00010873	OR5J7P	0.159919
efficiency_l	Cortical_Neuron.genes.annot	ENSG00000252169	3.6931	0.00011079	RNA5SP200	0.159919
efficiency_l	Cortical_Neuron.genes.annot	ENSG00000174970	3.6802	0.00011652	OR10AG1	0.159919
efficiency_l	Cortical_Neuron.genes.annot	ENSG00000255140	3.6762	0.00011839	OR5BN2P	0.159919
efficiency_l	Cortical_Neuron.genes.annot	ENSG00000205025	3.6691	0.00012172	OR5G5P	0.159919
efficiency_l	Cortical_Neuron.genes.annot	ENSG00000254524	3.6681	0.00012219	OR8I4P	0.159919
efficiency_l	Cortical_Neuron.genes.annot	ENSG00000227806	3.6665	0.00012296	OR5W1P	0.159919
efficiency_l	Cortical_Neuron.genes.annot	ENSG00000172487	3.6653	0.00012352	OR8J1	0.159919
efficiency_l	Cortical_Neuron.genes.annot	ENSG00000181296	3.6611	0.00012559	OR5G1P	0.159919
efficiency_l	Cortical_Neuron.genes.annot	ENSG00000254411	3.6561	0.00012804	AP002512.1	0.159919
efficiency_l	Cortical_Neuron.genes.annot	ENSG00000065357	3.6556	0.00012827	DGKA	0.159919
efficiency_l	Cortical_Neuron.genes.annot	ENSG00000254603	3.6537	0.00012925	OR5M6P	0.159919
efficiency_l	Cortical_Neuron.genes.annot	ENSG00000263769	3.6501	0.00013106	RN7SL367P	0.159919
efficiency_l	Cortical_Neuron.genes.annot	ENSG00000233256	3.6459	0.00013324	AL355870.1	0.159919
efficiency_l	Cortical_Neuron.genes.annot	ENSG00000162032	3.6422	0.00013514	SPSB3	0.159919
efficiency_l	Cortical_Neuron.genes.annot	ENSG00000172457	3.6416	0.00013548	OR9G4	0.159919
efficiency_l	Cortical_Neuron.genes.annot	ENSG00000255012	3.6409	0.00013584	OR5M1	0.159919
efficiency_l	Cortical_Neuron.genes.annot	ENSG00000181761	3.6339	0.00013958	OR8H3	0.159919
efficiency_l	Cortical_Neuron.genes.annot	ENSG00000181785	3.6319	0.00014068	OR5AS1	0.159919
efficiency_l	Cortical_Neuron.genes.annot	ENSG00000187612	3.6298	0.00014182	OR5W2	0.159919
efficiency_l	Cortical_Neuron.genes.annot	ENSG00000149503	3.6229	0.00014565	INCENP	0.159919
efficiency_l	Cortical_Neuron.genes.annot	ENSG00000181780	3.6187	0.00014806	OR5J1P	0.159919
efficiency_l	Cortical_Neuron.genes.annot	ENSG00000254953	3.6145	0.00015045	AP001803.1	0.159919
efficiency_l	Cortical_Neuron.genes.annot	ENSG00000103024	3.6136	0.00015099	NME3	0.159919
efficiency_l	Cortical_Neuron.genes.annot	ENSG00000214880	3.6024	0.00015767	OR7E5P	0.159919
efficiency_l	Cortical_Neuron.genes.annot	ENSG00000232511	3.6008	0.00015862	OR2AH1P	0.159919
efficiency_l	Cortical_Neuron.genes.annot	ENSG00000162039	3.5957	0.00016174	MEIOB	0.159919
efficiency_l	Cortical_Neuron.genes.annot	ENSG00000232757	3.5898	0.00016545	ETF1P1	0.159919
efficiency_l	Cortical_Neuron.genes.annot	ENSG00000176998	3.5871	0.00016719	HCG4	0.159919
efficiency_l	Cortical_Neuron.genes.annot	ENSG00000255223	3.5829	0.00016989	OR5M11	0.159919
efficiency_l	Cortical_Neuron.genes.annot	ENSG00000184741	3.5748	0.00017525	OR5AQ1P	0.159919
efficiency_l	Cortical_Neuron.genes.annot	ENSG00000108509	3.5738	0.00017591	CAMTA2	0.159919
efficiency_l	Cortical_Neuron.genes.annot	ENSG00000225538	3.5713	0.00017763	OR5BE1P	0.159919
efficiency_l	Cortical_Neuron.genes.annot	ENSG00000254807	3.5704	0.00017824	OR10AK1P	0.159919
efficiency_l	Cortical_Neuron.genes.annot	ENSG00000149133	3.5689	0.00017924	OR5F1	0.159919
clustering_l	Fetal_brain.genes.annot	ENSG00000059145	3.8811	5.1993e-05	UNKL	0.160664
efficiency_l	Midbrain_DA.genes.annot	ENSG00000261207	3.5813	0.00017097	AL031717.1	0.161023
ipsilateral_degree_l	Cortical_Neuron.genes.annot	ENSG00000063854	3.9961	3.2192e-05	HAGH	0.161261
ipsilateral_degree_l	Cortical_Neuron.genes.annot	ENSG00000172236	3.9922	3.2735e-05	TPSAB1	0.161261
ipsilateral_degree_l	Cortical_Neuron.genes.annot	ENSG00000248476	3.9821	3.4161e-05	BACH1-IT1	0.161261
ipsilateral_degree_l	Cortical_Neuron.genes.annot	ENSG00000243620	3.956	3.8105e-05	AC092957.1	0.161261
ipsilateral_degree_l	Cortical_Neuron.genes.annot	ENSG00000164318	3.9386	4.0984e-05	EGFLAM	0.161261
ipsilateral_degree_l	Cortical_Neuron.genes.annot	ENSG00000072609	3.9078	4.6579e-05	CHFR	0.161261
ipsilateral_degree_l	Cortical_Neuron.genes.annot	ENSG00000112787	3.8649	5.5559e-05	FBRSL1	0.161261
ipsilateral_degree_l	Cortical_Neuron.genes.annot	ENSG00000074071	3.8628	5.6047e-05	MRPS34	0.161261
ipsilateral_degree_l	Cortical_Neuron.genes.annot	ENSG00000253955	3.8588	5.6964e-05	AC008663.2	0.161261
ipsilateral_degree_l	Cortical_Neuron.genes.annot	ENSG00000243675	3.8571	5.7367e-05	AC080013.2	0.161261
ipsilateral_degree_l	Cortical_Neuron.genes.annot	ENSG00000090615	3.838	6.2028e-05	GOLGA3	0.161261
ipsilateral_degree_l	Cortical_Neuron.genes.annot	ENSG00000064313	3.8377	6.2106e-05	TAF2	0.161261
ipsilateral_degree_l	Cortical_Neuron.genes.annot	ENSG00000227766	3.829	6.4333e-05	AL671277.1	0.161261
clustering_l	Fetal_brain.genes.annot	ENSG00000229048	3.8652	5.549e-05	DUTP1	0.161944
efficiency_l	Midbrain_DA.genes.annot	ENSG00000172154	3.5719	0.0001772	OR8I2	0.161963
efficiency_l	Midbrain_DA.genes.annot	ENSG00000255433	3.5706	0.00017811	LINC02735	0.161963
efficiency_l	Cortical_Neuron.genes.annot	ENSG00000181767	3.561	0.00018473	OR8H2	0.16207
small_worldness_l	Cortical_Neuron.genes.annot	ENSG00000242208	3.6444	0.00013401	RPL5P29	0.162292
small_worldness_l	Cortical_Neuron.genes.annot	ENSG00000279679	3.6374	0.00013771	AC091925.2	0.162292
small_worldness_l	Cortical_Neuron.genes.annot	ENSG00000108509	3.628	0.00014284	CAMTA2	0.162292
small_worldness_l	Cortical_Neuron.genes.annot	ENSG00000255223	3.6223	0.00014602	OR5M11	0.162292
small_worldness_l	Cortical_Neuron.genes.annot	ENSG00000227806	3.6194	0.00014767	OR5W1P	0.162292
small_worldness_l	Cortical_Neuron.genes.annot	ENSG00000166693	3.6167	0.00014918	OR5M13P	0.162292
small_worldness_l	Cortical_Neuron.genes.annot	ENSG00000065357	3.6135	0.00015107	DGKA	0.162292
path_length_global	ENSG.genes.annot	ENSG00000162032	3.9645	3.6776e-05	SPSB3	0.16392
efficiency_l	Cortical_Neuron.genes.annot	ENSG00000181698	3.5514	0.00019161	OR5T1	0.163924
efficiency_l	Cortical_Neuron.genes.annot	ENSG00000182365	3.5448	0.00019649	OR5F2P	0.163924
efficiency_l	Cortical_Neuron.genes.annot	ENSG00000172489	3.5442	0.00019687	OR5T3	0.163924
efficiency_l	Cortical_Neuron.genes.annot	ENSG00000172154	3.5336	0.00020495	OR8I2	0.163924
efficiency_l	Cortical_Neuron.genes.annot	ENSG00000236709	3.5325	0.00020581	DAPK1-IT1	0.163924
efficiency_l	Cortical_Neuron.genes.annot	ENSG00000254722	3.532	0.00020623	FAM8A2P	0.163924
efficiency_l	Cortical_Neuron.genes.annot	ENSG00000166693	3.5265	0.00021057	OR5M13P	0.163924
efficiency_l	Cortical_Neuron.genes.annot	ENSG00000167822	3.5204	0.00021545	OR8J3	0.163924
efficiency_l	Cortical_Neuron.genes.annot	ENSG00000135414	3.5141	0.00022061	GDF11	0.163924
efficiency_l	Cortical_Neuron.genes.annot	ENSG00000284194	3.509	0.00022492	SCO2	0.163924
efficiency_l	Cortical_Neuron.genes.annot	ENSG00000255416	3.5076	0.00022607	OR10AF1P	0.163924
efficiency_l	Cortical_Neuron.genes.annot	ENSG00000181718	3.5052	0.00022815	OR5T2	0.163924
efficiency_l	Cortical_Neuron.genes.annot	ENSG00000254164	3.5028	0.00023018	AC008663.3	0.163924
efficiency_l	Cortical_Neuron.genes.annot	ENSG00000255461	3.5025	0.00023044	OR8I1P	0.163924
clustering_l	Adult_brain.genes.annot	ENSG00000229390	3.8758	5.3147e-05	MICD	0.164215
small_worldness_global	Cortical_Neuron.genes.annot	ENSG00000123374	4.373	6.1278e-06	CDK2	0.164333
small_worldness_global	Cortical_Neuron.genes.annot	ENSG00000095906	4.2475	1.0807e-05	NUBP2	0.164333
small_worldness_global	Cortical_Neuron.genes.annot	ENSG00000185664	4.2424	1.1057e-05	PMEL	0.164333
small_worldness_global	Cortical_Neuron.genes.annot	ENSG00000197774	4.2086	1.285e-05	EME2	0.164333
small_worldness_global	Cortical_Neuron.genes.annot	ENSG00000206503	4.0815	2.2376e-05	HLA-A	0.164333
small_worldness_global	Cortical_Neuron.genes.annot	ENSG00000258554	4.0547	2.5096e-05	AC025162.1	0.164333
small_worldness_global	Cortical_Neuron.genes.annot	ENSG00000281831	4.0489	2.5729e-05	AL645929.2	0.164333
small_worldness_global	Cortical_Neuron.genes.annot	ENSG00000164318	4.0042	3.1108e-05	EGFLAM	0.164333
small_worldness_global	Cortical_Neuron.genes.annot	ENSG00000248476	3.988	3.3313e-05	BACH1-IT1	0.164333
small_worldness_global	Cortical_Neuron.genes.annot	ENSG00000204625	3.9801	3.4446e-05	HCG9	0.164333
small_worldness_global	Cortical_Neuron.genes.annot	ENSG00000263456	3.9723	3.5587e-05	MIR5189	0.164333
small_worldness_global	Cortical_Neuron.genes.annot	ENSG00000254490	3.9335	4.1855e-05	OR5M7P	0.164333
small_worldness_global	Cortical_Neuron.genes.annot	ENSG00000064313	3.9326	4.2017e-05	TAF2	0.164333
small_worldness_global	Cortical_Neuron.genes.annot	ENSG00000074071	3.8872	5.0703e-05	MRPS34	0.164333
small_worldness_global	Cortical_Neuron.genes.annot	ENSG00000272051	3.8869	5.0762e-05	Y_RNA	0.164333
small_worldness_global	Cortical_Neuron.genes.annot	ENSG00000063854	3.8785	5.2552e-05	HAGH	0.164333
small_worldness_global	Cortical_Neuron.genes.annot	ENSG00000233256	3.8761	5.3071e-05	AL355870.1	0.164333
ipsilateral_degree_l	Midbrain_DA.genes.annot	ENSG00000248234	3.9795	3.4525e-05	AC091839.1	0.164992
ipsilateral_degree_l	Midbrain_DA.genes.annot	ENSG00000256108	3.9315	4.2206e-05	AC135586.1	0.164992
ipsilateral_degree_l	Midbrain_DA.genes.annot	ENSG00000135414	3.9178	4.4681e-05	GDF11	0.164992
ipsilateral_degree_l	Midbrain_DA.genes.annot	ENSG00000281831	3.9122	4.5727e-05	AL645929.2	0.164992
ipsilateral_degree_l	Midbrain_DA.genes.annot	ENSG00000227766	3.8979	4.8507e-05	AL671277.1	0.164992
ipsilateral_degree_l	Midbrain_DA.genes.annot	ENSG00000264238	3.8869	5.0771e-05	AL590084.1	0.164992
ipsilateral_degree_l	Midbrain_DA.genes.annot	ENSG00000074071	3.8628	5.6047e-05	MRPS34	0.164992
ipsilateral_degree_l	Midbrain_DA.genes.annot	ENSG00000215353	3.8617	5.6309e-05	C1QBPP1	0.164992
contralateral_degree_global	Fetal_brain.genes.annot	ENSG00000159216	4.5164	3.1455e-06	RUNX1	0.165239
small_worldness_l	ENSG.genes.annot	ENSG00000187612	3.443	0.00028767	OR5W2	0.165447
efficiency_l	ENSG.genes.annot	ENSG00000145623	3.4427	0.00028802	OSMR	0.165649
ipsilateral_degree_r	Fetal_brain.genes.annot	ENSG00000205636	4.498	3.4293e-06	LINC00583	0.166172
ipsilateral_degree_r	Fetal_brain.genes.annot	ENSG00000159216	4.366	6.3265e-06	RUNX1	0.166172
efficiency_l	Midbrain_DA.genes.annot	ENSG00000255294	3.5569	0.00018764	OR4A50P	0.166366
efficiency_l	Midbrain_DA.genes.annot	ENSG00000213604	3.5546	0.00018926	AC022882.1	0.166366
small_worldness_l	ENSG.genes.annot	ENSG00000181693	3.4323	0.00029922	OR8H1	0.166712
ipsilateral_degree_l	Cortical_Neuron.genes.annot	ENSG00000176998	3.8035	7.1332e-05	HCG4	0.167068
ipsilateral_degree_l	Cortical_Neuron.genes.annot	ENSG00000229390	3.7978	7.2997e-05	MICD	0.167068
efficiency_l	Midbrain_DA.genes.annot	ENSG00000181780	3.5484	0.00019379	OR5J1P	0.167107
efficiency_l	Midbrain_DA.genes.annot	ENSG00000172489	3.5442	0.00019687	OR5T3	0.167107
efficiency_l	Midbrain_DA.genes.annot	ENSG00000232294	3.5367	0.00020259	AL031674.1	0.167107
efficiency_l	Midbrain_DA.genes.annot	ENSG00000184741	3.5292	0.00020842	OR5AQ1P	0.167107
efficiency_l	Midbrain_DA.genes.annot	ENSG00000124920	3.5265	0.00021054	MYRF	0.167107
efficiency_l	Midbrain_DA.genes.annot	ENSG00000166693	3.5265	0.00021057	OR5M13P	0.167107
efficiency_l	Midbrain_DA.genes.annot	ENSG00000254848	3.5209	0.00021503	OR5BN1P	0.167107
efficiency_l	Midbrain_DA.genes.annot	ENSG00000167822	3.5204	0.00021545	OR8J3	0.167107
clustering_l	Cortical_Neuron.genes.annot	ENSG00000263456	3.777	7.9364e-05	MIR5189	0.167109
small_worldness_l	Midbrain_DA.genes.annot	ENSG00000241356	3.7772	7.9298e-05	OR5G3	0.167632
small_worldness_l	Midbrain_DA.genes.annot	ENSG00000254411	3.7638	8.3674e-05	AP002512.1	0.167632
small_worldness_l	Midbrain_DA.genes.annot	ENSG00000150269	3.7588	8.5376e-05	OR5M9	0.167632
small_worldness_l	Midbrain_DA.genes.annot	ENSG00000197866	3.7446	9.0324e-05	OR5M12P	0.167632
small_worldness_l	Midbrain_DA.genes.annot	ENSG00000205323	3.7207	9.9317e-05	SARNP	0.167632
small_worldness_l	Midbrain_DA.genes.annot	ENSG00000124900	3.7176	0.00010057	TRIM51	0.167632
small_worldness_l	Midbrain_DA.genes.annot	ENSG00000181785	3.6851	0.00011431	OR5AS1	0.167632
small_worldness_l	Midbrain_DA.genes.annot	ENSG00000254603	3.6822	0.00011563	OR5M6P	0.167632
small_worldness_l	Midbrain_DA.genes.annot	ENSG00000232511	3.6786	0.00011728	OR2AH1P	0.167632
small_worldness_l	Midbrain_DA.genes.annot	ENSG00000255204	3.6739	0.00011945	AC036111.2	0.167632
small_worldness_l	Midbrain_DA.genes.annot	ENSG00000249071	3.6733	0.00011971	EGFLAM-AS3	0.167632
small_worldness_l	Midbrain_DA.genes.annot	ENSG00000225538	3.6619	0.00012517	OR5BE1P	0.167632
small_worldness_l	Midbrain_DA.genes.annot	ENSG00000127325	3.6573	0.00012742	BEST3	0.167632
small_worldness_l	Midbrain_DA.genes.annot	ENSG00000254722	3.6456	0.00013337	FAM8A2P	0.167632
small_worldness_l	Midbrain_DA.genes.annot	ENSG00000263456	3.6436	0.00013444	MIR5189	0.167632
small_worldness_l	Midbrain_DA.genes.annot	ENSG00000264238	3.6431	0.00013468	AL590084.1	0.167632
small_worldness_l	Midbrain_DA.genes.annot	ENSG00000214880	3.6402	0.00013622	OR7E5P	0.167632
small_worldness_l	Midbrain_DA.genes.annot	ENSG00000279679	3.6374	0.00013771	AC091925.2	0.167632
small_worldness_l	Midbrain_DA.genes.annot	ENSG00000149133	3.637	0.00013791	OR5F1	0.167632
small_worldness_l	Midbrain_DA.genes.annot	ENSG00000164318	3.6369	0.00013796	EGFLAM	0.167632
small_worldness_l	Midbrain_DA.genes.annot	ENSG00000283405	3.6291	0.00014219	AL121759.2	0.167632
small_worldness_l	Midbrain_DA.genes.annot	ENSG00000166693	3.6167	0.00014918	OR5M13P	0.167632
small_worldness_l	Midbrain_DA.genes.annot	ENSG00000205025	3.6157	0.00014975	OR5G5P	0.167632
small_worldness_l	Midbrain_DA.genes.annot	ENSG00000255947	3.6072	0.00015479	AP002754.2	0.167632
small_worldness_l	Midbrain_DA.genes.annot	ENSG00000227806	3.6034	0.00015702	OR5W1P	0.167632
small_worldness_l	Midbrain_DA.genes.annot	ENSG00000255485	3.592	0.00016407	OR5G4P	0.167632
small_worldness_l	Midbrain_DA.genes.annot	ENSG00000257642	3.5897	0.00016553	AC011313.1	0.167632
small_worldness_l	Midbrain_DA.genes.annot	ENSG00000230416	3.5874	0.000167	OR5M4P	0.167632
small_worldness_l	Midbrain_DA.genes.annot	ENSG00000150347	3.585	0.00016852	ARID5B	0.167632
small_worldness_l	Midbrain_DA.genes.annot	ENSG00000232989	3.5816	0.00017073	AL356010.1	0.167632
small_worldness_l	Midbrain_DA.genes.annot	ENSG00000167825	3.5757	0.00017465	OR5I1	0.167632
small_worldness_l	Midbrain_DA.genes.annot	ENSG00000263769	3.5729	0.00017651	RN7SL367P	0.167632
small_worldness_l	Midbrain_DA.genes.annot	ENSG00000240342	3.5671	0.0001805	RPS2P5	0.167632
small_worldness_l	Midbrain_DA.genes.annot	ENSG00000255433	3.5653	0.0001817	LINC02735	0.167632
small_worldness_l	Midbrain_DA.genes.annot	ENSG00000172487	3.5551	0.00018892	OR8J1	0.167632
small_worldness_l	Midbrain_DA.genes.annot	ENSG00000254807	3.5529	0.00019047	OR10AK1P	0.167632
small_worldness_l	Midbrain_DA.genes.annot	ENSG00000254660	3.5518	0.00019129	AP002512.2	0.167632
small_worldness_l	Midbrain_DA.genes.annot	ENSG00000174970	3.5452	0.00019612	OR10AG1	0.167632
small_worldness_l	Midbrain_DA.genes.annot	ENSG00000248730	3.531	0.00020701	EGFLAM-AS4	0.167632
small_worldness_l	Midbrain_DA.genes.annot	ENSG00000168496	3.5291	0.00020848	FEN1	0.167632
small_worldness_l	Midbrain_DA.genes.annot	ENSG00000256108	3.5241	0.00021243	AC135586.1	0.167632
small_worldness_l	Midbrain_DA.genes.annot	ENSG00000124920	3.5218	0.00021431	MYRF	0.167632
small_worldness_l	Midbrain_DA.genes.annot	ENSG00000255223	3.5187	0.00021685	OR5M11	0.167632
small_worldness_l	Midbrain_DA.genes.annot	ENSG00000255466	3.5148	0.00022004	OR5AL2P	0.167632
small_worldness_l	Midbrain_DA.genes.annot	ENSG00000254524	3.5146	0.00022021	OR8I4P	0.167632
small_worldness_l	Midbrain_DA.genes.annot	ENSG00000181761	3.5087	0.00022518	OR8H3	0.167632
small_worldness_l	Midbrain_DA.genes.annot	ENSG00000181693	3.5075	0.00022615	OR8H1	0.167632
small_worldness_l	Midbrain_DA.genes.annot	ENSG00000207512	3.5049	0.00022842	Y_RNA	0.167632
small_worldness_l	Midbrain_DA.genes.annot	ENSG00000226522	3.5044	0.00022884	HDAC9-AS1	0.167632
path_length_l	ENSG.genes.annot	ENSG00000149485	3.7041	0.00010607	FADS1	0.167677
path_length_l	ENSG.genes.annot	ENSG00000108406	3.6819	0.00011575	DHX40	0.167677
path_length_l	ENSG.genes.annot	ENSG00000150269	3.6721	0.00012029	OR5M9	0.167677
path_length_l	ENSG.genes.annot	ENSG00000181752	3.6224	0.00014597	OR8K5	0.167677
path_length_l	ENSG.genes.annot	ENSG00000085871	3.6119	0.00015196	MGST2	0.167677
path_length_l	ENSG.genes.annot	ENSG00000172154	3.6006	0.00015874	OR8I2	0.167677
path_length_l	ENSG.genes.annot	ENSG00000181785	3.6	0.00015913	OR5AS1	0.167677
path_length_l	ENSG.genes.annot	ENSG00000174970	3.5987	0.00015988	OR10AG1	0.167677
ipsilateral_degree_l	Fetal_brain.genes.annot	ENSG00000229048	3.9167	4.4886e-05	DUTP1	0.168425
small_worldness_l	Fetal_brain.genes.annot	ENSG00000248476	3.8294	6.423e-05	BACH1-IT1	0.168707
efficiency_l	Midbrain_DA.genes.annot	ENSG00000248234	3.5138	0.00022088	AC091839.1	0.168804
efficiency_l	Midbrain_DA.genes.annot	ENSG00000284194	3.509	0.00022492	SCO2	0.168804
efficiency_l	Midbrain_DA.genes.annot	ENSG00000254164	3.5028	0.00023018	AC008663.3	0.168804
efficiency_l	Midbrain_DA.genes.annot	ENSG00000255461	3.5025	0.00023044	OR8I1P	0.168804
path_length_l	ENSG.genes.annot	ENSG00000172489	3.5776	0.00017339	OR5T3	0.169635
path_length_l	ENSG.genes.annot	ENSG00000174937	3.5561	0.00018819	OR5M3	0.169635
path_length_l	ENSG.genes.annot	ENSG00000181761	3.5529	0.00019051	OR8H3	0.169635
path_length_l	ENSG.genes.annot	ENSG00000187612	3.5319	0.00020633	OR5W2	0.169635
path_length_l	ENSG.genes.annot	ENSG00000172487	3.528	0.00020932	OR8J1	0.169635
small_worldness_l	Midbrain_DA.genes.annot	ENSG00000257966	3.4966	0.0002356	OLA1P3	0.169665
small_worldness_l	Midbrain_DA.genes.annot	ENSG00000181780	3.4939	0.00023805	OR5J1P	0.169665
ipsilateral_degree_l	Fetal_brain.genes.annot	ENSG00000227766	3.8979	4.8507e-05	AL671277.1	0.169878
small_worldness_l	Adult_brain.genes.annot	ENSG00000144130	3.84	6.1505e-05	NT5DC4	0.170035
small_worldness_l	Midbrain_DA.genes.annot	ENSG00000099769	3.4892	0.00024228	IGFALS	0.170378
ipsilateral_degree_l	ENSG.genes.annot	ENSG00000140557	3.6821	0.00011566	ST8SIA2	0.170955
ipsilateral_degree_l	ENSG.genes.annot	ENSG00000156273	3.6563	0.00012794	BACH1	0.170955
ipsilateral_degree_l	ENSG.genes.annot	ENSG00000151967	3.644	0.00013424	SCHIP1	0.170955
small_worldness_l	ENSG.genes.annot	ENSG00000167825	3.417	0.00031657	OR5I1	0.171034
small_worldness_l	Midbrain_DA.genes.annot	ENSG00000184741	3.4844	0.00024664	OR5AQ1P	0.171162
small_worldness_global	ENSG.genes.annot	ENSG00000206503	3.7555	8.6505e-05	HLA-A	0.171366
efficiency_l	ENSG.genes.annot	ENSG00000140557	3.4203	0.00031273	ST8SIA2	0.171639
efficiency_l	ENSG.genes.annot	ENSG00000025708	3.416	0.00031769	TYMP	0.171639
efficiency_global	ENSG.genes.annot	ENSG00000123353	3.7399	9.2045e-05	ORMDL2	0.172471
efficiency_global	ENSG.genes.annot	ENSG00000134825	3.738	9.2729e-05	TMEM258	0.172471
efficiency_global	ENSG.genes.annot	ENSG00000221955	3.7175	0.00010058	SLC12A8	0.172471
efficiency_global	ENSG.genes.annot	ENSG00000162040	3.7033	0.00010641	HS3ST6	0.172471
small_worldness_l	Midbrain_DA.genes.annot	ENSG00000174914	3.4757	0.0002548	OR9G1	0.172854
small_worldness_l	Midbrain_DA.genes.annot	ENSG00000272236	3.4725	0.00025782	AL645939.5	0.172854
small_worldness_l	Midbrain_DA.genes.annot	ENSG00000253398	3.4714	0.00025891	AC021733.2	0.172854
ipsilateral_degree_l	Fetal_brain.genes.annot	ENSG00000099769	3.8743	5.3466e-05	IGFALS	0.173192
ipsilateral_degree_l	Fetal_brain.genes.annot	ENSG00000074071	3.8628	5.6047e-05	MRPS34	0.173192
efficiency_l	Cortical_Neuron.genes.annot	ENSG00000180189	3.4825	0.00024836	HMGB1P14	0.173529
efficiency_l	Cortical_Neuron.genes.annot	ENSG00000254576	3.4726	0.0002577	OR4C1P	0.173529
efficiency_l	Cortical_Neuron.genes.annot	ENSG00000135404	3.4711	0.00025915	CD63	0.173529
efficiency_l	Cortical_Neuron.genes.annot	ENSG00000167825	3.4682	0.00026198	OR5I1	0.173529
efficiency_l	Cortical_Neuron.genes.annot	ENSG00000239112	3.4676	0.00026255	SNORD123	0.173529
efficiency_l	Cortical_Neuron.genes.annot	ENSG00000233039	3.4661	0.00026402	MTND5P30	0.173529
efficiency_l	Cortical_Neuron.genes.annot	ENSG00000243675	3.461	0.00026912	AC080013.2	0.173529
efficiency_l	Cortical_Neuron.genes.annot	ENSG00000174957	3.454	0.00027618	OR5J2	0.173529
efficiency_l	Cortical_Neuron.genes.annot	ENSG00000240606	3.454	0.00027618	RN7SL564P	0.173529
efficiency_l	Cortical_Neuron.genes.annot	ENSG00000273232	3.447	0.00028338	AC090912.3	0.173529
efficiency_l	Cortical_Neuron.genes.annot	ENSG00000233709	3.4434	0.00028719	MTND4P28	0.173529
efficiency_l	Cortical_Neuron.genes.annot	ENSG00000207512	3.4433	0.00028731	Y_RNA	0.173529
efficiency_l	Cortical_Neuron.genes.annot	ENSG00000240940	3.443	0.00028765	RN7SL591P	0.173529
efficiency_l	Cortical_Neuron.genes.annot	ENSG00000279811	3.4379	0.00029311	AC093330.2	0.173529
efficiency_l	Cortical_Neuron.genes.annot	ENSG00000272821	3.4377	0.00029339	U62317.2	0.173529
efficiency_l	ENSG.genes.annot	ENSG00000020633	3.4038	0.00033223	RUNX3	0.174216
degree_global	Adult_brain.genes.annot	ENSG00000144130	4.2749	9.5621e-06	NT5DC4	0.174638
degree_global	Adult_brain.genes.annot	ENSG00000123374	4.2711	9.7244e-06	CDK2	0.174638
degree_global	Adult_brain.genes.annot	ENSG00000204681	4.2655	9.9742e-06	GABBR1	0.174638
clustering_l	Fetal_brain.genes.annot	ENSG00000254490	3.832	6.3543e-05	OR5M7P	0.175686
contralateral_degree_global	Adult_brain.genes.annot	ENSG00000144130	4.4157	5.0331e-06	NT5DC4	0.176275
contralateral_degree_global	Adult_brain.genes.annot	ENSG00000204681	4.3531	6.7118e-06	GABBR1	0.176275
efficiency_l	Cortical_Neuron.genes.annot	ENSG00000099769	3.4302	0.00030156	IGFALS	0.176379
efficiency_l	Fetal_brain.genes.annot	ENSG00000254795	3.784	7.7162e-05	OR5AP1P	0.176534
efficiency_l	Fetal_brain.genes.annot	ENSG00000197866	3.7824	7.7662e-05	OR5M12P	0.176534
efficiency_l	Fetal_brain.genes.annot	ENSG00000254547	3.7745	8.0153e-05	AC036111.1	0.176534
efficiency_l	Fetal_brain.genes.annot	ENSG00000187612	3.7565	8.6156e-05	OR5W2	0.176534
efficiency_l	Fetal_brain.genes.annot	ENSG00000167994	3.7454	9.0052e-05	RAB3IL1	0.176534
efficiency_l	Fetal_brain.genes.annot	ENSG00000150269	3.7328	9.4671e-05	OR5M9	0.176534
efficiency_l	Fetal_brain.genes.annot	ENSG00000242208	3.732	9.498e-05	RPL5P29	0.176534
efficiency_l	Fetal_brain.genes.annot	ENSG00000164318	3.7164	0.00010106	EGFLAM	0.176534
efficiency_l	Fetal_brain.genes.annot	ENSG00000254841	3.7051	0.00010567	OR4V1P	0.176534
efficiency_l	Fetal_brain.genes.annot	ENSG00000255217	3.6978	0.00010873	OR5J7P	0.176534
efficiency_l	Fetal_brain.genes.annot	ENSG00000205025	3.6928	0.00011088	OR5G5P	0.176534
efficiency_l	Fetal_brain.genes.annot	ENSG00000230416	3.6911	0.00011164	OR5M4P	0.176534
efficiency_l	Fetal_brain.genes.annot	ENSG00000174970	3.6802	0.00011652	OR10AG1	0.176534
efficiency_l	Fetal_brain.genes.annot	ENSG00000226124	3.6776	0.00011774	FTCDNL1	0.176534
efficiency_l	Fetal_brain.genes.annot	ENSG00000255140	3.6762	0.00011839	OR5BN2P	0.176534
efficiency_l	Fetal_brain.genes.annot	ENSG00000254524	3.6681	0.00012219	OR8I4P	0.176534
efficiency_l	Fetal_brain.genes.annot	ENSG00000254411	3.6672	0.00012261	AP002512.1	0.176534
efficiency_l	Fetal_brain.genes.annot	ENSG00000172487	3.6653	0.00012352	OR8J1	0.176534
efficiency_l	Fetal_brain.genes.annot	ENSG00000172464	3.6597	0.00012623	OR5AP2	0.176534
efficiency_l	Fetal_brain.genes.annot	ENSG00000254603	3.6537	0.00012925	OR5M6P	0.176534
efficiency_l	Fetal_brain.genes.annot	ENSG00000263769	3.6501	0.00013106	RN7SL367P	0.176534
ipsilateral_degree_l	Fetal_brain.genes.annot	ENSG00000164318	3.8438	6.058e-05	EGFLAM	0.176799
ipsilateral_degree_l	Cortical_Neuron.genes.annot	ENSG00000240606	3.7587	8.5406e-05	RN7SL564P	0.177069
ipsilateral_degree_l	Cortical_Neuron.genes.annot	ENSG00000263456	3.7559	8.6358e-05	MIR5189	0.177069
ipsilateral_degree_l	Cortical_Neuron.genes.annot	ENSG00000254490	3.7527	8.7458e-05	OR5M7P	0.177069
ipsilateral_degree_l	Cortical_Neuron.genes.annot	ENSG00000162040	3.7425	9.1089e-05	HS3ST6	0.17759
small_worldness_l	Fetal_brain.genes.annot	ENSG00000254795	3.7962	7.3451e-05	OR5AP1P	0.17768
small_worldness_l	Fetal_brain.genes.annot	ENSG00000165626	3.793	7.4411e-05	BEND7	0.17768
efficiency_l	Adult_brain.genes.annot	ENSG00000229390	3.8138	6.8429e-05	MICD	0.178005
efficiency_l	Adult_brain.genes.annot	ENSG00000254795	3.784	7.7162e-05	OR5AP1P	0.178005
efficiency_l	Adult_brain.genes.annot	ENSG00000197866	3.7824	7.7662e-05	OR5M12P	0.178005
efficiency_l	Adult_brain.genes.annot	ENSG00000222373	3.7673	8.2496e-05	RNY5P5	0.178005
efficiency_l	Adult_brain.genes.annot	ENSG00000260710	3.7647	8.3389e-05	AC120498.4	0.178005
efficiency_l	Adult_brain.genes.annot	ENSG00000174970	3.7403	9.1905e-05	OR10AG1	0.178005
efficiency_l	Adult_brain.genes.annot	ENSG00000242208	3.732	9.498e-05	RPL5P29	0.178005
efficiency_l	Adult_brain.genes.annot	ENSG00000184741	3.722	9.8835e-05	OR5AQ1P	0.178005
efficiency_l	Adult_brain.genes.annot	ENSG00000164318	3.704	0.00010611	EGFLAM	0.178005
efficiency_l	Adult_brain.genes.annot	ENSG00000255217	3.6978	0.00010873	OR5J7P	0.178005
efficiency_l	Adult_brain.genes.annot	ENSG00000230416	3.6911	0.00011164	OR5M4P	0.178005
efficiency_l	Adult_brain.genes.annot	ENSG00000187164	3.6767	0.00011813	SHTN1	0.178005
efficiency_l	Adult_brain.genes.annot	ENSG00000255140	3.6762	0.00011839	OR5BN2P	0.178005
efficiency_l	Adult_brain.genes.annot	ENSG00000254524	3.6681	0.00012219	OR8I4P	0.178005
efficiency_l	Adult_brain.genes.annot	ENSG00000172487	3.6653	0.00012352	OR8J1	0.178005
efficiency_l	Adult_brain.genes.annot	ENSG00000173706	3.6585	0.00012686	HEG1	0.178005
efficiency_l	Adult_brain.genes.annot	ENSG00000254411	3.6561	0.00012804	AP002512.1	0.178005
efficiency_l	Adult_brain.genes.annot	ENSG00000254603	3.6537	0.00012925	OR5M6P	0.178005
efficiency_l	Adult_brain.genes.annot	ENSG00000263769	3.6501	0.00013106	RN7SL367P	0.178005
efficiency_l	Adult_brain.genes.annot	ENSG00000205025	3.6489	0.00013171	OR5G5P	0.178005
efficiency_l	Adult_brain.genes.annot	ENSG00000227806	3.6357	0.00013864	OR5W1P	0.178005
efficiency_l	Adult_brain.genes.annot	ENSG00000187612	3.6334	0.00013985	OR5W2	0.178005
efficiency_l	Adult_brain.genes.annot	ENSG00000181785	3.6319	0.00014068	OR5AS1	0.178005
efficiency_l	Adult_brain.genes.annot	ENSG00000270896	3.6256	0.00014412	AL645939.4	0.178005
efficiency_l	Adult_brain.genes.annot	ENSG00000206503	3.6199	0.00014735	HLA-A	0.178005
efficiency_l	Adult_brain.genes.annot	ENSG00000181780	3.6187	0.00014806	OR5J1P	0.178005
efficiency_l	Adult_brain.genes.annot	ENSG00000255485	3.6165	0.00014932	OR5G4P	0.178005
efficiency_l	Adult_brain.genes.annot	ENSG00000103024	3.6136	0.00015099	NME3	0.178005
efficiency_l	Adult_brain.genes.annot	ENSG00000124900	3.6071	0.00015481	TRIM51	0.178005
efficiency_l	Adult_brain.genes.annot	ENSG00000232511	3.6008	0.00015862	OR2AH1P	0.178005
efficiency_l	Adult_brain.genes.annot	ENSG00000251129	3.5863	0.00016768	LINC02506	0.178005
efficiency_l	Adult_brain.genes.annot	ENSG00000255223	3.5829	0.00016989	OR5M11	0.178005
efficiency_l	Adult_brain.genes.annot	ENSG00000181296	3.5766	0.00017407	OR5G1P	0.178005
efficiency_l	Adult_brain.genes.annot	ENSG00000225538	3.5713	0.00017763	OR5BE1P	0.178005
efficiency_l	Adult_brain.genes.annot	ENSG00000254807	3.5704	0.00017824	OR10AK1P	0.178005
efficiency_l	Adult_brain.genes.annot	ENSG00000149133	3.5689	0.00017924	OR5F1	0.178005
efficiency_l	Adult_brain.genes.annot	ENSG00000214880	3.566	0.00018121	OR7E5P	0.178005
efficiency_l	Adult_brain.genes.annot	ENSG00000254424	3.562	0.00018405	AP003733.2	0.178005
efficiency_l	Adult_brain.genes.annot	ENSG00000181767	3.561	0.00018473	OR8H2	0.178005
efficiency_l	Adult_brain.genes.annot	ENSG00000167995	3.5577	0.00018705	BEST1	0.178005
efficiency_l	Adult_brain.genes.annot	ENSG00000181698	3.5514	0.00019161	OR5T1	0.178005
efficiency_l	Adult_brain.genes.annot	ENSG00000281831	3.5479	0.00019415	AL645929.2	0.178005
efficiency_l	Adult_brain.genes.annot	ENSG00000182365	3.5448	0.00019649	OR5F2P	0.178005
efficiency_l	Adult_brain.genes.annot	ENSG00000172489	3.5442	0.00019687	OR5T3	0.178005
efficiency_l	Adult_brain.genes.annot	ENSG00000174914	3.5347	0.00020414	OR9G1	0.178005
efficiency_l	Adult_brain.genes.annot	ENSG00000254722	3.532	0.00020623	FAM8A2P	0.178005
efficiency_l	Adult_brain.genes.annot	ENSG00000255416	3.5253	0.00021151	OR10AF1P	0.178005
efficiency_l	Adult_brain.genes.annot	ENSG00000167822	3.5204	0.00021545	OR8J3	0.178005
efficiency_l	Adult_brain.genes.annot	ENSG00000255077	3.5204	0.00021546	OR4X7P	0.178005
efficiency_l	Adult_brain.genes.annot	ENSG00000144130	3.5104	0.00022374	NT5DC4	0.178005
efficiency_l	Adult_brain.genes.annot	ENSG00000284194	3.509	0.00022492	SCO2	0.178005
efficiency_l	Adult_brain.genes.annot	ENSG00000254723	3.5071	0.00022647	OR4A12P	0.178005
efficiency_l	Adult_brain.genes.annot	ENSG00000254164	3.5028	0.00023018	AC008663.3	0.178005
efficiency_l	Adult_brain.genes.annot	ENSG00000255461	3.5025	0.00023044	OR8I1P	0.178005
small_worldness_l	Fetal_brain.genes.annot	ENSG00000272051	3.7633	8.3859e-05	Y_RNA	0.178233
small_worldness_l	Fetal_brain.genes.annot	ENSG00000172236	3.747	8.9488e-05	TPSAB1	0.178233
small_worldness_l	Fetal_brain.genes.annot	ENSG00000197866	3.7446	9.0324e-05	OR5M12P	0.178233
small_worldness_l	Fetal_brain.genes.annot	ENSG00000252371	3.7427	9.1027e-05	RNU6-725P	0.178233
small_worldness_l	Fetal_brain.genes.annot	ENSG00000254547	3.7411	9.1607e-05	AC036111.1	0.178233
efficiency_l	Midbrain_DA.genes.annot	ENSG00000255466	3.4798	0.00025087	OR5AL2P	0.178525
efficiency_l	Midbrain_DA.genes.annot	ENSG00000205323	3.4768	0.00025376	SARNP	0.178525
efficiency_l	Midbrain_DA.genes.annot	ENSG00000099769	3.4695	0.00026067	IGFALS	0.178525
efficiency_l	Midbrain_DA.genes.annot	ENSG00000253972	3.4678	0.00026236	MAL2-AS1	0.178525
efficiency_l	Midbrain_DA.genes.annot	ENSG00000239112	3.4676	0.00026255	SNORD123	0.178525
efficiency_l	Midbrain_DA.genes.annot	ENSG00000233039	3.4661	0.00026402	MTND5P30	0.178525
ipsilateral_degree_l	Cortical_Neuron.genes.annot	ENSG00000149503	3.7147	0.00010172	INCENP	0.178941
ipsilateral_degree_l	Cortical_Neuron.genes.annot	ENSG00000135404	3.7144	0.00010184	CD63	0.178941
ipsilateral_degree_l	Cortical_Neuron.genes.annot	ENSG00000273232	3.7141	0.00010198	AC090912.3	0.178941
efficiency_l	Fetal_brain.genes.annot	ENSG00000227806	3.6357	0.00013864	OR5W1P	0.179636
efficiency_l	Fetal_brain.genes.annot	ENSG00000181785	3.6319	0.00014068	OR5AS1	0.179636
efficiency_l	Fetal_brain.genes.annot	ENSG00000181761	3.6234	0.0001454	OR8H3	0.179636
efficiency_l	Fetal_brain.genes.annot	ENSG00000181780	3.6187	0.00014806	OR5J1P	0.179636
efficiency_l	Fetal_brain.genes.annot	ENSG00000103024	3.6136	0.00015099	NME3	0.179636
efficiency_l	Fetal_brain.genes.annot	ENSG00000254828	3.6087	0.00015388	AP005597.1	0.179636
efficiency_l	Cortical_Neuron.genes.annot	ENSG00000272236	3.4214	0.00031147	AL645939.5	0.179748
efficiency_l	Cortical_Neuron.genes.annot	ENSG00000254825	3.4191	0.00031415	OR9G2P	0.179748
path_length_l	ENSG.genes.annot	ENSG00000181767	3.5008	0.00023196	OR8H2	0.179809
efficiency_l	Adult_brain.genes.annot	ENSG00000182010	3.4956	0.00023654	RTKN2	0.180069
ipsilateral_degree_l	Fetal_brain.genes.annot	ENSG00000177084	3.8248	6.5432e-05	POLE	0.180909
efficiency_l	Fetal_brain.genes.annot	ENSG00000232511	3.6008	0.00015862	OR2AH1P	0.181144
ipsilateral_degree_l	Fetal_brain.genes.annot	ENSG00000072609	3.8116	6.9032e-05	CHFR	0.181319
small_worldness_global	Midbrain_DA.genes.annot	ENSG00000204625	3.9801	3.4446e-05	HCG9	0.181675
path_length_l	ENSG.genes.annot	ENSG00000112214	3.4769	0.00025361	FHL5	0.18197
path_length_l	ENSG.genes.annot	ENSG00000167825	3.4753	0.00025516	OR5I1	0.18197
efficiency_global	ENSG.genes.annot	ENSG00000206503	3.6293	0.00014211	HLA-A	0.182153
efficiency_global	ENSG.genes.annot	ENSG00000150269	3.6241	0.00014499	OR5M9	0.182153
efficiency_global	ENSG.genes.annot	ENSG00000032219	3.5973	0.00016079	ARID4A	0.182153
efficiency_global	ENSG.genes.annot	ENSG00000181785	3.5652	0.00018179	OR5AS1	0.182153
efficiency_global	ENSG.genes.annot	ENSG00000174937	3.5433	0.0001976	OR5M3	0.182153
efficiency_global	ENSG.genes.annot	ENSG00000100567	3.5431	0.00019774	PSMA3	0.182153
efficiency_global	ENSG.genes.annot	ENSG00000174970	3.5421	0.00019849	OR10AG1	0.182153
efficiency_global	ENSG.genes.annot	ENSG00000255223	3.5231	0.00021324	OR5M11	0.182153
efficiency_global	ENSG.genes.annot	ENSG00000284194	3.5194	0.00021625	SCO2	0.182153
efficiency_global	ENSG.genes.annot	ENSG00000181752	3.5043	0.00022887	OR8K5	0.182153
efficiency_global	ENSG.genes.annot	ENSG00000181761	3.4884	0.000243	OR8H3	0.182153
efficiency_global	ENSG.genes.annot	ENSG00000172154	3.4851	0.00024594	OR8I2	0.182153
efficiency_global	ENSG.genes.annot	ENSG00000181767	3.4736	0.00025681	OR8H2	0.182153
efficiency_global	ENSG.genes.annot	ENSG00000172489	3.4716	0.00025869	OR5T3	0.182153
efficiency_global	ENSG.genes.annot	ENSG00000262874	3.4567	0.00027339	C19orf84	0.182153
efficiency_global	ENSG.genes.annot	ENSG00000140557	3.4501	0.00028015	ST8SIA2	0.182153
efficiency_global	ENSG.genes.annot	ENSG00000025708	3.4424	0.00028825	TYMP	0.182153
efficiency_global	ENSG.genes.annot	ENSG00000182107	3.4337	0.00029767	TMEM30B	0.182153
efficiency_global	ENSG.genes.annot	ENSG00000187612	3.4258	0.0003065	OR5W2	0.182153
path_length_l	ENSG.genes.annot	ENSG00000221955	3.4638	0.00026635	SLC12A8	0.182644
small_worldness_l	Cortical_Neuron.genes.annot	ENSG00000263769	3.5729	0.00017651	RN7SL367P	0.182722
small_worldness_l	Cortical_Neuron.genes.annot	ENSG00000187612	3.5709	0.00017785	OR5W2	0.182722
small_worldness_l	Cortical_Neuron.genes.annot	ENSG00000240342	3.5671	0.0001805	RPS2P5	0.182722
clustering_l	Cortical_Neuron.genes.annot	ENSG00000135404	3.7351	9.3805e-05	CD63	0.18278
clustering_l	Cortical_Neuron.genes.annot	ENSG00000072609	3.7241	9.8013e-05	CHFR	0.18278
clustering_l	Cortical_Neuron.genes.annot	ENSG00000197253	3.7234	9.8272e-05	TPSB2	0.18278
clustering_l	Cortical_Neuron.genes.annot	ENSG00000252169	3.7112	0.00010313	RNA5SP200	0.18278
clustering_l	Cortical_Neuron.genes.annot	ENSG00000162040	3.7045	0.00010591	HS3ST6	0.18278
clustering_l	Cortical_Neuron.genes.annot	ENSG00000254411	3.7004	0.00010764	AP002512.1	0.18278
small_worldness_l	Midbrain_DA.genes.annot	ENSG00000172154	3.4523	0.00027791	OR8I2	0.182878
small_worldness_l	Midbrain_DA.genes.annot	ENSG00000279161	3.4495	0.00028086	AC093503.3	0.182878
path_length_r	ENSG.genes.annot	ENSG00000169991	3.8229	6.5935e-05	IFFO2	0.183282
path_length_r	ENSG.genes.annot	ENSG00000124813	3.7944	7.3995e-05	RUNX2	0.183282
path_length_r	ENSG.genes.annot	ENSG00000134824	3.7361	9.3456e-05	FADS2	0.183282
path_length_r	ENSG.genes.annot	ENSG00000025796	3.7315	9.5158e-05	SEC63	0.183282
path_length_r	ENSG.genes.annot	ENSG00000162032	3.7024	0.00010677	SPSB3	0.183282
path_length_r	ENSG.genes.annot	ENSG00000262874	3.6978	0.00010874	C19orf84	0.183282
path_length_r	ENSG.genes.annot	ENSG00000108406	3.6594	0.00012638	DHX40	0.183282
path_length_r	ENSG.genes.annot	ENSG00000123353	3.6446	0.00013392	ORMDL2	0.183282
path_length_r	ENSG.genes.annot	ENSG00000112214	3.642	0.00013529	FHL5	0.183282
path_length_r	ENSG.genes.annot	ENSG00000164850	3.6167	0.00014917	GPER1	0.183282
path_length_r	ENSG.genes.annot	ENSG00000182107	3.6146	0.00015039	TMEM30B	0.183282
path_length_r	ENSG.genes.annot	ENSG00000104490	3.5992	0.00015958	NCALD	0.183282
path_length_r	ENSG.genes.annot	ENSG00000184451	3.5856	0.00016813	CCR10	0.183282
path_length_r	ENSG.genes.annot	ENSG00000035403	3.5755	0.00017476	VCL	0.183282
contralateral_degree_global	Adult_brain.genes.annot	ENSG00000123374	4.2322	1.157e-05	CDK2	0.183424
contralateral_degree_global	Adult_brain.genes.annot	ENSG00000090615	4.1897	1.3968e-05	GOLGA3	0.183424
clustering_global	Fetal_brain.genes.annot	ENSG00000185664	4.1131	1.9521e-05	PMEL	0.18375
clustering_global	Fetal_brain.genes.annot	ENSG00000206503	4.1051	2.0204e-05	HLA-A	0.18375
clustering_global	Fetal_brain.genes.annot	ENSG00000162032	4.0134	2.9924e-05	SPSB3	0.18375
clustering_global	Fetal_brain.genes.annot	ENSG00000095906	3.9572	3.7914e-05	NUBP2	0.18375
clustering_global	Fetal_brain.genes.annot	ENSG00000164318	3.9515	3.883e-05	EGFLAM	0.18375
clustering_global	Fetal_brain.genes.annot	ENSG00000197774	3.916	4.5014e-05	EME2	0.18375
clustering_global	Fetal_brain.genes.annot	ENSG00000258554	3.912	4.576e-05	AC025162.1	0.18375
clustering_global	Fetal_brain.genes.annot	ENSG00000205636	3.9039	4.7328e-05	LINC00583	0.18375
clustering_global	Fetal_brain.genes.annot	ENSG00000270896	3.8907	4.9974e-05	AL645939.4	0.18375
clustering_global	Fetal_brain.genes.annot	ENSG00000136560	3.8715	5.408e-05	TANK	0.18375
clustering_global	Fetal_brain.genes.annot	ENSG00000233916	3.8656	5.5408e-05	ZDHHC20P1	0.18375
clustering_global	Fetal_brain.genes.annot	ENSG00000072609	3.8298	6.4133e-05	CHFR	0.18375
clustering_global	Fetal_brain.genes.annot	ENSG00000235724	3.8288	6.4386e-05	AC009299.3	0.18375
clustering_global	Fetal_brain.genes.annot	ENSG00000177084	3.8216	6.6307e-05	POLE	0.18375
clustering_global	Fetal_brain.genes.annot	ENSG00000252371	3.8136	6.8478e-05	RNU6-725P	0.18375
clustering_global	Fetal_brain.genes.annot	ENSG00000125637	3.8127	6.8724e-05	PSD4	0.18375
clustering_global	Fetal_brain.genes.annot	ENSG00000227766	3.7947	7.391e-05	AL671277.1	0.18375
clustering_global	Fetal_brain.genes.annot	ENSG00000253930	3.7896	7.5446e-05	TNFRSF10A-AS1	0.18375
clustering_global	Fetal_brain.genes.annot	ENSG00000254490	3.7847	7.6953e-05	OR5M7P	0.18375
small_worldness_global	Midbrain_DA.genes.annot	ENSG00000254490	3.9335	4.1855e-05	OR5M7P	0.184368
small_worldness_global	Midbrain_DA.genes.annot	ENSG00000265820	3.933	4.1948e-05	MIR3177	0.184368
efficiency_l	Midbrain_DA.genes.annot	ENSG00000174957	3.454	0.00027618	OR5J2	0.184383
efficiency_l	Fetal_brain.genes.annot	ENSG00000279761	3.5834	0.00016961	OR5D13	0.184678
efficiency_l	Fetal_brain.genes.annot	ENSG00000255223	3.5829	0.00016989	OR5M11	0.184678
efficiency_l	Fetal_brain.genes.annot	ENSG00000225538	3.5713	0.00017763	OR5BE1P	0.184678
efficiency_l	Fetal_brain.genes.annot	ENSG00000254807	3.5704	0.00017824	OR10AK1P	0.184678
efficiency_l	Fetal_brain.genes.annot	ENSG00000181767	3.561	0.00018473	OR8H2	0.184678
efficiency_l	Fetal_brain.genes.annot	ENSG00000149133	3.5583	0.00018666	OR5F1	0.184678
efficiency_l	Fetal_brain.genes.annot	ENSG00000181698	3.5514	0.00019161	OR5T1	0.184678
efficiency_l	Fetal_brain.genes.annot	ENSG00000255416	3.5512	0.00019175	OR10AF1P	0.184678
efficiency_l	Fetal_brain.genes.annot	ENSG00000182365	3.5448	0.00019649	OR5F2P	0.184678
efficiency_l	Fetal_brain.genes.annot	ENSG00000172489	3.5442	0.00019687	OR5T3	0.184678
efficiency_l	Midbrain_DA.genes.annot	ENSG00000255947	3.4494	0.00028088	AP002754.2	0.185177
path_length_l	Midbrain_DA.genes.annot	ENSG00000204655	4.0594	2.4605e-05	MOG	0.185388
clustering_l	Midbrain_DA.genes.annot	ENSG00000254490	3.832	6.3543e-05	OR5M7P	0.185425
clustering_l	Midbrain_DA.genes.annot	ENSG00000283405	3.814	6.8356e-05	AL121759.2	0.185425
clustering_l	Midbrain_DA.genes.annot	ENSG00000253972	3.8071	7.0314e-05	MAL2-AS1	0.185425
clustering_l	Adult_brain.genes.annot	ENSG00000254490	3.832	6.3543e-05	OR5M7P	0.185429
efficiency_l	Cortical_Neuron.genes.annot	ENSG00000254658	3.4058	0.00032986	OR8J2	0.18557
efficiency_l	Cortical_Neuron.genes.annot	ENSG00000254848	3.4021	0.00033434	OR5BN1P	0.18557
efficiency_l	Cortical_Neuron.genes.annot	ENSG00000184956	3.4016	0.0003349	MUC6	0.18557
efficiency_l	Adult_brain.genes.annot	ENSG00000180189	3.4825	0.00024836	HMGB1P14	0.186366
small_worldness_l	Cortical_Neuron.genes.annot	ENSG00000172487	3.5551	0.00018892	OR8J1	0.186502
small_worldness_l	Cortical_Neuron.genes.annot	ENSG00000205025	3.5518	0.00019132	OR5G5P	0.186502
clustering_l	Cortical_Neuron.genes.annot	ENSG00000090615	3.6866	0.00011362	GOLGA3	0.186905
efficiency_l	Midbrain_DA.genes.annot	ENSG00000207512	3.4433	0.00028731	Y_RNA	0.187078
path_length_global	Midbrain_DA.genes.annot	ENSG00000025796	4.2509	1.0644e-05	SEC63	0.187129
efficiency_l	Cortical_Neuron.genes.annot	ENSG00000257621	3.3946	0.00034369	PSMA3-AS1	0.187298
efficiency_l	Cortical_Neuron.genes.annot	ENSG00000226124	3.3925	0.00034629	FTCDNL1	0.187298
efficiency_l	Cortical_Neuron.genes.annot	ENSG00000153982	3.3888	0.00035101	GDPD1	0.187298
efficiency_l	Cortical_Neuron.genes.annot	ENSG00000181693	3.3858	0.0003548	OR8H1	0.187298
efficiency_l	Cortical_Neuron.genes.annot	ENSG00000219681	3.3851	0.00035581	AL590084.2	0.187298
efficiency_global	ENSG.genes.annot	ENSG00000187164	3.407	0.0003284	SHTN1	0.187411
efficiency_global	ENSG.genes.annot	ENSG00000172487	3.4005	0.00033637	OR8J1	0.187411
efficiency_l	Fetal_brain.genes.annot	ENSG00000254722	3.532	0.00020623	FAM8A2P	0.187486
efficiency_l	Fetal_brain.genes.annot	ENSG00000149485	3.5268	0.00021027	FADS1	0.187486
efficiency_l	Fetal_brain.genes.annot	ENSG00000166693	3.5265	0.00021057	OR5M13P	0.187486
efficiency_l	Cortical_Neuron.genes.annot	ENSG00000280314	3.3806	0.00036164	OR8K3	0.188209
efficiency_l	Cortical_Neuron.genes.annot	ENSG00000263456	3.3783	0.00036469	MIR5189	0.188209
efficiency_l	Midbrain_DA.genes.annot	ENSG00000272821	3.4377	0.00029339	U62317.2	0.188265
efficiency_l	Midbrain_DA.genes.annot	ENSG00000279395	3.4334	0.00029799	OR5L1	0.188265
efficiency_l	Midbrain_DA.genes.annot	ENSG00000212710	3.4308	0.00030085	CTAGE1	0.188265
efficiency_l	Midbrain_DA.genes.annot	ENSG00000254828	3.428	0.00030398	AP005597.1	0.188265
efficiency_l	Midbrain_DA.genes.annot	ENSG00000145996	3.4219	0.00031092	CDKAL1	0.188265
efficiency_l	Midbrain_DA.genes.annot	ENSG00000272236	3.4214	0.00031147	AL645939.5	0.188265
efficiency_l	Midbrain_DA.genes.annot	ENSG00000137878	3.4191	0.00031412	GCOM1	0.188265
small_worldness_global	Fetal_brain.genes.annot	ENSG00000229048	3.815	6.8099e-05	DUTP1	0.188283
efficiency_l	Cortical_Neuron.genes.annot	ENSG00000032219	3.3748	0.0003694	ARID4A	0.188789
clustering_global	Adult_brain.genes.annot	ENSG00000185664	4.1131	1.9521e-05	PMEL	0.188932
clustering_global	Adult_brain.genes.annot	ENSG00000164318	4.0309	2.7777e-05	EGFLAM	0.188932
clustering_global	Adult_brain.genes.annot	ENSG00000162032	4.0134	2.9924e-05	SPSB3	0.188932
clustering_global	Adult_brain.genes.annot	ENSG00000090615	4.0069	3.0757e-05	GOLGA3	0.188932
clustering_global	Adult_brain.genes.annot	ENSG00000095906	3.9572	3.7914e-05	NUBP2	0.188932
clustering_global	Adult_brain.genes.annot	ENSG00000204625	3.9433	4.0177e-05	HCG9	0.188932
clustering_global	Adult_brain.genes.annot	ENSG00000197774	3.916	4.5014e-05	EME2	0.188932
clustering_global	Adult_brain.genes.annot	ENSG00000258554	3.912	4.576e-05	AC025162.1	0.188932
clustering_global	Adult_brain.genes.annot	ENSG00000116176	3.9093	4.6281e-05	TPSG1	0.188932
clustering_global	Adult_brain.genes.annot	ENSG00000243620	3.9068	4.6759e-05	AC092957.1	0.188932
efficiency_l	Cortical_Neuron.genes.annot	ENSG00000279679	3.3703	0.00037545	AC091925.2	0.188948
efficiency_l	Cortical_Neuron.genes.annot	ENSG00000254648	3.3692	0.00037689	AP000911.1	0.188948
efficiency_global	ENSG.genes.annot	ENSG00000167825	3.3835	0.00035787	OR5I1	0.188977
efficiency_global	ENSG.genes.annot	ENSG00000088970	3.3816	0.00036038	KIZ	0.188977
degree_global	ENSG.genes.annot	ENSG00000156273	3.7872	7.6187e-05	BACH1	0.189701
degree_global	ENSG.genes.annot	ENSG00000124920	3.7728	8.0711e-05	MYRF	0.189701
degree_global	ENSG.genes.annot	ENSG00000095906	3.7595	8.512e-05	NUBP2	0.189701
clustering_l	Midbrain_DA.genes.annot	ENSG00000212710	3.789	7.5617e-05	CTAGE1	0.189914
small_worldness_global	Fetal_brain.genes.annot	ENSG00000227766	3.7999	7.2378e-05	AL671277.1	0.190108
clustering_global	Fetal_brain.genes.annot	ENSG00000263456	3.7552	8.6612e-05	MIR5189	0.190509
clustering_global	Fetal_brain.genes.annot	ENSG00000090615	3.7539	8.7037e-05	GOLGA3	0.190509
ipsilateral_degree_l	Cortical_Neuron.genes.annot	ENSG00000197253	3.6894	0.00011239	TPSB2	0.190845
small_worldness_global	Midbrain_DA.genes.annot	ENSG00000283405	3.9025	4.7595e-05	AL121759.2	0.191013
small_worldness_global	Midbrain_DA.genes.annot	ENSG00000074071	3.8872	5.0703e-05	MRPS34	0.191013
efficiency_global	ENSG.genes.annot	ENSG00000020633	3.3692	0.00037696	RUNX3	0.191706
efficiency_global	ENSG.genes.annot	ENSG00000181693	3.3619	0.00038709	OR8H1	0.191706
efficiency_global	Adult_brain.genes.annot	ENSG00000116176	4.2971	8.6526e-06	TPSG1	0.191735
efficiency_global	Adult_brain.genes.annot	ENSG00000204681	4.2658	9.961e-06	GABBR1	0.191735
efficiency_global	Adult_brain.genes.annot	ENSG00000162040	4.1027	2.0418e-05	HS3ST6	0.191735
efficiency_global	Adult_brain.genes.annot	ENSG00000243620	4.1018	2.0496e-05	AC092957.1	0.191735
efficiency_global	Adult_brain.genes.annot	ENSG00000162032	4.0653	2.3987e-05	SPSB3	0.191735
efficiency_global	Adult_brain.genes.annot	ENSG00000197774	4.0511	2.5488e-05	EME2	0.191735
efficiency_global	Adult_brain.genes.annot	ENSG00000123374	4.0343	2.7379e-05	CDK2	0.191735
efficiency_global	Adult_brain.genes.annot	ENSG00000185664	4.0059	3.0887e-05	PMEL	0.191735
efficiency_global	Adult_brain.genes.annot	ENSG00000095906	3.9913	3.2852e-05	NUBP2	0.191735
efficiency_l	Fetal_brain.genes.annot	ENSG00000284194	3.509	0.00022492	SCO2	0.19215
efficiency_l	Fetal_brain.genes.annot	ENSG00000181718	3.5052	0.00022815	OR5T2	0.19215
efficiency_l	Fetal_brain.genes.annot	ENSG00000254164	3.5028	0.00023018	AC008663.3	0.19215
efficiency_l	Fetal_brain.genes.annot	ENSG00000255461	3.5025	0.00023044	OR8I1P	0.19215
small_worldness_l	Midbrain_DA.genes.annot	ENSG00000172489	3.4277	0.00030438	OR5T3	0.192285
small_worldness_l	Midbrain_DA.genes.annot	ENSG00000255294	3.4277	0.0003044	OR4A50P	0.192285
small_worldness_l	Midbrain_DA.genes.annot	ENSG00000167822	3.4247	0.00030779	OR8J3	0.192285
small_worldness_l	Midbrain_DA.genes.annot	ENSG00000213604	3.4228	0.00030989	AC022882.1	0.192285
efficiency_global	Midbrain_DA.genes.annot	ENSG00000204655	4.2966	8.6701e-06	MOG	0.19252
efficiency_global	Midbrain_DA.genes.annot	ENSG00000162039	4.1824	1.4422e-05	MEIOB	0.19252
efficiency_global	Midbrain_DA.genes.annot	ENSG00000197774	4.0511	2.5488e-05	EME2	0.19252
efficiency_global	Midbrain_DA.genes.annot	ENSG00000283405	4.0482	2.5809e-05	AL121759.2	0.19252
efficiency_global	Midbrain_DA.genes.annot	ENSG00000123374	4.0343	2.7379e-05	CDK2	0.19252
efficiency_global	Midbrain_DA.genes.annot	ENSG00000185664	4.0059	3.0887e-05	PMEL	0.19252
efficiency_global	Midbrain_DA.genes.annot	ENSG00000264238	4.0029	3.1286e-05	AL590084.1	0.19252
efficiency_global	Midbrain_DA.genes.annot	ENSG00000150347	3.9999	3.1689e-05	ARID5B	0.19252
efficiency_global	Midbrain_DA.genes.annot	ENSG00000095906	3.9913	3.2852e-05	NUBP2	0.19252
efficiency_l	ENSG.genes.annot	ENSG00000187164	3.3685	0.00037796	SHTN1	0.192533
efficiency_l	Midbrain_DA.genes.annot	ENSG00000253955	3.4099	0.00032491	AC008663.2	0.192544
efficiency_l	Cortical_Neuron.genes.annot	ENSG00000161905	3.3611	0.00038815	ALOX15	0.192757
small_worldness_l	Adult_brain.genes.annot	ENSG00000254795	3.7962	7.3451e-05	OR5AP1P	0.192908
efficiency_r	Fetal_brain.genes.annot	ENSG00000205636	4.4834	3.6727e-06	LINC00583	0.192934
efficiency_l	Fetal_brain.genes.annot	ENSG00000260316	3.4927	0.00023905	AL008727.1	0.193221
efficiency_l	Fetal_brain.genes.annot	ENSG00000205918	3.4927	0.00023908	PDPK2P	0.193221
efficiency_l	Midbrain_DA.genes.annot	ENSG00000254658	3.4058	0.00032986	OR8J2	0.193305
efficiency_l	Adult_brain.genes.annot	ENSG00000239112	3.4676	0.00026255	SNORD123	0.193401
efficiency_l	Adult_brain.genes.annot	ENSG00000090615	3.465	0.0002651	GOLGA3	0.193401
small_worldness_global	ENSG.genes.annot	ENSG00000140557	3.6627	0.00012477	ST8SIA2	0.194886
small_worldness_global	ENSG.genes.annot	ENSG00000162040	3.6597	0.00012624	HS3ST6	0.194886
small_worldness_global	ENSG.genes.annot	ENSG00000156273	3.6499	0.00013117	BACH1	0.194886
efficiency_l	Cortical_Neuron.genes.annot	ENSG00000230416	3.3554	0.00039621	OR5M4P	0.194921
clustering_l	Midbrain_DA.genes.annot	ENSG00000265820	3.7627	8.4049e-05	MIR3177	0.194974
clustering_l	Midbrain_DA.genes.annot	ENSG00000232989	3.7555	8.6514e-05	AL356010.1	0.194974
clustering_l	Midbrain_DA.genes.annot	ENSG00000256108	3.7491	8.8722e-05	AC135586.1	0.194974
efficiency_l	Cortical_Neuron.genes.annot	ENSG00000168496	3.349	0.00040553	FEN1	0.195036
efficiency_l	Cortical_Neuron.genes.annot	ENSG00000253545	3.3432	0.00041407	IGHV3-52	0.195036
efficiency_l	Cortical_Neuron.genes.annot	ENSG00000248476	3.3412	0.00041714	BACH1-IT1	0.195036
efficiency_l	Cortical_Neuron.genes.annot	ENSG00000103249	3.3412	0.00041716	CLCN7	0.195036
efficiency_l	Cortical_Neuron.genes.annot	ENSG00000252782	3.3396	0.00041944	RNU6-341P	0.195036
efficiency_l	Cortical_Neuron.genes.annot	ENSG00000260704	3.3369	0.00042364	LINC00543	0.195036
efficiency_l	Cortical_Neuron.genes.annot	ENSG00000112787	3.3338	0.00042834	FBRSL1	0.195036
efficiency_l	Cortical_Neuron.genes.annot	ENSG00000150244	3.3337	0.00042846	TRIM48	0.195036
efficiency_l	Cortical_Neuron.genes.annot	ENSG00000229935	3.3329	0.00042979	MTCYBP9	0.195036
small_worldness_l	Midbrain_DA.genes.annot	ENSG00000201852	3.413	0.00032131	RNU6-702P	0.195151
small_worldness_l	Midbrain_DA.genes.annot	ENSG00000063854	3.4124	0.00032191	HAGH	0.195151
small_worldness_l	Fetal_brain.genes.annot	ENSG00000149485	3.7048	0.00010578	FADS1	0.195518
small_worldness_l	Fetal_brain.genes.annot	ENSG00000187612	3.6837	0.00011494	OR5W2	0.195518
small_worldness_l	Fetal_brain.genes.annot	ENSG00000254603	3.6822	0.00011563	OR5M6P	0.195518
small_worldness_l	Fetal_brain.genes.annot	ENSG00000232511	3.6786	0.00011728	OR2AH1P	0.195518
small_worldness_l	Fetal_brain.genes.annot	ENSG00000273232	3.6652	0.00012356	AC090912.3	0.195518
small_worldness_l	Fetal_brain.genes.annot	ENSG00000255217	3.6623	0.00012497	OR5J7P	0.195518
small_worldness_l	Fetal_brain.genes.annot	ENSG00000254841	3.6467	0.00013279	OR4V1P	0.195518
small_worldness_l	Fetal_brain.genes.annot	ENSG00000242208	3.6444	0.00013401	RPL5P29	0.195518
small_worldness_l	Fetal_brain.genes.annot	ENSG00000263456	3.6436	0.00013444	MIR5189	0.195518
small_worldness_l	Fetal_brain.genes.annot	ENSG00000279679	3.6374	0.00013771	AC091925.2	0.195518
efficiency_l	Cortical_Neuron.genes.annot	ENSG00000243445	3.3298	0.00043461	AC106820.1	0.195537
ipsilateral_degree_l	Midbrain_DA.genes.annot	ENSG00000253972	3.7937	7.4211e-05	MAL2-AS1	0.195579
ipsilateral_degree_l	Midbrain_DA.genes.annot	ENSG00000283405	3.7725	8.0796e-05	AL121759.2	0.195579
ipsilateral_degree_l	Midbrain_DA.genes.annot	ENSG00000254490	3.7527	8.7458e-05	OR5M7P	0.195579
ipsilateral_degree_l	Midbrain_DA.genes.annot	ENSG00000106211	3.7434	9.0761e-05	HSPB1	0.195579
ipsilateral_degree_l	Midbrain_DA.genes.annot	ENSG00000265820	3.7366	9.3277e-05	MIR3177	0.195579
ipsilateral_degree_l	Midbrain_DA.genes.annot	ENSG00000162040	3.7363	9.3385e-05	HS3ST6	0.195579
ipsilateral_degree_l	Midbrain_DA.genes.annot	ENSG00000212710	3.7326	9.474e-05	CTAGE1	0.195579
ipsilateral_degree_l	Midbrain_DA.genes.annot	ENSG00000232989	3.7204	9.9468e-05	AL356010.1	0.195579
ipsilateral_degree_l	Midbrain_DA.genes.annot	ENSG00000136267	3.7167	0.00010092	DGKB	0.195579
ipsilateral_degree_l	Midbrain_DA.genes.annot	ENSG00000263456	3.7095	0.00010383	MIR5189	0.195579
small_worldness_l	Cortical_Neuron.genes.annot	ENSG00000174970	3.5311	0.00020692	OR10AG1	0.195971
small_worldness_l	Cortical_Neuron.genes.annot	ENSG00000168496	3.5291	0.00020848	FEN1	0.195971
efficiency_l	Fetal_brain.genes.annot	ENSG00000180189	3.4825	0.00024836	HMGB1P14	0.196192
efficiency_l	Fetal_brain.genes.annot	ENSG00000254723	3.4797	0.00025102	OR4A12P	0.196192
efficiency_l	Fetal_brain.genes.annot	ENSG00000204625	3.4765	0.00025396	HCG9	0.196192
small_worldness_l	Cortical_Neuron.genes.annot	ENSG00000197745	3.5189	0.00021668	SCGB1D4	0.196472
small_worldness_l	Cortical_Neuron.genes.annot	ENSG00000181296	3.5167	0.0002185	OR5G1P	0.196472
small_worldness_l	Cortical_Neuron.genes.annot	ENSG00000254524	3.5146	0.00022021	OR8I4P	0.196472
efficiency_r	ENSG.genes.annot	ENSG00000162032	4.0346	2.7347e-05	SPSB3	0.198267
efficiency_r	ENSG.genes.annot	ENSG00000124920	3.971	3.5779e-05	MYRF	0.198267
efficiency_r	ENSG.genes.annot	ENSG00000099769	3.855	5.7877e-05	IGFALS	0.198267
efficiency_r	ENSG.genes.annot	ENSG00000123353	3.8418	6.1071e-05	ORMDL2	0.198267
efficiency_r	ENSG.genes.annot	ENSG00000182107	3.8342	6.2974e-05	TMEM30B	0.198267
efficiency_r	ENSG.genes.annot	ENSG00000134825	3.82	6.6723e-05	TMEM258	0.198267
clustering_global	ENSG.genes.annot	ENSG00000090615	3.7927	7.4514e-05	GOLGA3	0.198567
clustering_global	ENSG.genes.annot	ENSG00000095906	3.7814	7.7961e-05	NUBP2	0.198567
efficiency_l	Adult_brain.genes.annot	ENSG00000174957	3.454	0.00027618	OR5J2	0.198573
efficiency_l	Adult_brain.genes.annot	ENSG00000223719	3.4496	0.00028069	AC069277.2	0.198573
efficiency_l	Adult_brain.genes.annot	ENSG00000233709	3.4434	0.00028719	MTND4P28	0.198573
efficiency_l	Adult_brain.genes.annot	ENSG00000207512	3.4433	0.00028731	Y_RNA	0.198573
small_worldness_l	Cortical_Neuron.genes.annot	ENSG00000207512	3.5049	0.00022842	Y_RNA	0.198608
small_worldness_l	Cortical_Neuron.genes.annot	ENSG00000248730	3.5009	0.00023186	EGFLAM-AS4	0.198608
small_worldness_l	Cortical_Neuron.genes.annot	ENSG00000255012	3.4821	0.00024876	OR5M1	0.198608
small_worldness_l	Cortical_Neuron.genes.annot	ENSG00000172457	3.4818	0.00024902	OR9G4	0.198608
small_worldness_l	Cortical_Neuron.genes.annot	ENSG00000255140	3.4812	0.00024956	OR5BN2P	0.198608
small_worldness_l	Cortical_Neuron.genes.annot	ENSG00000214880	3.4764	0.00025405	OR7E5P	0.198608
small_worldness_l	Cortical_Neuron.genes.annot	ENSG00000181785	3.4747	0.00025568	OR5AS1	0.198608
small_worldness_l	Cortical_Neuron.genes.annot	ENSG00000272236	3.4725	0.00025782	AL645939.5	0.198608
small_worldness_l	Cortical_Neuron.genes.annot	ENSG00000162039	3.472	0.00025828	MEIOB	0.198608
small_worldness_l	Cortical_Neuron.genes.annot	ENSG00000254953	3.4665	0.00026359	AP001803.1	0.198608
small_worldness_l	Cortical_Neuron.genes.annot	ENSG00000181780	3.4634	0.00026667	OR5J1P	0.198608
small_worldness_l	Cortical_Neuron.genes.annot	ENSG00000181761	3.4622	0.00026788	OR8H3	0.198608
efficiency_l	Cortical_Neuron.genes.annot	ENSG00000240342	3.323	0.00044532	RPS2P5	0.198658
small_worldness_l	Cortical_Neuron.genes.annot	ENSG00000072609	3.4484	0.00028197	CHFR	0.19876
small_worldness_l	Cortical_Neuron.genes.annot	ENSG00000254807	3.4407	0.00029009	OR10AK1P	0.19876
small_worldness_l	Cortical_Neuron.genes.annot	ENSG00000099769	3.4363	0.00029482	IGFALS	0.19876
small_worldness_l	Cortical_Neuron.genes.annot	ENSG00000184741	3.4354	0.00029584	OR5AQ1P	0.19876
small_worldness_l	Cortical_Neuron.genes.annot	ENSG00000243445	3.4336	0.00029776	AC106820.1	0.19876
small_worldness_l	Cortical_Neuron.genes.annot	ENSG00000172489	3.4277	0.00030438	OR5T3	0.19876
small_worldness_l	Cortical_Neuron.genes.annot	ENSG00000136960	3.4272	0.00030492	ENPP2	0.19876
small_worldness_l	Cortical_Neuron.genes.annot	ENSG00000090615	3.4256	0.00030676	GOLGA3	0.19876
small_worldness_l	Cortical_Neuron.genes.annot	ENSG00000167822	3.4247	0.00030779	OR8J3	0.19876
small_worldness_l	Cortical_Neuron.genes.annot	ENSG00000254722	3.4244	0.00030807	FAM8A2P	0.19876
small_worldness_l	Cortical_Neuron.genes.annot	ENSG00000181698	3.4207	0.0003123	OR5T1	0.19876
small_worldness_l	Cortical_Neuron.genes.annot	ENSG00000255416	3.4171	0.00031643	OR10AF1P	0.19876
small_worldness_l	Cortical_Neuron.genes.annot	ENSG00000225538	3.4165	0.00031717	OR5BE1P	0.19876
efficiency_l	Fetal_brain.genes.annot	ENSG00000239112	3.4676	0.00026255	SNORD123	0.198827
efficiency_l	Fetal_brain.genes.annot	ENSG00000174957	3.454	0.00027618	OR5J2	0.198827
efficiency_l	Fetal_brain.genes.annot	ENSG00000281831	3.4526	0.00027764	AL645929.2	0.198827
efficiency_l	Fetal_brain.genes.annot	ENSG00000223719	3.4496	0.00028069	AC069277.2	0.198827
efficiency_l	Fetal_brain.genes.annot	ENSG00000164850	3.4466	0.00028384	GPER1	0.198827
efficiency_l	Fetal_brain.genes.annot	ENSG00000233709	3.4434	0.00028719	MTND4P28	0.198827
efficiency_l	Fetal_brain.genes.annot	ENSG00000207512	3.4433	0.00028731	Y_RNA	0.198827
efficiency_l	Fetal_brain.genes.annot	ENSG00000240940	3.443	0.00028765	RN7SL591P	0.198827
efficiency_l	Cortical_Neuron.genes.annot	ENSG00000243646	3.3202	0.00044979	IL10RB	0.198966
path_length_l	ENSG.genes.annot	ENSG00000206503	3.4209	0.00031211	HLA-A	0.199073
path_length_l	ENSG.genes.annot	ENSG00000123353	3.4121	0.00032228	ORMDL2	0.199073
path_length_l	ENSG.genes.annot	ENSG00000181693	3.4031	0.0003331	OR8H1	0.199073
path_length_l	ENSG.genes.annot	ENSG00000184451	3.4016	0.00033497	CCR10	0.199073
efficiency_l	Midbrain_DA.genes.annot	ENSG00000263456	3.393	0.00034561	MIR5189	0.199302
efficiency_l	Midbrain_DA.genes.annot	ENSG00000279161	3.3914	0.00034765	AC093503.3	0.199302
small_worldness_l	Cortical_Neuron.genes.annot	ENSG00000254576	3.4094	0.00032548	OR4C1P	0.19994
small_worldness_l	Cortical_Neuron.genes.annot	ENSG00000112787	3.4085	0.00032665	FBRSL1	0.19994
clustering_l	Midbrain_DA.genes.annot	ENSG00000263456	3.711	0.00010322	MIR5189	0.200092
clustering_l	Midbrain_DA.genes.annot	ENSG00000232294	3.7088	0.0001041	AL031674.1	0.200092
clustering_l	Midbrain_DA.genes.annot	ENSG00000254411	3.7004	0.00010764	AP002512.1	0.200092
clustering_l	Midbrain_DA.genes.annot	ENSG00000205323	3.6981	0.00010861	SARNP	0.200092
clustering_l	Midbrain_DA.genes.annot	ENSG00000162040	3.6948	0.00011002	HS3ST6	0.200092
efficiency_l	Adult_brain.genes.annot	ENSG00000272821	3.4377	0.00029339	U62317.2	0.200142
efficiency_l	Fetal_brain.genes.annot	ENSG00000272821	3.4377	0.00029339	U62317.2	0.200161
efficiency_l	Fetal_brain.genes.annot	ENSG00000187164	3.4338	0.00029762	SHTN1	0.200233
efficiency_l	Fetal_brain.genes.annot	ENSG00000252169	3.4306	0.00030112	RNA5SP200	0.200233
efficiency_l	ENSG.genes.annot	ENSG00000198624	3.3498	0.00040433	CCDC69	0.200244
small_worldness_l	Cortical_Neuron.genes.annot	ENSG00000115464	3.402	0.00033446	USP34	0.200259
small_worldness_l	Cortical_Neuron.genes.annot	ENSG00000181767	3.4018	0.00033478	OR8H2	0.200259
efficiency_r	ENSG.genes.annot	ENSG00000032219	3.7791	7.8696e-05	ARID4A	0.200439
small_worldness_l	ENSG.genes.annot	ENSG00000177558	3.365	0.00038269	FAM187B	0.200676
efficiency_l	Midbrain_DA.genes.annot	ENSG00000167447	3.3857	0.00035497	SMG8	0.200787
efficiency_l	Midbrain_DA.genes.annot	ENSG00000165556	3.3796	0.00036301	CDX2	0.200787
efficiency_l	Midbrain_DA.genes.annot	ENSG00000180189	3.3773	0.00036598	HMGB1P14	0.200787
efficiency_l	Midbrain_DA.genes.annot	ENSG00000256108	3.3771	0.00036633	AC135586.1	0.200787
efficiency_l	Midbrain_DA.genes.annot	ENSG00000225127	3.3731	0.00037167	LINC00237	0.200787
efficiency_l	Midbrain_DA.genes.annot	ENSG00000279679	3.3703	0.00037545	AC091925.2	0.200787
efficiency_l	Midbrain_DA.genes.annot	ENSG00000254648	3.3692	0.00037689	AP000911.1	0.200787
small_worldness_l	Fetal_brain.genes.annot	ENSG00000255223	3.6223	0.00014602	OR5M11	0.200942
small_worldness_l	Fetal_brain.genes.annot	ENSG00000166693	3.6167	0.00014918	OR5M13P	0.200942
small_worldness_l	Fetal_brain.genes.annot	ENSG00000205636	3.6101	0.00015306	LINC00583	0.201014
path_length_l	ENSG.genes.annot	ENSG00000255223	3.3879	0.00035217	OR5M11	0.201195
path_length_l	ENSG.genes.annot	ENSG00000123374	3.381	0.00036111	CDK2	0.201195
small_worldness_l	Midbrain_DA.genes.annot	ENSG00000212240	3.3992	0.00033795	RNU6-930P	0.202547
path_length_global	Midbrain_DA.genes.annot	ENSG00000220981	4.1536	1.6362e-05	AL391384.1	0.202877
path_length_global	Midbrain_DA.genes.annot	ENSG00000162039	4.1165	1.9233e-05	MEIOB	0.202877
efficiency_l	Cortical_Neuron.genes.annot	ENSG00000108515	3.3118	0.00046351	ENO3	0.203326
clustering_r	Fetal_brain.genes.annot	ENSG00000159216	4.3212	7.7579e-06	RUNX1	0.203769
efficiency_l	Fetal_brain.genes.annot	ENSG00000272236	3.4214	0.00031147	AL645939.5	0.203818
efficiency_l	Fetal_brain.genes.annot	ENSG00000165626	3.419	0.00031427	BEND7	0.203818
clustering_l	Midbrain_DA.genes.annot	ENSG00000226522	3.6814	0.00011596	HDAC9-AS1	0.203865
small_worldness_l	Cortical_Neuron.genes.annot	ENSG00000149133	3.3933	0.00034525	OR5F1	0.204202
small_worldness_l	Fetal_brain.genes.annot	ENSG00000150269	3.5905	0.00016504	OR5M9	0.204898
small_worldness_l	Fetal_brain.genes.annot	ENSG00000230416	3.5874	0.000167	OR5M4P	0.204898
small_worldness_l	Fetal_brain.genes.annot	ENSG00000240606	3.5765	0.00017408	RN7SL564P	0.204898
small_worldness_l	Fetal_brain.genes.annot	ENSG00000263769	3.5729	0.00017651	RN7SL367P	0.204898
small_worldness_l	Fetal_brain.genes.annot	ENSG00000240342	3.5671	0.0001805	RPS2P5	0.204898
small_worldness_l	Fetal_brain.genes.annot	ENSG00000205025	3.5647	0.00018211	OR5G5P	0.204898
small_worldness_l	Fetal_brain.genes.annot	ENSG00000172487	3.5551	0.00018892	OR8J1	0.204898
small_worldness_l	Fetal_brain.genes.annot	ENSG00000254411	3.5537	0.00018993	AP002512.1	0.204898
small_worldness_l	Fetal_brain.genes.annot	ENSG00000174970	3.5311	0.00020692	OR10AG1	0.204898
small_worldness_l	Fetal_brain.genes.annot	ENSG00000168496	3.5291	0.00020848	FEN1	0.204898
small_worldness_l	Fetal_brain.genes.annot	ENSG00000172464	3.5247	0.00021202	OR5AP2	0.204898
small_worldness_l	Fetal_brain.genes.annot	ENSG00000254524	3.5146	0.00022021	OR8I4P	0.204898
small_worldness_l	Fetal_brain.genes.annot	ENSG00000281831	3.5124	0.00022202	AL645929.2	0.204898
small_worldness_l	Fetal_brain.genes.annot	ENSG00000252169	3.51	0.00022409	RNA5SP200	0.204898
small_worldness_l	Fetal_brain.genes.annot	ENSG00000207512	3.5049	0.00022842	Y_RNA	0.204898
small_worldness_l	Fetal_brain.genes.annot	ENSG00000226926	3.5015	0.00023129	PDZPH1P	0.204898
small_worldness_l	Fetal_brain.genes.annot	ENSG00000164850	3.4994	0.00023319	GPER1	0.204898
small_worldness_l	Fetal_brain.genes.annot	ENSG00000254828	3.491	0.00024058	AP005597.1	0.204898
small_worldness_l	Fetal_brain.genes.annot	ENSG00000187164	3.4843	0.0002467	SHTN1	0.204898
small_worldness_l	Fetal_brain.genes.annot	ENSG00000176998	3.4815	0.00024932	HCG4	0.204898
small_worldness_l	Fetal_brain.genes.annot	ENSG00000255140	3.4812	0.00024956	OR5BN2P	0.204898
small_worldness_l	Fetal_brain.genes.annot	ENSG00000167994	3.4787	0.00025194	RAB3IL1	0.204898
small_worldness_l	Fetal_brain.genes.annot	ENSG00000181785	3.4747	0.00025568	OR5AS1	0.204898
small_worldness_l	Fetal_brain.genes.annot	ENSG00000272236	3.4725	0.00025782	AL645939.5	0.204898
small_worldness_l	Fetal_brain.genes.annot	ENSG00000227806	3.4695	0.00026076	OR5W1P	0.204898
small_worldness_l	Fetal_brain.genes.annot	ENSG00000204625	3.4694	0.00026083	HCG9	0.204898
small_worldness_l	Fetal_brain.genes.annot	ENSG00000181761	3.4689	0.00026133	OR8H3	0.204898
clustering_global	Cortical_Neuron.genes.annot	ENSG00000123374	4.3937	5.5724e-06	CDK2	0.205116
clustering_global	Cortical_Neuron.genes.annot	ENSG00000248476	4.2929	8.8174e-06	BACH1-IT1	0.205116
clustering_global	Cortical_Neuron.genes.annot	ENSG00000185664	4.1131	1.9521e-05	PMEL	0.205116
clustering_global	Cortical_Neuron.genes.annot	ENSG00000206503	4.1128	1.9548e-05	HLA-A	0.205116
clustering_global	Cortical_Neuron.genes.annot	ENSG00000164318	4.008	3.0621e-05	EGFLAM	0.205116
clustering_global	Cortical_Neuron.genes.annot	ENSG00000095906	3.9572	3.7914e-05	NUBP2	0.205116
clustering_global	Cortical_Neuron.genes.annot	ENSG00000204625	3.9433	4.0177e-05	HCG9	0.205116
clustering_global	Cortical_Neuron.genes.annot	ENSG00000263456	3.9285	4.2732e-05	MIR5189	0.205116
clustering_global	Cortical_Neuron.genes.annot	ENSG00000281831	3.9201	4.4249e-05	AL645929.2	0.205116
clustering_global	Cortical_Neuron.genes.annot	ENSG00000197774	3.916	4.5014e-05	EME2	0.205116
clustering_global	Cortical_Neuron.genes.annot	ENSG00000258554	3.912	4.576e-05	AC025162.1	0.205116
clustering_global	Cortical_Neuron.genes.annot	ENSG00000243620	3.9068	4.6759e-05	AC092957.1	0.205116
efficiency_l	ENSG.genes.annot	ENSG00000100567	3.3354	0.00042594	PSMA3	0.205246
small_worldness_l	Fetal_brain.genes.annot	ENSG00000181780	3.4634	0.00026667	OR5J1P	0.205766
small_worldness_l	Fetal_brain.genes.annot	ENSG00000229390	3.4598	0.00027027	MICD	0.205766
efficiency_l	Cortical_Neuron.genes.annot	ENSG00000187091	3.303	0.00047827	PLCD1	0.206066
efficiency_l	Cortical_Neuron.genes.annot	ENSG00000229589	3.3013	0.00048113	ACVR2B-AS1	0.206066
efficiency_l	Cortical_Neuron.genes.annot	ENSG00000257940	3.3011	0.0004815	AC079598.1	0.206066
efficiency_l	Midbrain_DA.genes.annot	ENSG00000181296	3.3588	0.00039136	OR5G1P	0.206411
efficiency_l	Midbrain_DA.genes.annot	ENSG00000241791	3.3559	0.00039548	RN7SL817P	0.206519
efficiency_l	Midbrain_DA.genes.annot	ENSG00000257621	3.3531	0.00039951	PSMA3-AS1	0.206578
clustering_l	ENSG.genes.annot	ENSG00000151967	3.5761	0.00017436	SCHIP1	0.207244
small_worldness_global	ENSG.genes.annot	ENSG00000020633	3.5963	0.00016142	RUNX3	0.207389
small_worldness_global	ENSG.genes.annot	ENSG00000090615	3.594	0.00016285	GOLGA3	0.207389
efficiency_l	Cortical_Neuron.genes.annot	ENSG00000151320	3.297	0.00048856	AKAP6	0.207402
small_worldness_l	Midbrain_DA.genes.annot	ENSG00000254848	3.3894	0.0003502	OR5BN1P	0.207531
clustering_global	ENSG.genes.annot	ENSG00000206503	3.7351	9.3828e-05	HLA-A	0.207578
clustering_global	ENSG.genes.annot	ENSG00000140557	3.6753	0.00011878	ST8SIA2	0.207578
clustering_global	ENSG.genes.annot	ENSG00000197774	3.6571	0.00012753	EME2	0.207578
clustering_global	ENSG.genes.annot	ENSG00000124920	3.656	0.00012807	MYRF	0.207578
efficiency_l	Midbrain_DA.genes.annot	ENSG00000168496	3.349	0.00040553	FEN1	0.207655
small_worldness_l	Adult_brain.genes.annot	ENSG00000254411	3.7638	8.3674e-05	AP002512.1	0.207827
small_worldness_l	Adult_brain.genes.annot	ENSG00000197866	3.7446	9.0324e-05	OR5M12P	0.207827
small_worldness_l	Adult_brain.genes.annot	ENSG00000270896	3.7232	9.8358e-05	AL645939.4	0.207827
small_worldness_l	Adult_brain.genes.annot	ENSG00000273232	3.7178	0.00010047	AC090912.3	0.207827
small_worldness_l	Adult_brain.genes.annot	ENSG00000243620	3.7138	0.0001021	AC092957.1	0.207827
small_worldness_l	Adult_brain.genes.annot	ENSG00000090615	3.7061	0.00010522	GOLGA3	0.207827
small_worldness_l	Adult_brain.genes.annot	ENSG00000254603	3.6822	0.00011563	OR5M6P	0.207827
small_worldness_l	Adult_brain.genes.annot	ENSG00000232511	3.6786	0.00011728	OR2AH1P	0.207827
small_worldness_l	Adult_brain.genes.annot	ENSG00000255217	3.6623	0.00012497	OR5J7P	0.207827
small_worldness_l	Adult_brain.genes.annot	ENSG00000184741	3.6554	0.00012839	OR5AQ1P	0.207827
small_worldness_l	Adult_brain.genes.annot	ENSG00000242208	3.6444	0.00013401	RPL5P29	0.207827
small_worldness_l	Adult_brain.genes.annot	ENSG00000263456	3.6436	0.00013444	MIR5189	0.207827
small_worldness_l	Adult_brain.genes.annot	ENSG00000107537	3.6307	0.00014133	PHYH	0.207827
small_worldness_l	Adult_brain.genes.annot	ENSG00000065357	3.628	0.00014282	DGKA	0.207827
small_worldness_l	Adult_brain.genes.annot	ENSG00000255223	3.6223	0.00014602	OR5M11	0.207827
small_worldness_l	Adult_brain.genes.annot	ENSG00000187164	3.6206	0.00014697	SHTN1	0.207827
small_worldness_l	Adult_brain.genes.annot	ENSG00000281831	3.6155	0.00014987	AL645929.2	0.207827
small_worldness_l	Adult_brain.genes.annot	ENSG00000254424	3.6147	0.00015035	AP003733.2	0.207827
efficiency_l	ENSG.genes.annot	ENSG00000032219	3.324	0.00044363	ARID4A	0.208144
efficiency_l	Midbrain_DA.genes.annot	ENSG00000253545	3.3432	0.00041407	IGHV3-52	0.208637
efficiency_l	Midbrain_DA.genes.annot	ENSG00000252782	3.3396	0.00041944	RNU6-341P	0.208637
efficiency_l	Midbrain_DA.genes.annot	ENSG00000255140	3.3387	0.00042088	OR5BN2P	0.208637
efficiency_l	Midbrain_DA.genes.annot	ENSG00000258128	3.3371	0.00042327	MKRN9P	0.208637
small_worldness_l	Midbrain_DA.genes.annot	ENSG00000232294	3.3849	0.00035606	AL031674.1	0.208659
small_worldness_global	Cortical_Neuron.genes.annot	ENSG00000172236	3.8031	7.1453e-05	TPSAB1	0.20896
ipsilateral_degree_l	Cortical_Neuron.genes.annot	ENSG00000252169	3.6537	0.00012922	RNA5SP200	0.209108
ipsilateral_degree_l	Cortical_Neuron.genes.annot	ENSG00000254411	3.6501	0.00013109	AP002512.1	0.209108
efficiency_l	Midbrain_DA.genes.annot	ENSG00000229935	3.3329	0.00042979	MTCYBP9	0.20912
efficiency_l	Midbrain_DA.genes.annot	ENSG00000240940	3.3313	0.00043218	RN7SL591P	0.20912
ipsilateral_degree_global	Fetal_brain.genes.annot	ENSG00000159216	4.3681	6.268e-06	RUNX1	0.209143
ipsilateral_degree_global	Fetal_brain.genes.annot	ENSG00000123374	4.2965	8.6761e-06	CDK2	0.209143
ipsilateral_degree_global	Fetal_brain.genes.annot	ENSG00000185664	4.0824	2.2288e-05	PMEL	0.209143
ipsilateral_degree_global	Fetal_brain.genes.annot	ENSG00000162032	4.0376	2.6997e-05	SPSB3	0.209143
ipsilateral_degree_global	Fetal_brain.genes.annot	ENSG00000248476	4.024	2.8609e-05	BACH1-IT1	0.209143
ipsilateral_degree_global	Fetal_brain.genes.annot	ENSG00000095906	3.9763	3.4996e-05	NUBP2	0.209143
ipsilateral_degree_global	Fetal_brain.genes.annot	ENSG00000205636	3.9717	3.5683e-05	LINC00583	0.209143
ipsilateral_degree_global	Fetal_brain.genes.annot	ENSG00000197774	3.9493	3.9182e-05	EME2	0.209143
ipsilateral_degree_global	Fetal_brain.genes.annot	ENSG00000206503	3.8855	5.1061e-05	HLA-A	0.209143
ipsilateral_degree_global	Fetal_brain.genes.annot	ENSG00000164850	3.8748	5.335e-05	GPER1	0.209143
ipsilateral_degree_global	Fetal_brain.genes.annot	ENSG00000258554	3.8359	6.2547e-05	AC025162.1	0.209143
ipsilateral_degree_global	Fetal_brain.genes.annot	ENSG00000263456	3.8297	6.4159e-05	MIR5189	0.209143
ipsilateral_degree_global	Fetal_brain.genes.annot	ENSG00000177084	3.8163	6.7742e-05	POLE	0.209143
ipsilateral_degree_global	Fetal_brain.genes.annot	ENSG00000136560	3.8121	6.8901e-05	TANK	0.209143
ipsilateral_degree_global	Fetal_brain.genes.annot	ENSG00000270896	3.8041	7.115e-05	AL645939.4	0.209143
ipsilateral_degree_global	Fetal_brain.genes.annot	ENSG00000254490	3.8002	7.2297e-05	OR5M7P	0.209143
ipsilateral_degree_global	Fetal_brain.genes.annot	ENSG00000072609	3.7959	7.3564e-05	CHFR	0.209143
ipsilateral_degree_global	Fetal_brain.genes.annot	ENSG00000235724	3.7901	7.5281e-05	AC009299.3	0.209143
ipsilateral_degree_global	Fetal_brain.genes.annot	ENSG00000252371	3.7883	7.584e-05	RNU6-725P	0.209143
ipsilateral_degree_global	Fetal_brain.genes.annot	ENSG00000105963	3.7762	7.9625e-05	ADAP1	0.209143
small_worldness_l	Cortical_Neuron.genes.annot	ENSG00000181693	3.3812	0.00036088	OR8H1	0.20925
small_worldness_l	Cortical_Neuron.genes.annot	ENSG00000182365	3.3769	0.00036656	OR5F2P	0.20925
small_worldness_l	Cortical_Neuron.genes.annot	ENSG00000181718	3.3732	0.00037153	OR5T2	0.20925
small_worldness_l	Cortical_Neuron.genes.annot	ENSG00000255461	3.372	0.00037319	OR8I1P	0.20925
small_worldness_l	Cortical_Neuron.genes.annot	ENSG00000258739	3.3716	0.00037366	ENO1P2	0.20925
efficiency_l	Adult_brain.genes.annot	ENSG00000272236	3.4214	0.00031147	AL645939.5	0.209751
path_length_global	ENSG.genes.annot	ENSG00000197774	3.7927	7.4507e-05	EME2	0.209758
path_length_global	ENSG.genes.annot	ENSG00000099769	3.7756	7.9799e-05	IGFALS	0.209758
path_length_global	ENSG.genes.annot	ENSG00000162040	3.7033	0.0001064	HS3ST6	0.209758
path_length_global	ENSG.genes.annot	ENSG00000134824	3.701	0.00010738	FADS2	0.209758
path_length_global	ENSG.genes.annot	ENSG00000108406	3.6512	0.00013051	DHX40	0.209758
path_length_global	ENSG.genes.annot	ENSG00000184451	3.5779	0.00017319	CCR10	0.209758
path_length_global	ENSG.genes.annot	ENSG00000025796	3.5329	0.0002055	SEC63	0.209758
path_length_global	ENSG.genes.annot	ENSG00000221955	3.5285	0.00020892	SLC12A8	0.209758
path_length_global	ENSG.genes.annot	ENSG00000262874	3.5282	0.00020917	C19orf84	0.209758
path_length_global	ENSG.genes.annot	ENSG00000123353	3.526	0.00021091	ORMDL2	0.209758
path_length_global	ENSG.genes.annot	ENSG00000095906	3.5227	0.00021356	NUBP2	0.209758
path_length_global	ENSG.genes.annot	ENSG00000149485	3.4886	0.00024278	FADS1	0.209758
path_length_global	ENSG.genes.annot	ENSG00000104490	3.4853	0.00024575	NCALD	0.209758
path_length_global	ENSG.genes.annot	ENSG00000174970	3.4827	0.00024823	OR10AG1	0.209758
path_length_global	ENSG.genes.annot	ENSG00000181752	3.4715	0.00025874	OR8K5	0.209758
path_length_global	ENSG.genes.annot	ENSG00000181785	3.4705	0.00025972	OR5AS1	0.209758
path_length_global	ENSG.genes.annot	ENSG00000085871	3.4636	0.00026647	MGST2	0.209758
path_length_global	ENSG.genes.annot	ENSG00000035403	3.455	0.0002751	VCL	0.209758
path_length_global	ENSG.genes.annot	ENSG00000172154	3.4457	0.00028482	OR8I2	0.209758
path_length_global	ENSG.genes.annot	ENSG00000150269	3.44	0.0002909	OR5M9	0.209758
path_length_global	ENSG.genes.annot	ENSG00000112214	3.4349	0.00029644	FHL5	0.209758
path_length_global	ENSG.genes.annot	ENSG00000172489	3.4263	0.00030589	OR5T3	0.209758
clustering_l	Cortical_Neuron.genes.annot	ENSG00000112787	3.649	0.00013162	FBRSL1	0.209858
clustering_l	Cortical_Neuron.genes.annot	ENSG00000279679	3.6344	0.00013933	AC091925.2	0.209858
clustering_l	Cortical_Neuron.genes.annot	ENSG00000135414	3.6289	0.00014233	GDF11	0.209858
clustering_l	Cortical_Neuron.genes.annot	ENSG00000162032	3.6267	0.00014352	SPSB3	0.209858
efficiency_l	Cortical_Neuron.genes.annot	ENSG00000254518	3.2909	0.00049925	LINC02750	0.210244
small_worldness_l	Cortical_Neuron.genes.annot	ENSG00000174957	3.3646	0.00038333	OR5J2	0.210283
small_worldness_l	Cortical_Neuron.genes.annot	ENSG00000231579	3.3629	0.00038567	RPL7P21	0.210283
small_worldness_l	Cortical_Neuron.genes.annot	ENSG00000172154	3.3616	0.00038749	OR8I2	0.210283
efficiency_global	ENSG.genes.annot	ENSG00000134824	3.3277	0.00043781	FADS2	0.21064
efficiency_global	ENSG.genes.annot	ENSG00000132517	3.3207	0.00044895	SLC52A1	0.21064
efficiency_l	Adult_brain.genes.annot	ENSG00000197253	3.4147	0.00031927	TPSB2	0.211065
efficiency_l	Adult_brain.genes.annot	ENSG00000032219	3.4116	0.00032288	ARID4A	0.211065
efficiency_l	Adult_brain.genes.annot	ENSG00000254658	3.4058	0.00032986	OR8J2	0.211065
efficiency_l	Adult_brain.genes.annot	ENSG00000176998	3.4056	0.00033014	HCG4	0.211065
efficiency_l	Adult_brain.genes.annot	ENSG00000254848	3.4021	0.00033434	OR5BN1P	0.211065
efficiency_l	Adult_brain.genes.annot	ENSG00000257621	3.3946	0.00034369	PSMA3-AS1	0.211065
efficiency_l	Adult_brain.genes.annot	ENSG00000263456	3.393	0.00034561	MIR5189	0.211065
efficiency_l	Adult_brain.genes.annot	ENSG00000196455	3.3905	0.00034879	PIK3R4	0.211065
efficiency_l	Adult_brain.genes.annot	ENSG00000181693	3.3858	0.0003548	OR8H1	0.211065
efficiency_l	Adult_brain.genes.annot	ENSG00000231668	3.382	0.00035975	PPP2R2DP1	0.211065
efficiency_l	Adult_brain.genes.annot	ENSG00000253955	3.3807	0.00036155	AC008663.2	0.211065
efficiency_l	Adult_brain.genes.annot	ENSG00000280314	3.3806	0.00036164	OR8K3	0.211065
efficiency_l	Fetal_brain.genes.annot	ENSG00000254658	3.4058	0.00032986	OR8J2	0.211111
efficiency_l	Fetal_brain.genes.annot	ENSG00000254848	3.4021	0.00033434	OR5BN1P	0.211111
efficiency_l	Fetal_brain.genes.annot	ENSG00000114739	3.3958	0.00034218	ACVR2B	0.211111
efficiency_l	Fetal_brain.genes.annot	ENSG00000257621	3.3946	0.00034369	PSMA3-AS1	0.211111
efficiency_l	Fetal_brain.genes.annot	ENSG00000263456	3.393	0.00034561	MIR5189	0.211111
small_worldness_l	Midbrain_DA.genes.annot	ENSG00000242477	3.3785	0.00036442	AC091429.1	0.211211
efficiency_l	Midbrain_DA.genes.annot	ENSG00000063854	3.3257	0.00044102	HAGH	0.211457
efficiency_l	Midbrain_DA.genes.annot	ENSG00000240342	3.323	0.00044532	RPS2P5	0.211595
small_worldness_l	Midbrain_DA.genes.annot	ENSG00000255461	3.372	0.00037319	OR8I1P	0.211909
small_worldness_l	Midbrain_DA.genes.annot	ENSG00000258739	3.3716	0.00037366	ENO1P2	0.211909
small_worldness_l	Adult_brain.genes.annot	ENSG00000174970	3.5915	0.00016438	OR10AG1	0.212434
small_worldness_l	Adult_brain.genes.annot	ENSG00000230416	3.5874	0.000167	OR5M4P	0.212434
small_worldness_l	Adult_brain.genes.annot	ENSG00000253955	3.5849	0.00016862	AC008663.2	0.212434
small_worldness_l	Adult_brain.genes.annot	ENSG00000234703	3.583	0.00016986	AF015262.1	0.212434
efficiency_l	Midbrain_DA.genes.annot	ENSG00000280314	3.318	0.00045327	OR8K3	0.212667
efficiency_l	Midbrain_DA.genes.annot	ENSG00000254547	3.3166	0.00045564	AC036111.1	0.212667
small_worldness_l	Midbrain_DA.genes.annot	ENSG00000206053	3.3671	0.00037978	JPT2	0.212817
small_worldness_l	Midbrain_DA.genes.annot	ENSG00000174957	3.3646	0.00038333	OR5J2	0.212817
small_worldness_global	Adult_brain.genes.annot	ENSG00000234703	3.8178	6.7316e-05	AF015262.1	0.21316
small_worldness_global	Adult_brain.genes.annot	ENSG00000227766	3.7999	7.2378e-05	AL671277.1	0.21316
small_worldness_global	Adult_brain.genes.annot	ENSG00000090615	3.7976	7.3046e-05	GOLGA3	0.21316
ipsilateral_degree_global	ENSG.genes.annot	ENSG00000156273	3.684	0.0001148	BACH1	0.213698
ipsilateral_degree_global	ENSG.genes.annot	ENSG00000197774	3.673	0.00011986	EME2	0.213698
clustering_global	Adult_brain.genes.annot	ENSG00000234703	3.8588	5.6969e-05	AF015262.1	0.213744
efficiency_l	Fetal_brain.genes.annot	ENSG00000219681	3.386	0.00035459	AL590084.2	0.214107
small_worldness_l	Fetal_brain.genes.annot	ENSG00000254807	3.4407	0.00029009	OR10AK1P	0.214273
small_worldness_l	Fetal_brain.genes.annot	ENSG00000111540	3.436	0.00029519	RAB5B	0.214273
small_worldness_l	Fetal_brain.genes.annot	ENSG00000279761	3.4358	0.00029541	OR5D13	0.214273
small_worldness_l	Fetal_brain.genes.annot	ENSG00000243445	3.4336	0.00029776	AC106820.1	0.214273
efficiency_global	Fetal_brain.genes.annot	ENSG00000162032	4.0653	2.3987e-05	SPSB3	0.214574
efficiency_global	Fetal_brain.genes.annot	ENSG00000206503	4.0528	2.5309e-05	HLA-A	0.214574
efficiency_global	Fetal_brain.genes.annot	ENSG00000197774	4.0511	2.5488e-05	EME2	0.214574
efficiency_global	Fetal_brain.genes.annot	ENSG00000123374	4.0343	2.7379e-05	CDK2	0.214574
efficiency_global	Fetal_brain.genes.annot	ENSG00000185664	4.0059	3.0887e-05	PMEL	0.214574
efficiency_global	Fetal_brain.genes.annot	ENSG00000095906	3.9913	3.2852e-05	NUBP2	0.214574
efficiency_global	Fetal_brain.genes.annot	ENSG00000270896	3.9688	3.6113e-05	AL645939.4	0.214574
efficiency_global	Fetal_brain.genes.annot	ENSG00000229048	3.9084	4.646e-05	DUTP1	0.214574
efficiency_global	Fetal_brain.genes.annot	ENSG00000254490	3.8889	5.0346e-05	OR5M7P	0.214574
efficiency_global	Fetal_brain.genes.annot	ENSG00000205636	3.855	5.7865e-05	LINC00583	0.214574
efficiency_global	Fetal_brain.genes.annot	ENSG00000233916	3.7899	7.5339e-05	ZDHHC20P1	0.214574
efficiency_global	Fetal_brain.genes.annot	ENSG00000252371	3.7855	7.6712e-05	RNU6-725P	0.214574
efficiency_global	Fetal_brain.genes.annot	ENSG00000258554	3.7833	7.739e-05	AC025162.1	0.214574
efficiency_global	Fetal_brain.genes.annot	ENSG00000099769	3.7716	8.1109e-05	IGFALS	0.214574
efficiency_global	Fetal_brain.genes.annot	ENSG00000074071	3.7538	8.7101e-05	MRPS34	0.214574
efficiency_global	Fetal_brain.genes.annot	ENSG00000059145	3.7387	9.249e-05	UNKL	0.214574
efficiency_global	Fetal_brain.genes.annot	ENSG00000180189	3.7363	9.3376e-05	HMGB1P14	0.214574
efficiency_global	Fetal_brain.genes.annot	ENSG00000162040	3.7189	0.00010005	HS3ST6	0.214574
efficiency_global	Fetal_brain.genes.annot	ENSG00000227766	3.6851	0.00011431	AL671277.1	0.214574
efficiency_global	Fetal_brain.genes.annot	ENSG00000167994	3.6566	0.00012778	RAB3IL1	0.214574
efficiency_global	Fetal_brain.genes.annot	ENSG00000172236	3.6437	0.00013439	TPSAB1	0.214574
efficiency_global	Fetal_brain.genes.annot	ENSG00000262874	3.6379	0.00013745	C19orf84	0.214574
efficiency_global	Fetal_brain.genes.annot	ENSG00000257621	3.6233	0.00014541	PSMA3-AS1	0.214574
efficiency_global	Fetal_brain.genes.annot	ENSG00000164850	3.6159	0.00014964	GPER1	0.214574
efficiency_global	Fetal_brain.genes.annot	ENSG00000187612	3.6114	0.00015227	OR5W2	0.214574
efficiency_global	Fetal_brain.genes.annot	ENSG00000164318	3.5968	0.00016109	EGFLAM	0.214574
efficiency_global	Fetal_brain.genes.annot	ENSG00000159216	3.5905	0.000165	RUNX1	0.214574
efficiency_global	Fetal_brain.genes.annot	ENSG00000252782	3.5852	0.00016842	RNU6-341P	0.214574
efficiency_global	Fetal_brain.genes.annot	ENSG00000255217	3.579	0.00017249	OR5J7P	0.214574
efficiency_global	Fetal_brain.genes.annot	ENSG00000253357	3.5771	0.00017371	AC008708.1	0.214574
efficiency_global	Fetal_brain.genes.annot	ENSG00000233709	3.5769	0.00017385	MTND4P28	0.214574
efficiency_global	Fetal_brain.genes.annot	ENSG00000032219	3.5734	0.00017616	ARID4A	0.214574
efficiency_global	Fetal_brain.genes.annot	ENSG00000254547	3.5677	0.0001801	AC036111.1	0.214574
efficiency_global	Fetal_brain.genes.annot	ENSG00000284194	3.5536	0.00019003	SCO2	0.214574
efficiency_global	Fetal_brain.genes.annot	ENSG00000197866	3.5534	0.00019011	OR5M12P	0.214574
efficiency_global	Fetal_brain.genes.annot	ENSG00000150269	3.5487	0.00019357	OR5M9	0.214574
efficiency_global	Fetal_brain.genes.annot	ENSG00000254795	3.5472	0.00019468	OR5AP1P	0.214574
efficiency_global	Fetal_brain.genes.annot	ENSG00000205025	3.5355	0.00020347	OR5G5P	0.214574
efficiency_global	Fetal_brain.genes.annot	ENSG00000174970	3.5345	0.00020424	OR10AG1	0.214574
efficiency_global	Fetal_brain.genes.annot	ENSG00000239112	3.5292	0.0002084	SNORD123	0.214574
efficiency_global	Fetal_brain.genes.annot	ENSG00000255140	3.5256	0.00021128	OR5BN2P	0.214574
efficiency_global	Fetal_brain.genes.annot	ENSG00000254603	3.5223	0.00021387	OR5M6P	0.214574
efficiency_global	Fetal_brain.genes.annot	ENSG00000254524	3.5193	0.00021634	OR8I4P	0.214574
efficiency_global	Fetal_brain.genes.annot	ENSG00000242208	3.5054	0.00022793	RPL5P29	0.214574
efficiency_global	Fetal_brain.genes.annot	ENSG00000181785	3.5037	0.00022939	OR5AS1	0.214574
efficiency_global	Fetal_brain.genes.annot	ENSG00000172464	3.4987	0.00023373	OR5AP2	0.214574
efficiency_global	Fetal_brain.genes.annot	ENSG00000114739	3.4936	0.0002383	ACVR2B	0.214574
efficiency_global	Fetal_brain.genes.annot	ENSG00000254841	3.4815	0.00024931	OR4V1P	0.214574
efficiency_global	Fetal_brain.genes.annot	ENSG00000254411	3.4751	0.00025531	AP002512.1	0.214574
efficiency_global	Fetal_brain.genes.annot	ENSG00000181761	3.4743	0.00025611	OR8H3	0.214574
efficiency_global	Fetal_brain.genes.annot	ENSG00000240940	3.4714	0.00025888	RN7SL591P	0.214574
efficiency_global	Fetal_brain.genes.annot	ENSG00000181780	3.4709	0.00025937	OR5J1P	0.214574
efficiency_global	Fetal_brain.genes.annot	ENSG00000243646	3.4702	0.00025999	IL10RB	0.214574
efficiency_global	Fetal_brain.genes.annot	ENSG00000172487	3.4692	0.00026103	OR8J1	0.214574
efficiency_global	Fetal_brain.genes.annot	ENSG00000272821	3.4676	0.00026256	U62317.2	0.214574
efficiency_global	Fetal_brain.genes.annot	ENSG00000230416	3.4665	0.00026359	OR5M4P	0.214574
efficiency_global	Fetal_brain.genes.annot	ENSG00000226124	3.4665	0.00026363	FTCDNL1	0.214574
efficiency_global	Fetal_brain.genes.annot	ENSG00000229935	3.4645	0.00026561	MTCYBP9	0.214574
efficiency_global	Fetal_brain.genes.annot	ENSG00000263456	3.464	0.00026607	MIR5189	0.214574
efficiency_global	Fetal_brain.genes.annot	ENSG00000187164	3.4635	0.00026655	SHTN1	0.214574
efficiency_global	Fetal_brain.genes.annot	ENSG00000269487	3.4631	0.00026697	AC008635.2	0.214574
efficiency_global	Fetal_brain.genes.annot	ENSG00000219681	3.4599	0.00027017	AL590084.2	0.214574
efficiency_global	Fetal_brain.genes.annot	ENSG00000254828	3.4553	0.00027489	AP005597.1	0.214574
efficiency_global	Fetal_brain.genes.annot	ENSG00000248476	3.4547	0.00027542	BACH1-IT1	0.214574
efficiency_global	Fetal_brain.genes.annot	ENSG00000243445	3.4546	0.00027553	AC106820.1	0.214574
efficiency_global	Fetal_brain.genes.annot	ENSG00000227806	3.4522	0.00027806	OR5W1P	0.214574
efficiency_global	Fetal_brain.genes.annot	ENSG00000279636	3.4495	0.00028084	AL132989.2	0.214574
efficiency_global	Fetal_brain.genes.annot	ENSG00000130349	3.4493	0.00028101	MTRES1	0.214574
efficiency_global	Fetal_brain.genes.annot	ENSG00000165868	3.4485	0.00028184	HSPA12A	0.214574
efficiency_global	Midbrain_DA.genes.annot	ENSG00000206503	3.9331	4.1921e-05	HLA-A	0.21477
efficiency_global	Midbrain_DA.genes.annot	ENSG00000254490	3.8889	5.0346e-05	OR5M7P	0.21477
efficiency_global	Midbrain_DA.genes.annot	ENSG00000204625	3.8607	5.6524e-05	HCG9	0.21477
efficiency_global	Midbrain_DA.genes.annot	ENSG00000258554	3.7833	7.739e-05	AC025162.1	0.21477
efficiency_global	Midbrain_DA.genes.annot	ENSG00000025796	3.7554	8.6527e-05	SEC63	0.21477
efficiency_global	Midbrain_DA.genes.annot	ENSG00000074071	3.7538	8.7101e-05	MRPS34	0.21477
efficiency_global	Midbrain_DA.genes.annot	ENSG00000232294	3.7288	9.6193e-05	AL031674.1	0.21477
efficiency_global	Midbrain_DA.genes.annot	ENSG00000162040	3.7149	0.00010163	HS3ST6	0.21477
efficiency_global	Midbrain_DA.genes.annot	ENSG00000152154	3.7134	0.00010223	TMEM178A	0.21477
efficiency_global	Midbrain_DA.genes.annot	ENSG00000220981	3.7088	0.00010413	AL391384.1	0.21477
efficiency_global	Midbrain_DA.genes.annot	ENSG00000241356	3.6973	0.00010895	OR5G3	0.21477
efficiency_global	Midbrain_DA.genes.annot	ENSG00000227766	3.6851	0.00011431	AL671277.1	0.21477
efficiency_global	Midbrain_DA.genes.annot	ENSG00000265820	3.6755	0.00011869	MIR3177	0.21477
efficiency_global	Midbrain_DA.genes.annot	ENSG00000270896	3.6668	0.0001228	AL645939.4	0.21477
efficiency_global	Midbrain_DA.genes.annot	ENSG00000180189	3.6379	0.00013744	HMGB1P14	0.21477
efficiency_global	Midbrain_DA.genes.annot	ENSG00000262874	3.6379	0.00013745	C19orf84	0.21477
efficiency_global	Midbrain_DA.genes.annot	ENSG00000150269	3.626	0.00014393	OR5M9	0.21477
efficiency_global	Midbrain_DA.genes.annot	ENSG00000181785	3.6186	0.00014808	OR5AS1	0.21477
efficiency_global	Midbrain_DA.genes.annot	ENSG00000281831	3.6129	0.0001514	AL645929.2	0.21477
efficiency_global	Midbrain_DA.genes.annot	ENSG00000233039	3.5943	0.00016266	MTND5P30	0.21477
efficiency_global	Midbrain_DA.genes.annot	ENSG00000257621	3.5911	0.00016466	PSMA3-AS1	0.21477
efficiency_global	Midbrain_DA.genes.annot	ENSG00000226522	3.5895	0.00016567	HDAC9-AS1	0.21477
efficiency_global	Midbrain_DA.genes.annot	ENSG00000255485	3.5877	0.00016684	OR5G4P	0.21477
efficiency_global	Midbrain_DA.genes.annot	ENSG00000252782	3.5852	0.00016842	RNU6-341P	0.21477
efficiency_global	Midbrain_DA.genes.annot	ENSG00000205025	3.576	0.00017442	OR5G5P	0.21477
efficiency_global	Midbrain_DA.genes.annot	ENSG00000255204	3.5725	0.00017676	AC036111.2	0.21477
efficiency_global	Midbrain_DA.genes.annot	ENSG00000181693	3.5586	0.00018642	OR8H1	0.21477
efficiency_global	Midbrain_DA.genes.annot	ENSG00000284194	3.5536	0.00019003	SCO2	0.21477
efficiency_global	Midbrain_DA.genes.annot	ENSG00000197866	3.5534	0.00019011	OR5M12P	0.21477
efficiency_global	Midbrain_DA.genes.annot	ENSG00000214880	3.5384	0.00020131	OR7E5P	0.21477
efficiency_global	Midbrain_DA.genes.annot	ENSG00000227806	3.5371	0.00020226	OR5W1P	0.21477
efficiency_global	Midbrain_DA.genes.annot	ENSG00000279161	3.536	0.00020313	AC093503.3	0.21477
efficiency_global	Midbrain_DA.genes.annot	ENSG00000232989	3.5314	0.00020669	AL356010.1	0.21477
efficiency_global	Midbrain_DA.genes.annot	ENSG00000239112	3.5292	0.0002084	SNORD123	0.21477
efficiency_global	Midbrain_DA.genes.annot	ENSG00000254603	3.5223	0.00021387	OR5M6P	0.21477
efficiency_global	Midbrain_DA.genes.annot	ENSG00000124900	3.5207	0.00021524	TRIM51	0.21477
efficiency_global	Midbrain_DA.genes.annot	ENSG00000254524	3.5193	0.00021634	OR8I4P	0.21477
efficiency_global	Midbrain_DA.genes.annot	ENSG00000254660	3.5162	0.00021889	AP002512.2	0.21477
efficiency_global	Midbrain_DA.genes.annot	ENSG00000137878	3.5125	0.00022195	GCOM1	0.21477
efficiency_global	Midbrain_DA.genes.annot	ENSG00000149133	3.5101	0.000224	OR5F1	0.21477
efficiency_global	Midbrain_DA.genes.annot	ENSG00000215353	3.5076	0.00022606	C1QBPP1	0.21477
efficiency_global	Midbrain_DA.genes.annot	ENSG00000135414	3.5045	0.00022876	GDF11	0.21477
efficiency_global	Midbrain_DA.genes.annot	ENSG00000254411	3.501	0.00023177	AP002512.1	0.21477
efficiency_global	Midbrain_DA.genes.annot	ENSG00000167825	3.5001	0.00023258	OR5I1	0.21477
efficiency_global	Midbrain_DA.genes.annot	ENSG00000181761	3.4966	0.00023557	OR8H3	0.21477
efficiency_global	Midbrain_DA.genes.annot	ENSG00000174970	3.4906	0.00024098	OR10AG1	0.21477
efficiency_global	Midbrain_DA.genes.annot	ENSG00000228604	3.4775	0.00025301	AL121759.1	0.21477
efficiency_global	Midbrain_DA.genes.annot	ENSG00000211513	3.4765	0.00025399	MIR320E	0.21477
efficiency_global	Midbrain_DA.genes.annot	ENSG00000234174	3.4732	0.00025717	AC016683.1	0.21477
efficiency_global	Midbrain_DA.genes.annot	ENSG00000172487	3.4692	0.00026103	OR8J1	0.21477
efficiency_global	Midbrain_DA.genes.annot	ENSG00000272821	3.4676	0.00026256	U62317.2	0.21477
efficiency_global	Midbrain_DA.genes.annot	ENSG00000230416	3.4665	0.00026359	OR5M4P	0.21477
efficiency_global	Midbrain_DA.genes.annot	ENSG00000229935	3.4645	0.00026561	MTCYBP9	0.21477
efficiency_global	Midbrain_DA.genes.annot	ENSG00000263456	3.464	0.00026607	MIR5189	0.21477
efficiency_global	Midbrain_DA.genes.annot	ENSG00000269487	3.4631	0.00026697	AC008635.2	0.21477
efficiency_global	Midbrain_DA.genes.annot	ENSG00000254807	3.4613	0.00026883	OR10AK1P	0.21477
efficiency_global	Midbrain_DA.genes.annot	ENSG00000165556	3.4571	0.00027303	CDX2	0.21477
efficiency_global	Midbrain_DA.genes.annot	ENSG00000225127	3.4556	0.00027453	LINC00237	0.21477
efficiency_global	Midbrain_DA.genes.annot	ENSG00000279636	3.4495	0.00028084	AL132989.2	0.21477
efficiency_global	Midbrain_DA.genes.annot	ENSG00000254722	3.4476	0.00028277	FAM8A2P	0.21477
efficiency_global	Midbrain_DA.genes.annot	ENSG00000225538	3.4362	0.00029498	OR5BE1P	0.21477
efficiency_global	Midbrain_DA.genes.annot	ENSG00000174914	3.4336	0.00029777	OR9G1	0.21477
efficiency_global	Midbrain_DA.genes.annot	ENSG00000181780	3.4321	0.00029944	OR5J1P	0.21477
efficiency_global	Midbrain_DA.genes.annot	ENSG00000255223	3.4231	0.00030956	OR5M11	0.21477
efficiency_global	Midbrain_DA.genes.annot	ENSG00000240940	3.4177	0.00031572	RN7SL591P	0.21477
efficiency_global	Midbrain_DA.genes.annot	ENSG00000255466	3.4159	0.0003179	OR5AL2P	0.21477
efficiency_global	Midbrain_DA.genes.annot	ENSG00000172154	3.4138	0.00032036	OR8I2	0.21477
efficiency_global	Midbrain_DA.genes.annot	ENSG00000255433	3.413	0.0003212	LINC02735	0.21477
efficiency_global	Midbrain_DA.genes.annot	ENSG00000255294	3.4054	0.00033029	OR4A50P	0.21477
efficiency_global	Midbrain_DA.genes.annot	ENSG00000178409	3.404	0.00033202	BEND3	0.21477
efficiency_global	Midbrain_DA.genes.annot	ENSG00000167822	3.4026	0.00033374	OR8J3	0.21477
efficiency_global	Midbrain_DA.genes.annot	ENSG00000213604	3.3997	0.00033724	AC022882.1	0.21477
efficiency_global	Midbrain_DA.genes.annot	ENSG00000254518	3.3984	0.00033888	LINC02750	0.21477
efficiency_global	Midbrain_DA.genes.annot	ENSG00000225803	3.3982	0.00033913	MRPS11P1	0.21477
efficiency_global	Midbrain_DA.genes.annot	ENSG00000181296	3.3924	0.00034646	OR5G1P	0.21477
efficiency_global	Midbrain_DA.genes.annot	ENSG00000207512	3.3873	0.00035292	Y_RNA	0.21477
efficiency_global	Midbrain_DA.genes.annot	ENSG00000232511	3.3836	0.00035769	OR2AH1P	0.21477
efficiency_global	Midbrain_DA.genes.annot	ENSG00000088970	3.3833	0.00035813	KIZ	0.21477
efficiency_global	Midbrain_DA.genes.annot	ENSG00000248234	3.381	0.00036113	AC091839.1	0.21477
efficiency_global	Midbrain_DA.genes.annot	ENSG00000254164	3.3749	0.00036915	AC008663.3	0.21477
efficiency_global	Midbrain_DA.genes.annot	ENSG00000167447	3.3744	0.00036982	SMG8	0.21477
efficiency_global	Midbrain_DA.genes.annot	ENSG00000272236	3.3739	0.00037056	AL645939.5	0.21477
efficiency_global	Midbrain_DA.genes.annot	ENSG00000241791	3.3708	0.00037482	RN7SL817P	0.214878
clustering_l	Midbrain_DA.genes.annot	ENSG00000279161	3.659	0.00012659	AC093503.3	0.215138
clustering_l	Midbrain_DA.genes.annot	ENSG00000270896	3.6512	0.00013053	AL645939.4	0.215138
small_worldness_l	Adult_brain.genes.annot	ENSG00000263769	3.5729	0.00017651	RN7SL367P	0.21548
small_worldness_l	Adult_brain.genes.annot	ENSG00000240342	3.5671	0.0001805	RPS2P5	0.21548
small_worldness_l	Cortical_Neuron.genes.annot	ENSG00000239112	3.352	0.00040121	SNORD123	0.215507
small_worldness_l	Fetal_brain.genes.annot	ENSG00000172489	3.4277	0.00030438	OR5T3	0.21578
small_worldness_l	Fetal_brain.genes.annot	ENSG00000254722	3.4244	0.00030807	FAM8A2P	0.21578
small_worldness_l	Fetal_brain.genes.annot	ENSG00000181698	3.4207	0.0003123	OR5T1	0.215865
efficiency_l	Fetal_brain.genes.annot	ENSG00000280314	3.3806	0.00036164	OR8K3	0.215883
small_worldness_l	Adult_brain.genes.annot	ENSG00000172487	3.5551	0.00018892	OR8J1	0.215977
small_worldness_l	Adult_brain.genes.annot	ENSG00000173706	3.5548	0.00018914	HEG1	0.215977
efficiency_l	Cortical_Neuron.genes.annot	ENSG00000120256	3.2809	0.00051736	LRP11	0.216023
efficiency_l	Cortical_Neuron.genes.annot	ENSG00000114739	3.2788	0.00052118	ACVR2B	0.216023
efficiency_l	Midbrain_DA.genes.annot	ENSG00000255416	3.3097	0.00046697	OR10AF1P	0.216043
efficiency_global	Cortical_Neuron.genes.annot	ENSG00000243620	4.1018	2.0496e-05	AC092957.1	0.216079
efficiency_global	Cortical_Neuron.genes.annot	ENSG00000197774	4.0511	2.5488e-05	EME2	0.216079
efficiency_global	Cortical_Neuron.genes.annot	ENSG00000123374	4.0343	2.7379e-05	CDK2	0.216079
efficiency_global	Cortical_Neuron.genes.annot	ENSG00000185664	4.0059	3.0887e-05	PMEL	0.216079
efficiency_global	Cortical_Neuron.genes.annot	ENSG00000095906	3.9913	3.2852e-05	NUBP2	0.216079
efficiency_global	Cortical_Neuron.genes.annot	ENSG00000281831	3.9742	3.5306e-05	AL645929.2	0.216079
efficiency_global	Cortical_Neuron.genes.annot	ENSG00000063854	3.9668	3.6423e-05	HAGH	0.216079
efficiency_global	Cortical_Neuron.genes.annot	ENSG00000206503	3.9331	4.1921e-05	HLA-A	0.216079
efficiency_global	Cortical_Neuron.genes.annot	ENSG00000254490	3.8889	5.0346e-05	OR5M7P	0.216079
efficiency_global	Cortical_Neuron.genes.annot	ENSG00000204625	3.8607	5.6524e-05	HCG9	0.216079
efficiency_global	Cortical_Neuron.genes.annot	ENSG00000172236	3.8048	7.0946e-05	TPSAB1	0.216079
efficiency_global	Cortical_Neuron.genes.annot	ENSG00000258554	3.7833	7.739e-05	AC025162.1	0.216079
efficiency_global	Cortical_Neuron.genes.annot	ENSG00000074071	3.7538	8.7101e-05	MRPS34	0.216079
efficiency_global	Cortical_Neuron.genes.annot	ENSG00000180189	3.7363	9.3376e-05	HMGB1P14	0.216079
efficiency_global	Cortical_Neuron.genes.annot	ENSG00000162040	3.7189	0.00010005	HS3ST6	0.216079
efficiency_global	Cortical_Neuron.genes.annot	ENSG00000236709	3.6671	0.00012268	DAPK1-IT1	0.216079
efficiency_global	Cortical_Neuron.genes.annot	ENSG00000262874	3.6379	0.00013745	C19orf84	0.216079
efficiency_global	Cortical_Neuron.genes.annot	ENSG00000254547	3.6277	0.00014301	AC036111.1	0.216079
efficiency_global	Cortical_Neuron.genes.annot	ENSG00000257621	3.6233	0.00014541	PSMA3-AS1	0.216079
efficiency_global	Cortical_Neuron.genes.annot	ENSG00000197253	3.6152	0.00015007	TPSB2	0.216079
efficiency_global	Cortical_Neuron.genes.annot	ENSG00000233039	3.5943	0.00016266	MTND5P30	0.216079
efficiency_global	Cortical_Neuron.genes.annot	ENSG00000252782	3.5852	0.00016842	RNU6-341P	0.216079
efficiency_global	Cortical_Neuron.genes.annot	ENSG00000164318	3.5812	0.00017099	EGFLAM	0.216079
efficiency_global	Cortical_Neuron.genes.annot	ENSG00000255217	3.579	0.00017249	OR5J7P	0.216079
efficiency_global	Cortical_Neuron.genes.annot	ENSG00000233709	3.5769	0.00017385	MTND4P28	0.216079
efficiency_global	Cortical_Neuron.genes.annot	ENSG00000263456	3.5743	0.00017556	MIR5189	0.216079
efficiency_global	Cortical_Neuron.genes.annot	ENSG00000032219	3.5734	0.00017616	ARID4A	0.216079
efficiency_global	Cortical_Neuron.genes.annot	ENSG00000229390	3.5598	0.00018559	MICD	0.216079
efficiency_global	Cortical_Neuron.genes.annot	ENSG00000227766	3.5555	0.00018861	AL671277.1	0.216079
efficiency_global	Cortical_Neuron.genes.annot	ENSG00000284194	3.5536	0.00019003	SCO2	0.216079
efficiency_global	Cortical_Neuron.genes.annot	ENSG00000197866	3.5534	0.00019011	OR5M12P	0.216079
efficiency_global	Cortical_Neuron.genes.annot	ENSG00000254795	3.5472	0.00019468	OR5AP1P	0.216079
efficiency_global	Cortical_Neuron.genes.annot	ENSG00000248205	3.537	0.00020233	H3P17	0.216079
efficiency_global	Cortical_Neuron.genes.annot	ENSG00000174970	3.5345	0.00020424	OR10AG1	0.216079
efficiency_global	Cortical_Neuron.genes.annot	ENSG00000239112	3.5292	0.0002084	SNORD123	0.216079
efficiency_global	Cortical_Neuron.genes.annot	ENSG00000255140	3.5256	0.00021128	OR5BN2P	0.216079
efficiency_global	Cortical_Neuron.genes.annot	ENSG00000254603	3.5223	0.00021387	OR5M6P	0.216079
efficiency_global	Cortical_Neuron.genes.annot	ENSG00000254524	3.5193	0.00021634	OR8I4P	0.216079
efficiency_global	Cortical_Neuron.genes.annot	ENSG00000205025	3.5148	0.00022005	OR5G5P	0.216079
efficiency_global	Cortical_Neuron.genes.annot	ENSG00000153982	3.5139	0.00022076	GDPD1	0.216079
efficiency_global	Cortical_Neuron.genes.annot	ENSG00000242208	3.5054	0.00022793	RPL5P29	0.216079
efficiency_global	Cortical_Neuron.genes.annot	ENSG00000181296	3.5038	0.00022934	OR5G1P	0.216079
efficiency_global	Cortical_Neuron.genes.annot	ENSG00000181785	3.5037	0.00022939	OR5AS1	0.216079
efficiency_global	Cortical_Neuron.genes.annot	ENSG00000233256	3.5036	0.0002295	AL355870.1	0.216079
efficiency_global	Cortical_Neuron.genes.annot	ENSG00000254411	3.501	0.00023177	AP002512.1	0.216079
efficiency_global	Cortical_Neuron.genes.annot	ENSG00000197745	3.4925	0.00023926	SCGB1D4	0.216079
efficiency_global	Cortical_Neuron.genes.annot	ENSG00000065357	3.4878	0.00024348	DGKA	0.216079
efficiency_global	Cortical_Neuron.genes.annot	ENSG00000181761	3.4727	0.00025767	OR8H3	0.216079
efficiency_global	Cortical_Neuron.genes.annot	ENSG00000240940	3.4714	0.00025888	RN7SL591P	0.216079
efficiency_global	Cortical_Neuron.genes.annot	ENSG00000181780	3.4709	0.00025937	OR5J1P	0.216079
efficiency_global	Cortical_Neuron.genes.annot	ENSG00000243646	3.4702	0.00025999	IL10RB	0.216079
efficiency_global	Cortical_Neuron.genes.annot	ENSG00000172487	3.4692	0.00026103	OR8J1	0.216079
efficiency_global	Cortical_Neuron.genes.annot	ENSG00000279811	3.4682	0.00026198	AC093330.2	0.216079
efficiency_global	Cortical_Neuron.genes.annot	ENSG00000272821	3.4676	0.00026256	U62317.2	0.216079
efficiency_global	Cortical_Neuron.genes.annot	ENSG00000255012	3.4657	0.00026446	OR5M1	0.216079
efficiency_global	Cortical_Neuron.genes.annot	ENSG00000229935	3.4645	0.00026561	MTCYBP9	0.216079
efficiency_global	Cortical_Neuron.genes.annot	ENSG00000172457	3.4641	0.00026605	OR9G4	0.216079
efficiency_global	Cortical_Neuron.genes.annot	ENSG00000269487	3.4631	0.00026697	AC008635.2	0.216079
efficiency_global	Cortical_Neuron.genes.annot	ENSG00000214880	3.46	0.00027007	OR7E5P	0.216079
efficiency_global	Cortical_Neuron.genes.annot	ENSG00000248476	3.4547	0.00027542	BACH1-IT1	0.216079
efficiency_global	Cortical_Neuron.genes.annot	ENSG00000243445	3.4546	0.00027553	AC106820.1	0.216079
efficiency_global	Cortical_Neuron.genes.annot	ENSG00000227806	3.4506	0.0002797	OR5W1P	0.216079
efficiency_global	Cortical_Neuron.genes.annot	ENSG00000279636	3.4495	0.00028084	AL132989.2	0.216079
efficiency_global	Cortical_Neuron.genes.annot	ENSG00000184741	3.4481	0.00028226	OR5AQ1P	0.216079
efficiency_global	Cortical_Neuron.genes.annot	ENSG00000260704	3.4471	0.00028327	LINC00543	0.216079
efficiency_global	Cortical_Neuron.genes.annot	ENSG00000254953	3.4448	0.00028577	AP001803.1	0.216079
efficiency_global	Cortical_Neuron.genes.annot	ENSG00000219681	3.4439	0.0002867	AL590084.2	0.216079
efficiency_global	Cortical_Neuron.genes.annot	ENSG00000187612	3.4395	0.00029135	OR5W2	0.216079
efficiency_global	Cortical_Neuron.genes.annot	ENSG00000149133	3.4196	0.00031361	OR5F1	0.216079
efficiency_global	Cortical_Neuron.genes.annot	ENSG00000187091	3.4183	0.00031512	PLCD1	0.216079
efficiency_global	Cortical_Neuron.genes.annot	ENSG00000254807	3.4161	0.00031758	OR10AK1P	0.216079
efficiency_global	Cortical_Neuron.genes.annot	ENSG00000272051	3.4113	0.00032326	Y_RNA	0.216079
efficiency_global	Cortical_Neuron.genes.annot	ENSG00000225538	3.409	0.00032596	OR5BE1P	0.216079
efficiency_global	Cortical_Neuron.genes.annot	ENSG00000167822	3.4026	0.00033374	OR8J3	0.216079
efficiency_global	Cortical_Neuron.genes.annot	ENSG00000243675	3.4025	0.0003339	AC080013.2	0.216079
efficiency_global	Cortical_Neuron.genes.annot	ENSG00000162032	3.4004	0.00033645	SPSB3	0.216079
efficiency_global	Cortical_Neuron.genes.annot	ENSG00000254518	3.3984	0.00033888	LINC02750	0.216079
efficiency_global	Cortical_Neuron.genes.annot	ENSG00000181767	3.3984	0.00033889	OR8H2	0.216079
efficiency_global	Cortical_Neuron.genes.annot	ENSG00000105370	3.3976	0.00033994	LIM2	0.216079
efficiency_global	Cortical_Neuron.genes.annot	ENSG00000229589	3.3946	0.00034366	ACVR2B-AS1	0.216079
efficiency_global	Cortical_Neuron.genes.annot	ENSG00000252169	3.3921	0.00034685	RNA5SP200	0.216079
efficiency_global	Cortical_Neuron.genes.annot	ENSG00000182365	3.3873	0.0003529	OR5F2P	0.216079
efficiency_global	Cortical_Neuron.genes.annot	ENSG00000207512	3.3873	0.00035292	Y_RNA	0.216079
efficiency_global	Cortical_Neuron.genes.annot	ENSG00000232511	3.3836	0.00035769	OR2AH1P	0.216079
efficiency_global	Cortical_Neuron.genes.annot	ENSG00000255223	3.3836	0.00035773	OR5M11	0.216079
efficiency_global	Cortical_Neuron.genes.annot	ENSG00000181698	3.3806	0.00036168	OR5T1	0.216079
efficiency_global	Cortical_Neuron.genes.annot	ENSG00000254164	3.3749	0.00036915	AC008663.3	0.216079
efficiency_global	Cortical_Neuron.genes.annot	ENSG00000228604	3.374	0.0003704	AL121759.1	0.216079
efficiency_global	Cortical_Neuron.genes.annot	ENSG00000272236	3.3739	0.00037056	AL645939.5	0.216079
efficiency_global	Cortical_Neuron.genes.annot	ENSG00000232757	3.3725	0.00037249	ETF1P1	0.216079
efficiency_global	Cortical_Neuron.genes.annot	ENSG00000149503	3.3675	0.00037932	INCENP	0.216079
efficiency_global	Cortical_Neuron.genes.annot	ENSG00000172154	3.3663	0.00038097	OR8I2	0.216079
efficiency_global	Cortical_Neuron.genes.annot	ENSG00000103024	3.3623	0.00038648	NME3	0.216079
efficiency_global	Cortical_Neuron.genes.annot	ENSG00000253955	3.361	0.00038824	AC008663.2	0.216079
efficiency_global	Cortical_Neuron.genes.annot	ENSG00000268889	3.3598	0.00038996	AC008750.7	0.216079
clustering_l	Cortical_Neuron.genes.annot	ENSG00000149503	3.6121	0.00015189	INCENP	0.216094
clustering_l	Midbrain_DA.genes.annot	ENSG00000106211	3.6379	0.00013742	HSPB1	0.216134
clustering_l	Midbrain_DA.genes.annot	ENSG00000279679	3.6344	0.00013933	AC091925.2	0.216134
small_worldness_global	Fetal_brain.genes.annot	ENSG00000164850	3.7556	8.6467e-05	GPER1	0.216299
small_worldness_l	Fetal_brain.genes.annot	ENSG00000225538	3.4165	0.00031717	OR5BE1P	0.216384
small_worldness_l	Midbrain_DA.genes.annot	ENSG00000239112	3.352	0.00040121	SNORD123	0.21645
small_worldness_l	Midbrain_DA.genes.annot	ENSG00000241722	3.3519	0.00040128	AC083795.1	0.21645
small_worldness_l	Midbrain_DA.genes.annot	ENSG00000179695	3.3496	0.00040468	OR6C2	0.21645
small_worldness_l	Midbrain_DA.genes.annot	ENSG00000145919	3.3485	0.00040629	BOD1	0.21645
efficiency_global	Midbrain_DA.genes.annot	ENSG00000254848	3.3642	0.00038388	OR5BN1P	0.216498
efficiency_global	Midbrain_DA.genes.annot	ENSG00000103024	3.3623	0.00038648	NME3	0.216498
efficiency_global	Midbrain_DA.genes.annot	ENSG00000268889	3.3598	0.00038996	AC008750.7	0.216498
efficiency_global	Cortical_Neuron.genes.annot	ENSG00000181718	3.3562	0.00039512	OR5T2	0.216657
ipsilateral_degree_l	Fetal_brain.genes.annot	ENSG00000254490	3.7527	8.7458e-05	OR5M7P	0.217504
ipsilateral_degree_l	Fetal_brain.genes.annot	ENSG00000162040	3.7425	9.1089e-05	HS3ST6	0.217504
efficiency_l	Adult_brain.genes.annot	ENSG00000254648	3.3692	0.00037689	AP000911.1	0.217548
efficiency_l	Fetal_brain.genes.annot	ENSG00000032219	3.3748	0.0003694	ARID4A	0.217569
efficiency_l	Fetal_brain.genes.annot	ENSG00000279679	3.3703	0.00037545	AC091925.2	0.217569
efficiency_l	Fetal_brain.genes.annot	ENSG00000254648	3.3692	0.00037689	AP000911.1	0.217569
efficiency_global	Cortical_Neuron.genes.annot	ENSG00000172489	3.3514	0.00040204	OR5T3	0.218179
efficiency_l	Cortical_Neuron.genes.annot	ENSG00000249639	3.2716	0.00053461	AC022092.1	0.21868
efficiency_l	Cortical_Neuron.genes.annot	ENSG00000250786	3.271	0.0005359	SNHG18	0.21868
small_worldness_l	Fetal_brain.genes.annot	ENSG00000165868	3.4067	0.00032875	HSPA12A	0.218955
small_worldness_l	Fetal_brain.genes.annot	ENSG00000255416	3.4038	0.00033232	OR10AF1P	0.218955
small_worldness_l	Fetal_brain.genes.annot	ENSG00000181767	3.4018	0.00033478	OR8H2	0.218955
small_worldness_l	Fetal_brain.genes.annot	ENSG00000177084	3.3994	0.00033761	POLE	0.218955
efficiency_l	Cortical_Neuron.genes.annot	ENSG00000248205	3.2683	0.00054091	H3P17	0.219027
efficiency_global	Midbrain_DA.genes.annot	ENSG00000172489	3.3514	0.00040204	OR5T3	0.219244
efficiency_global	Midbrain_DA.genes.annot	ENSG00000184741	3.3506	0.00040322	OR5AQ1P	0.219244
clustering_global	Midbrain_DA.genes.annot	ENSG00000123374	4.3937	5.5724e-06	CDK2	0.219407
clustering_global	Midbrain_DA.genes.annot	ENSG00000204655	4.2774	9.4548e-06	MOG	0.219407
clustering_global	Midbrain_DA.genes.annot	ENSG00000185664	4.1131	1.9521e-05	PMEL	0.219407
clustering_global	Midbrain_DA.genes.annot	ENSG00000206503	4.1128	1.9548e-05	HLA-A	0.219407
clustering_global	Midbrain_DA.genes.annot	ENSG00000234174	4.0902	2.1549e-05	AC016683.1	0.219407
clustering_global	Midbrain_DA.genes.annot	ENSG00000283405	3.9587	3.7684e-05	AL121759.2	0.219407
clustering_global	Midbrain_DA.genes.annot	ENSG00000095906	3.9572	3.7914e-05	NUBP2	0.219407
clustering_global	Midbrain_DA.genes.annot	ENSG00000204625	3.9433	4.0177e-05	HCG9	0.219407
clustering_global	Midbrain_DA.genes.annot	ENSG00000248234	3.9326	4.201e-05	AC091839.1	0.219407
clustering_global	Midbrain_DA.genes.annot	ENSG00000197774	3.916	4.5014e-05	EME2	0.219407
clustering_global	Midbrain_DA.genes.annot	ENSG00000258554	3.912	4.576e-05	AC025162.1	0.219407
degree_global	ENSG.genes.annot	ENSG00000134825	3.6585	0.00012684	TMEM258	0.21942
degree_global	ENSG.genes.annot	ENSG00000140557	3.6358	0.00013856	ST8SIA2	0.21942
degree_global	ENSG.genes.annot	ENSG00000170027	3.6271	0.0001433	YWHAG	0.21942
degree_global	ENSG.genes.annot	ENSG00000197774	3.6091	0.00015365	EME2	0.21942
degree_global	ENSG.genes.annot	ENSG00000206503	3.5986	0.00015999	HLA-A	0.21942
small_worldness_l	Midbrain_DA.genes.annot	ENSG00000111540	3.3417	0.00041635	RAB5B	0.219591
small_worldness_l	Cortical_Neuron.genes.annot	ENSG00000111540	3.3437	0.0004134	RAB5B	0.219812
small_worldness_l	Adult_brain.genes.annot	ENSG00000225803	3.5444	0.00019679	MRPS11P1	0.219932
path_length_global	ENSG.genes.annot	ENSG00000181761	3.3929	0.00034583	OR8H3	0.220034
path_length_global	ENSG.genes.annot	ENSG00000181767	3.3603	0.00038931	OR8H2	0.220034
path_length_global	ENSG.genes.annot	ENSG00000187612	3.35	0.00040411	OR5W2	0.220034
path_length_global	ENSG.genes.annot	ENSG00000138380	3.3448	0.00041171	CARF	0.220034
path_length_global	ENSG.genes.annot	ENSG00000169991	3.3374	0.00042287	IFFO2	0.220034
path_length_global	ENSG.genes.annot	ENSG00000138442	3.3203	0.00044966	WDR12	0.220034
path_length_global	ENSG.genes.annot	ENSG00000174937	3.3159	0.00045682	OR5M3	0.220034
path_length_global	ENSG.genes.annot	ENSG00000164850	3.2928	0.00049599	GPER1	0.220034
path_length_global	ENSG.genes.annot	ENSG00000167825	3.2911	0.00049905	OR5I1	0.220034
path_length_global	ENSG.genes.annot	ENSG00000197921	3.2899	0.00050113	HES5	0.220034
path_length_global	ENSG.genes.annot	ENSG00000124813	3.2794	0.00052017	RUNX2	0.220034
path_length_global	ENSG.genes.annot	ENSG00000284194	3.2781	0.00052249	SCO2	0.220034
path_length_global	ENSG.genes.annot	ENSG00000172487	3.2592	0.0005587	OR8J1	0.220034
path_length_global	ENSG.genes.annot	ENSG00000178381	3.2586	0.00055974	ZFAND2A	0.220034
path_length_global	ENSG.genes.annot	ENSG00000136854	3.2564	0.00056421	STXBP1	0.220034
path_length_global	ENSG.genes.annot	ENSG00000102858	3.2549	0.00056726	MGRN1	0.220034
path_length_global	ENSG.genes.annot	ENSG00000181693	3.2535	0.00056999	OR8H1	0.220034
path_length_global	ENSG.genes.annot	ENSG00000025708	3.252	0.00057289	TYMP	0.220034
path_length_global	ENSG.genes.annot	ENSG00000187164	3.2511	0.00057475	SHTN1	0.220034
path_length_global	ENSG.genes.annot	ENSG00000206503	3.2363	0.00060537	HLA-A	0.220034
path_length_global	ENSG.genes.annot	ENSG00000163596	3.235	0.00060816	ICA1L	0.220034
path_length_global	ENSG.genes.annot	ENSG00000181722	3.2332	0.00061211	ZBTB20	0.220034
path_length_global	ENSG.genes.annot	ENSG00000108797	3.2286	0.00062208	CNTNAP1	0.220034
path_length_global	ENSG.genes.annot	ENSG00000037042	3.2259	0.00062783	TUBG2	0.220034
path_length_global	ENSG.genes.annot	ENSG00000020633	3.2252	0.00062941	RUNX3	0.220034
efficiency_l	Adult_brain.genes.annot	ENSG00000107537	3.3628	0.00038574	PHYH	0.220237
efficiency_l	Fetal_brain.genes.annot	ENSG00000165868	3.3575	0.00039327	HSPA12A	0.22034
efficiency_l	Fetal_brain.genes.annot	ENSG00000155918	3.3573	0.00039359	RAET1L	0.22034
efficiency_l	Fetal_brain.genes.annot	ENSG00000176998	3.3559	0.00039553	HCG4	0.22034
efficiency_l	Fetal_brain.genes.annot	ENSG00000168496	3.349	0.00040553	FEN1	0.22034
efficiency_l	Fetal_brain.genes.annot	ENSG00000159216	3.3438	0.0004132	RUNX1	0.22034
efficiency_l	Fetal_brain.genes.annot	ENSG00000253545	3.3432	0.00041407	IGHV3-52	0.22034
efficiency_l	Fetal_brain.genes.annot	ENSG00000248476	3.3412	0.00041714	BACH1-IT1	0.22034
efficiency_l	Fetal_brain.genes.annot	ENSG00000229390	3.3411	0.00041728	MICD	0.22034
efficiency_l	Fetal_brain.genes.annot	ENSG00000252782	3.3396	0.00041944	RNU6-341P	0.22034
small_worldness_l	Fetal_brain.genes.annot	ENSG00000254723	3.3913	0.00034778	OR4A12P	0.22052
small_worldness_l	Fetal_brain.genes.annot	ENSG00000101773	3.3908	0.00034842	RBBP8	0.22052
contralateral_degree_global	ENSG.genes.annot	ENSG00000140557	3.7551	8.6631e-05	ST8SIA2	0.220649
efficiency_r	ENSG.genes.annot	ENSG00000262874	3.7185	0.00010022	C19orf84	0.220683
efficiency_r	ENSG.genes.annot	ENSG00000100567	3.6917	0.0001114	PSMA3	0.220683
path_length_l	Midbrain_DA.genes.annot	ENSG00000025796	3.9822	3.4144e-05	SEC63	0.220742
path_length_l	Midbrain_DA.genes.annot	ENSG00000167447	3.8842	5.1332e-05	SMG8	0.220742
path_length_l	Midbrain_DA.genes.annot	ENSG00000074071	3.881	5.201e-05	MRPS34	0.220742
path_length_l	Midbrain_DA.genes.annot	ENSG00000228224	3.8646	5.5626e-05	NACA4P	0.220742
path_length_l	Midbrain_DA.genes.annot	ENSG00000095906	3.8628	5.6047e-05	NUBP2	0.220742
path_length_l	Midbrain_DA.genes.annot	ENSG00000239112	3.8562	5.7586e-05	SNORD123	0.220742
path_length_l	Midbrain_DA.genes.annot	ENSG00000204625	3.8393	6.1692e-05	HCG9	0.220742
path_length_l	Midbrain_DA.genes.annot	ENSG00000124920	3.8261	6.5097e-05	MYRF	0.220742
path_length_l	Midbrain_DA.genes.annot	ENSG00000233039	3.8191	6.6965e-05	MTND5P30	0.220742
efficiency_global	Fetal_brain.genes.annot	ENSG00000264238	3.4311	0.00030051	AL590084.1	0.220928
efficiency_global	Fetal_brain.genes.annot	ENSG00000279761	3.4262	0.00030602	OR5D13	0.220928
efficiency_global	Fetal_brain.genes.annot	ENSG00000254807	3.4161	0.00031758	OR10AK1P	0.220928
efficiency_global	Fetal_brain.genes.annot	ENSG00000272051	3.4113	0.00032326	Y_RNA	0.220928
efficiency_global	Fetal_brain.genes.annot	ENSG00000149133	3.4093	0.00032562	OR5F1	0.220928
efficiency_global	Fetal_brain.genes.annot	ENSG00000225538	3.409	0.00032596	OR5BE1P	0.220928
efficiency_global	Fetal_brain.genes.annot	ENSG00000233754	3.405	0.00033086	AP001628.2	0.220928
efficiency_global	Fetal_brain.genes.annot	ENSG00000254518	3.3984	0.00033888	LINC02750	0.220928
efficiency_global	Fetal_brain.genes.annot	ENSG00000181767	3.3984	0.00033889	OR8H2	0.220928
efficiency_global	Fetal_brain.genes.annot	ENSG00000255416	3.3981	0.00033924	OR10AF1P	0.220928
efficiency_global	Fetal_brain.genes.annot	ENSG00000105370	3.3976	0.00033994	LIM2	0.220928
efficiency_global	Fetal_brain.genes.annot	ENSG00000231584	3.3892	0.00035053	FAHD2CP	0.220928
efficiency_global	Fetal_brain.genes.annot	ENSG00000182365	3.3873	0.0003529	OR5F2P	0.220928
efficiency_global	Fetal_brain.genes.annot	ENSG00000207512	3.3873	0.00035292	Y_RNA	0.220928
efficiency_global	Fetal_brain.genes.annot	ENSG00000232511	3.3836	0.00035769	OR2AH1P	0.220928
efficiency_global	Fetal_brain.genes.annot	ENSG00000255223	3.3836	0.00035773	OR5M11	0.220928
efficiency_global	Fetal_brain.genes.annot	ENSG00000181698	3.3806	0.00036168	OR5T1	0.220928
path_length_r	ENSG.genes.annot	ENSG00000178381	3.5111	0.00022311	ZFAND2A	0.22099
small_worldness_l	Fetal_brain.genes.annot	ENSG00000149133	3.3839	0.00035733	OR5F1	0.221183
small_worldness_l	Fetal_brain.genes.annot	ENSG00000182365	3.3769	0.00036656	OR5F2P	0.221183
small_worldness_l	Fetal_brain.genes.annot	ENSG00000181718	3.3732	0.00037153	OR5T2	0.221183
small_worldness_l	Fetal_brain.genes.annot	ENSG00000255461	3.372	0.00037319	OR8I1P	0.221183
small_worldness_l	Fetal_brain.genes.annot	ENSG00000258739	3.3716	0.00037366	ENO1P2	0.221183
small_worldness_l	Fetal_brain.genes.annot	ENSG00000253955	3.3663	0.00038087	AC008663.2	0.221183
small_worldness_l	Fetal_brain.genes.annot	ENSG00000196458	3.3655	0.00038203	ZNF605	0.221183
small_worldness_l	Fetal_brain.genes.annot	ENSG00000174957	3.3646	0.00038333	OR5J2	0.221183
small_worldness_l	Fetal_brain.genes.annot	ENSG00000253357	3.3617	0.00038736	AC008708.1	0.221183
efficiency_global	Fetal_brain.genes.annot	ENSG00000254164	3.3749	0.00036915	AC008663.3	0.221207
efficiency_global	Fetal_brain.genes.annot	ENSG00000272236	3.3739	0.00037056	AL645939.5	0.221207
efficiency_l	Fetal_brain.genes.annot	ENSG00000229935	3.3329	0.00042979	MTCYBP9	0.221273
efficiency_l	Fetal_brain.genes.annot	ENSG00000214880	3.3304	0.00043355	OR7E5P	0.221273
efficiency_l	Fetal_brain.genes.annot	ENSG00000243445	3.3298	0.00043461	AC106820.1	0.221273
efficiency_l	Fetal_brain.genes.annot	ENSG00000240606	3.325	0.00044216	RN7SL564P	0.221273
efficiency_l	Fetal_brain.genes.annot	ENSG00000240342	3.323	0.00044532	RPS2P5	0.221273
efficiency_l	Fetal_brain.genes.annot	ENSG00000243646	3.3202	0.00044979	IL10RB	0.221273
efficiency_l	Fetal_brain.genes.annot	ENSG00000233754	3.3196	0.0004507	AP001628.2	0.221273
path_length_l	ENSG.genes.annot	ENSG00000197921	3.345	0.00041145	HES5	0.221395
path_length_l	ENSG.genes.annot	ENSG00000104490	3.3328	0.00042981	NCALD	0.221395
path_length_l	ENSG.genes.annot	ENSG00000162972	3.3297	0.00043462	MAIP1	0.221395
efficiency_global	Cortical_Neuron.genes.annot	ENSG00000250786	3.3318	0.00043136	SNHG18	0.22185
efficiency_global	Cortical_Neuron.genes.annot	ENSG00000174957	3.3315	0.00043182	OR5J2	0.22185
efficiency_global	Cortical_Neuron.genes.annot	ENSG00000114739	3.3288	0.00043617	ACVR2B	0.22185
efficiency_global	Cortical_Neuron.genes.annot	ENSG00000263769	3.3273	0.00043844	RN7SL367P	0.22185
efficiency_global	Cortical_Neuron.genes.annot	ENSG00000254722	3.3272	0.00043866	FAM8A2P	0.22185
efficiency_global	Cortical_Neuron.genes.annot	ENSG00000232712	3.3268	0.00043927	KIZ-AS1	0.22185
efficiency_global	Cortical_Neuron.genes.annot	ENSG00000255461	3.3254	0.0004415	OR8I1P	0.22185
efficiency_global	Cortical_Neuron.genes.annot	ENSG00000255416	3.3247	0.00044252	OR10AF1P	0.22185
efficiency_l	Fetal_brain.genes.annot	ENSG00000130349	3.3159	0.00045666	MTRES1	0.222123
efficiency_global	ENSG.genes.annot	ENSG00000090615	3.2978	0.00048716	GOLGA3	0.222707
clustering_global	Midbrain_DA.genes.annot	ENSG00000264238	3.8676	5.4966e-05	AL590084.1	0.223084
clustering_global	Midbrain_DA.genes.annot	ENSG00000162039	3.8481	5.9525e-05	MEIOB	0.223084
clustering_global	Midbrain_DA.genes.annot	ENSG00000232294	3.8253	6.5304e-05	AL031674.1	0.223084
clustering_global	Midbrain_DA.genes.annot	ENSG00000150347	3.8071	7.03e-05	ARID5B	0.223084
clustering_global	Midbrain_DA.genes.annot	ENSG00000227766	3.7947	7.391e-05	AL671277.1	0.223084
clustering_global	Midbrain_DA.genes.annot	ENSG00000254490	3.7847	7.6953e-05	OR5M7P	0.223084
clustering_global	Midbrain_DA.genes.annot	ENSG00000256108	3.7715	8.114e-05	AC135586.1	0.223084
clustering_global	Midbrain_DA.genes.annot	ENSG00000279161	3.7692	8.1894e-05	AC093503.3	0.223084
clustering_global	Midbrain_DA.genes.annot	ENSG00000263456	3.7552	8.6612e-05	MIR5189	0.223084
clustering_global	Midbrain_DA.genes.annot	ENSG00000281831	3.7488	8.8824e-05	AL645929.2	0.223084
small_worldness_l	Cortical_Neuron.genes.annot	ENSG00000103249	3.3345	0.00042723	CLCN7	0.22311
small_worldness_l	Cortical_Neuron.genes.annot	ENSG00000254825	3.334	0.00042808	OR9G2P	0.22311
degree_global	Fetal_brain.genes.annot	ENSG00000159216	4.4523	4.2484e-06	RUNX1	0.223177
efficiency_l	Fetal_brain.genes.annot	ENSG00000108515	3.3118	0.00046351	ENO3	0.223386
contralateral_degree_global	Fetal_brain.genes.annot	ENSG00000123374	4.2322	1.157e-05	CDK2	0.223953
contralateral_degree_global	Fetal_brain.genes.annot	ENSG00000248476	4.1348	1.7765e-05	BACH1-IT1	0.223953
contralateral_degree_global	Fetal_brain.genes.annot	ENSG00000206503	4.0747	2.3034e-05	HLA-A	0.223953
contralateral_degree_global	Fetal_brain.genes.annot	ENSG00000177084	4.0667	2.3847e-05	POLE	0.223953
contralateral_degree_global	Fetal_brain.genes.annot	ENSG00000072609	4.0503	2.5579e-05	CHFR	0.223953
clustering_r	Fetal_brain.genes.annot	ENSG00000136560	4.132	1.7982e-05	TANK	0.223989
clustering_r	Fetal_brain.genes.annot	ENSG00000248476	4.0639	2.4126e-05	BACH1-IT1	0.223989
clustering_r	Fetal_brain.genes.annot	ENSG00000235724	4.0517	2.5428e-05	AC009299.3	0.223989
clustering_r	Fetal_brain.genes.annot	ENSG00000125637	4.0275	2.8188e-05	PSD4	0.223989
clustering_r	Fetal_brain.genes.annot	ENSG00000123374	4.014	2.9847e-05	CDK2	0.223989
small_worldness_l	Fetal_brain.genes.annot	ENSG00000205918	3.3547	0.00039719	PDPK2P	0.224217
small_worldness_l	Fetal_brain.genes.annot	ENSG00000239112	3.352	0.00040121	SNORD123	0.224217
efficiency_l	Adult_brain.genes.annot	ENSG00000264238	3.3505	0.00040338	AL590084.1	0.224274
efficiency_l	Adult_brain.genes.annot	ENSG00000168496	3.349	0.00040553	FEN1	0.224274
efficiency_l	Adult_brain.genes.annot	ENSG00000174915	3.3489	0.00040562	PTDSS2	0.224274
efficiency_global	Midbrain_DA.genes.annot	ENSG00000256108	3.3413	0.00041695	AC135586.1	0.224396
small_worldness_l	Cortical_Neuron.genes.annot	ENSG00000233017	3.3286	0.00043645	AL121832.1	0.224757
small_worldness_l	Cortical_Neuron.genes.annot	ENSG00000258052	3.3265	0.00043978	AC025263.2	0.224757
efficiency_global	Midbrain_DA.genes.annot	ENSG00000229589	3.3358	0.00042523	ACVR2B-AS1	0.225028
efficiency_global	Midbrain_DA.genes.annot	ENSG00000221589	3.3344	0.00042747	AC100817.1	0.225028
efficiency_global	Midbrain_DA.genes.annot	ENSG00000174957	3.3315	0.00043182	OR5J2	0.225028
efficiency_global	Midbrain_DA.genes.annot	ENSG00000263769	3.3273	0.00043844	RN7SL367P	0.225028
efficiency_global	Midbrain_DA.genes.annot	ENSG00000255461	3.3254	0.0004415	OR8I1P	0.225028
efficiency_global	Midbrain_DA.genes.annot	ENSG00000253955	3.3221	0.00044673	AC008663.2	0.225028
efficiency_global	Midbrain_DA.genes.annot	ENSG00000242477	3.3213	0.00044799	AC091429.1	0.225028
clustering_l	Midbrain_DA.genes.annot	ENSG00000241722	3.6163	0.00014941	AC083795.1	0.225148
small_worldness_l	Adult_brain.genes.annot	ENSG00000168496	3.5291	0.00020848	FEN1	0.225625
small_worldness_l	Adult_brain.genes.annot	ENSG00000205025	3.5173	0.00021796	OR5G5P	0.225625
small_worldness_l	Adult_brain.genes.annot	ENSG00000254524	3.5146	0.00022021	OR8I4P	0.225625
small_worldness_l	Adult_brain.genes.annot	ENSG00000124900	3.5077	0.00022599	TRIM51	0.225625
small_worldness_l	Adult_brain.genes.annot	ENSG00000207512	3.5049	0.00022842	Y_RNA	0.225625
small_worldness_l	Adult_brain.genes.annot	ENSG00000255140	3.4812	0.00024956	OR5BN2P	0.225625
small_worldness_l	Adult_brain.genes.annot	ENSG00000187612	3.4797	0.00025098	OR5W2	0.225625
small_worldness_l	Adult_brain.genes.annot	ENSG00000181785	3.4747	0.00025568	OR5AS1	0.225625
small_worldness_l	Adult_brain.genes.annot	ENSG00000272236	3.4725	0.00025782	AL645939.5	0.225625
small_worldness_l	Adult_brain.genes.annot	ENSG00000250790	3.4722	0.00025815	AC127070.2	0.225625
small_worldness_l	Adult_brain.genes.annot	ENSG00000255485	3.4703	0.00025994	OR5G4P	0.225625
small_worldness_l	Adult_brain.genes.annot	ENSG00000227806	3.4695	0.00026076	OR5W1P	0.225625
small_worldness_l	Adult_brain.genes.annot	ENSG00000176998	3.4684	0.00026182	HCG4	0.225625
small_worldness_l	Adult_brain.genes.annot	ENSG00000214880	3.4682	0.00026202	OR7E5P	0.225625
clustering_global	Midbrain_DA.genes.annot	ENSG00000106211	3.7342	9.414e-05	HSPB1	0.225688
clustering_global	Midbrain_DA.genes.annot	ENSG00000257642	3.7228	9.8508e-05	AC011313.1	0.225892
small_worldness_l	Adult_brain.genes.annot	ENSG00000181780	3.4634	0.00026667	OR5J1P	0.225925
efficiency_l	Cortical_Neuron.genes.annot	ENSG00000205323	3.2552	0.00056653	SARNP	0.226547
efficiency_l	Cortical_Neuron.genes.annot	ENSG00000280244	3.2544	0.00056809	AL512356.3	0.226547
efficiency_l	Adult_brain.genes.annot	ENSG00000253545	3.3432	0.00041407	IGHV3-52	0.226561
small_worldness_l	ENSG.genes.annot	ENSG00000198624	3.3227	0.00044568	CCDC69	0.227029
efficiency_l	Adult_brain.genes.annot	ENSG00000252782	3.3396	0.00041944	RNU6-341P	0.227133
efficiency_global	Cortical_Neuron.genes.annot	ENSG00000166693	3.3153	0.00045767	OR5M13P	0.227281
path_length_r	ENSG.genes.annot	ENSG00000099769	3.4851	0.00024596	IGFALS	0.227436
path_length_r	ENSG.genes.annot	ENSG00000197774	3.4753	0.00025513	EME2	0.227436
efficiency_global	Midbrain_DA.genes.annot	ENSG00000166693	3.3153	0.00045767	OR5M13P	0.22751
efficiency_global	Midbrain_DA.genes.annot	ENSG00000261207	3.313	0.00046156	AL031717.1	0.22751
ipsilateral_degree_l	Adult_brain.genes.annot	ENSG00000229390	3.7836	7.7297e-05	MICD	0.227512
ipsilateral_degree_l	Adult_brain.genes.annot	ENSG00000250790	3.7814	7.7964e-05	AC127070.2	0.227512
efficiency_global	Fetal_brain.genes.annot	ENSG00000103024	3.3623	0.00038648	NME3	0.227615
efficiency_global	Fetal_brain.genes.annot	ENSG00000268889	3.3598	0.00038996	AC008750.7	0.227615
efficiency_l	Fetal_brain.genes.annot	ENSG00000227854	3.3023	0.00047954	AL590135.1	0.227875
efficiency_l	Fetal_brain.genes.annot	ENSG00000257940	3.3011	0.0004815	AC079598.1	0.227875
efficiency_global	Fetal_brain.genes.annot	ENSG00000181718	3.3562	0.00039512	OR5T2	0.228093
ipsilateral_degree_l	Cortical_Neuron.genes.annot	ENSG00000135414	3.613	0.00015132	GDF11	0.228097
ipsilateral_degree_l	Cortical_Neuron.genes.annot	ENSG00000233256	3.6124	0.00015166	AL355870.1	0.228097
efficiency_l	Cortical_Neuron.genes.annot	ENSG00000232994	3.2503	0.00057638	RPL7P14	0.228125
small_worldness_global	Midbrain_DA.genes.annot	ENSG00000253972	3.8115	6.9052e-05	MAL2-AS1	0.228196
small_worldness_global	Midbrain_DA.genes.annot	ENSG00000227766	3.7999	7.2378e-05	AL671277.1	0.228196
small_worldness_global	Midbrain_DA.genes.annot	ENSG00000281831	3.7958	7.3593e-05	AL645929.2	0.228196
small_worldness_global	Midbrain_DA.genes.annot	ENSG00000215353	3.7714	8.1176e-05	C1QBPP1	0.228196
small_worldness_global	Midbrain_DA.genes.annot	ENSG00000135414	3.7617	8.4396e-05	GDF11	0.228196
small_worldness_global	Midbrain_DA.genes.annot	ENSG00000270896	3.7554	8.6533e-05	AL645939.4	0.228196
efficiency_l	Cortical_Neuron.genes.annot	ENSG00000148606	3.2481	0.00058096	POLR3A	0.228222
efficiency_global	Fetal_brain.genes.annot	ENSG00000172489	3.3514	0.00040204	OR5T3	0.2283
efficiency_global	Fetal_brain.genes.annot	ENSG00000219302	3.3499	0.00040417	AL451046.1	0.2283
efficiency_l	Midbrain_DA.genes.annot	ENSG00000254518	3.2909	0.00049925	LINC02750	0.228496
efficiency_l	Midbrain_DA.genes.annot	ENSG00000231979	3.2891	0.00050255	AL356361.2	0.228496
ipsilateral_degree_global	Adult_brain.genes.annot	ENSG00000123374	4.2965	8.6761e-06	CDK2	0.228679
ipsilateral_degree_global	Adult_brain.genes.annot	ENSG00000204681	4.1576	1.6077e-05	GABBR1	0.228679
ipsilateral_degree_global	Adult_brain.genes.annot	ENSG00000144130	4.1166	1.9225e-05	NT5DC4	0.228679
ipsilateral_degree_global	Adult_brain.genes.annot	ENSG00000185664	4.0824	2.2288e-05	PMEL	0.228679
ipsilateral_degree_global	Adult_brain.genes.annot	ENSG00000162032	4.0376	2.6997e-05	SPSB3	0.228679
ipsilateral_degree_global	Adult_brain.genes.annot	ENSG00000090615	4.0297	2.7926e-05	GOLGA3	0.228679
ipsilateral_degree_global	Adult_brain.genes.annot	ENSG00000116176	3.9838	3.3907e-05	TPSG1	0.228679
ipsilateral_degree_global	Adult_brain.genes.annot	ENSG00000095906	3.9763	3.4996e-05	NUBP2	0.228679
ipsilateral_degree_global	Adult_brain.genes.annot	ENSG00000197774	3.9493	3.9182e-05	EME2	0.228679
efficiency_l	Cortical_Neuron.genes.annot	ENSG00000213604	3.2452	0.00058694	AC022882.1	0.228863
contralateral_degree_global	ENSG.genes.annot	ENSG00000206503	3.7	0.00010782	HLA-A	0.229182
contralateral_degree_global	ENSG.genes.annot	ENSG00000095906	3.682	0.00011569	NUBP2	0.229182
efficiency_l	ENSG.genes.annot	ENSG00000090615	3.2856	0.0005088	GOLGA3	0.229539
efficiency_l	ENSG.genes.annot	ENSG00000149133	3.2822	0.00051498	OR5F1	0.229539
small_worldness_l	Midbrain_DA.genes.annot	ENSG00000258052	3.3265	0.00043978	AC025263.2	0.229557
small_worldness_l	Midbrain_DA.genes.annot	ENSG00000279395	3.3238	0.00044395	OR5L1	0.229557
ipsilateral_degree_global	Adult_brain.genes.annot	ENSG00000234703	3.9175	4.4731e-05	AF015262.1	0.229901
ipsilateral_degree_global	Adult_brain.genes.annot	ENSG00000243620	3.8998	4.8145e-05	AC092957.1	0.229901
efficiency_global	ENSG.genes.annot	ENSG00000198171	3.2816	0.00051611	DDRGK1	0.230043
efficiency_l	Adult_brain.genes.annot	ENSG00000229935	3.3329	0.00042979	MTCYBP9	0.230363
small_worldness_l	Cortical_Neuron.genes.annot	ENSG00000223799	3.3168	0.00045525	IL10RB-DT	0.230427
small_worldness_l	ENSG.genes.annot	ENSG00000140986	3.3106	0.00046547	RPL3L	0.230524
efficiency_l	Fetal_brain.genes.annot	ENSG00000205636	3.2953	0.00049153	LINC00583	0.230545
efficiency_l	Adult_brain.genes.annot	ENSG00000243445	3.3298	0.00043461	AC106820.1	0.230594
small_worldness_l	Adult_brain.genes.annot	ENSG00000255416	3.4446	0.000286	OR10AF1P	0.231045
small_worldness_l	Adult_brain.genes.annot	ENSG00000254807	3.4407	0.00029009	OR10AK1P	0.231045
small_worldness_l	Adult_brain.genes.annot	ENSG00000181296	3.4344	0.00029692	OR5G1P	0.231045
small_worldness_l	Adult_brain.genes.annot	ENSG00000243445	3.4336	0.00029776	AC106820.1	0.231045
small_worldness_l	Adult_brain.genes.annot	ENSG00000172489	3.4277	0.00030438	OR5T3	0.231045
small_worldness_l	Adult_brain.genes.annot	ENSG00000222373	3.4272	0.00030496	RNY5P5	0.231045
small_worldness_l	Adult_brain.genes.annot	ENSG00000167822	3.4247	0.00030779	OR8J3	0.231045
small_worldness_l	Adult_brain.genes.annot	ENSG00000254722	3.4244	0.00030807	FAM8A2P	0.231045
small_worldness_l	Adult_brain.genes.annot	ENSG00000181698	3.4207	0.0003123	OR5T1	0.231045
efficiency_global	Fetal_brain.genes.annot	ENSG00000229589	3.3358	0.00042523	ACVR2B-AS1	0.231249
efficiency_global	Fetal_brain.genes.annot	ENSG00000250786	3.3318	0.00043136	SNHG18	0.231249
efficiency_global	Fetal_brain.genes.annot	ENSG00000174957	3.3315	0.00043182	OR5J2	0.231249
efficiency_global	Fetal_brain.genes.annot	ENSG00000263769	3.3273	0.00043844	RN7SL367P	0.231249
efficiency_global	Fetal_brain.genes.annot	ENSG00000254722	3.3272	0.00043866	FAM8A2P	0.231249
efficiency_global	Fetal_brain.genes.annot	ENSG00000232712	3.3268	0.00043927	KIZ-AS1	0.231249
efficiency_global	Fetal_brain.genes.annot	ENSG00000255461	3.3254	0.0004415	OR8I1P	0.231249
efficiency_global	Fetal_brain.genes.annot	ENSG00000227854	3.3229	0.0004454	AL590135.1	0.231249
efficiency_global	Fetal_brain.genes.annot	ENSG00000223719	3.3207	0.00044901	AC069277.2	0.231249
small_worldness_r	Fetal_brain.genes.annot	ENSG00000159216	4.2932	8.8054e-06	RUNX1	0.231283
small_worldness_l	Adult_brain.genes.annot	ENSG00000225538	3.4165	0.00031717	OR5BE1P	0.231389
small_worldness_l	Cortical_Neuron.genes.annot	ENSG00000167825	3.313	0.00046158	OR5I1	0.231405
efficiency_global	Cortical_Neuron.genes.annot	ENSG00000162039	3.3074	0.00047081	MEIOB	0.231621
efficiency_l	Fetal_brain.genes.annot	ENSG00000254518	3.2909	0.00049925	LINC02750	0.232094
small_worldness_l	Midbrain_DA.genes.annot	ENSG00000223799	3.3168	0.00045525	IL10RB-DT	0.232171
small_worldness_l	Midbrain_DA.genes.annot	ENSG00000105963	3.3143	0.00045941	ADAP1	0.232171
small_worldness_l	Midbrain_DA.genes.annot	ENSG00000242547	3.3108	0.00046508	RN7SL169P	0.232171
small_worldness_l	Midbrain_DA.genes.annot	ENSG00000255416	3.3087	0.00046872	OR10AF1P	0.232171
small_worldness_l	Midbrain_DA.genes.annot	ENSG00000258128	3.3042	0.0004763	MKRN9P	0.232171
small_worldness_l	Midbrain_DA.genes.annot	ENSG00000222326	3.3037	0.00047703	MIR1908	0.232171
small_worldness_l	Midbrain_DA.genes.annot	ENSG00000254828	3.3021	0.00047982	AP005597.1	0.232171
efficiency_global	Midbrain_DA.genes.annot	ENSG00000254544	3.3031	0.00047809	PCNAP4	0.232249
efficiency_global	Midbrain_DA.genes.annot	ENSG00000279679	3.302	0.00047998	AC091925.2	0.232249
efficiency_global	Fetal_brain.genes.annot	ENSG00000166693	3.3153	0.00045767	OR5M13P	0.232315
efficiency_global	Fetal_brain.genes.annot	ENSG00000254723	3.3134	0.0004609	OR4A12P	0.232315
efficiency_global	Fetal_brain.genes.annot	ENSG00000119685	3.3094	0.00046742	TTLL5	0.232315
efficiency_global	Fetal_brain.genes.annot	ENSG00000165626	3.3086	0.00046877	BEND7	0.232315
efficiency_global	Midbrain_DA.genes.annot	ENSG00000232091	3.2993	0.0004846	PNLIPP1	0.232352
efficiency_l	Fetal_brain.genes.annot	ENSG00000253357	3.2881	0.00050425	AC008708.1	0.232362
efficiency_l	Cortical_Neuron.genes.annot	ENSG00000235742	3.2387	0.00060037	AC012308.1	0.232379
small_worldness_l	Midbrain_DA.genes.annot	ENSG00000135404	3.2987	0.00048571	CD63	0.232412
small_worldness_l	Midbrain_DA.genes.annot	ENSG00000211513	3.2967	0.00048913	MIR320E	0.232412
ipsilateral_degree_l	Fetal_brain.genes.annot	ENSG00000263456	3.7095	0.00010383	MIR5189	0.232761
ipsilateral_degree_l	Fetal_brain.genes.annot	ENSG00000164850	3.7035	0.00010634	GPER1	0.232761
path_length_l	Cortical_Neuron.genes.annot	ENSG00000063854	4.1424	1.7186e-05	HAGH	0.233031
path_length_l	Cortical_Neuron.genes.annot	ENSG00000197774	4.1349	1.7759e-05	EME2	0.233031
path_length_l	Cortical_Neuron.genes.annot	ENSG00000162040	4.1152	1.9339e-05	HS3ST6	0.233031
path_length_l	Cortical_Neuron.genes.annot	ENSG00000281831	4.0144	2.9795e-05	AL645929.2	0.233031
path_length_l	Cortical_Neuron.genes.annot	ENSG00000074071	3.881	5.201e-05	MRPS34	0.233031
path_length_l	Cortical_Neuron.genes.annot	ENSG00000095906	3.8628	5.6047e-05	NUBP2	0.233031
path_length_l	Cortical_Neuron.genes.annot	ENSG00000239112	3.8562	5.7586e-05	SNORD123	0.233031
path_length_l	Cortical_Neuron.genes.annot	ENSG00000204625	3.8393	6.1692e-05	HCG9	0.233031
path_length_l	Cortical_Neuron.genes.annot	ENSG00000233039	3.8191	6.6965e-05	MTND5P30	0.233031
path_length_l	Cortical_Neuron.genes.annot	ENSG00000149503	3.7801	7.8393e-05	INCENP	0.233031
path_length_l	Cortical_Neuron.genes.annot	ENSG00000243620	3.7709	8.1325e-05	AC092957.1	0.233031
path_length_l	Cortical_Neuron.genes.annot	ENSG00000229935	3.7655	8.3125e-05	MTCYBP9	0.233031
path_length_l	Cortical_Neuron.genes.annot	ENSG00000254164	3.7463	8.9733e-05	AC008663.3	0.233031
path_length_l	Cortical_Neuron.genes.annot	ENSG00000206503	3.7298	9.583e-05	HLA-A	0.233031
path_length_l	Cortical_Neuron.genes.annot	ENSG00000172236	3.7229	9.8484e-05	TPSAB1	0.233031
path_length_l	Cortical_Neuron.genes.annot	ENSG00000233709	3.7135	0.00010222	MTND4P28	0.233031
path_length_l	Cortical_Neuron.genes.annot	ENSG00000249639	3.6926	0.00011098	AC022092.1	0.233031
path_length_l	Cortical_Neuron.genes.annot	ENSG00000183023	3.6609	0.00012565	SLC8A1	0.233031
path_length_l	Cortical_Neuron.genes.annot	ENSG00000229701	3.6515	0.00013034	MTND2P20	0.233031
path_length_l	Cortical_Neuron.genes.annot	ENSG00000254547	3.6407	0.00013594	AC036111.1	0.233031
path_length_l	Cortical_Neuron.genes.annot	ENSG00000253545	3.6304	0.00014148	IGHV3-52	0.233031
path_length_l	Cortical_Neuron.genes.annot	ENSG00000250786	3.6196	0.00014753	SNHG18	0.233031
path_length_l	Cortical_Neuron.genes.annot	ENSG00000255140	3.616	0.00014962	OR5BN2P	0.233031
path_length_l	Cortical_Neuron.genes.annot	ENSG00000197253	3.5995	0.00015942	TPSB2	0.233031
path_length_l	Cortical_Neuron.genes.annot	ENSG00000242208	3.5983	0.00016016	RPL5P29	0.233031
path_length_l	Cortical_Neuron.genes.annot	ENSG00000153130	3.5966	0.00016117	SCOC	0.233031
path_length_l	Cortical_Neuron.genes.annot	ENSG00000255012	3.5919	0.00016415	OR5M1	0.233031
path_length_l	Cortical_Neuron.genes.annot	ENSG00000226124	3.5891	0.00016589	FTCDNL1	0.233031
path_length_l	Cortical_Neuron.genes.annot	ENSG00000174970	3.5887	0.00016615	OR10AG1	0.233031
path_length_l	Cortical_Neuron.genes.annot	ENSG00000254524	3.5791	0.00017241	OR8I4P	0.233031
path_length_l	Cortical_Neuron.genes.annot	ENSG00000181785	3.5782	0.00017298	OR5AS1	0.233031
path_length_l	Cortical_Neuron.genes.annot	ENSG00000103024	3.5719	0.00017723	NME3	0.233031
path_length_l	Cortical_Neuron.genes.annot	ENSG00000260704	3.5709	0.0001779	LINC00543	0.233031
path_length_l	Cortical_Neuron.genes.annot	ENSG00000181761	3.5704	0.00017822	OR8H3	0.233031
path_length_l	Cortical_Neuron.genes.annot	ENSG00000240940	3.5702	0.00017838	RN7SL591P	0.233031
path_length_l	Cortical_Neuron.genes.annot	ENSG00000181296	3.5622	0.00018388	OR5G1P	0.233031
path_length_l	Cortical_Neuron.genes.annot	ENSG00000172457	3.5559	0.00018833	OR9G4	0.233031
path_length_l	Cortical_Neuron.genes.annot	ENSG00000172487	3.5342	0.00020453	OR8J1	0.233031
path_length_l	Cortical_Neuron.genes.annot	ENSG00000236709	3.5323	0.00020601	DAPK1-IT1	0.233031
path_length_l	Cortical_Neuron.genes.annot	ENSG00000181780	3.5271	0.00021006	OR5J1P	0.233031
path_length_l	Cortical_Neuron.genes.annot	ENSG00000229390	3.5255	0.00021133	MICD	0.233031
path_length_l	Cortical_Neuron.genes.annot	ENSG00000205025	3.5123	0.00022215	OR5G5P	0.233031
path_length_l	Cortical_Neuron.genes.annot	ENSG00000279811	3.5116	0.00022267	AC093330.2	0.233031
path_length_l	Cortical_Neuron.genes.annot	ENSG00000149133	3.51	0.00022404	OR5F1	0.233031
path_length_l	Cortical_Neuron.genes.annot	ENSG00000182365	3.5065	0.00022702	OR5F2P	0.233031
path_length_l	Cortical_Neuron.genes.annot	ENSG00000197745	3.5054	0.00022796	SCGB1D4	0.233031
path_length_l	Cortical_Neuron.genes.annot	ENSG00000153982	3.503	0.00023001	GDPD1	0.233031
path_length_l	Cortical_Neuron.genes.annot	ENSG00000225538	3.5013	0.00023151	OR5BE1P	0.233031
path_length_l	Cortical_Neuron.genes.annot	ENSG00000214880	3.5006	0.0002321	OR7E5P	0.233031
path_length_l	Cortical_Neuron.genes.annot	ENSG00000254953	3.4932	0.00023862	AP001803.1	0.233031
path_length_l	Cortical_Neuron.genes.annot	ENSG00000184741	3.4826	0.00024825	OR5AQ1P	0.233031
path_length_l	Cortical_Neuron.genes.annot	ENSG00000172154	3.4822	0.00024866	OR8I2	0.233031
path_length_l	Cortical_Neuron.genes.annot	ENSG00000168496	3.482	0.00024887	FEN1	0.233031
path_length_l	Cortical_Neuron.genes.annot	ENSG00000235756	3.4744	0.00025597	AC098657.1	0.233031
path_length_l	Cortical_Neuron.genes.annot	ENSG00000181767	3.4722	0.00025812	OR8H2	0.233031
path_length_l	Cortical_Neuron.genes.annot	ENSG00000181698	3.4669	0.00026324	OR5T1	0.233031
path_length_l	Cortical_Neuron.genes.annot	ENSG00000255217	3.4623	0.00026784	OR5J7P	0.233031
path_length_l	Cortical_Neuron.genes.annot	ENSG00000254795	3.4598	0.00027028	OR5AP1P	0.233031
path_length_l	Cortical_Neuron.genes.annot	ENSG00000197866	3.456	0.00027408	OR5M12P	0.233031
path_length_l	Cortical_Neuron.genes.annot	ENSG00000185664	3.4533	0.00027685	PMEL	0.233031
path_length_l	Cortical_Neuron.genes.annot	ENSG00000254807	3.4451	0.00028545	OR10AK1P	0.233031
path_length_l	Cortical_Neuron.genes.annot	ENSG00000200267	3.4443	0.00028626	RNU6-66P	0.233031
path_length_l	Cortical_Neuron.genes.annot	ENSG00000221968	3.4407	0.00029011	FADS3	0.233031
path_length_l	Cortical_Neuron.genes.annot	ENSG00000181718	3.4397	0.00029115	OR5T2	0.233031
path_length_l	Cortical_Neuron.genes.annot	ENSG00000112214	3.4392	0.0002917	FHL5	0.233031
path_length_l	Cortical_Neuron.genes.annot	ENSG00000101266	3.4385	0.00029246	CSNK2A1	0.233031
path_length_l	Cortical_Neuron.genes.annot	ENSG00000254848	3.4307	0.00030104	OR5BN1P	0.233031
path_length_l	Cortical_Neuron.genes.annot	ENSG00000162039	3.4305	0.00030122	MEIOB	0.233031
path_length_l	Cortical_Neuron.genes.annot	ENSG00000227028	3.422	0.00031077	SLC8A1-AS1	0.233031
path_length_l	Cortical_Neuron.genes.annot	ENSG00000255461	3.4198	0.00031338	OR8I1P	0.233031
path_length_l	Cortical_Neuron.genes.annot	ENSG00000263769	3.4099	0.00032491	RN7SL367P	0.233031
path_length_l	Cortical_Neuron.genes.annot	ENSG00000049618	3.4041	0.00033186	ARID1B	0.233031
path_length_l	Cortical_Neuron.genes.annot	ENSG00000227766	3.4029	0.00033339	AL671277.1	0.233031
path_length_l	Cortical_Neuron.genes.annot	ENSG00000227806	3.4028	0.00033344	OR5W1P	0.233031
path_length_l	Cortical_Neuron.genes.annot	ENSG00000254722	3.3995	0.00033758	FAM8A2P	0.233031
path_length_l	Cortical_Neuron.genes.annot	ENSG00000232850	3.3969	0.00034072	AL590708.1	0.233031
path_length_l	Cortical_Neuron.genes.annot	ENSG00000172489	3.3968	0.00034087	OR5T3	0.233031
efficiency_l	Midbrain_DA.genes.annot	ENSG00000212240	3.2769	0.00052468	RNU6-930P	0.233279
efficiency_l	Midbrain_DA.genes.annot	ENSG00000133641	3.2768	0.00052491	C12orf29	0.233279
efficiency_l	Midbrain_DA.genes.annot	ENSG00000242477	3.2761	0.00052634	AC091429.1	0.233279
efficiency_l	Midbrain_DA.genes.annot	ENSG00000255196	3.2737	0.00053077	OR4A17P	0.233282
efficiency_l	Adult_brain.genes.annot	ENSG00000240342	3.323	0.00044532	RPS2P5	0.233913
efficiency_global	Cortical_Neuron.genes.annot	ENSG00000279679	3.302	0.00047998	AC091925.2	0.233946
contralateral_degree_global	ENSG.genes.annot	ENSG00000170027	3.6496	0.0001313	YWHAG	0.234095
small_worldness_l	Cortical_Neuron.genes.annot	ENSG00000161905	3.3071	0.00047142	ALOX15	0.234109
efficiency_global	Cortical_Neuron.genes.annot	ENSG00000181693	3.2974	0.00048791	OR8H1	0.234258
efficiency_global	Cortical_Neuron.genes.annot	ENSG00000254825	3.2965	0.00048952	OR9G2P	0.234258
small_worldness_l	Cortical_Neuron.genes.annot	ENSG00000222326	3.3037	0.00047703	MIR1908	0.234681
small_worldness_l	Midbrain_DA.genes.annot	ENSG00000255140	3.291	0.00049912	OR5BN2P	0.235029
small_worldness_l	Midbrain_DA.genes.annot	ENSG00000254658	3.2885	0.00050355	OR8J2	0.235029
degree_global	ENSG.genes.annot	ENSG00000151967	3.5611	0.00018462	SCHIP1	0.235114
path_length_l	Cortical_Neuron.genes.annot	ENSG00000187612	3.3904	0.00034899	OR5W2	0.235524
efficiency_global	Fetal_brain.genes.annot	ENSG00000279679	3.302	0.00047998	AC091925.2	0.235648
path_length_global	ENSG.genes.annot	ENSG00000162972	3.1999	0.00068748	MAIP1	0.235713
ipsilateral_degree_l	ENSG.genes.annot	ENSG00000145623	3.5421	0.0001985	OSMR	0.235937
path_length_global	ENSG.genes.annot	ENSG00000255223	3.1887	0.00071458	OR5M11	0.236145
path_length_global	ENSG.genes.annot	ENSG00000182107	3.1884	0.00071523	TMEM30B	0.236145
small_worldness_l	Adult_brain.genes.annot	ENSG00000167995	3.4032	0.00033304	BEST1	0.236208
small_worldness_l	Adult_brain.genes.annot	ENSG00000181767	3.4018	0.00033478	OR8H2	0.236208
small_worldness_l	Adult_brain.genes.annot	ENSG00000174914	3.3995	0.00033758	OR9G1	0.236208
small_worldness_l	Adult_brain.genes.annot	ENSG00000149133	3.3933	0.00034525	OR5F1	0.236208
small_worldness_l	Adult_brain.genes.annot	ENSG00000135424	3.3925	0.00034626	ITGA7	0.236208
efficiency_global	Fetal_brain.genes.annot	ENSG00000183873	3.2983	0.00048635	SCN5A	0.236564
path_length_l	Cortical_Neuron.genes.annot	ENSG00000254576	3.3851	0.00035574	OR4C1P	0.23704
small_worldness_l	Midbrain_DA.genes.annot	ENSG00000159216	3.283	0.00051348	RUNX1	0.237238
small_worldness_l	Midbrain_DA.genes.annot	ENSG00000054118	3.281	0.00051728	THRAP3	0.237238
ipsilateral_degree_global	ENSG.genes.annot	ENSG00000151967	3.6215	0.00014643	SCHIP1	0.237336
clustering_l	Adult_brain.genes.annot	ENSG00000222373	3.7301	9.5721e-05	RNY5P5	0.237575
clustering_l	Adult_brain.genes.annot	ENSG00000263456	3.711	0.00010322	MIR5189	0.237575
clustering_l	Adult_brain.genes.annot	ENSG00000225803	3.7043	0.00010599	MRPS11P1	0.237575
clustering_l	Adult_brain.genes.annot	ENSG00000187164	3.7017	0.00010709	SHTN1	0.237575
clustering_l	Adult_brain.genes.annot	ENSG00000254411	3.7004	0.00010764	AP002512.1	0.237575
clustering_l	Adult_brain.genes.annot	ENSG00000270896	3.6982	0.00010855	AL645939.4	0.237575
efficiency_l	Midbrain_DA.genes.annot	ENSG00000103249	3.2662	0.00054509	CLCN7	0.237596
efficiency_l	Fetal_brain.genes.annot	ENSG00000258498	3.2793	0.00052034	DIO3OS	0.237691
efficiency_global	Fetal_brain.genes.annot	ENSG00000088899	3.2927	0.00049616	LZTS3	0.237714
efficiency_global	Fetal_brain.genes.annot	ENSG00000260316	3.2909	0.00049939	AL008727.1	0.237714
efficiency_global	Fetal_brain.genes.annot	ENSG00000105963	3.2892	0.00050229	ADAP1	0.237714
efficiency_global	Cortical_Neuron.genes.annot	ENSG00000235742	3.2898	0.00050135	AC012308.1	0.237757
clustering_global	Adult_brain.genes.annot	ENSG00000227766	3.7947	7.391e-05	AL671277.1	0.237771
clustering_global	Adult_brain.genes.annot	ENSG00000253930	3.7896	7.5446e-05	TNFRSF10A-AS1	0.237771
clustering_global	Adult_brain.genes.annot	ENSG00000254490	3.7847	7.6953e-05	OR5M7P	0.237771
efficiency_global	Fetal_brain.genes.annot	ENSG00000255042	3.2865	0.00050727	AC109635.3	0.237928
path_length_global	Midbrain_DA.genes.annot	ENSG00000239112	3.9475	3.9487e-05	SNORD123	0.237972
path_length_global	Midbrain_DA.genes.annot	ENSG00000197774	3.9376	4.1156e-05	EME2	0.237972
path_length_global	Midbrain_DA.genes.annot	ENSG00000228224	3.9285	4.2746e-05	NACA4P	0.237972
path_length_global	Midbrain_DA.genes.annot	ENSG00000264238	3.9112	4.592e-05	AL590084.1	0.237972
path_length_global	Midbrain_DA.genes.annot	ENSG00000233039	3.9087	4.6394e-05	MTND5P30	0.237972
path_length_global	Midbrain_DA.genes.annot	ENSG00000204655	3.8924	4.9632e-05	MOG	0.237972
small_worldness_l	ENSG.genes.annot	ENSG00000130881	3.2938	0.00049421	LRP3	0.238142
small_worldness_l	Fetal_brain.genes.annot	ENSG00000123411	3.3305	0.00043353	IKZF4	0.23817
small_worldness_l	Fetal_brain.genes.annot	ENSG00000233017	3.3286	0.00043645	AL121832.1	0.23817
small_worldness_l	Fetal_brain.genes.annot	ENSG00000258052	3.3265	0.00043978	AC025263.2	0.23817
ipsilateral_degree_l	Midbrain_DA.genes.annot	ENSG00000254411	3.6501	0.00013109	AP002512.1	0.238412
path_length_l	Cortical_Neuron.genes.annot	ENSG00000262874	3.3799	0.00036254	C19orf84	0.238551
efficiency_global	Adult_brain.genes.annot	ENSG00000254490	3.8889	5.0346e-05	OR5M7P	0.238606
efficiency_global	Adult_brain.genes.annot	ENSG00000204625	3.8607	5.6524e-05	HCG9	0.238606
efficiency_global	Adult_brain.genes.annot	ENSG00000144130	3.8325	6.3412e-05	NT5DC4	0.238606
efficiency_global	Adult_brain.genes.annot	ENSG00000222373	3.8325	6.3418e-05	RNY5P5	0.238606
efficiency_global	Adult_brain.genes.annot	ENSG00000258554	3.7833	7.739e-05	AC025162.1	0.238606
efficiency_global	Adult_brain.genes.annot	ENSG00000099769	3.7553	8.6561e-05	IGFALS	0.238606
efficiency_global	Adult_brain.genes.annot	ENSG00000180189	3.7363	9.3376e-05	HMGB1P14	0.238606
efficiency_global	Adult_brain.genes.annot	ENSG00000187164	3.7075	0.00010464	SHTN1	0.238606
efficiency_global	Adult_brain.genes.annot	ENSG00000227766	3.6851	0.00011431	AL671277.1	0.238606
efficiency_global	Adult_brain.genes.annot	ENSG00000251129	3.6518	0.00013018	LINC02506	0.238606
efficiency_global	Adult_brain.genes.annot	ENSG00000262874	3.6379	0.00013745	C19orf84	0.238606
efficiency_global	Adult_brain.genes.annot	ENSG00000032219	3.634	0.00013952	ARID4A	0.238606
efficiency_global	Adult_brain.genes.annot	ENSG00000257621	3.6233	0.00014541	PSMA3-AS1	0.238606
efficiency_global	Adult_brain.genes.annot	ENSG00000196455	3.6153	0.00015001	PIK3R4	0.238606
efficiency_global	Adult_brain.genes.annot	ENSG00000184741	3.6058	0.00015557	OR5AQ1P	0.238606
efficiency_global	Adult_brain.genes.annot	ENSG00000174970	3.6055	0.00015578	OR10AG1	0.238606
efficiency_global	Adult_brain.genes.annot	ENSG00000252782	3.5852	0.00016842	RNU6-341P	0.238606
efficiency_global	Adult_brain.genes.annot	ENSG00000255217	3.579	0.00017249	OR5J7P	0.238606
efficiency_global	Adult_brain.genes.annot	ENSG00000233709	3.5769	0.00017385	MTND4P28	0.238606
efficiency_global	Adult_brain.genes.annot	ENSG00000284194	3.5536	0.00019003	SCO2	0.238606
efficiency_global	Adult_brain.genes.annot	ENSG00000197866	3.5534	0.00019011	OR5M12P	0.238606
efficiency_global	Adult_brain.genes.annot	ENSG00000254795	3.5472	0.00019468	OR5AP1P	0.238606
efficiency_global	Adult_brain.genes.annot	ENSG00000229390	3.5301	0.0002077	MICD	0.238606
efficiency_global	Adult_brain.genes.annot	ENSG00000239112	3.5292	0.0002084	SNORD123	0.238606
efficiency_global	Adult_brain.genes.annot	ENSG00000255140	3.5256	0.00021128	OR5BN2P	0.238606
efficiency_global	Adult_brain.genes.annot	ENSG00000254603	3.5223	0.00021387	OR5M6P	0.238606
efficiency_global	Adult_brain.genes.annot	ENSG00000254524	3.5193	0.00021634	OR8I4P	0.238606
efficiency_global	Adult_brain.genes.annot	ENSG00000242208	3.5054	0.00022793	RPL5P29	0.238606
efficiency_global	Adult_brain.genes.annot	ENSG00000181785	3.5037	0.00022939	OR5AS1	0.238606
efficiency_global	Adult_brain.genes.annot	ENSG00000254411	3.501	0.00023177	AP002512.1	0.238606
efficiency_global	Adult_brain.genes.annot	ENSG00000205025	3.4971	0.00023515	OR5G5P	0.238606
efficiency_global	Adult_brain.genes.annot	ENSG00000182010	3.4952	0.00023682	RTKN2	0.238606
efficiency_global	Adult_brain.genes.annot	ENSG00000231668	3.4804	0.00025035	PPP2R2DP1	0.238606
efficiency_global	Adult_brain.genes.annot	ENSG00000164318	3.4753	0.00025515	EGFLAM	0.238606
efficiency_global	Adult_brain.genes.annot	ENSG00000181780	3.4709	0.00025937	OR5J1P	0.238606
efficiency_global	Adult_brain.genes.annot	ENSG00000172487	3.4692	0.00026103	OR8J1	0.238606
efficiency_global	Adult_brain.genes.annot	ENSG00000131966	3.4688	0.00026142	ACTR10	0.238606
efficiency_global	Adult_brain.genes.annot	ENSG00000272821	3.4676	0.00026256	U62317.2	0.238606
efficiency_global	Adult_brain.genes.annot	ENSG00000230416	3.4665	0.00026359	OR5M4P	0.238606
efficiency_global	Adult_brain.genes.annot	ENSG00000260710	3.4664	0.0002637	AC120498.4	0.238606
efficiency_global	Adult_brain.genes.annot	ENSG00000187612	3.4646	0.00026554	OR5W2	0.238606
efficiency_global	Adult_brain.genes.annot	ENSG00000229935	3.4645	0.00026561	MTCYBP9	0.238606
efficiency_global	Adult_brain.genes.annot	ENSG00000263456	3.464	0.00026607	MIR5189	0.238606
efficiency_global	Adult_brain.genes.annot	ENSG00000269487	3.4631	0.00026697	AC008635.2	0.238606
efficiency_global	Adult_brain.genes.annot	ENSG00000167995	3.4565	0.00027359	BEST1	0.238606
efficiency_global	Adult_brain.genes.annot	ENSG00000279082	3.4559	0.00027421	LINC01727	0.238606
efficiency_global	Adult_brain.genes.annot	ENSG00000243445	3.4546	0.00027553	AC106820.1	0.238606
efficiency_global	Adult_brain.genes.annot	ENSG00000227806	3.4522	0.00027806	OR5W1P	0.238606
efficiency_global	Adult_brain.genes.annot	ENSG00000270896	3.4503	0.00028002	AL645939.4	0.238606
efficiency_global	Adult_brain.genes.annot	ENSG00000279636	3.4495	0.00028084	AL132989.2	0.238606
efficiency_global	Adult_brain.genes.annot	ENSG00000255485	3.4446	0.00028597	OR5G4P	0.238606
efficiency_global	Adult_brain.genes.annot	ENSG00000214880	3.4445	0.00028601	OR7E5P	0.238606
efficiency_global	Adult_brain.genes.annot	ENSG00000173706	3.4444	0.00028615	HEG1	0.238606
efficiency_global	Adult_brain.genes.annot	ENSG00000090615	3.4444	0.00028618	GOLGA3	0.238606
efficiency_l	Midbrain_DA.genes.annot	ENSG00000229589	3.2625	0.00055227	ACVR2B-AS1	0.238753
contralateral_degree_global	Fetal_brain.genes.annot	ENSG00000090615	3.952	3.8745e-05	GOLGA3	0.239289
contralateral_degree_global	Fetal_brain.genes.annot	ENSG00000253930	3.9216	4.3987e-05	TNFRSF10A-AS1	0.239289
contralateral_degree_global	Fetal_brain.genes.annot	ENSG00000185664	3.9175	4.4728e-05	PMEL	0.239289
contralateral_degree_global	Fetal_brain.genes.annot	ENSG00000162032	3.9131	4.5551e-05	SPSB3	0.239289
small_worldness_l	Adult_brain.genes.annot	ENSG00000181693	3.3812	0.00036088	OR8H1	0.239357
small_worldness_l	Adult_brain.genes.annot	ENSG00000182365	3.3769	0.00036656	OR5F2P	0.239357
small_worldness_l	Adult_brain.genes.annot	ENSG00000255077	3.3748	0.00036928	OR4X7P	0.239357
small_worldness_l	Adult_brain.genes.annot	ENSG00000255461	3.372	0.00037319	OR8I1P	0.239357
small_worldness_l	Adult_brain.genes.annot	ENSG00000258739	3.3716	0.00037366	ENO1P2	0.239357
clustering_l	Midbrain_DA.genes.annot	ENSG00000136267	3.593	0.00016342	DGKB	0.239419
clustering_global	Cortical_Neuron.genes.annot	ENSG00000064313	3.8494	5.9192e-05	TAF2	0.239682
efficiency_l	Midbrain_DA.genes.annot	ENSG00000166226	3.259	0.00055909	CCT2	0.239698
efficiency_l	Midbrain_DA.genes.annot	ENSG00000233083	3.2565	0.00056391	FTH1P6	0.239698
efficiency_l	Midbrain_DA.genes.annot	ENSG00000280244	3.2544	0.00056809	AL512356.3	0.239698
small_worldness_l	Fetal_brain.genes.annot	ENSG00000072609	3.3218	0.00044718	CHFR	0.239707
efficiency_global	Adult_brain.genes.annot	ENSG00000181296	3.4293	0.00030252	OR5G1P	0.240269
efficiency_global	Adult_brain.genes.annot	ENSG00000149133	3.4196	0.00031361	OR5F1	0.240269
efficiency_global	Adult_brain.genes.annot	ENSG00000254807	3.4161	0.00031758	OR10AK1P	0.240269
efficiency_global	Adult_brain.genes.annot	ENSG00000124900	3.4159	0.00031784	TRIM51	0.240269
efficiency_global	Adult_brain.genes.annot	ENSG00000225538	3.409	0.00032596	OR5BE1P	0.240269
efficiency_global	Adult_brain.genes.annot	ENSG00000167822	3.4026	0.00033374	OR8J3	0.240269
efficiency_global	Adult_brain.genes.annot	ENSG00000241997	3.401	0.00033565	RN7SL323P	0.240269
efficiency_global	Adult_brain.genes.annot	ENSG00000181767	3.3984	0.00033889	OR8H2	0.240269
efficiency_global	Adult_brain.genes.annot	ENSG00000182365	3.3873	0.0003529	OR5F2P	0.240269
efficiency_global	Adult_brain.genes.annot	ENSG00000207512	3.3873	0.00035292	Y_RNA	0.240269
efficiency_global	Adult_brain.genes.annot	ENSG00000232511	3.3836	0.00035769	OR2AH1P	0.240269
efficiency_global	Adult_brain.genes.annot	ENSG00000255223	3.3836	0.00035773	OR5M11	0.240269
efficiency_global	Adult_brain.genes.annot	ENSG00000181698	3.3806	0.00036168	OR5T1	0.240269
efficiency_global	Adult_brain.genes.annot	ENSG00000174914	3.3757	0.0003681	OR9G1	0.240269
efficiency_global	Adult_brain.genes.annot	ENSG00000254164	3.3749	0.00036915	AC008663.3	0.240269
efficiency_global	Adult_brain.genes.annot	ENSG00000228604	3.374	0.0003704	AL121759.1	0.240269
efficiency_global	Adult_brain.genes.annot	ENSG00000272236	3.3739	0.00037056	AL645939.5	0.240269
efficiency_global	Adult_brain.genes.annot	ENSG00000255077	3.3736	0.00037098	OR4X7P	0.240269
efficiency_global	Adult_brain.genes.annot	ENSG00000103024	3.3623	0.00038648	NME3	0.240269
efficiency_global	Adult_brain.genes.annot	ENSG00000268889	3.3598	0.00038996	AC008750.7	0.240269
efficiency_global	Adult_brain.genes.annot	ENSG00000166833	3.3588	0.00039141	NAV2	0.240269
efficiency_global	Adult_brain.genes.annot	ENSG00000234703	3.3541	0.00039817	AF015262.1	0.240269
efficiency_global	Adult_brain.genes.annot	ENSG00000225803	3.3519	0.00040127	MRPS11P1	0.240269
efficiency_global	Adult_brain.genes.annot	ENSG00000172489	3.3514	0.00040204	OR5T3	0.240269
efficiency_global	Adult_brain.genes.annot	ENSG00000254723	3.351	0.00040253	OR4A12P	0.240269
degree_global	Fetal_brain.genes.annot	ENSG00000123374	4.2711	9.7244e-06	CDK2	0.240378
degree_global	Fetal_brain.genes.annot	ENSG00000248476	4.1044	2.0269e-05	BACH1-IT1	0.240378
degree_global	Fetal_brain.genes.annot	ENSG00000185664	4.006	3.0878e-05	PMEL	0.240378
degree_global	Fetal_brain.genes.annot	ENSG00000206503	3.9896	3.309e-05	HLA-A	0.240378
degree_global	Fetal_brain.genes.annot	ENSG00000162032	3.9833	3.3988e-05	SPSB3	0.240378
degree_global	Fetal_brain.genes.annot	ENSG00000177084	3.9492	3.9206e-05	POLE	0.240378
degree_global	Fetal_brain.genes.annot	ENSG00000072609	3.9297	4.2525e-05	CHFR	0.240378
degree_global	Fetal_brain.genes.annot	ENSG00000095906	3.9138	4.5424e-05	NUBP2	0.240378
degree_global	Fetal_brain.genes.annot	ENSG00000197774	3.8884	5.0448e-05	EME2	0.240378
degree_global	Fetal_brain.genes.annot	ENSG00000270896	3.8301	6.4047e-05	AL645939.4	0.240378
degree_global	Fetal_brain.genes.annot	ENSG00000164850	3.8095	6.9628e-05	GPER1	0.240378
degree_global	Fetal_brain.genes.annot	ENSG00000205636	3.8065	7.0471e-05	LINC00583	0.240378
degree_global	Fetal_brain.genes.annot	ENSG00000090615	3.8046	7.1022e-05	GOLGA3	0.240378
degree_global	Fetal_brain.genes.annot	ENSG00000253930	3.8012	7.2003e-05	TNFRSF10A-AS1	0.240378
degree_global	Fetal_brain.genes.annot	ENSG00000263456	3.7865	7.6393e-05	MIR5189	0.240378
degree_global	Fetal_brain.genes.annot	ENSG00000258554	3.7764	7.9563e-05	AC025162.1	0.240378
degree_global	Fetal_brain.genes.annot	ENSG00000252371	3.7447	9.0293e-05	RNU6-725P	0.240378
degree_global	Fetal_brain.genes.annot	ENSG00000235724	3.7378	9.2801e-05	AC009299.3	0.240378
degree_global	Fetal_brain.genes.annot	ENSG00000136560	3.733	9.4623e-05	TANK	0.240378
degree_global	Fetal_brain.genes.annot	ENSG00000233916	3.7283	9.6403e-05	ZDHHC20P1	0.240378
degree_global	Fetal_brain.genes.annot	ENSG00000229048	3.704	0.00010611	DUTP1	0.240378
degree_global	Fetal_brain.genes.annot	ENSG00000254490	3.6956	0.0001097	OR5M7P	0.240378
degree_global	Fetal_brain.genes.annot	ENSG00000164318	3.6953	0.00010982	EGFLAM	0.240378
contralateral_degree_global	Midbrain_DA.genes.annot	ENSG00000204655	4.2331	1.1524e-05	MOG	0.240857
contralateral_degree_global	Midbrain_DA.genes.annot	ENSG00000123374	4.2322	1.157e-05	CDK2	0.240857
contralateral_degree_global	Midbrain_DA.genes.annot	ENSG00000234174	4.1314	1.8024e-05	AC016683.1	0.240857
contralateral_degree_global	Midbrain_DA.genes.annot	ENSG00000206503	4.0901	2.1557e-05	HLA-A	0.240857
contralateral_degree_global	Midbrain_DA.genes.annot	ENSG00000264238	3.9426	4.0303e-05	AL590084.1	0.240857
contralateral_degree_global	Midbrain_DA.genes.annot	ENSG00000283405	3.9376	4.1143e-05	AL121759.2	0.240857
contralateral_degree_global	Midbrain_DA.genes.annot	ENSG00000256108	3.9213	4.4039e-05	AC135586.1	0.240857
contralateral_degree_global	Midbrain_DA.genes.annot	ENSG00000185664	3.9175	4.4728e-05	PMEL	0.240857
contralateral_degree_global	Midbrain_DA.genes.annot	ENSG00000204625	3.9167	4.4892e-05	HCG9	0.240857
contralateral_degree_global	Midbrain_DA.genes.annot	ENSG00000150347	3.9125	4.5667e-05	ARID5B	0.240857
efficiency_global	Cortical_Neuron.genes.annot	ENSG00000167825	3.2809	0.00051733	OR5I1	0.241043
efficiency_global	Cortical_Neuron.genes.annot	ENSG00000260066	3.2805	0.00051818	AC112176.1	0.241043
efficiency_global	Cortical_Neuron.genes.annot	ENSG00000253545	3.2762	0.00052606	IGHV3-52	0.241043
efficiency_global	Cortical_Neuron.genes.annot	ENSG00000241587	3.2735	0.00053118	RN7SL482P	0.241043
efficiency_global	Cortical_Neuron.genes.annot	ENSG00000232994	3.2633	0.00055056	RPL7P14	0.241043
efficiency_global	Cortical_Neuron.genes.annot	ENSG00000226632	3.2618	0.00055347	UBE2V1P1	0.241043
efficiency_global	Cortical_Neuron.genes.annot	ENSG00000249772	3.2617	0.00055381	AC026427.1	0.241043
efficiency_global	Cortical_Neuron.genes.annot	ENSG00000176998	3.2617	0.00055382	HCG4	0.241043
efficiency_global	Cortical_Neuron.genes.annot	ENSG00000254576	3.26	0.00055707	OR4C1P	0.241043
efficiency_global	Cortical_Neuron.genes.annot	ENSG00000136560	3.2592	0.00055867	TANK	0.241043
efficiency_global	Cortical_Neuron.genes.annot	ENSG00000199509	3.2547	0.00056758	RNA5SP477	0.241043
efficiency_global	Cortical_Neuron.genes.annot	ENSG00000188886	3.2543	0.00056829	ASTL	0.241043
efficiency_global	Cortical_Neuron.genes.annot	ENSG00000108509	3.2519	0.0005731	CAMTA2	0.241043
efficiency_global	Cortical_Neuron.genes.annot	ENSG00000112787	3.2489	0.00057928	FBRSL1	0.241043
efficiency_global	Cortical_Neuron.genes.annot	ENSG00000254658	3.2486	0.00057995	OR8J2	0.241043
efficiency_global	Cortical_Neuron.genes.annot	ENSG00000249807	3.245	0.00058733	AC034229.1	0.241043
efficiency_global	Cortical_Neuron.genes.annot	ENSG00000214535	3.2436	0.00059011	RPS15AP1	0.241043
efficiency_global	Cortical_Neuron.genes.annot	ENSG00000269526	3.2412	0.00059517	ERVV-1	0.241043
efficiency_global	Cortical_Neuron.genes.annot	ENSG00000103249	3.2411	0.00059528	CLCN7	0.241043
small_worldness_l	Adult_brain.genes.annot	ENSG00000174957	3.3646	0.00038333	OR5J2	0.241168
small_worldness_l	Adult_brain.genes.annot	ENSG00000231579	3.3629	0.00038567	RPL7P21	0.241168
efficiency_global	Cortical_Neuron.genes.annot	ENSG00000254848	3.2385	0.00060071	OR5BN1P	0.241385
path_length_l	Cortical_Neuron.genes.annot	ENSG00000167825	3.3732	0.00037154	OR5I1	0.241455
small_worldness_l	Fetal_brain.genes.annot	ENSG00000223799	3.3168	0.00045525	IL10RB-DT	0.241568
ipsilateral_degree_l	Adult_brain.genes.annot	ENSG00000254490	3.7527	8.7458e-05	OR5M7P	0.241785
small_worldness_l	Midbrain_DA.genes.annot	ENSG00000254518	3.2729	0.00053217	LINC02750	0.241963
efficiency_l	Midbrain_DA.genes.annot	ENSG00000088970	3.2493	0.00057844	KIZ	0.242128
efficiency_l	Midbrain_DA.genes.annot	ENSG00000173706	3.2467	0.00058386	HEG1	0.242472
path_length_l	Fetal_brain.genes.annot	ENSG00000197774	4.1349	1.7759e-05	EME2	0.242545
path_length_l	Fetal_brain.genes.annot	ENSG00000162040	4.1152	1.9339e-05	HS3ST6	0.242545
path_length_l	Fetal_brain.genes.annot	ENSG00000226124	3.9462	3.9708e-05	FTCDNL1	0.242545
path_length_l	Fetal_brain.genes.annot	ENSG00000229048	3.9336	4.1845e-05	DUTP1	0.242545
path_length_l	Fetal_brain.genes.annot	ENSG00000074071	3.881	5.201e-05	MRPS34	0.242545
path_length_l	Fetal_brain.genes.annot	ENSG00000162032	3.8649	5.556e-05	SPSB3	0.242545
path_length_l	Fetal_brain.genes.annot	ENSG00000095906	3.8628	5.6047e-05	NUBP2	0.242545
path_length_l	Fetal_brain.genes.annot	ENSG00000239112	3.8562	5.7586e-05	SNORD123	0.242545
path_length_l	Fetal_brain.genes.annot	ENSG00000206503	3.8228	6.5968e-05	HLA-A	0.242545
path_length_l	Fetal_brain.genes.annot	ENSG00000172236	3.8109	6.922e-05	TPSAB1	0.242545
path_length_l	Fetal_brain.genes.annot	ENSG00000167994	3.7815	7.794e-05	RAB3IL1	0.242545
path_length_l	Fetal_brain.genes.annot	ENSG00000149485	3.7757	7.9789e-05	FADS1	0.242545
path_length_l	Fetal_brain.genes.annot	ENSG00000229935	3.7655	8.3125e-05	MTCYBP9	0.242545
path_length_l	Fetal_brain.genes.annot	ENSG00000254164	3.7463	8.9733e-05	AC008663.3	0.242545
path_length_l	Fetal_brain.genes.annot	ENSG00000219627	3.7352	9.3784e-05	CYCSP17	0.242545
path_length_l	Fetal_brain.genes.annot	ENSG00000196782	3.7323	9.488e-05	MAML3	0.242545
path_length_l	Fetal_brain.genes.annot	ENSG00000099769	3.7256	9.7418e-05	IGFALS	0.242545
path_length_l	Fetal_brain.genes.annot	ENSG00000233709	3.7135	0.00010222	MTND4P28	0.242545
path_length_l	Fetal_brain.genes.annot	ENSG00000059145	3.7055	0.0001055	UNKL	0.242545
path_length_l	Fetal_brain.genes.annot	ENSG00000229701	3.6515	0.00013034	MTND2P20	0.242545
path_length_l	Fetal_brain.genes.annot	ENSG00000233916	3.6469	0.00013269	ZDHHC20P1	0.242545
path_length_l	Fetal_brain.genes.annot	ENSG00000150269	3.6323	0.00014043	OR5M9	0.242545
path_length_l	Fetal_brain.genes.annot	ENSG00000253545	3.6304	0.00014148	IGHV3-52	0.242545
path_length_l	Fetal_brain.genes.annot	ENSG00000250786	3.6196	0.00014753	SNHG18	0.242545
path_length_l	Fetal_brain.genes.annot	ENSG00000255140	3.616	0.00014962	OR5BN2P	0.242545
path_length_l	Fetal_brain.genes.annot	ENSG00000233754	3.6144	0.00015052	AP001628.2	0.242545
path_length_l	Fetal_brain.genes.annot	ENSG00000270896	3.6142	0.00015066	AL645939.4	0.242545
path_length_l	Fetal_brain.genes.annot	ENSG00000242208	3.5983	0.00016016	RPL5P29	0.242545
path_length_l	Fetal_brain.genes.annot	ENSG00000174970	3.5887	0.00016615	OR10AG1	0.242545
path_length_l	Fetal_brain.genes.annot	ENSG00000254524	3.5791	0.00017241	OR8I4P	0.242545
path_length_l	Fetal_brain.genes.annot	ENSG00000181785	3.5782	0.00017298	OR5AS1	0.242545
path_length_l	Fetal_brain.genes.annot	ENSG00000227806	3.5771	0.00017369	OR5W1P	0.242545
path_length_l	Fetal_brain.genes.annot	ENSG00000103024	3.5719	0.00017723	NME3	0.242545
path_length_l	Fetal_brain.genes.annot	ENSG00000240940	3.5702	0.00017838	RN7SL591P	0.242545
path_length_l	Fetal_brain.genes.annot	ENSG00000205025	3.5666	0.00018082	OR5G5P	0.242545
path_length_l	Fetal_brain.genes.annot	ENSG00000172464	3.5644	0.00018237	OR5AP2	0.242545
path_length_l	Fetal_brain.genes.annot	ENSG00000254424	3.5591	0.00018608	AP003733.2	0.242545
path_length_l	Fetal_brain.genes.annot	ENSG00000258498	3.5571	0.00018747	DIO3OS	0.242545
path_length_l	Fetal_brain.genes.annot	ENSG00000181761	3.5469	0.00019491	OR8H3	0.242545
path_length_l	Fetal_brain.genes.annot	ENSG00000230416	3.5467	0.00019501	OR5M4P	0.242545
path_length_l	Fetal_brain.genes.annot	ENSG00000172487	3.5342	0.00020453	OR8J1	0.242545
path_length_l	Fetal_brain.genes.annot	ENSG00000254841	3.5309	0.0002071	OR4V1P	0.242545
path_length_l	Fetal_brain.genes.annot	ENSG00000181780	3.5271	0.00021006	OR5J1P	0.242545
path_length_l	Fetal_brain.genes.annot	ENSG00000279761	3.5128	0.00022171	OR5D13	0.242545
path_length_l	Fetal_brain.genes.annot	ENSG00000227766	3.5111	0.00022317	AL671277.1	0.242545
path_length_l	Fetal_brain.genes.annot	ENSG00000182365	3.5065	0.00022702	OR5F2P	0.242545
path_length_l	Fetal_brain.genes.annot	ENSG00000149133	3.5016	0.00023122	OR5F1	0.242545
path_length_l	Fetal_brain.genes.annot	ENSG00000225538	3.5013	0.00023151	OR5BE1P	0.242545
path_length_l	Fetal_brain.genes.annot	ENSG00000254828	3.4909	0.00024067	AP005597.1	0.242545
path_length_l	Fetal_brain.genes.annot	ENSG00000187612	3.4881	0.00024325	OR5W2	0.242545
path_length_l	Fetal_brain.genes.annot	ENSG00000168496	3.482	0.00024887	FEN1	0.242545
path_length_l	Fetal_brain.genes.annot	ENSG00000164850	3.4792	0.00025148	GPER1	0.242545
path_length_l	Fetal_brain.genes.annot	ENSG00000181767	3.4722	0.00025812	OR8H2	0.242545
path_length_l	Fetal_brain.genes.annot	ENSG00000181698	3.4669	0.00026324	OR5T1	0.242545
path_length_l	Fetal_brain.genes.annot	ENSG00000255217	3.4623	0.00026784	OR5J7P	0.242545
path_length_l	Fetal_brain.genes.annot	ENSG00000254795	3.4598	0.00027028	OR5AP1P	0.242545
path_length_l	Fetal_brain.genes.annot	ENSG00000197866	3.456	0.00027408	OR5M12P	0.242545
path_length_l	Fetal_brain.genes.annot	ENSG00000185664	3.4533	0.00027685	PMEL	0.242545
path_length_l	Fetal_brain.genes.annot	ENSG00000254547	3.4488	0.00028158	AC036111.1	0.242545
path_length_l	Fetal_brain.genes.annot	ENSG00000255416	3.4473	0.00028306	OR10AF1P	0.242545
path_length_l	Fetal_brain.genes.annot	ENSG00000254807	3.4451	0.00028545	OR10AK1P	0.242545
path_length_l	Fetal_brain.genes.annot	ENSG00000200267	3.4443	0.00028626	RNU6-66P	0.242545
ipsilateral_degree_l	ENSG.genes.annot	ENSG00000170027	3.5176	0.00021769	YWHAG	0.242575
efficiency_l	Fetal_brain.genes.annot	ENSG00000250786	3.271	0.0005359	SNHG18	0.242689
ipsilateral_degree_global	Fetal_brain.genes.annot	ENSG00000059145	3.7266	9.7032e-05	UNKL	0.242728
path_length_l	Fetal_brain.genes.annot	ENSG00000181718	3.4397	0.00029115	OR5T2	0.242773
small_worldness_l	Adult_brain.genes.annot	ENSG00000197253	3.3574	0.00039341	TPSB2	0.243113
small_worldness_global	Fetal_brain.genes.annot	ENSG00000253357	3.7079	0.00010451	AC008708.1	0.243132
small_worldness_global	Fetal_brain.genes.annot	ENSG00000165626	3.7032	0.00010645	BEND7	0.243132
efficiency_global	Adult_brain.genes.annot	ENSG00000229589	3.3358	0.00042523	ACVR2B-AS1	0.243146
efficiency_global	Adult_brain.genes.annot	ENSG00000174957	3.3315	0.00043182	OR5J2	0.243146
efficiency_global	Adult_brain.genes.annot	ENSG00000263769	3.3273	0.00043844	RN7SL367P	0.243146
efficiency_global	Adult_brain.genes.annot	ENSG00000254722	3.3272	0.00043866	FAM8A2P	0.243146
efficiency_global	Adult_brain.genes.annot	ENSG00000232712	3.3268	0.00043927	KIZ-AS1	0.243146
efficiency_global	Adult_brain.genes.annot	ENSG00000264238	3.3259	0.00044069	AL590084.1	0.243146
efficiency_global	Adult_brain.genes.annot	ENSG00000255461	3.3254	0.0004415	OR8I1P	0.243146
efficiency_global	Adult_brain.genes.annot	ENSG00000227854	3.3229	0.0004454	AL590135.1	0.243146
efficiency_global	Adult_brain.genes.annot	ENSG00000223719	3.3207	0.00044901	AC069277.2	0.243146
small_worldness_l	Cortical_Neuron.genes.annot	ENSG00000228261	3.289	0.00050275	ITPRIP-AS1	0.243182
small_worldness_l	Cortical_Neuron.genes.annot	ENSG00000254658	3.2885	0.00050355	OR8J2	0.243182
small_worldness_global	Midbrain_DA.genes.annot	ENSG00000232294	3.7128	0.0001025	AL031674.1	0.243849
small_worldness_global	Midbrain_DA.genes.annot	ENSG00000264238	3.6869	0.0001135	AL590084.1	0.243849
small_worldness_global	Midbrain_DA.genes.annot	ENSG00000263456	3.657	0.00012761	MIR5189	0.243849
small_worldness_global	Midbrain_DA.genes.annot	ENSG00000257642	3.6567	0.00012773	AC011313.1	0.243849
small_worldness_global	Midbrain_DA.genes.annot	ENSG00000279161	3.6567	0.00012776	AC093503.3	0.243849
small_worldness_global	Midbrain_DA.genes.annot	ENSG00000162040	3.6489	0.00013168	HS3ST6	0.243849
small_worldness_global	Midbrain_DA.genes.annot	ENSG00000256108	3.6085	0.000154	AC135586.1	0.243849
small_worldness_global	Midbrain_DA.genes.annot	ENSG00000241356	3.5875	0.00016691	OR5G3	0.243849
small_worldness_global	Midbrain_DA.genes.annot	ENSG00000254411	3.5809	0.00017119	AP002512.1	0.243849
small_worldness_global	Midbrain_DA.genes.annot	ENSG00000127325	3.5704	0.00017824	BEST3	0.243849
small_worldness_global	Midbrain_DA.genes.annot	ENSG00000211513	3.5672	0.00018037	MIR320E	0.243849
small_worldness_global	Midbrain_DA.genes.annot	ENSG00000254603	3.5635	0.00018296	OR5M6P	0.243849
small_worldness_global	Midbrain_DA.genes.annot	ENSG00000279679	3.5474	0.00019449	AC091925.2	0.243849
small_worldness_global	Midbrain_DA.genes.annot	ENSG00000261207	3.5457	0.0001958	AL031717.1	0.243849
small_worldness_global	Midbrain_DA.genes.annot	ENSG00000234174	3.539	0.0002008	AC016683.1	0.243849
small_worldness_global	Midbrain_DA.genes.annot	ENSG00000164318	3.5165	0.00021866	EGFLAM	0.243849
small_worldness_global	Midbrain_DA.genes.annot	ENSG00000239857	3.5088	0.00022509	GET4	0.243849
small_worldness_global	Midbrain_DA.genes.annot	ENSG00000103024	3.5073	0.00022633	NME3	0.243849
small_worldness_global	Midbrain_DA.genes.annot	ENSG00000150269	3.4961	0.00023604	OR5M9	0.243849
small_worldness_global	Midbrain_DA.genes.annot	ENSG00000105963	3.4948	0.00023723	ADAP1	0.243849
small_worldness_global	Midbrain_DA.genes.annot	ENSG00000212710	3.4864	0.00024479	CTAGE1	0.243849
small_worldness_global	Midbrain_DA.genes.annot	ENSG00000124900	3.4839	0.00024712	TRIM51	0.243849
small_worldness_global	Midbrain_DA.genes.annot	ENSG00000145934	3.4832	0.00024772	TENM2	0.243849
small_worldness_global	Midbrain_DA.genes.annot	ENSG00000181785	3.4772	0.00025339	OR5AS1	0.243849
small_worldness_global	Midbrain_DA.genes.annot	ENSG00000150347	3.4571	0.00027298	ARID5B	0.243849
small_worldness_global	Midbrain_DA.genes.annot	ENSG00000255204	3.4543	0.00027591	AC036111.2	0.243849
small_worldness_global	Midbrain_DA.genes.annot	ENSG00000197866	3.4515	0.00027875	OR5M12P	0.243849
small_worldness_global	Midbrain_DA.genes.annot	ENSG00000255466	3.4511	0.00027917	OR5AL2P	0.243849
small_worldness_global	Midbrain_DA.genes.annot	ENSG00000272236	3.4434	0.00028726	AL645939.5	0.243849
small_worldness_global	Midbrain_DA.genes.annot	ENSG00000262874	3.4431	0.00028752	C19orf84	0.243849
small_worldness_global	Midbrain_DA.genes.annot	ENSG00000225803	3.4427	0.000288	MRPS11P1	0.243849
small_worldness_global	Midbrain_DA.genes.annot	ENSG00000255947	3.4355	0.00029572	AP002754.2	0.243849
small_worldness_global	Midbrain_DA.genes.annot	ENSG00000214880	3.427	0.00030514	OR7E5P	0.243849
small_worldness_global	Midbrain_DA.genes.annot	ENSG00000228604	3.4254	0.0003069	AL121759.1	0.243849
small_worldness_global	Midbrain_DA.genes.annot	ENSG00000239112	3.4183	0.00031512	SNORD123	0.243849
small_worldness_global	Midbrain_DA.genes.annot	ENSG00000253398	3.4129	0.0003214	AC021733.2	0.243849
small_worldness_global	Midbrain_DA.genes.annot	ENSG00000240342	3.4121	0.00032237	RPS2P5	0.243849
small_worldness_global	Midbrain_DA.genes.annot	ENSG00000181693	3.4104	0.00032431	OR8H1	0.243849
small_worldness_global	Midbrain_DA.genes.annot	ENSG00000232511	3.4052	0.0003306	OR2AH1P	0.243849
small_worldness_global	Midbrain_DA.genes.annot	ENSG00000149133	3.4022	0.0003342	OR5F1	0.243849
small_worldness_global	Midbrain_DA.genes.annot	ENSG00000205025	3.3969	0.00034075	OR5G5P	0.243849
small_worldness_global	Midbrain_DA.genes.annot	ENSG00000205323	3.3961	0.00034182	SARNP	0.243849
small_worldness_global	Midbrain_DA.genes.annot	ENSG00000159216	3.3917	0.00034726	RUNX1	0.243849
small_worldness_global	Midbrain_DA.genes.annot	ENSG00000226522	3.3843	0.0003568	HDAC9-AS1	0.243849
small_worldness_global	Midbrain_DA.genes.annot	ENSG00000254722	3.3811	0.00036096	FAM8A2P	0.243849
small_worldness_global	Midbrain_DA.genes.annot	ENSG00000255485	3.3806	0.00036167	OR5G4P	0.243849
small_worldness_global	Midbrain_DA.genes.annot	ENSG00000242547	3.3801	0.00036229	RN7SL169P	0.243849
small_worldness_global	Midbrain_DA.genes.annot	ENSG00000225538	3.3776	0.00036561	OR5BE1P	0.243849
small_worldness_global	Midbrain_DA.genes.annot	ENSG00000221589	3.3717	0.00037349	AC100817.1	0.243849
small_worldness_global	Midbrain_DA.genes.annot	ENSG00000241722	3.3696	0.00037637	AC083795.1	0.243849
small_worldness_global	Midbrain_DA.genes.annot	ENSG00000257621	3.3672	0.00037965	PSMA3-AS1	0.243849
small_worldness_global	Midbrain_DA.genes.annot	ENSG00000254518	3.366	0.00038132	LINC02750	0.243849
small_worldness_global	Midbrain_DA.genes.annot	ENSG00000249071	3.365	0.00038276	EGFLAM-AS3	0.243849
small_worldness_global	Midbrain_DA.genes.annot	ENSG00000242477	3.3648	0.000383	AC091429.1	0.243849
small_worldness_global	Midbrain_DA.genes.annot	ENSG00000167825	3.3632	0.00038528	OR5I1	0.243849
small_worldness_global	Midbrain_DA.genes.annot	ENSG00000255433	3.3601	0.0003895	LINC02735	0.243849
small_worldness_global	Midbrain_DA.genes.annot	ENSG00000180189	3.3571	0.00039379	HMGB1P14	0.243849
small_worldness_global	Midbrain_DA.genes.annot	ENSG00000254660	3.3568	0.0003943	AP002512.2	0.243849
small_worldness_global	Midbrain_DA.genes.annot	ENSG00000227806	3.3559	0.00039551	OR5W1P	0.243849
small_worldness_global	Midbrain_DA.genes.annot	ENSG00000166693	3.3556	0.00039594	OR5M13P	0.243849
small_worldness_global	Midbrain_DA.genes.annot	ENSG00000054118	3.3507	0.00040303	THRAP3	0.243849
small_worldness_global	Midbrain_DA.genes.annot	ENSG00000257966	3.3494	0.00040492	OLA1P3	0.243849
small_worldness_global	Midbrain_DA.genes.annot	ENSG00000258052	3.3486	0.00040611	AC025263.2	0.243849
small_worldness_global	Midbrain_DA.genes.annot	ENSG00000232989	3.3411	0.0004173	AL356010.1	0.243849
small_worldness_global	Midbrain_DA.genes.annot	ENSG00000212240	3.3395	0.00041969	RNU6-930P	0.243849
small_worldness_global	Midbrain_DA.genes.annot	ENSG00000181780	3.3367	0.00042388	OR5J1P	0.243849
small_worldness_global	Midbrain_DA.genes.annot	ENSG00000254807	3.3303	0.00043375	OR10AK1P	0.243849
small_worldness_global	Midbrain_DA.genes.annot	ENSG00000225127	3.3298	0.00043456	LINC00237	0.243849
small_worldness_global	Midbrain_DA.genes.annot	ENSG00000254524	3.3265	0.00043973	OR8I4P	0.243849
small_worldness_global	Midbrain_DA.genes.annot	ENSG00000137878	3.3238	0.00044393	GCOM1	0.243849
small_worldness_global	Midbrain_DA.genes.annot	ENSG00000174970	3.3234	0.00044456	OR10AG1	0.243849
small_worldness_global	Midbrain_DA.genes.annot	ENSG00000258739	3.3218	0.00044722	ENO1P2	0.243849
small_worldness_global	Midbrain_DA.genes.annot	ENSG00000252782	3.3207	0.0004489	RNU6-341P	0.243849
small_worldness_global	Midbrain_DA.genes.annot	ENSG00000233039	3.3205	0.0004493	MTND5P30	0.243849
small_worldness_global	Midbrain_DA.genes.annot	ENSG00000207512	3.3194	0.0004511	Y_RNA	0.243849
small_worldness_global	Midbrain_DA.genes.annot	ENSG00000072609	3.3191	0.0004516	CHFR	0.243849
small_worldness_global	Midbrain_DA.genes.annot	ENSG00000225472	3.3165	0.00045576	AL136366.1	0.243849
small_worldness_global	Midbrain_DA.genes.annot	ENSG00000168496	3.3155	0.00045739	FEN1	0.243849
small_worldness_global	Midbrain_DA.genes.annot	ENSG00000172487	3.3153	0.00045772	OR8J1	0.243849
ipsilateral_degree_l	Cortical_Neuron.genes.annot	ENSG00000162032	3.5877	0.00016678	SPSB3	0.243869
path_length_l	Adult_brain.genes.annot	ENSG00000197774	4.1349	1.7759e-05	EME2	0.243917
path_length_l	Adult_brain.genes.annot	ENSG00000153130	4.052	2.5387e-05	SCOC	0.243917
path_length_l	Adult_brain.genes.annot	ENSG00000204681	3.9781	3.4734e-05	GABBR1	0.243917
path_length_l	Adult_brain.genes.annot	ENSG00000162032	3.8649	5.556e-05	SPSB3	0.243917
path_length_l	Adult_brain.genes.annot	ENSG00000095906	3.8628	5.6047e-05	NUBP2	0.243917
path_length_l	Adult_brain.genes.annot	ENSG00000239112	3.8562	5.7586e-05	SNORD123	0.243917
path_length_l	Adult_brain.genes.annot	ENSG00000182010	3.846	6.0032e-05	RTKN2	0.243917
path_length_l	Adult_brain.genes.annot	ENSG00000204625	3.8393	6.1692e-05	HCG9	0.243917
path_length_l	Adult_brain.genes.annot	ENSG00000254424	3.7859	7.6569e-05	AP003733.2	0.243917
path_length_l	Adult_brain.genes.annot	ENSG00000243620	3.7709	8.1325e-05	AC092957.1	0.243917
path_length_l	Adult_brain.genes.annot	ENSG00000229935	3.7655	8.3125e-05	MTCYBP9	0.243917
path_length_l	Adult_brain.genes.annot	ENSG00000254164	3.7463	8.9733e-05	AC008663.3	0.243917
path_length_l	Adult_brain.genes.annot	ENSG00000153982	3.7432	9.0831e-05	GDPD1	0.243917
path_length_l	Adult_brain.genes.annot	ENSG00000233709	3.7135	0.00010222	MTND4P28	0.243917
path_length_l	Adult_brain.genes.annot	ENSG00000099769	3.6582	0.00012697	IGFALS	0.243917
path_length_l	Adult_brain.genes.annot	ENSG00000229701	3.6515	0.00013034	MTND2P20	0.243917
path_length_l	Adult_brain.genes.annot	ENSG00000174970	3.6322	0.00014051	OR10AG1	0.243917
path_length_l	Adult_brain.genes.annot	ENSG00000253545	3.6304	0.00014148	IGHV3-52	0.243917
path_length_l	Adult_brain.genes.annot	ENSG00000255140	3.616	0.00014962	OR5BN2P	0.243917
path_length_l	Adult_brain.genes.annot	ENSG00000203760	3.6139	0.00015081	CENPW	0.243917
path_length_l	Adult_brain.genes.annot	ENSG00000242208	3.5983	0.00016016	RPL5P29	0.243917
path_length_l	Adult_brain.genes.annot	ENSG00000237442	3.5972	0.00016083	HNRNPA1P57	0.243917
path_length_l	Adult_brain.genes.annot	ENSG00000251454	3.5959	0.00016165	AC025244.2	0.243917
path_length_l	Adult_brain.genes.annot	ENSG00000173706	3.5928	0.00016356	HEG1	0.243917
path_length_l	Adult_brain.genes.annot	ENSG00000254524	3.5791	0.00017241	OR8I4P	0.243917
path_length_l	Adult_brain.genes.annot	ENSG00000181785	3.5782	0.00017298	OR5AS1	0.243917
path_length_l	Adult_brain.genes.annot	ENSG00000227806	3.5771	0.00017369	OR5W1P	0.243917
path_length_l	Adult_brain.genes.annot	ENSG00000103024	3.5719	0.00017723	NME3	0.243917
path_length_l	Adult_brain.genes.annot	ENSG00000187612	3.5514	0.00019157	OR5W2	0.243917
path_length_l	Adult_brain.genes.annot	ENSG00000230416	3.5467	0.00019501	OR5M4P	0.243917
path_length_l	Adult_brain.genes.annot	ENSG00000172487	3.5342	0.00020453	OR8J1	0.243917
path_length_l	Adult_brain.genes.annot	ENSG00000205025	3.5332	0.00020531	OR5G5P	0.243917
path_length_l	Adult_brain.genes.annot	ENSG00000222373	3.5328	0.00020559	RNY5P5	0.243917
path_length_l	Adult_brain.genes.annot	ENSG00000181780	3.5271	0.00021006	OR5J1P	0.243917
path_length_l	Adult_brain.genes.annot	ENSG00000255485	3.5222	0.00021399	OR5G4P	0.243917
path_length_l	Adult_brain.genes.annot	ENSG00000184741	3.5187	0.00021684	OR5AQ1P	0.243917
path_length_l	Adult_brain.genes.annot	ENSG00000227766	3.5111	0.00022317	AL671277.1	0.243917
path_length_l	Adult_brain.genes.annot	ENSG00000149133	3.51	0.00022404	OR5F1	0.243917
path_length_l	Adult_brain.genes.annot	ENSG00000182365	3.5065	0.00022702	OR5F2P	0.243917
path_length_l	Adult_brain.genes.annot	ENSG00000167995	3.5016	0.00023125	BEST1	0.243917
path_length_l	Adult_brain.genes.annot	ENSG00000225538	3.5013	0.00023151	OR5BE1P	0.243917
path_length_l	Adult_brain.genes.annot	ENSG00000187164	3.4997	0.00023292	SHTN1	0.243917
path_length_l	Adult_brain.genes.annot	ENSG00000260710	3.494	0.0002379	AC120498.4	0.243917
path_length_l	Adult_brain.genes.annot	ENSG00000136940	3.4866	0.00024464	PDCL	0.243917
path_length_l	Adult_brain.genes.annot	ENSG00000254723	3.484	0.00024702	OR4A12P	0.243917
path_length_l	Adult_brain.genes.annot	ENSG00000206503	3.482	0.00024881	HLA-A	0.243917
path_length_l	Adult_brain.genes.annot	ENSG00000168496	3.482	0.00024887	FEN1	0.243917
path_length_l	Adult_brain.genes.annot	ENSG00000229390	3.4762	0.00025431	MICD	0.243917
path_length_l	Adult_brain.genes.annot	ENSG00000235756	3.4744	0.00025597	AC098657.1	0.243917
path_length_l	Adult_brain.genes.annot	ENSG00000181296	3.4737	0.00025666	OR5G1P	0.243917
path_length_l	Adult_brain.genes.annot	ENSG00000181767	3.4722	0.00025812	OR8H2	0.243917
path_length_l	Adult_brain.genes.annot	ENSG00000181698	3.4669	0.00026324	OR5T1	0.243917
path_length_l	Adult_brain.genes.annot	ENSG00000124900	3.4663	0.00026381	TRIM51	0.243917
path_length_l	Adult_brain.genes.annot	ENSG00000255217	3.4623	0.00026784	OR5J7P	0.243917
path_length_l	Adult_brain.genes.annot	ENSG00000254795	3.4598	0.00027028	OR5AP1P	0.243917
path_length_l	Adult_brain.genes.annot	ENSG00000197866	3.456	0.00027408	OR5M12P	0.243917
path_length_l	Adult_brain.genes.annot	ENSG00000185664	3.4533	0.00027685	PMEL	0.243917
path_length_l	Adult_brain.genes.annot	ENSG00000254807	3.4451	0.00028545	OR10AK1P	0.243917
path_length_l	Adult_brain.genes.annot	ENSG00000200267	3.4443	0.00028626	RNU6-66P	0.243917
path_length_l	Adult_brain.genes.annot	ENSG00000112214	3.4392	0.0002917	FHL5	0.243917
path_length_l	Adult_brain.genes.annot	ENSG00000174914	3.4384	0.00029255	OR9G1	0.243917
efficiency_l	Fetal_brain.genes.annot	ENSG00000272476	3.2668	0.00054376	AL024507.3	0.244144
small_worldness_l	Cortical_Neuron.genes.annot	ENSG00000123411	3.2834	0.00051289	IKZF4	0.244207
small_worldness_l	Cortical_Neuron.genes.annot	ENSG00000205323	3.2822	0.00051495	SARNP	0.244207
efficiency_l	Cortical_Neuron.genes.annot	ENSG00000243806	3.2213	0.00063798	RPL7P18	0.244429
efficiency_l	Cortical_Neuron.genes.annot	ENSG00000227004	3.2201	0.00064079	AC108032.1	0.244429
efficiency_global	Fetal_brain.genes.annot	ENSG00000253545	3.2762	0.00052606	IGHV3-52	0.244557
ipsilateral_degree_l	Adult_brain.genes.annot	ENSG00000222373	3.7283	9.6391e-05	RNY5P5	0.244856
ipsilateral_degree_l	Adult_brain.genes.annot	ENSG00000234703	3.7244	9.7892e-05	AF015262.1	0.244856
small_worldness_l	Adult_brain.genes.annot	ENSG00000239112	3.352	0.00040121	SNORD123	0.245051
efficiency_l	Adult_brain.genes.annot	ENSG00000258474	3.3045	0.00047572	LINC02313	0.245551
efficiency_l	Adult_brain.genes.annot	ENSG00000227854	3.3023	0.00047954	AL590135.1	0.245551
efficiency_l	Adult_brain.genes.annot	ENSG00000257940	3.3011	0.0004815	AC079598.1	0.245551
small_worldness_l	Cortical_Neuron.genes.annot	ENSG00000249403	3.2747	0.0005289	AC008413.2	0.245793
small_worldness_l	Cortical_Neuron.genes.annot	ENSG00000254518	3.2729	0.00053217	LINC02750	0.245793
small_worldness_l	Cortical_Neuron.genes.annot	ENSG00000267255	3.2669	0.00054358	AC011498.3	0.245793
small_worldness_l	Cortical_Neuron.genes.annot	ENSG00000221363	3.2669	0.00054373	RNU6ATAC20P	0.245793
small_worldness_l	Cortical_Neuron.genes.annot	ENSG00000032219	3.2658	0.00054585	ARID4A	0.245793
small_worldness_l	Cortical_Neuron.genes.annot	ENSG00000265939	3.2641	0.00054897	UBE2CP2	0.245793
small_worldness_l	Cortical_Neuron.genes.annot	ENSG00000239197	3.2624	0.00055228	snoU109	0.245793
small_worldness_l	Cortical_Neuron.genes.annot	ENSG00000139641	3.2607	0.00055565	ESYT1	0.245793
efficiency_l	Fetal_brain.genes.annot	ENSG00000229589	3.2625	0.00055227	ACVR2B-AS1	0.245863
path_length_l	Adult_brain.genes.annot	ENSG00000254848	3.4307	0.00030104	OR5BN1P	0.246061
path_length_l	Adult_brain.genes.annot	ENSG00000255077	3.4276	0.00030449	OR4X7P	0.246061
efficiency_global	Adult_brain.genes.annot	ENSG00000255416	3.3141	0.00045975	OR10AF1P	0.246421
efficiency_global	Midbrain_DA.genes.annot	ENSG00000130349	3.2774	0.00052393	MTRES1	0.246633
efficiency_global	Midbrain_DA.genes.annot	ENSG00000253545	3.2762	0.00052606	IGHV3-52	0.246633
efficiency_global	Midbrain_DA.genes.annot	ENSG00000239857	3.2718	0.00053441	GET4	0.246633
efficiency_global	Midbrain_DA.genes.annot	ENSG00000253972	3.2689	0.00053991	MAL2-AS1	0.246633
efficiency_global	Midbrain_DA.genes.annot	ENSG00000258128	3.268	0.00054146	MKRN9P	0.246633
efficiency_global	Midbrain_DA.genes.annot	ENSG00000279395	3.2675	0.00054244	OR5L1	0.246633
ipsilateral_degree_l	Midbrain_DA.genes.annot	ENSG00000205323	3.6324	0.00014042	SARNP	0.246868
clustering_l	Fetal_brain.genes.annot	ENSG00000240606	3.7346	9.3993e-05	RN7SL564P	0.246882
path_length_l	Fetal_brain.genes.annot	ENSG00000254848	3.4307	0.00030104	OR5BN1P	0.247097
efficiency_l	Cortical_Neuron.genes.annot	ENSG00000262874	3.214	0.00065439	C19orf84	0.24722
efficiency_l	Cortical_Neuron.genes.annot	ENSG00000221968	3.2127	0.0006575	FADS3	0.24722
efficiency_global	Midbrain_DA.genes.annot	ENSG00000166226	3.2643	0.00054859	CCT2	0.247297
ipsilateral_degree_global	ENSG.genes.annot	ENSG00000170027	3.5882	0.00016646	YWHAG	0.247318
efficiency_global	Midbrain_DA.genes.annot	ENSG00000226632	3.2618	0.00055347	UBE2V1P1	0.247382
efficiency_l	ENSG.genes.annot	ENSG00000181718	3.2488	0.00057952	OR5T2	0.247594
efficiency_l	ENSG.genes.annot	ENSG00000197921	3.2469	0.00058326	HES5	0.247594
small_worldness_global	Cortical_Neuron.genes.annot	ENSG00000197253	3.7471	8.9452e-05	TPSB2	0.247829
ipsilateral_degree_l	Adult_brain.genes.annot	ENSG00000263456	3.7095	0.00010383	MIR5189	0.247904
efficiency_l	Cortical_Neuron.genes.annot	ENSG00000254212	3.2077	0.00066892	AC009901.2	0.248316
efficiency_l	Cortical_Neuron.genes.annot	ENSG00000269526	3.2073	0.00066985	ERVV-1	0.248316
efficiency_global	Fetal_brain.genes.annot	ENSG00000149503	3.2638	0.00054958	INCENP	0.248503
efficiency_global	Fetal_brain.genes.annot	ENSG00000232994	3.2633	0.00055056	RPL7P14	0.248503
efficiency_global	Fetal_brain.genes.annot	ENSG00000281831	3.263	0.00055116	AL645929.2	0.248503
efficiency_global	Fetal_brain.genes.annot	ENSG00000226632	3.2618	0.00055347	UBE2V1P1	0.248503
degree_global	Midbrain_DA.genes.annot	ENSG00000123374	4.2711	9.7244e-06	CDK2	0.248674
degree_global	Midbrain_DA.genes.annot	ENSG00000204655	4.1585	1.6014e-05	MOG	0.248674
degree_global	Midbrain_DA.genes.annot	ENSG00000150347	4.0105	3.0297e-05	ARID5B	0.248674
degree_global	Midbrain_DA.genes.annot	ENSG00000185664	4.006	3.0878e-05	PMEL	0.248674
degree_global	Midbrain_DA.genes.annot	ENSG00000206503	3.9959	3.222e-05	HLA-A	0.248674
degree_global	Midbrain_DA.genes.annot	ENSG00000234174	3.9878	3.335e-05	AC016683.1	0.248674
degree_global	Midbrain_DA.genes.annot	ENSG00000283405	3.9261	4.3158e-05	AL121759.2	0.248674
degree_global	Midbrain_DA.genes.annot	ENSG00000095906	3.9138	4.5424e-05	NUBP2	0.248674
degree_global	Midbrain_DA.genes.annot	ENSG00000256108	3.9011	4.7887e-05	AC135586.1	0.248674
degree_global	Midbrain_DA.genes.annot	ENSG00000197774	3.8884	5.0448e-05	EME2	0.248674
degree_global	Midbrain_DA.genes.annot	ENSG00000264238	3.8817	5.1864e-05	AL590084.1	0.248674
efficiency_l	Fetal_brain.genes.annot	ENSG00000264238	3.2562	0.00056448	AL590084.1	0.248691
efficiency_l	Fetal_brain.genes.annot	ENSG00000280244	3.2544	0.00056809	AL512356.3	0.248691
path_length_l	Cortical_Neuron.genes.annot	ENSG00000167822	3.3558	0.00039573	OR8J3	0.249012
path_length_l	Cortical_Neuron.genes.annot	ENSG00000148334	3.3546	0.00039734	PTGES2	0.249012
path_length_l	Cortical_Neuron.genes.annot	ENSG00000254490	3.3544	0.00039766	OR5M7P	0.249012
path_length_l	Cortical_Neuron.genes.annot	ENSG00000196782	3.3514	0.00040209	MAML3	0.249012
efficiency_r	ENSG.genes.annot	ENSG00000197774	3.599	0.0001597	EME2	0.249392
efficiency_r	ENSG.genes.annot	ENSG00000185664	3.5942	0.00016271	PMEL	0.249392
efficiency_r	ENSG.genes.annot	ENSG00000123374	3.501	0.00023179	CDK2	0.249392
efficiency_r	ENSG.genes.annot	ENSG00000095906	3.4891	0.00024231	NUBP2	0.249392
efficiency_r	ENSG.genes.annot	ENSG00000134824	3.4276	0.00030449	FADS2	0.249392
efficiency_r	ENSG.genes.annot	ENSG00000181785	3.4203	0.0003128	OR5AS1	0.249392
efficiency_r	ENSG.genes.annot	ENSG00000164850	3.4113	0.00032328	GPER1	0.249392
efficiency_r	ENSG.genes.annot	ENSG00000198171	3.4006	0.00033618	DDRGK1	0.249392
efficiency_r	ENSG.genes.annot	ENSG00000150269	3.3915	0.00034759	OR5M9	0.249392
efficiency_r	ENSG.genes.annot	ENSG00000131374	3.3849	0.00035604	TBC1D5	0.249392
efficiency_r	ENSG.genes.annot	ENSG00000088970	3.3713	0.00037403	KIZ	0.249392
efficiency_r	ENSG.genes.annot	ENSG00000157036	3.3609	0.00038842	EXOG	0.249392
efficiency_r	ENSG.genes.annot	ENSG00000221955	3.3545	0.00039759	SLC12A8	0.249392
efficiency_r	ENSG.genes.annot	ENSG00000181767	3.3544	0.00039767	OR8H2	0.249392
efficiency_r	ENSG.genes.annot	ENSG00000255223	3.3432	0.00041414	OR5M11	0.249392
efficiency_r	ENSG.genes.annot	ENSG00000174970	3.3413	0.00041695	OR10AG1	0.249392
efficiency_r	ENSG.genes.annot	ENSG00000125820	3.3403	0.0004184	NKX2-2	0.249392
efficiency_r	ENSG.genes.annot	ENSG00000284194	3.336	0.00042495	SCO2	0.249392
efficiency_r	ENSG.genes.annot	ENSG00000162040	3.334	0.000428	HS3ST6	0.249392
efficiency_r	ENSG.genes.annot	ENSG00000025796	3.3297	0.00043468	SEC63	0.249392
efficiency_r	ENSG.genes.annot	ENSG00000181752	3.3287	0.00043622	OR8K5	0.249392
efficiency_r	ENSG.genes.annot	ENSG00000174937	3.3212	0.00044816	OR5M3	0.249392
efficiency_r	ENSG.genes.annot	ENSG00000172154	3.3082	0.0004695	OR8I2	0.249392
efficiency_r	ENSG.genes.annot	ENSG00000181761	3.3032	0.0004779	OR8H3	0.249392
efficiency_r	ENSG.genes.annot	ENSG00000108406	3.3025	0.00047921	DHX40	0.249392
efficiency_r	ENSG.genes.annot	ENSG00000172489	3.2909	0.00049929	OR5T3	0.249392
efficiency_r	ENSG.genes.annot	ENSG00000178381	3.2779	0.00052291	ZFAND2A	0.249392
efficiency_r	ENSG.genes.annot	ENSG00000186326	3.2711	0.00053563	RGS9BP	0.249392
efficiency_r	ENSG.genes.annot	ENSG00000172487	3.2608	0.00055555	OR8J1	0.249392
efficiency_r	ENSG.genes.annot	ENSG00000187612	3.2531	0.00057068	OR5W2	0.249392
efficiency_r	ENSG.genes.annot	ENSG00000181722	3.247	0.00058312	ZBTB20	0.249392
efficiency_r	ENSG.genes.annot	ENSG00000174963	3.247	0.00058315	ZIC4	0.249392
efficiency_r	ENSG.genes.annot	ENSG00000181652	3.2439	0.00058954	ATG9B	0.249392
efficiency_r	ENSG.genes.annot	ENSG00000025708	3.2347	0.00060881	TYMP	0.249392
efficiency_r	ENSG.genes.annot	ENSG00000151418	3.23	0.0006189	ATP6V1G3	0.249392
efficiency_r	ENSG.genes.annot	ENSG00000114739	3.2252	0.00062946	ACVR2B	0.249392
small_worldness_l	Midbrain_DA.genes.annot	ENSG00000254547	3.262	0.00055324	AC036111.1	0.249393
path_length_l	Adult_brain.genes.annot	ENSG00000255461	3.4198	0.00031338	OR8I1P	0.249408
path_length_l	Fetal_brain.genes.annot	ENSG00000254411	3.4234	0.00030925	AP002512.1	0.249431
path_length_l	Fetal_brain.genes.annot	ENSG00000255461	3.4198	0.00031338	OR8I1P	0.249431
small_worldness_l	Cortical_Neuron.genes.annot	ENSG00000235742	3.2541	0.00056866	AC012308.1	0.249452
efficiency_global	Adult_brain.genes.annot	ENSG00000260972	3.3076	0.00047047	Z98259.1	0.24962
small_worldness_l	Midbrain_DA.genes.annot	ENSG00000233083	3.2591	0.00055891	FTH1P6	0.249814
path_length_l	ENSG.genes.annot	ENSG00000185664	3.2849	0.00051008	PMEL	0.249902
path_length_l	ENSG.genes.annot	ENSG00000102858	3.2766	0.00052524	MGRN1	0.249902
path_length_l	ENSG.genes.annot	ENSG00000149133	3.2568	0.00056348	OR5F1	0.249902
path_length_l	ENSG.genes.annot	ENSG00000284194	3.2563	0.00056433	SCO2	0.249902
path_length_l	ENSG.genes.annot	ENSG00000187164	3.2547	0.0005675	SHTN1	0.249902
path_length_l	ENSG.genes.annot	ENSG00000025708	3.2512	0.00057468	TYMP	0.249902
degree_global	Cortical_Neuron.genes.annot	ENSG00000123374	4.2711	9.7244e-06	CDK2	0.250151
degree_global	Cortical_Neuron.genes.annot	ENSG00000248476	4.1044	2.0269e-05	BACH1-IT1	0.250151
degree_global	Cortical_Neuron.genes.annot	ENSG00000185664	4.006	3.0878e-05	PMEL	0.250151
degree_global	Cortical_Neuron.genes.annot	ENSG00000206503	3.9959	3.222e-05	HLA-A	0.250151
degree_global	Cortical_Neuron.genes.annot	ENSG00000263456	3.937	4.1251e-05	MIR5189	0.250151
degree_global	Cortical_Neuron.genes.annot	ENSG00000072609	3.921	4.4093e-05	CHFR	0.250151
degree_global	Cortical_Neuron.genes.annot	ENSG00000095906	3.9138	4.5424e-05	NUBP2	0.250151
degree_global	Cortical_Neuron.genes.annot	ENSG00000243620	3.9034	4.7435e-05	AC092957.1	0.250151
degree_global	Cortical_Neuron.genes.annot	ENSG00000197774	3.8884	5.0448e-05	EME2	0.250151
degree_global	Cortical_Neuron.genes.annot	ENSG00000090615	3.8541	5.8087e-05	GOLGA3	0.250151
degree_global	Cortical_Neuron.genes.annot	ENSG00000204625	3.8478	5.9582e-05	HCG9	0.250151
degree_global	Cortical_Neuron.genes.annot	ENSG00000064313	3.8217	6.6268e-05	TAF2	0.250151
degree_global	Cortical_Neuron.genes.annot	ENSG00000253930	3.8012	7.2003e-05	TNFRSF10A-AS1	0.250151
degree_global	Cortical_Neuron.genes.annot	ENSG00000281831	3.7884	7.5813e-05	AL645929.2	0.250151
degree_global	Cortical_Neuron.genes.annot	ENSG00000112787	3.7845	7.702e-05	FBRSL1	0.250151
degree_global	Cortical_Neuron.genes.annot	ENSG00000258554	3.7764	7.9563e-05	AC025162.1	0.250151
degree_global	Cortical_Neuron.genes.annot	ENSG00000243675	3.7726	8.0786e-05	AC080013.2	0.250151
small_worldness_l	Cortical_Neuron.genes.annot	ENSG00000235238	3.2498	0.00057746	SUMO2P1	0.250203
small_worldness_l	Cortical_Neuron.genes.annot	ENSG00000280314	3.2486	0.00057997	OR8K3	0.250203
small_worldness_l	Cortical_Neuron.genes.annot	ENSG00000243646	3.2463	0.00058463	IL10RB	0.250203
efficiency_l	Fetal_brain.genes.annot	ENSG00000232994	3.2503	0.00057638	RPL7P14	0.250235
efficiency_global	Fetal_brain.genes.annot	ENSG00000228604	3.2574	0.00056214	AL121759.1	0.250257
path_length_global	Midbrain_DA.genes.annot	ENSG00000167447	3.8377	6.2084e-05	SMG8	0.250283
path_length_global	Midbrain_DA.genes.annot	ENSG00000229935	3.8309	6.3847e-05	MTCYBP9	0.250283
path_length_global	Midbrain_DA.genes.annot	ENSG00000276972	3.8211	6.6436e-05	AC078880.5	0.250283
small_worldness_l	ENSG.genes.annot	ENSG00000196411	3.272	0.00053392	EPHB4	0.250507
path_length_l	Cortical_Neuron.genes.annot	ENSG00000254658	3.3364	0.00042437	OR8J2	0.250545
path_length_l	Cortical_Neuron.genes.annot	ENSG00000222326	3.3312	0.00043241	MIR1908	0.250545
path_length_l	Cortical_Neuron.genes.annot	ENSG00000167995	3.3277	0.0004379	BEST1	0.250545
path_length_l	Cortical_Neuron.genes.annot	ENSG00000182010	3.3272	0.00043866	RTKN2	0.250545
path_length_l	Cortical_Neuron.genes.annot	ENSG00000182628	3.3244	0.00044302	SKA2	0.250545
path_length_l	Cortical_Neuron.genes.annot	ENSG00000123374	3.3229	0.0004455	CDK2	0.250545
path_length_l	Cortical_Neuron.genes.annot	ENSG00000232994	3.3191	0.00045154	RPL7P14	0.250545
path_length_l	Cortical_Neuron.genes.annot	ENSG00000228513	3.3181	0.00045323	AC023271.2	0.250545
path_length_l	Cortical_Neuron.genes.annot	ENSG00000174957	3.3155	0.0004574	OR5J2	0.250545
path_length_l	Cortical_Neuron.genes.annot	ENSG00000162032	3.3148	0.00045854	SPSB3	0.250545
path_length_l	Cortical_Neuron.genes.annot	ENSG00000180189	3.3104	0.00046585	HMGB1P14	0.250545
path_length_l	Cortical_Neuron.genes.annot	ENSG00000240606	3.3077	0.00047029	RN7SL564P	0.250545
path_length_l	Cortical_Neuron.genes.annot	ENSG00000270105	3.3057	0.00047375	AC136475.8	0.250545
path_length_l	Cortical_Neuron.genes.annot	ENSG00000108797	3.3049	0.00047507	CNTNAP1	0.250545
path_length_l	Cortical_Neuron.genes.annot	ENSG00000284194	3.3044	0.00047596	SCO2	0.250545
efficiency_global	Fetal_brain.genes.annot	ENSG00000199509	3.2547	0.00056758	RNA5SP477	0.250556
small_worldness_l	Fetal_brain.genes.annot	ENSG00000222326	3.3037	0.00047703	MIR1908	0.250593
clustering_r	ENSG.genes.annot	ENSG00000162032	4.0324	2.7602e-05	SPSB3	0.250841
clustering_r	ENSG.genes.annot	ENSG00000185664	3.9217	4.396e-05	PMEL	0.250841
clustering_r	ENSG.genes.annot	ENSG00000123374	3.9133	4.5524e-05	CDK2	0.250841
clustering_r	ENSG.genes.annot	ENSG00000099769	3.8618	5.6277e-05	IGFALS	0.250841
efficiency_global	Midbrain_DA.genes.annot	ENSG00000199509	3.2547	0.00056758	RNA5SP477	0.250997
efficiency_global	Midbrain_DA.genes.annot	ENSG00000254828	3.2501	0.00057678	AP005597.1	0.250997
efficiency_global	Midbrain_DA.genes.annot	ENSG00000254658	3.2486	0.00057995	OR8J2	0.250997
efficiency_global	Midbrain_DA.genes.annot	ENSG00000105963	3.2479	0.00058131	ADAP1	0.250997
efficiency_global	Midbrain_DA.genes.annot	ENSG00000118491	3.2447	0.00058778	ZC2HC1B	0.250997
efficiency_global	Midbrain_DA.genes.annot	ENSG00000214535	3.2436	0.00059011	RPS15AP1	0.250997
efficiency_global	Midbrain_DA.genes.annot	ENSG00000269526	3.2412	0.00059517	ERVV-1	0.251124
small_worldness_l	Adult_brain.genes.annot	ENSG00000111540	3.3417	0.00041635	RAB5B	0.251264
small_worldness_l	Adult_brain.genes.annot	ENSG00000254723	3.3386	0.00042095	OR4A12P	0.251264
small_worldness_l	Cortical_Neuron.genes.annot	ENSG00000230416	3.2427	0.00059204	OR5M4P	0.251331
contralateral_degree_global	Cortical_Neuron.genes.annot	ENSG00000123374	4.2322	1.157e-05	CDK2	0.251658
contralateral_degree_global	Cortical_Neuron.genes.annot	ENSG00000248476	4.1348	1.7765e-05	BACH1-IT1	0.251658
contralateral_degree_global	Cortical_Neuron.genes.annot	ENSG00000206503	4.0901	2.1557e-05	HLA-A	0.251658
contralateral_degree_global	Cortical_Neuron.genes.annot	ENSG00000072609	3.9987	3.1845e-05	CHFR	0.251658
contralateral_degree_global	Cortical_Neuron.genes.annot	ENSG00000090615	3.9437	4.0111e-05	GOLGA3	0.251658
contralateral_degree_global	Cortical_Neuron.genes.annot	ENSG00000253930	3.9216	4.3987e-05	TNFRSF10A-AS1	0.251658
contralateral_degree_global	Cortical_Neuron.genes.annot	ENSG00000185664	3.9175	4.4728e-05	PMEL	0.251658
contralateral_degree_global	Cortical_Neuron.genes.annot	ENSG00000204625	3.9167	4.4892e-05	HCG9	0.251658
contralateral_degree_global	Cortical_Neuron.genes.annot	ENSG00000263456	3.9055	4.7008e-05	MIR5189	0.251658
contralateral_degree_global	Cortical_Neuron.genes.annot	ENSG00000243620	3.8919	4.9739e-05	AC092957.1	0.251658
contralateral_degree_global	Cortical_Neuron.genes.annot	ENSG00000281831	3.8521	5.856e-05	AL645929.2	0.251658
contralateral_degree_global	Cortical_Neuron.genes.annot	ENSG00000095906	3.8367	6.2348e-05	NUBP2	0.251658
contralateral_degree_global	Cortical_Neuron.genes.annot	ENSG00000197774	3.8144	6.826e-05	EME2	0.251658
contralateral_degree_global	Cortical_Neuron.genes.annot	ENSG00000125618	3.8106	6.9311e-05	PAX8	0.251658
contralateral_degree_global	Cortical_Neuron.genes.annot	ENSG00000112787	3.8022	7.1711e-05	FBRSL1	0.251658
path_length_global	ENSG.genes.annot	ENSG00000174963	3.1646	0.00077638	ZIC4	0.251674
small_worldness_l	Midbrain_DA.genes.annot	ENSG00000275024	3.2503	0.00057638	AC005383.1	0.251706
small_worldness_l	Midbrain_DA.genes.annot	ENSG00000280314	3.2502	0.00057654	OR8K3	0.251706
small_worldness_l	Midbrain_DA.genes.annot	ENSG00000235238	3.2498	0.00057746	SUMO2P1	0.251706
small_worldness_global	Midbrain_DA.genes.annot	ENSG00000284194	3.2999	0.00048362	SCO2	0.251835
small_worldness_global	Midbrain_DA.genes.annot	ENSG00000181761	3.2987	0.00048564	OR8H3	0.251835
small_worldness_global	Midbrain_DA.genes.annot	ENSG00000230416	3.297	0.0004887	OR5M4P	0.251835
small_worldness_global	Midbrain_DA.genes.annot	ENSG00000090615	3.2952	0.00049181	GOLGA3	0.251835
efficiency_global	Cortical_Neuron.genes.annot	ENSG00000233098	3.2238	0.00063252	CCDC144NL-AS1	0.252241
ipsilateral_degree_l	Cortical_Neuron.genes.annot	ENSG00000115464	3.5712	0.00017765	USP34	0.252326
ipsilateral_degree_l	Cortical_Neuron.genes.annot	ENSG00000148606	3.5647	0.00018215	POLR3A	0.252326
ipsilateral_degree_l	Cortical_Neuron.genes.annot	ENSG00000253930	3.5576	0.0001871	TNFRSF10A-AS1	0.252537
efficiency_l	Fetal_brain.genes.annot	ENSG00000213604	3.2452	0.00058694	AC022882.1	0.252731
clustering_global	Adult_brain.genes.annot	ENSG00000263456	3.7552	8.6612e-05	MIR5189	0.252748
degree_global	Adult_brain.genes.annot	ENSG00000090615	4.1162	1.9256e-05	GOLGA3	0.252865
ipsilateral_degree_l	ENSG.genes.annot	ENSG00000115464	3.4904	0.00024112	USP34	0.252878
clustering_l	Fetal_brain.genes.annot	ENSG00000263456	3.711	0.00010322	MIR5189	0.252894
clustering_l	Fetal_brain.genes.annot	ENSG00000162040	3.7045	0.00010591	HS3ST6	0.252894
small_worldness_l	ENSG.genes.annot	ENSG00000187164	3.2603	0.00055654	SHTN1	0.253074
small_worldness_l	ENSG.genes.annot	ENSG00000123353	3.2546	0.00056778	ORMDL2	0.253074
clustering_global	Cortical_Neuron.genes.annot	ENSG00000072609	3.8034	7.1359e-05	CHFR	0.253175
clustering_global	Cortical_Neuron.genes.annot	ENSG00000253930	3.7896	7.5446e-05	TNFRSF10A-AS1	0.253175
clustering_global	Cortical_Neuron.genes.annot	ENSG00000254490	3.7847	7.6953e-05	OR5M7P	0.253175
efficiency_r	ENSG.genes.annot	ENSG00000149485	3.2143	0.00065388	FADS1	0.253435
contralateral_degree_global	Fetal_brain.genes.annot	ENSG00000270896	3.8394	6.166e-05	AL645939.4	0.253582
contralateral_degree_global	Fetal_brain.genes.annot	ENSG00000095906	3.8367	6.2348e-05	NUBP2	0.253582
contralateral_degree_global	Fetal_brain.genes.annot	ENSG00000197774	3.8144	6.826e-05	EME2	0.253582
contralateral_degree_global	Fetal_brain.genes.annot	ENSG00000125637	3.8005	7.2197e-05	PSD4	0.253582
contralateral_degree_global	Fetal_brain.genes.annot	ENSG00000233916	3.7998	7.2408e-05	ZDHHC20P1	0.253582
path_length_l	Cortical_Neuron.genes.annot	ENSG00000242858	3.2982	0.00048662	AC020899.1	0.253621
small_worldness_l	Cortical_Neuron.genes.annot	ENSG00000150244	3.2376	0.00060277	TRIM48	0.25368
small_worldness_l	Cortical_Neuron.genes.annot	ENSG00000187091	3.2352	0.00060771	PLCD1	0.25368
small_worldness_l	Cortical_Neuron.genes.annot	ENSG00000148606	3.2319	0.00061493	POLR3A	0.25368
small_worldness_l	Cortical_Neuron.genes.annot	ENSG00000180189	3.231	0.00061685	HMGB1P14	0.25368
efficiency_global	Fetal_brain.genes.annot	ENSG00000254658	3.2486	0.00057995	OR8J2	0.253883
efficiency_global	Midbrain_DA.genes.annot	ENSG00000116030	3.2331	0.00061229	SUMO1	0.253986
efficiency_global	Midbrain_DA.genes.annot	ENSG00000133641	3.2329	0.00061271	C12orf29	0.253986
efficiency_global	Midbrain_DA.genes.annot	ENSG00000070367	3.2312	0.0006164	EXOC5	0.253986
ipsilateral_degree_global	Midbrain_DA.genes.annot	ENSG00000123374	4.2965	8.6761e-06	CDK2	0.254206
ipsilateral_degree_global	Midbrain_DA.genes.annot	ENSG00000150347	4.0905	2.1522e-05	ARID5B	0.254206
ipsilateral_degree_global	Midbrain_DA.genes.annot	ENSG00000185664	4.0824	2.2288e-05	PMEL	0.254206
ipsilateral_degree_global	Midbrain_DA.genes.annot	ENSG00000204655	4.0645	2.4067e-05	MOG	0.254206
ipsilateral_degree_global	Midbrain_DA.genes.annot	ENSG00000095906	3.9763	3.4996e-05	NUBP2	0.254206
ipsilateral_degree_global	Midbrain_DA.genes.annot	ENSG00000197774	3.9493	3.9182e-05	EME2	0.254206
ipsilateral_degree_global	Midbrain_DA.genes.annot	ENSG00000162039	3.9327	4.2006e-05	MEIOB	0.254206
ipsilateral_degree_global	Midbrain_DA.genes.annot	ENSG00000283405	3.8988	4.8326e-05	AL121759.2	0.254206
ipsilateral_degree_global	Midbrain_DA.genes.annot	ENSG00000206503	3.8828	5.1633e-05	HLA-A	0.254206
ipsilateral_degree_global	Midbrain_DA.genes.annot	ENSG00000256108	3.8681	5.4844e-05	AC135586.1	0.254206
ipsilateral_degree_global	Midbrain_DA.genes.annot	ENSG00000258554	3.8359	6.2547e-05	AC025162.1	0.254206
ipsilateral_degree_global	Midbrain_DA.genes.annot	ENSG00000263456	3.8297	6.4159e-05	MIR5189	0.254206
ipsilateral_degree_global	Midbrain_DA.genes.annot	ENSG00000234174	3.8279	6.4611e-05	AC016683.1	0.254206
ipsilateral_degree_global	Midbrain_DA.genes.annot	ENSG00000264238	3.8024	7.1646e-05	AL590084.1	0.254206
ipsilateral_degree_global	Midbrain_DA.genes.annot	ENSG00000254490	3.8002	7.2297e-05	OR5M7P	0.254206
ipsilateral_degree_r	ENSG.genes.annot	ENSG00000162032	4.0073	3.0703e-05	SPSB3	0.254583
ipsilateral_degree_r	ENSG.genes.annot	ENSG00000099769	3.7996	7.2471e-05	IGFALS	0.254583
ipsilateral_degree_r	ENSG.genes.annot	ENSG00000134825	3.7626	8.4094e-05	TMEM258	0.254583
ipsilateral_degree_r	ENSG.genes.annot	ENSG00000185664	3.7476	8.9272e-05	PMEL	0.254583
ipsilateral_degree_r	ENSG.genes.annot	ENSG00000131374	3.7283	9.6407e-05	TBC1D5	0.254583
ipsilateral_degree_r	ENSG.genes.annot	ENSG00000124920	3.7241	9.8012e-05	MYRF	0.254583
ipsilateral_degree_r	ENSG.genes.annot	ENSG00000123374	3.7191	9.9954e-05	CDK2	0.254583
small_worldness_l	Cortical_Neuron.genes.annot	ENSG00000254848	3.2277	0.00062403	OR5BN1P	0.254643
path_length_l	Adult_brain.genes.annot	ENSG00000263769	3.4099	0.00032491	RN7SL367P	0.254725
small_worldness_l	Midbrain_DA.genes.annot	ENSG00000239857	3.244	0.00058926	GET4	0.254744
path_length_l	Fetal_brain.genes.annot	ENSG00000263769	3.4099	0.00032491	RN7SL367P	0.254749
efficiency_l	Midbrain_DA.genes.annot	ENSG00000257966	3.2303	0.00061836	OLA1P3	0.254793
clustering_global	ENSG.genes.annot	ENSG00000205683	3.5782	0.00017296	DPF3	0.254845
clustering_global	ENSG.genes.annot	ENSG00000134825	3.5594	0.00018582	TMEM258	0.254845
efficiency_global	ENSG.genes.annot	ENSG00000151418	3.2455	0.00058621	ATP6V1G3	0.254916
small_worldness_l	Cortical_Neuron.genes.annot	ENSG00000254037	3.2215	0.00063758	AC021733.3	0.254972
small_worldness_l	Cortical_Neuron.genes.annot	ENSG00000284194	3.2201	0.00064065	SCO2	0.254972
small_worldness_l	Cortical_Neuron.genes.annot	ENSG00000229589	3.2201	0.00064081	ACVR2B-AS1	0.254972
small_worldness_l	Cortical_Neuron.genes.annot	ENSG00000016082	3.2185	0.00064421	ISL1	0.254972
small_worldness_global	ENSG.genes.annot	ENSG00000149485	3.509	0.0002249	FADS1	0.255267
small_worldness_global	ENSG.genes.annot	ENSG00000221955	3.5041	0.00022908	SLC12A8	0.255267
efficiency_l	Midbrain_DA.genes.annot	ENSG00000275024	3.227	0.00062543	AC005383.1	0.255645
efficiency_l	Midbrain_DA.genes.annot	ENSG00000108515	3.2249	0.00063012	ENO3	0.255645
efficiency_l	Midbrain_DA.genes.annot	ENSG00000228604	3.2225	0.00063547	AL121759.1	0.255658
efficiency_l	Midbrain_DA.genes.annot	ENSG00000227004	3.2201	0.00064079	AC108032.1	0.255658
efficiency_l	Midbrain_DA.genes.annot	ENSG00000232091	3.2156	0.00065088	PNLIPP1	0.255658
efficiency_l	Midbrain_DA.genes.annot	ENSG00000264877	3.2148	0.00065274	AL603650.2	0.255658
efficiency_l	Midbrain_DA.genes.annot	ENSG00000262874	3.214	0.00065439	C19orf84	0.255658
small_worldness_l	ENSG.genes.annot	ENSG00000115464	3.2387	0.00060043	USP34	0.255772
small_worldness_l	ENSG.genes.annot	ENSG00000116218	3.2317	0.00061536	NPHS2	0.255772
small_worldness_l	ENSG.genes.annot	ENSG00000139531	3.231	0.00061687	SUOX	0.255772
path_length_l	Adult_brain.genes.annot	ENSG00000254722	3.3995	0.00033758	FAM8A2P	0.255784
path_length_l	Adult_brain.genes.annot	ENSG00000232850	3.3969	0.00034072	AL590708.1	0.255784
path_length_l	Adult_brain.genes.annot	ENSG00000172489	3.3968	0.00034087	OR5T3	0.255784
path_length_l	Fetal_brain.genes.annot	ENSG00000254722	3.3995	0.00033758	FAM8A2P	0.255808
path_length_l	Fetal_brain.genes.annot	ENSG00000232850	3.3969	0.00034072	AL590708.1	0.255808
path_length_l	Fetal_brain.genes.annot	ENSG00000172489	3.3968	0.00034087	OR5T3	0.255808
small_worldness_l	Cortical_Neuron.genes.annot	ENSG00000236709	3.2148	0.00065278	DAPK1-IT1	0.255869
small_worldness_l	Cortical_Neuron.genes.annot	ENSG00000257940	3.2133	0.0006562	AC079598.1	0.255869
efficiency_l	Midbrain_DA.genes.annot	ENSG00000115207	3.2101	0.00066354	GTF3C2	0.256009
efficiency_l	Midbrain_DA.genes.annot	ENSG00000254212	3.2077	0.00066892	AC009901.2	0.256009
efficiency_l	Midbrain_DA.genes.annot	ENSG00000269526	3.2073	0.00066985	ERVV-1	0.256009
efficiency_global	Cortical_Neuron.genes.annot	ENSG00000099769	3.2172	0.0006472	IGFALS	0.256155
efficiency_global	Fetal_brain.genes.annot	ENSG00000214535	3.2436	0.00059011	RPS15AP1	0.256196
efficiency_global	Fetal_brain.genes.annot	ENSG00000269526	3.2412	0.00059517	ERVV-1	0.256274
efficiency_global	Adult_brain.genes.annot	ENSG00000181693	3.2974	0.00048791	OR8H1	0.256284
efficiency_global	Fetal_brain.genes.annot	ENSG00000254848	3.2385	0.00060071	OR5BN1P	0.256557
small_worldness_l	Cortical_Neuron.genes.annot	ENSG00000108515	3.2104	0.00066284	ENO3	0.256558
small_worldness_l	Midbrain_DA.genes.annot	ENSG00000187612	3.2396	0.00059841	OR5W2	0.256596
small_worldness_l	Adult_brain.genes.annot	ENSG00000115464	3.328	0.00043734	USP34	0.25667
small_worldness_l	Adult_brain.genes.annot	ENSG00000258052	3.3265	0.00043978	AC025263.2	0.25667
path_length_l	ENSG.genes.annot	ENSG00000162769	3.2309	0.00061709	FLVCR1	0.256683
path_length_l	ENSG.genes.annot	ENSG00000025796	3.225	0.00062994	SEC63	0.256683
path_length_l	ENSG.genes.annot	ENSG00000138380	3.2144	0.00065356	CARF	0.256683
path_length_l	ENSG.genes.annot	ENSG00000262874	3.2107	0.00066196	C19orf84	0.256683
path_length_l	ENSG.genes.annot	ENSG00000020633	3.2106	0.00066226	RUNX3	0.256683
path_length_l	Cortical_Neuron.genes.annot	ENSG00000202157	3.2919	0.00049764	RNU4-11P	0.256821
path_length_global	ENSG.genes.annot	ENSG00000068120	3.1534	0.00080696	COASY	0.256916
clustering_l	Midbrain_DA.genes.annot	ENSG00000257642	3.5673	0.00018034	AC011313.1	0.257067
clustering_global	Cortical_Neuron.genes.annot	ENSG00000090615	3.7551	8.6642e-05	GOLGA3	0.257325
clustering_global	Cortical_Neuron.genes.annot	ENSG00000125618	3.7512	8.7991e-05	PAX8	0.257325
clustering_global	ENSG.genes.annot	ENSG00000170027	3.5369	0.00020241	YWHAG	0.257769
small_worldness_l	Fetal_brain.genes.annot	ENSG00000228261	3.289	0.00050275	ITPRIP-AS1	0.257871
small_worldness_l	Fetal_brain.genes.annot	ENSG00000254658	3.2885	0.00050355	OR8J2	0.257871
small_worldness_l	Fetal_brain.genes.annot	ENSG00000264289	3.2874	0.00050561	AC103987.4	0.257871
path_length_l	Midbrain_DA.genes.annot	ENSG00000229935	3.7655	8.3125e-05	MTCYBP9	0.257893
small_worldness_l	ENSG.genes.annot	ENSG00000204616	3.2134	0.00065591	TRIM31	0.257935
small_worldness_l	ENSG.genes.annot	ENSG00000101773	3.2105	0.00066245	RBBP8	0.257935
small_worldness_l	ENSG.genes.annot	ENSG00000151967	3.2092	0.00066549	SCHIP1	0.257935
path_length_l	Fetal_brain.genes.annot	ENSG00000205918	3.3905	0.00034888	PDPK2P	0.258132
small_worldness_l	Fetal_brain.genes.annot	ENSG00000223719	3.2838	0.00051211	AC069277.2	0.25833
small_worldness_l	Fetal_brain.genes.annot	ENSG00000226124	3.2735	0.00053115	FTCDNL1	0.25833
small_worldness_l	Fetal_brain.genes.annot	ENSG00000254518	3.2729	0.00053217	LINC02750	0.25833
small_worldness_l	Fetal_brain.genes.annot	ENSG00000249519	3.2723	0.00053335	LINC01438	0.25833
small_worldness_l	Fetal_brain.genes.annot	ENSG00000231957	3.2704	0.00053698	GNAI2P2	0.25833
small_worldness_l	Fetal_brain.genes.annot	ENSG00000267255	3.2669	0.00054358	AC011498.3	0.25833
small_worldness_l	Fetal_brain.genes.annot	ENSG00000251125	3.266	0.00054537	AC091860.2	0.25833
small_worldness_l	Fetal_brain.genes.annot	ENSG00000032219	3.2658	0.00054585	ARID4A	0.25833
path_length_global	ENSG.genes.annot	ENSG00000085552	3.1466	0.00082595	IGSF9	0.258348
efficiency_l	Fetal_brain.genes.annot	ENSG00000253955	3.2343	0.00060976	AC008663.2	0.258652
efficiency_l	Fetal_brain.genes.annot	ENSG00000255042	3.2339	0.00061054	AC109635.3	0.258652
ipsilateral_degree_l	Midbrain_DA.genes.annot	ENSG00000226522	3.6117	0.0001521	HDAC9-AS1	0.258776
ipsilateral_degree_global	Fetal_brain.genes.annot	ENSG00000229048	3.678	0.00011756	DUTP1	0.258795
ipsilateral_degree_global	Fetal_brain.genes.annot	ENSG00000099769	3.6678	0.00012232	IGFALS	0.258795
ipsilateral_degree_global	Fetal_brain.genes.annot	ENSG00000253930	3.6621	0.00012505	TNFRSF10A-AS1	0.258795
ipsilateral_degree_global	Fetal_brain.genes.annot	ENSG00000249519	3.6502	0.00013103	LINC01438	0.258795
ipsilateral_degree_global	Fetal_brain.genes.annot	ENSG00000164318	3.648	0.00013216	EGFLAM	0.258795
ipsilateral_degree_global	Fetal_brain.genes.annot	ENSG00000090615	3.6429	0.00013481	GOLGA3	0.258795
ipsilateral_degree_global	Fetal_brain.genes.annot	ENSG00000233916	3.637	0.00013794	ZDHHC20P1	0.258795
small_worldness_l	Cortical_Neuron.genes.annot	ENSG00000254164	3.2051	0.00067508	AC008663.3	0.258821
small_worldness_l	Cortical_Neuron.genes.annot	ENSG00000134490	3.2036	0.00067852	TMEM241	0.258821
clustering_global	Adult_brain.genes.annot	ENSG00000225803	3.7356	9.3644e-05	MRPS11P1	0.258886
clustering_global	Fetal_brain.genes.annot	ENSG00000164850	3.6563	0.00012795	GPER1	0.258902
clustering_global	Fetal_brain.genes.annot	ENSG00000099769	3.6559	0.00012814	IGFALS	0.258902
small_worldness_l	Fetal_brain.genes.annot	ENSG00000239197	3.2624	0.00055228	snoU109	0.259039
clustering_global	Cortical_Neuron.genes.annot	ENSG00000243675	3.7269	9.6939e-05	AC080013.2	0.259043
clustering_global	Cortical_Neuron.genes.annot	ENSG00000227766	3.7026	0.00010672	AL671277.1	0.259043
clustering_global	Cortical_Neuron.genes.annot	ENSG00000229390	3.6829	0.00011531	MICD	0.259043
clustering_global	Cortical_Neuron.genes.annot	ENSG00000172236	3.6766	0.00011818	TPSAB1	0.259043
clustering_global	Cortical_Neuron.genes.annot	ENSG00000063854	3.6609	0.00012564	HAGH	0.259043
clustering_global	Cortical_Neuron.genes.annot	ENSG00000136560	3.6601	0.00012605	TANK	0.259043
clustering_global	Cortical_Neuron.genes.annot	ENSG00000125630	3.6526	0.00012981	POLR1B	0.259043
clustering_global	Cortical_Neuron.genes.annot	ENSG00000240606	3.6492	0.00013152	RN7SL564P	0.259043
clustering_global	Cortical_Neuron.genes.annot	ENSG00000233256	3.638	0.00013736	AL355870.1	0.259043
clustering_global	Cortical_Neuron.genes.annot	ENSG00000112787	3.6294	0.00014206	FBRSL1	0.259043
clustering_global	Cortical_Neuron.genes.annot	ENSG00000176998	3.6282	0.00014271	HCG4	0.259043
efficiency_l	Cortical_Neuron.genes.annot	ENSG00000223799	3.1915	0.00070779	IL10RB-DT	0.259212
efficiency_l	Cortical_Neuron.genes.annot	ENSG00000258682	3.1891	0.00071366	AL132989.1	0.259212
efficiency_l	Cortical_Neuron.genes.annot	ENSG00000279636	3.1883	0.00071548	AL132989.2	0.259212
efficiency_l	Cortical_Neuron.genes.annot	ENSG00000258179	3.1869	0.00071894	AC079598.3	0.259212
contralateral_degree_global	Fetal_brain.genes.annot	ENSG00000227766	3.7632	8.3889e-05	AL671277.1	0.259234
contralateral_degree_global	Fetal_brain.genes.annot	ENSG00000164850	3.7315	9.5172e-05	GPER1	0.259234
contralateral_degree_global	Fetal_brain.genes.annot	ENSG00000263456	3.7295	9.5921e-05	MIR5189	0.259234
contralateral_degree_global	Fetal_brain.genes.annot	ENSG00000164318	3.7211	9.9191e-05	EGFLAM	0.259234
contralateral_degree_global	Fetal_brain.genes.annot	ENSG00000229048	3.7149	0.00010164	DUTP1	0.259234
contralateral_degree_global	Fetal_brain.genes.annot	ENSG00000258554	3.7037	0.00010622	AC025162.1	0.259234
contralateral_degree_global	Fetal_brain.genes.annot	ENSG00000165868	3.692	0.00011126	HSPA12A	0.259234
contralateral_degree_global	Fetal_brain.genes.annot	ENSG00000252371	3.6869	0.0001135	RNU6-725P	0.259234
ipsilateral_degree_global	Adult_brain.genes.annot	ENSG00000258554	3.8359	6.2547e-05	AC025162.1	0.259237
ipsilateral_degree_global	Adult_brain.genes.annot	ENSG00000263456	3.8297	6.4159e-05	MIR5189	0.259237
ipsilateral_degree_l	Midbrain_DA.genes.annot	ENSG00000270896	3.6029	0.00015734	AL645939.4	0.259326
ipsilateral_degree_l	Midbrain_DA.genes.annot	ENSG00000072609	3.5879	0.00016665	CHFR	0.259611
ipsilateral_degree_l	Midbrain_DA.genes.annot	ENSG00000090615	3.5835	0.00016951	GOLGA3	0.259611
ipsilateral_degree_l	Midbrain_DA.genes.annot	ENSG00000241722	3.5793	0.00017228	AC083795.1	0.259611
efficiency_global	Midbrain_DA.genes.annot	ENSG00000099769	3.2226	0.00063507	IGFALS	0.25965
small_worldness_l	ENSG.genes.annot	ENSG00000123411	3.201	0.00068485	IKZF4	0.259791
efficiency_l	Adult_brain.genes.annot	ENSG00000184956	3.2819	0.0005156	MUC6	0.259804
efficiency_l	Adult_brain.genes.annot	ENSG00000225803	3.2798	0.00051934	MRPS11P1	0.259804
path_length_l	ENSG.genes.annot	ENSG00000136854	3.2008	0.0006852	STXBP1	0.259924
clustering_l	Midbrain_DA.genes.annot	ENSG00000257966	3.5572	0.00018741	OLA1P3	0.260115
degree_global	Fetal_brain.genes.annot	ENSG00000227766	3.663	0.00012462	AL671277.1	0.26017
degree_global	Fetal_brain.genes.annot	ENSG00000125637	3.6521	0.00013004	PSD4	0.26017
degree_global	Fetal_brain.genes.annot	ENSG00000105963	3.645	0.00013372	ADAP1	0.26017
small_worldness_l	Fetal_brain.genes.annot	ENSG00000260316	3.2562	0.00056465	AL008727.1	0.260269
small_worldness_l	Fetal_brain.genes.annot	ENSG00000219681	3.2542	0.00056855	AL590084.2	0.260269
small_worldness_l	Fetal_brain.genes.annot	ENSG00000235238	3.2498	0.00057746	SUMO2P1	0.260269
small_worldness_l	Fetal_brain.genes.annot	ENSG00000280314	3.2486	0.00057997	OR8K3	0.260269
small_worldness_l	Fetal_brain.genes.annot	ENSG00000181903	3.2476	0.00058191	OR4C6	0.260269
small_worldness_l	Fetal_brain.genes.annot	ENSG00000243646	3.2463	0.00058463	IL10RB	0.260269
efficiency_l	ENSG.genes.annot	ENSG00000108406	3.2259	0.00062796	DHX40	0.26037
efficiency_l	Adult_brain.genes.annot	ENSG00000166833	3.2761	0.00052625	NAV2	0.260691
efficiency_l	Adult_brain.genes.annot	ENSG00000166007	3.2735	0.00053104	TRIM51HP	0.260691
path_length_l	Midbrain_DA.genes.annot	ENSG00000254164	3.7463	8.9733e-05	AC008663.3	0.260743
path_length_l	Midbrain_DA.genes.annot	ENSG00000206503	3.7298	9.583e-05	HLA-A	0.260743
path_length_l	Midbrain_DA.genes.annot	ENSG00000265820	3.6615	0.00012538	MIR3177	0.260743
path_length_l	Midbrain_DA.genes.annot	ENSG00000229701	3.6515	0.00013034	MTND2P20	0.260743
path_length_l	Midbrain_DA.genes.annot	ENSG00000264238	3.6389	0.00013688	AL590084.1	0.260743
path_length_l	Midbrain_DA.genes.annot	ENSG00000241791	3.6339	0.00013959	RN7SL817P	0.260743
path_length_l	Midbrain_DA.genes.annot	ENSG00000150269	3.6315	0.00014089	OR5M9	0.260743
path_length_l	Midbrain_DA.genes.annot	ENSG00000181785	3.6313	0.00014102	OR5AS1	0.260743
path_length_l	Midbrain_DA.genes.annot	ENSG00000253545	3.6304	0.00014148	IGHV3-52	0.260743
path_length_l	Midbrain_DA.genes.annot	ENSG00000255485	3.6285	0.00014256	OR5G4P	0.260743
path_length_l	Midbrain_DA.genes.annot	ENSG00000227806	3.6195	0.00014756	OR5W1P	0.260743
path_length_l	Midbrain_DA.genes.annot	ENSG00000255947	3.6188	0.000148	AP002754.2	0.260743
path_length_l	Midbrain_DA.genes.annot	ENSG00000241356	3.6021	0.00015781	OR5G3	0.260743
path_length_l	Midbrain_DA.genes.annot	ENSG00000205025	3.5962	0.00016146	OR5G5P	0.260743
path_length_l	Midbrain_DA.genes.annot	ENSG00000181761	3.581	0.00017112	OR8H3	0.260743
path_length_l	Midbrain_DA.genes.annot	ENSG00000254524	3.5791	0.00017241	OR8I4P	0.260743
path_length_l	Midbrain_DA.genes.annot	ENSG00000103024	3.5719	0.00017723	NME3	0.260743
path_length_l	Midbrain_DA.genes.annot	ENSG00000276972	3.563	0.00018332	AC078880.5	0.260743
path_length_l	Midbrain_DA.genes.annot	ENSG00000165556	3.5566	0.00018785	CDX2	0.260743
path_length_l	Midbrain_DA.genes.annot	ENSG00000230416	3.5467	0.00019501	OR5M4P	0.260743
path_length_l	Midbrain_DA.genes.annot	ENSG00000174914	3.5421	0.00019849	OR9G1	0.260743
path_length_l	Midbrain_DA.genes.annot	ENSG00000254660	3.5402	0.00019992	AP002512.2	0.260743
path_length_l	Midbrain_DA.genes.annot	ENSG00000172487	3.5342	0.00020453	OR8J1	0.260743
path_length_l	Midbrain_DA.genes.annot	ENSG00000149133	3.5113	0.00022293	OR5F1	0.260743
path_length_l	Midbrain_DA.genes.annot	ENSG00000227766	3.5111	0.00022317	AL671277.1	0.260743
path_length_l	Midbrain_DA.genes.annot	ENSG00000255204	3.507	0.00022657	AC036111.2	0.260743
path_length_l	Midbrain_DA.genes.annot	ENSG00000214880	3.5025	0.00023047	OR7E5P	0.260743
path_length_l	Midbrain_DA.genes.annot	ENSG00000174970	3.4899	0.00024163	OR10AG1	0.260743
path_length_l	Midbrain_DA.genes.annot	ENSG00000149485	3.4868	0.00024439	FADS1	0.260743
path_length_l	Midbrain_DA.genes.annot	ENSG00000168496	3.482	0.00024887	FEN1	0.260743
path_length_l	Midbrain_DA.genes.annot	ENSG00000213604	3.4754	0.00025509	AC022882.1	0.260743
path_length_l	Midbrain_DA.genes.annot	ENSG00000254848	3.4689	0.00026126	OR5BN1P	0.260743
path_length_l	Midbrain_DA.genes.annot	ENSG00000167825	3.4649	0.00026526	OR5I1	0.260743
path_length_l	Midbrain_DA.genes.annot	ENSG00000163739	3.463	0.00026714	CXCL1	0.260743
path_length_l	Midbrain_DA.genes.annot	ENSG00000255294	3.4602	0.00026993	OR4A50P	0.260743
path_length_l	Midbrain_DA.genes.annot	ENSG00000206631	3.4586	0.00027145	RNU6-657P	0.260743
path_length_l	Midbrain_DA.genes.annot	ENSG00000197866	3.456	0.00027408	OR5M12P	0.260743
path_length_l	Midbrain_DA.genes.annot	ENSG00000172154	3.4546	0.00027558	OR8I2	0.260743
path_length_l	Midbrain_DA.genes.annot	ENSG00000185664	3.4533	0.00027685	PMEL	0.260743
degree_global	Adult_brain.genes.annot	ENSG00000185664	4.006	3.0878e-05	PMEL	0.260805
degree_global	Adult_brain.genes.annot	ENSG00000162032	3.9833	3.3988e-05	SPSB3	0.260805
degree_global	Adult_brain.genes.annot	ENSG00000234703	3.9548	3.8292e-05	AF015262.1	0.260805
degree_global	Adult_brain.genes.annot	ENSG00000095906	3.9138	4.5424e-05	NUBP2	0.260805
degree_global	Adult_brain.genes.annot	ENSG00000243620	3.9034	4.7435e-05	AC092957.1	0.260805
degree_global	Adult_brain.genes.annot	ENSG00000197774	3.8884	5.0448e-05	EME2	0.260805
degree_global	Adult_brain.genes.annot	ENSG00000116176	3.8578	5.721e-05	TPSG1	0.260805
degree_global	Adult_brain.genes.annot	ENSG00000204625	3.8478	5.9582e-05	HCG9	0.260805
small_worldness_global	Midbrain_DA.genes.annot	ENSG00000268889	3.2782	0.00052245	AC008750.7	0.261063
small_worldness_global	Midbrain_DA.genes.annot	ENSG00000255223	3.2765	0.00052544	OR5M11	0.261063
small_worldness_global	Midbrain_DA.genes.annot	ENSG00000253247	3.2744	0.00052937	IGHV3-76	0.261063
small_worldness_global	Midbrain_DA.genes.annot	ENSG00000167822	3.2711	0.00053567	OR8J3	0.261063
small_worldness_global	Midbrain_DA.genes.annot	ENSG00000263769	3.2708	0.0005362	RN7SL367P	0.261063
small_worldness_global	Midbrain_DA.genes.annot	ENSG00000269487	3.2691	0.00053953	AC008635.2	0.261063
efficiency_global	Adult_brain.genes.annot	ENSG00000254424	3.2877	0.00050497	AP003733.2	0.261229
efficiency_global	Adult_brain.genes.annot	ENSG00000255042	3.2865	0.00050727	AC109635.3	0.261229
contralateral_degree_global	Adult_brain.genes.annot	ENSG00000234703	3.9762	3.5016e-05	AF015262.1	0.261264
contralateral_degree_global	Adult_brain.genes.annot	ENSG00000253930	3.9216	4.3987e-05	TNFRSF10A-AS1	0.261264
contralateral_degree_global	Adult_brain.genes.annot	ENSG00000185664	3.9175	4.4728e-05	PMEL	0.261264
contralateral_degree_global	Adult_brain.genes.annot	ENSG00000204625	3.9167	4.4892e-05	HCG9	0.261264
contralateral_degree_global	Adult_brain.genes.annot	ENSG00000162032	3.9131	4.5551e-05	SPSB3	0.261264
contralateral_degree_global	Adult_brain.genes.annot	ENSG00000243620	3.8919	4.9739e-05	AC092957.1	0.261264
efficiency_l	Fetal_brain.genes.annot	ENSG00000273232	3.2263	0.00062697	AC090912.3	0.261711
efficiency_l	Fetal_brain.genes.annot	ENSG00000243806	3.2213	0.00063798	RPL7P18	0.261711
efficiency_l	Fetal_brain.genes.annot	ENSG00000166007	3.2207	0.00063947	TRIM51HP	0.261711
efficiency_l	Fetal_brain.genes.annot	ENSG00000111540	3.2197	0.00064157	RAB5B	0.261711
efficiency_l	Fetal_brain.genes.annot	ENSG00000149503	3.2186	0.00064404	INCENP	0.261711
efficiency_l	Fetal_brain.genes.annot	ENSG00000262874	3.214	0.00065439	C19orf84	0.261711
efficiency_l	Fetal_brain.genes.annot	ENSG00000249519	3.2126	0.0006578	LINC01438	0.261711
efficiency_l	Fetal_brain.genes.annot	ENSG00000254212	3.2077	0.00066892	AC009901.2	0.261711
efficiency_l	Fetal_brain.genes.annot	ENSG00000269526	3.2073	0.00066985	ERVV-1	0.261711
efficiency_l	Fetal_brain.genes.annot	ENSG00000231584	3.2068	0.0006711	FAHD2CP	0.261711
efficiency_l	Fetal_brain.genes.annot	ENSG00000231957	3.2062	0.00067256	GNAI2P2	0.261711
efficiency_global	Fetal_brain.genes.annot	ENSG00000229390	3.2305	0.00061778	MICD	0.26172
path_length_r	Midbrain_DA.genes.annot	ENSG00000264238	3.9575	3.7873e-05	AL590084.1	0.261846
path_length_r	Midbrain_DA.genes.annot	ENSG00000228224	3.9256	4.3259e-05	NACA4P	0.261846
path_length_r	Midbrain_DA.genes.annot	ENSG00000070367	3.8846	5.1253e-05	EXOC5	0.261846
path_length_r	Midbrain_DA.genes.annot	ENSG00000211513	3.8753	5.3247e-05	MIR320E	0.261846
path_length_r	Midbrain_DA.genes.annot	ENSG00000233039	3.8729	5.3783e-05	MTND5P30	0.261846
path_length_r	Midbrain_DA.genes.annot	ENSG00000178409	3.8697	5.4489e-05	BEND3	0.261846
path_length_r	Midbrain_DA.genes.annot	ENSG00000276972	3.8505	5.8942e-05	AC078880.5	0.261846
path_length_r	Midbrain_DA.genes.annot	ENSG00000220981	3.8197	6.6802e-05	AL391384.1	0.261846
path_length_r	Midbrain_DA.genes.annot	ENSG00000167447	3.8173	6.7465e-05	SMG8	0.261846
path_length_r	Midbrain_DA.genes.annot	ENSG00000262874	3.8105	6.9333e-05	C19orf84	0.261846
path_length_r	Midbrain_DA.genes.annot	ENSG00000229935	3.804	7.1182e-05	MTCYBP9	0.261846
path_length_r	Midbrain_DA.genes.annot	ENSG00000239112	3.7928	7.447e-05	SNORD123	0.261846
degree_global	Midbrain_DA.genes.annot	ENSG00000204625	3.8478	5.9582e-05	HCG9	0.261873
small_worldness_l	Cortical_Neuron.genes.annot	ENSG00000253247	3.1981	0.00069175	IGHV3-76	0.261969
degree_global	Midbrain_DA.genes.annot	ENSG00000162039	3.8022	7.17e-05	MEIOB	0.262269
degree_global	Midbrain_DA.genes.annot	ENSG00000106211	3.7877	7.6016e-05	HSPB1	0.262269
degree_global	Midbrain_DA.genes.annot	ENSG00000263456	3.7865	7.6393e-05	MIR5189	0.262269
degree_global	Midbrain_DA.genes.annot	ENSG00000258554	3.7764	7.9563e-05	AC025162.1	0.262269
small_worldness_l	Fetal_brain.genes.annot	ENSG00000255042	3.2416	0.00059422	AC109635.3	0.262316
efficiency_global	Midbrain_DA.genes.annot	ENSG00000166862	3.2172	0.0006473	CACNG2	0.262615
small_worldness_l	Adult_brain.genes.annot	ENSG00000223799	3.3168	0.00045525	IL10RB-DT	0.262779
contralateral_degree_global	Cortical_Neuron.genes.annot	ENSG00000164318	3.7752	7.9926e-05	EGFLAM	0.262957
efficiency_l	Midbrain_DA.genes.annot	ENSG00000211513	3.1966	0.00069522	MIR320E	0.263322
efficiency_l	Midbrain_DA.genes.annot	ENSG00000118491	3.1945	0.00070025	ZC2HC1B	0.263322
efficiency_l	Midbrain_DA.genes.annot	ENSG00000223799	3.1915	0.00070779	IL10RB-DT	0.263322
efficiency_l	Midbrain_DA.genes.annot	ENSG00000258682	3.1891	0.00071366	AL132989.1	0.263322
efficiency_l	Midbrain_DA.genes.annot	ENSG00000279636	3.1883	0.00071548	AL132989.2	0.263322
efficiency_l	Midbrain_DA.genes.annot	ENSG00000258179	3.1869	0.00071894	AC079598.3	0.263322
clustering_global	ENSG.genes.annot	ENSG00000151967	3.513	0.00022155	SCHIP1	0.263334
efficiency_global	Fetal_brain.genes.annot	ENSG00000149485	3.226	0.00062759	FADS1	0.263748
small_worldness_l	Fetal_brain.genes.annot	ENSG00000101782	3.2375	0.00060298	RIOK3	0.263965
contralateral_degree_global	ENSG.genes.annot	ENSG00000124920	3.5939	0.0001629	MYRF	0.264031
path_length_r	ENSG.genes.annot	ENSG00000149485	3.4016	0.00033499	FADS1	0.26411
path_length_r	ENSG.genes.annot	ENSG00000221955	3.4011	0.00033559	SLC12A8	0.26411
path_length_r	ENSG.genes.annot	ENSG00000174963	3.3969	0.00034071	ZIC4	0.26411
efficiency_l	Adult_brain.genes.annot	ENSG00000252820	3.2656	0.00054611	Y_RNA	0.264439
efficiency_l	Adult_brain.genes.annot	ENSG00000229589	3.2625	0.00055227	ACVR2B-AS1	0.264439
efficiency_l	Adult_brain.genes.annot	ENSG00000273232	3.2612	0.00055467	AC090912.3	0.264439
efficiency_l	Adult_brain.genes.annot	ENSG00000280244	3.2544	0.00056809	AL512356.3	0.264439
efficiency_l	Adult_brain.genes.annot	ENSG00000233017	3.2541	0.00056883	AL121832.1	0.264439
efficiency_l	Adult_brain.genes.annot	ENSG00000181761	3.254	0.00056888	OR8H3	0.264439
path_length_l	Fetal_brain.genes.annot	ENSG00000262874	3.3799	0.00036254	C19orf84	0.264513
small_worldness_global	Midbrain_DA.genes.annot	ENSG00000186479	3.2578	0.00056135	RGS7BP	0.264631
small_worldness_global	Midbrain_DA.genes.annot	ENSG00000124920	3.2548	0.00056742	MYRF	0.264631
small_worldness_global	Midbrain_DA.genes.annot	ENSG00000242206	3.2539	0.00056909	RPS26P35	0.264631
small_worldness_global	Midbrain_DA.genes.annot	ENSG00000252894	3.252	0.00057304	Y_RNA	0.264631
small_worldness_global	Midbrain_DA.genes.annot	ENSG00000184741	3.2498	0.0005775	OR5AQ1P	0.264631
small_worldness_global	Midbrain_DA.genes.annot	ENSG00000172154	3.2451	0.00058702	OR8I2	0.264631
small_worldness_global	Midbrain_DA.genes.annot	ENSG00000116030	3.2448	0.00058771	SUMO1	0.264631
small_worldness_global	Midbrain_DA.genes.annot	ENSG00000226632	3.2437	0.00058992	UBE2V1P1	0.264631
small_worldness_global	Midbrain_DA.genes.annot	ENSG00000213604	3.2427	0.00059206	AC022882.1	0.264631
contralateral_degree_global	Fetal_brain.genes.annot	ENSG00000235724	3.6708	0.00012091	AC009299.3	0.264652
path_length_l	Cortical_Neuron.genes.annot	ENSG00000280314	3.2802	0.00051861	OR8K3	0.264679
path_length_l	Cortical_Neuron.genes.annot	ENSG00000252169	3.2752	0.00052786	RNA5SP200	0.264679
path_length_l	Cortical_Neuron.genes.annot	ENSG00000255416	3.2752	0.00052795	OR10AF1P	0.264679
small_worldness_l	Fetal_brain.genes.annot	ENSG00000265939	3.2322	0.0006142	UBE2CP2	0.264997
small_worldness_l	Fetal_brain.genes.annot	ENSG00000180189	3.231	0.00061685	HMGB1P14	0.264997
small_worldness_l	Fetal_brain.genes.annot	ENSG00000254848	3.2277	0.00062403	OR5BN1P	0.264997
small_worldness_l	Fetal_brain.genes.annot	ENSG00000155918	3.2261	0.00062745	RAET1L	0.264997
small_worldness_l	Fetal_brain.genes.annot	ENSG00000231584	3.2233	0.00063356	FAHD2CP	0.264997
small_worldness_l	Fetal_brain.genes.annot	ENSG00000254037	3.2215	0.00063758	AC021733.3	0.264997
small_worldness_l	Fetal_brain.genes.annot	ENSG00000284194	3.2201	0.00064065	SCO2	0.264997
efficiency_l	Fetal_brain.genes.annot	ENSG00000183873	3.1994	0.00068854	SCN5A	0.265168
efficiency_l	Fetal_brain.genes.annot	ENSG00000236527	3.1982	0.00069154	ARF4P2	0.265168
efficiency_l	Adult_brain.genes.annot	ENSG00000232994	3.2503	0.00057638	RPL7P14	0.265575
small_worldness_l	ENSG.genes.annot	ENSG00000185758	3.1883	0.00071557	CLDN24	0.26579
small_worldness_l	Fetal_brain.genes.annot	ENSG00000214880	3.2151	0.00065207	OR7E5P	0.265804
small_worldness_l	Fetal_brain.genes.annot	ENSG00000257940	3.2133	0.0006562	AC079598.1	0.265804
small_worldness_l	Fetal_brain.genes.annot	ENSG00000149503	3.2112	0.00066088	INCENP	0.265804
small_worldness_l	Fetal_brain.genes.annot	ENSG00000108515	3.2104	0.00066284	ENO3	0.265804
path_length_l	Cortical_Neuron.genes.annot	ENSG00000269487	3.2684	0.00054071	AC008635.2	0.266034
path_length_l	Cortical_Neuron.genes.annot	ENSG00000136854	3.2684	0.00054076	STXBP1	0.266034
degree_global	Cortical_Neuron.genes.annot	ENSG00000164318	3.7427	9.1031e-05	EGFLAM	0.266215
clustering_l	Midbrain_DA.genes.annot	ENSG00000220981	3.5442	0.00019687	AL391384.1	0.266239
small_worldness_global	ENSG.genes.annot	ENSG00000134824	3.4592	0.00027094	FADS2	0.266374
small_worldness_global	ENSG.genes.annot	ENSG00000174937	3.4389	0.00029202	OR5M3	0.266374
small_worldness_global	ENSG.genes.annot	ENSG00000150269	3.4347	0.00029661	OR5M9	0.266374
small_worldness_global	ENSG.genes.annot	ENSG00000255223	3.4327	0.00029881	OR5M11	0.266374
small_worldness_l	Cortical_Neuron.genes.annot	ENSG00000120256	3.191	0.0007088	LRP11	0.266509
ipsilateral_degree_l	Fetal_brain.genes.annot	ENSG00000240606	3.6506	0.00013083	RN7SL564P	0.266802
ipsilateral_degree_l	Fetal_brain.genes.annot	ENSG00000249519	3.6482	0.00013205	LINC01438	0.266802
small_worldness_l	Fetal_brain.genes.annot	ENSG00000254164	3.2051	0.00067508	AC008663.3	0.266807
small_worldness_l	Fetal_brain.genes.annot	ENSG00000253247	3.1981	0.00069175	IGHV3-76	0.266807
small_worldness_l	Fetal_brain.genes.annot	ENSG00000108518	3.1975	0.00069303	PFN1	0.266807
small_worldness_l	Fetal_brain.genes.annot	ENSG00000252901	3.1935	0.00070284	AL669914.1	0.266807
small_worldness_l	Fetal_brain.genes.annot	ENSG00000174982	3.1927	0.00070483	OR4S2	0.266807
small_worldness_l	Fetal_brain.genes.annot	ENSG00000114739	3.1889	0.00071412	ACVR2B	0.266807
small_worldness_l	Fetal_brain.genes.annot	ENSG00000185758	3.1883	0.00071557	CLDN24	0.266807
small_worldness_l	Fetal_brain.genes.annot	ENSG00000229589	3.1879	0.00071654	ACVR2B-AS1	0.266807
small_worldness_l	Fetal_brain.genes.annot	ENSG00000257621	3.1861	0.00072106	PSMA3-AS1	0.266807
small_worldness_l	Fetal_brain.genes.annot	ENSG00000237882	3.1799	0.0007367	PPIAP13	0.266807
small_worldness_l	Fetal_brain.genes.annot	ENSG00000225864	3.1791	0.00073858	AL645939.2	0.266807
small_worldness_l	Fetal_brain.genes.annot	ENSG00000273420	3.1759	0.00074692	AC008738.7	0.266807
small_worldness_l	Fetal_brain.genes.annot	ENSG00000204610	3.1752	0.00074864	TRIM15	0.266807
small_worldness_l	Fetal_brain.genes.annot	ENSG00000166007	3.1736	0.00075273	TRIM51HP	0.266807
small_worldness_l	Fetal_brain.genes.annot	ENSG00000174937	3.1726	0.00075533	OR5M3	0.266807
small_worldness_l	Fetal_brain.genes.annot	ENSG00000065357	3.1706	0.0007607	DGKA	0.266807
small_worldness_l	Fetal_brain.genes.annot	ENSG00000280007	3.1693	0.00076401	AC008079.1	0.266807
small_worldness_l	Fetal_brain.genes.annot	ENSG00000251858	3.1686	0.00076588	SNORA31	0.266807
small_worldness_l	Fetal_brain.genes.annot	ENSG00000181371	3.1685	0.00076612	OR5M8	0.266807
small_worldness_l	Fetal_brain.genes.annot	ENSG00000167721	3.1682	0.00076692	TSR1	0.266807
ipsilateral_degree_l	Adult_brain.genes.annot	ENSG00000282863	3.6726	0.00012006	AC012560.2	0.266915
ipsilateral_degree_l	Adult_brain.genes.annot	ENSG00000225803	3.663	0.00012465	MRPS11P1	0.266915
ipsilateral_degree_l	Adult_brain.genes.annot	ENSG00000254411	3.6501	0.00013109	AP002512.1	0.266915
ipsilateral_degree_l	Adult_brain.genes.annot	ENSG00000270896	3.6397	0.00013645	AL645939.4	0.266915
ipsilateral_degree_l	Adult_brain.genes.annot	ENSG00000065357	3.6383	0.0001372	DGKA	0.266915
small_worldness_l	Midbrain_DA.genes.annot	ENSG00000228171	3.2257	0.00062831	AC121251.1	0.266991
small_worldness_l	Midbrain_DA.genes.annot	ENSG00000227214	3.2214	0.00063777	HCG15	0.266991
small_worldness_l	Midbrain_DA.genes.annot	ENSG00000284194	3.2201	0.00064065	SCO2	0.266991
small_worldness_l	Midbrain_DA.genes.annot	ENSG00000253959	3.2191	0.0006429	LINC01863	0.266991
small_worldness_l	Cortical_Neuron.genes.annot	ENSG00000185758	3.1883	0.00071557	CLDN24	0.267146
small_worldness_l	Cortical_Neuron.genes.annot	ENSG00000257621	3.1861	0.00072106	PSMA3-AS1	0.2673
small_worldness_global	Fetal_brain.genes.annot	ENSG00000162040	3.657	0.00012758	HS3ST6	0.267383
small_worldness_global	Fetal_brain.genes.annot	ENSG00000263456	3.657	0.00012761	MIR5189	0.267383
small_worldness_global	Fetal_brain.genes.annot	ENSG00000252371	3.5805	0.00017148	RNU6-725P	0.267383
small_worldness_global	Fetal_brain.genes.annot	ENSG00000177084	3.5689	0.00017924	POLE	0.267383
small_worldness_global	Fetal_brain.genes.annot	ENSG00000254603	3.5635	0.00018296	OR5M6P	0.267383
small_worldness_global	Fetal_brain.genes.annot	ENSG00000279679	3.5474	0.00019449	AC091925.2	0.267383
small_worldness_global	Fetal_brain.genes.annot	ENSG00000165868	3.5274	0.00020984	HSPA12A	0.267383
small_worldness_global	Fetal_brain.genes.annot	ENSG00000187612	3.5165	0.0002186	OR5W2	0.267383
small_worldness_global	Fetal_brain.genes.annot	ENSG00000167994	3.5165	0.00021868	RAB3IL1	0.267383
small_worldness_global	Fetal_brain.genes.annot	ENSG00000149485	3.5149	0.00021994	FADS1	0.267383
small_worldness_global	Fetal_brain.genes.annot	ENSG00000103024	3.5073	0.00022633	NME3	0.267383
small_worldness_global	Fetal_brain.genes.annot	ENSG00000254795	3.5058	0.00022759	OR5AP1P	0.267383
small_worldness_global	Fetal_brain.genes.annot	ENSG00000072609	3.5026	0.00023033	CHFR	0.267383
small_worldness_global	Fetal_brain.genes.annot	ENSG00000255217	3.4994	0.00023313	OR5J7P	0.267383
small_worldness_global	Fetal_brain.genes.annot	ENSG00000187164	3.4973	0.00023499	SHTN1	0.267383
small_worldness_global	Fetal_brain.genes.annot	ENSG00000172236	3.4925	0.00023927	TPSAB1	0.267383
small_worldness_global	Fetal_brain.genes.annot	ENSG00000235724	3.4865	0.00024465	AC009299.3	0.267383
small_worldness_global	Fetal_brain.genes.annot	ENSG00000254547	3.4805	0.00025023	AC036111.1	0.267383
small_worldness_global	Fetal_brain.genes.annot	ENSG00000180189	3.4707	0.0002596	HMGB1P14	0.267383
small_worldness_global	Fetal_brain.genes.annot	ENSG00000231584	3.4656	0.00026455	FAHD2CP	0.267383
small_worldness_global	Fetal_brain.genes.annot	ENSG00000243445	3.4594	0.00027074	AC106820.1	0.267383
small_worldness_global	Fetal_brain.genes.annot	ENSG00000105963	3.4578	0.00027234	ADAP1	0.267383
small_worldness_global	Fetal_brain.genes.annot	ENSG00000197866	3.4515	0.00027875	OR5M12P	0.267383
small_worldness_global	Fetal_brain.genes.annot	ENSG00000272236	3.4434	0.00028726	AL645939.5	0.267383
small_worldness_global	Fetal_brain.genes.annot	ENSG00000262874	3.4431	0.00028752	C19orf84	0.267383
small_worldness_global	Fetal_brain.genes.annot	ENSG00000136560	3.4242	0.00030826	TANK	0.267383
small_worldness_global	Fetal_brain.genes.annot	ENSG00000229390	3.4223	0.00031044	MICD	0.267383
small_worldness_global	Fetal_brain.genes.annot	ENSG00000032219	3.4191	0.00031411	ARID4A	0.267383
small_worldness_global	Fetal_brain.genes.annot	ENSG00000239112	3.4183	0.00031512	SNORD123	0.267383
small_worldness_global	Fetal_brain.genes.annot	ENSG00000240342	3.4121	0.00032237	RPS2P5	0.267383
small_worldness_global	Fetal_brain.genes.annot	ENSG00000281831	3.4106	0.00032415	AL645929.2	0.267383
small_worldness_global	Fetal_brain.genes.annot	ENSG00000232511	3.4052	0.0003306	OR2AH1P	0.267383
small_worldness_global	Fetal_brain.genes.annot	ENSG00000090615	3.3889	0.00035089	GOLGA3	0.267383
small_worldness_global	Fetal_brain.genes.annot	ENSG00000257621	3.3851	0.00035573	PSMA3-AS1	0.267383
small_worldness_global	Fetal_brain.genes.annot	ENSG00000255223	3.378	0.00036503	OR5M11	0.267383
small_worldness_global	Fetal_brain.genes.annot	ENSG00000254841	3.3664	0.00038073	OR4V1P	0.267383
small_worldness_global	Fetal_brain.genes.annot	ENSG00000254518	3.366	0.00038132	LINC02750	0.267383
small_worldness_global	Fetal_brain.genes.annot	ENSG00000205025	3.3632	0.00038525	OR5G5P	0.267383
small_worldness_global	Fetal_brain.genes.annot	ENSG00000150269	3.3576	0.00039311	OR5M9	0.267383
small_worldness_global	Fetal_brain.genes.annot	ENSG00000166693	3.3556	0.00039594	OR5M13P	0.267383
small_worldness_global	Fetal_brain.genes.annot	ENSG00000242208	3.3521	0.00040099	RPL5P29	0.267383
small_worldness_global	Fetal_brain.genes.annot	ENSG00000258052	3.3486	0.00040611	AC025263.2	0.267383
small_worldness_global	Fetal_brain.genes.annot	ENSG00000237882	3.3424	0.00041533	PPIAP13	0.267383
small_worldness_global	Fetal_brain.genes.annot	ENSG00000196458	3.341	0.0004174	ZNF605	0.267383
small_worldness_global	Fetal_brain.genes.annot	ENSG00000174970	3.3401	0.00041881	OR10AG1	0.267383
small_worldness_global	Fetal_brain.genes.annot	ENSG00000251125	3.3332	0.00042928	AC091860.2	0.267383
small_worldness_global	Fetal_brain.genes.annot	ENSG00000228261	3.33	0.00043417	ITPRIP-AS1	0.267383
small_worldness_global	Fetal_brain.genes.annot	ENSG00000233017	3.3297	0.00043464	AL121832.1	0.267383
small_worldness_global	Fetal_brain.genes.annot	ENSG00000254411	3.3268	0.00043918	AP002512.1	0.267383
small_worldness_global	Fetal_brain.genes.annot	ENSG00000254524	3.3265	0.00043973	OR8I4P	0.267383
small_worldness_global	Fetal_brain.genes.annot	ENSG00000240606	3.3256	0.00044117	RN7SL564P	0.267383
small_worldness_global	Fetal_brain.genes.annot	ENSG00000258739	3.3218	0.00044722	ENO1P2	0.267383
small_worldness_global	Fetal_brain.genes.annot	ENSG00000252782	3.3207	0.0004489	RNU6-341P	0.267383
small_worldness_global	Fetal_brain.genes.annot	ENSG00000207512	3.3194	0.0004511	Y_RNA	0.267383
small_worldness_global	Fetal_brain.genes.annot	ENSG00000231957	3.3189	0.00045186	GNAI2P2	0.267383
small_worldness_global	Fetal_brain.genes.annot	ENSG00000229268	3.3178	0.00045366	PES1P2	0.267383
small_worldness_global	Fetal_brain.genes.annot	ENSG00000168496	3.3155	0.00045739	FEN1	0.267383
small_worldness_global	Fetal_brain.genes.annot	ENSG00000172487	3.3153	0.00045772	OR8J1	0.267383
small_worldness_global	Fetal_brain.genes.annot	ENSG00000172464	3.3149	0.00045838	OR5AP2	0.267383
small_worldness_global	Fetal_brain.genes.annot	ENSG00000232712	3.3128	0.0004619	KIZ-AS1	0.267383
small_worldness_global	Fetal_brain.genes.annot	ENSG00000149503	3.3107	0.00046538	INCENP	0.267383
small_worldness_global	Fetal_brain.genes.annot	ENSG00000219681	3.3059	0.00047337	AL590084.2	0.267383
small_worldness_global	Fetal_brain.genes.annot	ENSG00000253930	3.3053	0.00047443	TNFRSF10A-AS1	0.267383
small_worldness_global	Fetal_brain.genes.annot	ENSG00000284194	3.2999	0.00048362	SCO2	0.267383
small_worldness_global	Fetal_brain.genes.annot	ENSG00000230416	3.297	0.0004887	OR5M4P	0.267383
small_worldness_global	Fetal_brain.genes.annot	ENSG00000181785	3.2961	0.00049012	OR5AS1	0.267383
small_worldness_global	Fetal_brain.genes.annot	ENSG00000255140	3.2921	0.00049729	OR5BN2P	0.267383
small_worldness_global	Fetal_brain.genes.annot	ENSG00000233709	3.292	0.00049745	MTND4P28	0.267383
small_worldness_global	Fetal_brain.genes.annot	ENSG00000243646	3.2889	0.00050281	IL10RB	0.267383
small_worldness_global	Fetal_brain.genes.annot	ENSG00000254828	3.2886	0.00050348	AP005597.1	0.267383
small_worldness_global	Fetal_brain.genes.annot	ENSG00000092345	3.2862	0.0005077	DAZL	0.267383
small_worldness_global	Fetal_brain.genes.annot	ENSG00000268889	3.2782	0.00052245	AC008750.7	0.267383
small_worldness_global	Fetal_brain.genes.annot	ENSG00000204625	3.2781	0.00052263	HCG9	0.267383
small_worldness_global	Fetal_brain.genes.annot	ENSG00000181761	3.2745	0.00052921	OR8H3	0.267383
small_worldness_global	Fetal_brain.genes.annot	ENSG00000253247	3.2744	0.00052937	IGHV3-76	0.267383
small_worldness_global	Fetal_brain.genes.annot	ENSG00000114739	3.2744	0.00052951	ACVR2B	0.267383
small_worldness_global	Fetal_brain.genes.annot	ENSG00000255042	3.2727	0.00053266	AC109635.3	0.267383
small_worldness_global	Fetal_brain.genes.annot	ENSG00000181780	3.2725	0.00053295	OR5J1P	0.267383
small_worldness_global	Fetal_brain.genes.annot	ENSG00000176998	3.2718	0.0005344	HCG4	0.267383
small_worldness_global	Fetal_brain.genes.annot	ENSG00000252169	3.2714	0.00053507	RNA5SP200	0.267383
small_worldness_global	Fetal_brain.genes.annot	ENSG00000263769	3.2708	0.0005362	RN7SL367P	0.267383
small_worldness_global	Fetal_brain.genes.annot	ENSG00000267255	3.2693	0.00053912	AC011498.3	0.267383
small_worldness_global	Fetal_brain.genes.annot	ENSG00000269487	3.2691	0.00053953	AC008635.2	0.267383
efficiency_global	Cortical_Neuron.genes.annot	ENSG00000205636	3.2026	0.0006809	LINC00583	0.267482
clustering_l	Fetal_brain.genes.annot	ENSG00000172236	3.6636	0.00012433	TPSAB1	0.267829
clustering_l	Fetal_brain.genes.annot	ENSG00000072609	3.658	0.00012708	CHFR	0.267829
clustering_l	Fetal_brain.genes.annot	ENSG00000177084	3.6573	0.00012746	POLE	0.267829
efficiency_l	Fetal_brain.genes.annot	ENSG00000223799	3.1915	0.00070779	IL10RB-DT	0.267854
efficiency_l	Fetal_brain.genes.annot	ENSG00000258682	3.1891	0.00071366	AL132989.1	0.267854
efficiency_l	Fetal_brain.genes.annot	ENSG00000279636	3.1883	0.00071548	AL132989.2	0.267854
efficiency_l	Fetal_brain.genes.annot	ENSG00000258179	3.1869	0.00071894	AC079598.3	0.267854
efficiency_l	Adult_brain.genes.annot	ENSG00000213604	3.2452	0.00058694	AC022882.1	0.268089
clustering_l	Cortical_Neuron.genes.annot	ENSG00000253930	3.5487	0.0001936	TNFRSF10A-AS1	0.268187
path_length_l	Adult_brain.genes.annot	ENSG00000262874	3.3799	0.00036254	C19orf84	0.268213
efficiency_global	Adult_brain.genes.annot	ENSG00000253545	3.2762	0.00052606	IGHV3-52	0.268275
efficiency_r	ENSG.genes.annot	ENSG00000181693	3.1767	0.00074483	OR8H1	0.268523
efficiency_r	ENSG.genes.annot	ENSG00000174827	3.1751	0.00074899	PDZK1	0.268523
efficiency_r	ENSG.genes.annot	ENSG00000114670	3.1742	0.00075127	NEK11	0.268523
efficiency_r	ENSG.genes.annot	ENSG00000020633	3.1735	0.00075305	RUNX3	0.268523
small_worldness_l	Cortical_Neuron.genes.annot	ENSG00000181126	3.1804	0.00073542	HLA-V	0.268857
small_worldness_l	Cortical_Neuron.genes.annot	ENSG00000225864	3.1791	0.00073858	AL645939.2	0.268857
small_worldness_l	Cortical_Neuron.genes.annot	ENSG00000273420	3.1759	0.00074692	AC008738.7	0.268857
small_worldness_l	Cortical_Neuron.genes.annot	ENSG00000174937	3.1726	0.00075533	OR5M3	0.268857
small_worldness_l	Cortical_Neuron.genes.annot	ENSG00000280007	3.1693	0.00076401	AC008079.1	0.268857
small_worldness_l	Cortical_Neuron.genes.annot	ENSG00000108518	3.169	0.00076474	PFN1	0.268857
small_worldness_l	Cortical_Neuron.genes.annot	ENSG00000251858	3.1686	0.00076588	SNORA31	0.268857
small_worldness_l	Cortical_Neuron.genes.annot	ENSG00000181371	3.1685	0.00076612	OR5M8	0.268857
clustering_global	Fetal_brain.genes.annot	ENSG00000165868	3.6365	0.00013819	HSPA12A	0.268867
efficiency_global	Midbrain_DA.genes.annot	ENSG00000145934	3.2049	0.00067555	TENM2	0.269262
efficiency_global	Midbrain_DA.genes.annot	ENSG00000206384	3.2036	0.00067868	COL6A6	0.269262
efficiency_global	Midbrain_DA.genes.annot	ENSG00000212240	3.2034	0.000679	RNU6-930P	0.269262
small_worldness_global	Midbrain_DA.genes.annot	ENSG00000174914	3.2352	0.00060772	OR9G1	0.269348
efficiency_global	Cortical_Neuron.genes.annot	ENSG00000125630	3.1985	0.0006908	POLR1B	0.269361
efficiency_global	Cortical_Neuron.genes.annot	ENSG00000280314	3.195	0.00069926	OR8K3	0.269397
efficiency_global	Cortical_Neuron.genes.annot	ENSG00000230416	3.1938	0.00070209	OR5M4P	0.269397
efficiency_global	Cortical_Neuron.genes.annot	ENSG00000235756	3.1916	0.00070736	AC098657.1	0.269397
efficiency_global	Cortical_Neuron.genes.annot	ENSG00000229701	3.1897	0.00071214	MTND2P20	0.269397
efficiency_global	Cortical_Neuron.genes.annot	ENSG00000182010	3.1868	0.0007192	RTKN2	0.269397
efficiency_global	Cortical_Neuron.genes.annot	ENSG00000250768	3.1859	0.0007216	DPP3P1	0.269397
small_worldness_r	ENSG.genes.annot	ENSG00000095906	3.7025	0.00010674	NUBP2	0.269648
small_worldness_r	ENSG.genes.annot	ENSG00000134824	3.6161	0.00014951	FADS2	0.269648
small_worldness_r	ENSG.genes.annot	ENSG00000197774	3.5989	0.00015979	EME2	0.269648
small_worldness_r	ENSG.genes.annot	ENSG00000164850	3.5743	0.00017556	GPER1	0.269648
small_worldness_r	ENSG.genes.annot	ENSG00000131374	3.5418	0.00019869	TBC1D5	0.269648
small_worldness_r	ENSG.genes.annot	ENSG00000149485	3.5418	0.0001987	FADS1	0.269648
small_worldness_r	ENSG.genes.annot	ENSG00000032219	3.531	0.00020703	ARID4A	0.269648
small_worldness_r	ENSG.genes.annot	ENSG00000090615	3.4944	0.00023758	GOLGA3	0.269648
small_worldness_r	ENSG.genes.annot	ENSG00000156273	3.4823	0.00024853	BACH1	0.269648
small_worldness_r	ENSG.genes.annot	ENSG00000182107	3.4819	0.00024892	TMEM30B	0.269648
small_worldness_r	ENSG.genes.annot	ENSG00000262874	3.4732	0.00025711	C19orf84	0.269648
small_worldness_l	Fetal_brain.genes.annot	ENSG00000250786	3.1632	0.00078023	SNHG18	0.269652
small_worldness_global	Midbrain_DA.genes.annot	ENSG00000165556	3.2294	0.0006203	CDX2	0.269926
small_worldness_global	Midbrain_DA.genes.annot	ENSG00000145919	3.2293	0.00062041	BOD1	0.269926
small_worldness_global	Midbrain_DA.genes.annot	ENSG00000255294	3.2275	0.00062445	OR4A50P	0.269926
small_worldness_global	Midbrain_DA.genes.annot	ENSG00000099769	3.2235	0.00063327	IGFALS	0.269926
small_worldness_global	Midbrain_DA.genes.annot	ENSG00000253925	3.2198	0.00064144	AC011369.1	0.269926
small_worldness_global	Midbrain_DA.genes.annot	ENSG00000174957	3.2184	0.00064457	OR5J2	0.269926
small_worldness_global	Midbrain_DA.genes.annot	ENSG00000196455	3.2183	0.00064485	PIK3R4	0.269926
small_worldness_l	Fetal_brain.genes.annot	ENSG00000105963	3.1607	0.00078708	ADAP1	0.270241
ipsilateral_degree_global	Cortical_Neuron.genes.annot	ENSG00000123374	4.2965	8.6761e-06	CDK2	0.270728
ipsilateral_degree_global	Cortical_Neuron.genes.annot	ENSG00000185664	4.0824	2.2288e-05	PMEL	0.270728
ipsilateral_degree_global	Cortical_Neuron.genes.annot	ENSG00000248476	4.024	2.8609e-05	BACH1-IT1	0.270728
ipsilateral_degree_global	Cortical_Neuron.genes.annot	ENSG00000095906	3.9763	3.4996e-05	NUBP2	0.270728
ipsilateral_degree_global	Cortical_Neuron.genes.annot	ENSG00000263456	3.9524	3.8691e-05	MIR5189	0.270728
ipsilateral_degree_global	Cortical_Neuron.genes.annot	ENSG00000197774	3.9493	3.9182e-05	EME2	0.270728
ipsilateral_degree_global	Cortical_Neuron.genes.annot	ENSG00000243620	3.8998	4.8145e-05	AC092957.1	0.270728
ipsilateral_degree_global	Cortical_Neuron.genes.annot	ENSG00000064313	3.8845	5.1273e-05	TAF2	0.270728
ipsilateral_degree_global	Cortical_Neuron.genes.annot	ENSG00000206503	3.8828	5.1633e-05	HLA-A	0.270728
ipsilateral_degree_global	Cortical_Neuron.genes.annot	ENSG00000258554	3.8359	6.2547e-05	AC025162.1	0.270728
ipsilateral_degree_global	Cortical_Neuron.genes.annot	ENSG00000072609	3.8305	6.3945e-05	CHFR	0.270728
ipsilateral_degree_global	Cortical_Neuron.genes.annot	ENSG00000243675	3.8192	6.6939e-05	AC080013.2	0.270728
ipsilateral_degree_global	Cortical_Neuron.genes.annot	ENSG00000254490	3.8002	7.2297e-05	OR5M7P	0.270728
ipsilateral_degree_global	Cortical_Neuron.genes.annot	ENSG00000172236	3.7772	7.9293e-05	TPSAB1	0.270728
ipsilateral_degree_global	Cortical_Neuron.genes.annot	ENSG00000204625	3.76	8.4972e-05	HCG9	0.270728
ipsilateral_degree_global	Cortical_Neuron.genes.annot	ENSG00000112787	3.7546	8.6796e-05	FBRSL1	0.270728
ipsilateral_degree_global	Cortical_Neuron.genes.annot	ENSG00000090615	3.7528	8.7431e-05	GOLGA3	0.270728
small_worldness_global	ENSG.genes.annot	ENSG00000145623	3.4085	0.00032663	OSMR	0.270751
small_worldness_global	ENSG.genes.annot	ENSG00000132517	3.3833	0.00035816	SLC52A1	0.270751
small_worldness_global	ENSG.genes.annot	ENSG00000032219	3.374	0.00037047	ARID4A	0.270751
small_worldness_global	ENSG.genes.annot	ENSG00000181785	3.3597	0.00039009	OR5AS1	0.270751
small_worldness_global	ENSG.genes.annot	ENSG00000088970	3.3282	0.000437	KIZ	0.270751
small_worldness_global	ENSG.genes.annot	ENSG00000174970	3.3116	0.00046388	OR10AG1	0.270751
small_worldness_global	ENSG.genes.annot	ENSG00000187164	3.3109	0.0004649	SHTN1	0.270751
small_worldness_global	ENSG.genes.annot	ENSG00000164850	3.306	0.00047312	GPER1	0.270751
small_worldness_global	ENSG.genes.annot	ENSG00000100567	3.3011	0.0004815	PSMA3	0.270751
small_worldness_global	ENSG.genes.annot	ENSG00000181767	3.2903	0.00050047	OR8H2	0.270751
small_worldness_global	ENSG.genes.annot	ENSG00000181761	3.2791	0.00052074	OR8H3	0.270751
small_worldness_global	ENSG.genes.annot	ENSG00000181752	3.2766	0.00052541	OR8K5	0.270751
small_worldness_global	ENSG.genes.annot	ENSG00000136999	3.2729	0.00053231	CCN3	0.270751
small_worldness_global	ENSG.genes.annot	ENSG00000172154	3.2573	0.00056238	OR8I2	0.270751
small_worldness_global	ENSG.genes.annot	ENSG00000172489	3.2557	0.00056566	OR5T3	0.270751
small_worldness_global	ENSG.genes.annot	ENSG00000284194	3.2519	0.00057317	SCO2	0.270751
small_worldness_global	ENSG.genes.annot	ENSG00000123353	3.2497	0.00057758	ORMDL2	0.270751
small_worldness_global	ENSG.genes.annot	ENSG00000172487	3.2419	0.0005937	OR8J1	0.270751
small_worldness_global	ENSG.genes.annot	ENSG00000187612	3.2343	0.00060976	OR5W2	0.270751
small_worldness_global	ENSG.genes.annot	ENSG00000181693	3.2244	0.00063126	OR8H1	0.270751
small_worldness_global	ENSG.genes.annot	ENSG00000130881	3.223	0.00063419	LRP3	0.270751
small_worldness_global	ENSG.genes.annot	ENSG00000262874	3.2108	0.00066179	C19orf84	0.270751
small_worldness_global	ENSG.genes.annot	ENSG00000025708	3.2046	0.00067628	TYMP	0.270751
small_worldness_global	ENSG.genes.annot	ENSG00000198624	3.2018	0.00068296	CCDC69	0.270751
small_worldness_global	ENSG.genes.annot	ENSG00000017260	3.2016	0.00068337	ATP2C1	0.270751
small_worldness_l	Fetal_brain.genes.annot	ENSG00000172199	3.158	0.0007943	OR8U1	0.270949
clustering_l	Fetal_brain.genes.annot	ENSG00000176998	3.6345	0.00013928	HCG4	0.271085
clustering_l	Fetal_brain.genes.annot	ENSG00000279679	3.6344	0.00013933	AC091925.2	0.271085
ipsilateral_degree_global	Adult_brain.genes.annot	ENSG00000254490	3.8002	7.2297e-05	OR5M7P	0.271253
efficiency_global	Midbrain_DA.genes.annot	ENSG00000228224	3.1991	0.00068932	NACA4P	0.271314
clustering_global	Adult_brain.genes.annot	ENSG00000222373	3.7106	0.00010338	RNY5P5	0.271512
small_worldness_global	Midbrain_DA.genes.annot	ENSG00000232091	3.2142	0.00065408	PNLIPP1	0.271519
small_worldness_global	Midbrain_DA.genes.annot	ENSG00000214535	3.2082	0.00066776	RPS15AP1	0.271519
small_worldness_global	Midbrain_DA.genes.annot	ENSG00000233083	3.208	0.00066824	FTH1P6	0.271519
small_worldness_global	Midbrain_DA.genes.annot	ENSG00000128652	3.2029	0.00068035	HOXD3	0.271519
small_worldness_global	Midbrain_DA.genes.annot	ENSG00000206776	3.2018	0.00068298	SNORA32	0.271519
small_worldness_global	Midbrain_DA.genes.annot	ENSG00000229935	3.2017	0.00068301	MTCYBP9	0.271519
small_worldness_global	Midbrain_DA.genes.annot	ENSG00000254848	3.2009	0.00068508	OR5BN1P	0.271519
small_worldness_global	Midbrain_DA.genes.annot	ENSG00000272821	3.1989	0.00068984	U62317.2	0.271519
efficiency_l	Fetal_brain.genes.annot	ENSG00000254424	3.1803	0.00073559	AP003733.2	0.271587
efficiency_l	Fetal_brain.genes.annot	ENSG00000088899	3.1789	0.0007393	LZTS3	0.271587
small_worldness_l	Cortical_Neuron.genes.annot	ENSG00000250786	3.1632	0.00078023	SNHG18	0.271995
efficiency_global	Cortical_Neuron.genes.annot	ENSG00000186326	3.1799	0.00073671	RGS9BP	0.27221
efficiency_global	Cortical_Neuron.genes.annot	ENSG00000273232	3.1773	0.00074318	AC090912.3	0.27221
efficiency_global	Cortical_Neuron.genes.annot	ENSG00000226124	3.1741	0.00075162	FTCDNL1	0.27221
efficiency_global	Cortical_Neuron.genes.annot	ENSG00000226238	3.173	0.0007544	AC132807.1	0.27221
efficiency_global	Cortical_Neuron.genes.annot	ENSG00000240342	3.1709	0.00075985	RPS2P5	0.27221
efficiency_global	Cortical_Neuron.genes.annot	ENSG00000148606	3.1708	0.00076016	POLR3A	0.27221
small_worldness_l	Adult_brain.genes.annot	ENSG00000222326	3.3037	0.00047703	MIR1908	0.272358
path_length_l	Fetal_brain.genes.annot	ENSG00000260316	3.365	0.00038265	AL008727.1	0.27251
path_length_l	Fetal_brain.genes.annot	ENSG00000148334	3.3546	0.00039734	PTGES2	0.27251
path_length_l	Fetal_brain.genes.annot	ENSG00000254490	3.3544	0.00039766	OR5M7P	0.27251
path_length_l	Fetal_brain.genes.annot	ENSG00000254658	3.3364	0.00042437	OR8J2	0.27251
path_length_l	Fetal_brain.genes.annot	ENSG00000222326	3.3312	0.00043241	MIR1908	0.27251
path_length_l	Fetal_brain.genes.annot	ENSG00000123374	3.3229	0.0004455	CDK2	0.27251
path_length_l	Fetal_brain.genes.annot	ENSG00000254723	3.3219	0.00044696	OR4A12P	0.27251
path_length_l	Fetal_brain.genes.annot	ENSG00000232994	3.3191	0.00045154	RPL7P14	0.27251
path_length_l	Fetal_brain.genes.annot	ENSG00000228513	3.3181	0.00045323	AC023271.2	0.27251
path_length_l	Fetal_brain.genes.annot	ENSG00000174957	3.3155	0.0004574	OR5J2	0.27251
path_length_l	Fetal_brain.genes.annot	ENSG00000180189	3.3104	0.00046585	HMGB1P14	0.27251
path_length_l	Fetal_brain.genes.annot	ENSG00000184451	3.3101	0.00046632	CCR10	0.27251
path_length_l	Fetal_brain.genes.annot	ENSG00000270105	3.3057	0.00047375	AC136475.8	0.27251
path_length_l	Fetal_brain.genes.annot	ENSG00000136854	3.3055	0.00047411	STXBP1	0.27251
path_length_l	Fetal_brain.genes.annot	ENSG00000165868	3.3052	0.00047451	HSPA12A	0.27251
path_length_l	Fetal_brain.genes.annot	ENSG00000108797	3.3049	0.00047507	CNTNAP1	0.27251
path_length_l	Fetal_brain.genes.annot	ENSG00000284194	3.3044	0.00047596	SCO2	0.27251
path_length_l	Fetal_brain.genes.annot	ENSG00000149503	3.3043	0.00047608	INCENP	0.27251
path_length_l	Fetal_brain.genes.annot	ENSG00000168122	3.3019	0.00048013	ZNF355P	0.27251
path_length_l	Fetal_brain.genes.annot	ENSG00000158019	3.3018	0.00048038	BABAM2	0.27251
path_length_l	Fetal_brain.genes.annot	ENSG00000242858	3.2982	0.00048662	AC020899.1	0.27251
path_length_l	Fetal_brain.genes.annot	ENSG00000260954	3.2944	0.00049308	AL133297.1	0.27251
path_length_l	Fetal_brain.genes.annot	ENSG00000202157	3.2919	0.00049764	RNU4-11P	0.27251
path_length_l	Fetal_brain.genes.annot	ENSG00000148572	3.2888	0.00050307	NRBF2	0.27251
path_length_l	Fetal_brain.genes.annot	ENSG00000204625	3.2867	0.00050692	HCG9	0.27251
path_length_l	Fetal_brain.genes.annot	ENSG00000172461	3.2858	0.0005084	FUT9	0.27251
path_length_l	Fetal_brain.genes.annot	ENSG00000280314	3.2802	0.00051861	OR8K3	0.27251
path_length_l	Fetal_brain.genes.annot	ENSG00000272476	3.2802	0.00051875	AL024507.3	0.27251
efficiency_l	Adult_brain.genes.annot	ENSG00000279082	3.2375	0.00060289	LINC01727	0.272615
efficiency_l	Adult_brain.genes.annot	ENSG00000255042	3.2339	0.00061054	AC109635.3	0.272615
efficiency_l	Adult_brain.genes.annot	ENSG00000136940	3.2316	0.00061539	PDCL	0.272615
efficiency_l	Adult_brain.genes.annot	ENSG00000153982	3.2306	0.00061761	GDPD1	0.272615
small_worldness_global	Cortical_Neuron.genes.annot	ENSG00000229390	3.6991	0.00010816	MICD	0.272651
small_worldness_global	Cortical_Neuron.genes.annot	ENSG00000149503	3.6938	0.00011046	INCENP	0.272651
small_worldness_global	Cortical_Neuron.genes.annot	ENSG00000227766	3.6859	0.00011395	AL671277.1	0.272651
clustering_global	Cortical_Neuron.genes.annot	ENSG00000254411	3.5999	0.00015915	AP002512.1	0.272981
clustering_global	Cortical_Neuron.genes.annot	ENSG00000074071	3.5973	0.00016076	MRPS34	0.272981
small_worldness_global	Midbrain_DA.genes.annot	ENSG00000172489	3.195	0.00069919	OR5T3	0.273161
efficiency_global	Cortical_Neuron.genes.annot	ENSG00000279791	3.1675	0.00076867	AC018892.3	0.273397
ipsilateral_degree_global	Fetal_brain.genes.annot	ENSG00000074071	3.6136	0.00015097	MRPS34	0.273474
small_worldness_global	Midbrain_DA.genes.annot	ENSG00000269526	3.1923	0.00070562	ERVV-1	0.273646
efficiency_global	Fetal_brain.genes.annot	ENSG00000204625	3.2131	0.0006565	HCG9	0.273708
efficiency_r	ENSG.genes.annot	ENSG00000254087	3.1621	0.00078319	LYN	0.273794
ipsilateral_degree_l	ENSG.genes.annot	ENSG00000196411	3.4299	0.00030191	EPHB4	0.273871
ipsilateral_degree_l	ENSG.genes.annot	ENSG00000149485	3.4295	0.00030233	FADS1	0.273871
ipsilateral_degree_l	ENSG.genes.annot	ENSG00000221955	3.4252	0.00030722	SLC12A8	0.273871
clustering_l	ENSG.genes.annot	ENSG00000221955	3.4852	0.00024592	SLC12A8	0.274032
efficiency_global	ENSG.genes.annot	ENSG00000149485	3.2125	0.00065788	FADS1	0.274372
efficiency_global	ENSG.genes.annot	ENSG00000025796	3.2068	0.00067101	SEC63	0.274372
efficiency_global	ENSG.genes.annot	ENSG00000167995	3.1984	0.00069105	BEST1	0.274372
efficiency_global	ENSG.genes.annot	ENSG00000174963	3.1978	0.00069251	ZIC4	0.274372
efficiency_l	Midbrain_DA.genes.annot	ENSG00000181767	3.173	0.00075434	OR8H2	0.274382
efficiency_l	Cortical_Neuron.genes.annot	ENSG00000172199	3.1672	0.0007697	OR8U1	0.274418
efficiency_l	Cortical_Neuron.genes.annot	ENSG00000280007	3.1665	0.00077154	AC008079.1	0.274418
ipsilateral_degree_l	Fetal_brain.genes.annot	ENSG00000172236	3.6312	0.00014105	TPSAB1	0.274431
efficiency_global	Adult_brain.genes.annot	ENSG00000232994	3.2633	0.00055056	RPL7P14	0.27453
efficiency_global	Adult_brain.genes.annot	ENSG00000226632	3.2618	0.00055347	UBE2V1P1	0.27453
efficiency_global	Adult_brain.genes.annot	ENSG00000233017	3.2609	0.00055526	AL121832.1	0.27453
efficiency_global	Adult_brain.genes.annot	ENSG00000081087	3.2589	0.00055923	OSTM1	0.27453
small_worldness_l	ENSG.genes.annot	ENSG00000105697	3.1702	0.00076166	HAMP	0.27457
small_worldness_l	ENSG.genes.annot	ENSG00000284194	3.1617	0.00078416	SCO2	0.27457
small_worldness_l	ENSG.genes.annot	ENSG00000179588	3.1598	0.00078932	ZFPM1	0.27457
small_worldness_l	ENSG.genes.annot	ENSG00000127328	3.1556	0.00080081	RAB3IP	0.27457
efficiency_global	Cortical_Neuron.genes.annot	ENSG00000240606	3.1642	0.00077765	RN7SL564P	0.274735
small_worldness_r	ENSG.genes.annot	ENSG00000100567	3.4491	0.00028128	PSMA3	0.274764
small_worldness_r	ENSG.genes.annot	ENSG00000020633	3.4382	0.00029281	RUNX3	0.274764
efficiency_l	Adult_brain.genes.annot	ENSG00000243806	3.2213	0.00063798	RPL7P18	0.274806
efficiency_l	Adult_brain.genes.annot	ENSG00000227004	3.2201	0.00064079	AC108032.1	0.274806
efficiency_l	Adult_brain.genes.annot	ENSG00000233677	3.2199	0.00064118	DDX39BP1	0.274806
efficiency_l	Adult_brain.genes.annot	ENSG00000203760	3.2189	0.0006435	CENPW	0.274806
path_length_l	Adult_brain.genes.annot	ENSG00000214880	3.3658	0.00038155	OR7E5P	0.274841
path_length_l	Adult_brain.genes.annot	ENSG00000223544	3.3639	0.00038425	AC005838.1	0.274841
path_length_l	Adult_brain.genes.annot	ENSG00000167822	3.3558	0.00039573	OR8J3	0.274841
path_length_l	Adult_brain.genes.annot	ENSG00000148334	3.3546	0.00039734	PTGES2	0.274841
path_length_l	Adult_brain.genes.annot	ENSG00000254490	3.3544	0.00039766	OR5M7P	0.274841
ipsilateral_degree_l	ENSG.genes.annot	ENSG00000130881	3.3845	0.00035654	LRP3	0.274875
ipsilateral_degree_l	ENSG.genes.annot	ENSG00000160396	3.3819	0.00035997	HIPK4	0.274875
ipsilateral_degree_l	ENSG.genes.annot	ENSG00000150269	3.376	0.00036769	OR5M9	0.274875
ipsilateral_degree_l	ENSG.genes.annot	ENSG00000283154	3.3666	0.00038046	IQCJ-SCHIP1	0.274875
ipsilateral_degree_l	ENSG.genes.annot	ENSG00000020633	3.3564	0.00039484	RUNX3	0.274875
ipsilateral_degree_l	ENSG.genes.annot	ENSG00000174937	3.3522	0.00040085	OR5M3	0.274875
small_worldness_l	Midbrain_DA.genes.annot	ENSG00000254164	3.2051	0.00067508	AC008663.3	0.274876
small_worldness_l	Midbrain_DA.genes.annot	ENSG00000273232	3.2	0.00068711	AC090912.3	0.274876
small_worldness_l	Midbrain_DA.genes.annot	ENSG00000207334	3.1994	0.00068866	RNU6-12P	0.274876
small_worldness_l	Midbrain_DA.genes.annot	ENSG00000253247	3.1981	0.00069175	IGHV3-76	0.274876
small_worldness_l	Midbrain_DA.genes.annot	ENSG00000263588	3.198	0.00069201	AC091043.1	0.274876
small_worldness_l	Midbrain_DA.genes.annot	ENSG00000220981	3.1961	0.00069647	AL391384.1	0.274876
small_worldness_l	Midbrain_DA.genes.annot	ENSG00000253955	3.1953	0.00069837	AC008663.2	0.274876
efficiency_r	ENSG.genes.annot	ENSG00000187164	3.1551	0.00080211	SHTN1	0.275016
small_worldness_l	Cortical_Neuron.genes.annot	ENSG00000172199	3.158	0.0007943	OR8U1	0.275079
small_worldness_l	ENSG.genes.annot	ENSG00000181718	3.1484	0.0008207	OR5T2	0.275435
small_worldness_l	ENSG.genes.annot	ENSG00000025708	3.1398	0.00084536	TYMP	0.275435
small_worldness_l	ENSG.genes.annot	ENSG00000032219	3.1383	0.00084968	ARID4A	0.275435
efficiency_global	Midbrain_DA.genes.annot	ENSG00000173706	3.1926	0.00070508	HEG1	0.275462
small_worldness_l	Midbrain_DA.genes.annot	ENSG00000166226	3.1907	0.00070961	CCT2	0.275581
small_worldness_l	Midbrain_DA.genes.annot	ENSG00000185758	3.1883	0.00071557	CLDN24	0.275581
small_worldness_l	Midbrain_DA.genes.annot	ENSG00000229589	3.1879	0.00071654	ACVR2B-AS1	0.275581
small_worldness_l	Midbrain_DA.genes.annot	ENSG00000090615	3.1861	0.00072106	GOLGA3	0.275581
small_worldness_global	Midbrain_DA.genes.annot	ENSG00000234586	3.188	0.00071634	AL161449.1	0.275661
small_worldness_global	Midbrain_DA.genes.annot	ENSG00000201984	3.186	0.00072127	Y_RNA	0.275661
small_worldness_global	Fetal_brain.genes.annot	ENSG00000249519	3.2577	0.00056155	LINC01438	0.275695
efficiency_l	Fetal_brain.genes.annot	ENSG00000164794	3.1682	0.00076701	KCNV1	0.275718
efficiency_l	Fetal_brain.genes.annot	ENSG00000172199	3.1672	0.0007697	OR8U1	0.275718
efficiency_l	Fetal_brain.genes.annot	ENSG00000237606	3.1665	0.00077149	AC091286.1	0.275718
efficiency_l	Fetal_brain.genes.annot	ENSG00000280007	3.1665	0.00077154	AC008079.1	0.275718
path_length_l	Fetal_brain.genes.annot	ENSG00000252371	3.2728	0.00053246	RNU6-725P	0.275773
path_length_l	Fetal_brain.genes.annot	ENSG00000162972	3.2696	0.00053841	MAIP1	0.275773
path_length_l	Fetal_brain.genes.annot	ENSG00000269487	3.2684	0.00054071	AC008635.2	0.275773
efficiency_global	Adult_brain.genes.annot	ENSG00000199509	3.2547	0.00056758	RNA5SP477	0.276049
efficiency_global	Midbrain_DA.genes.annot	ENSG00000229701	3.1897	0.00071214	MTND2P20	0.276174
ipsilateral_degree_l	ENSG.genes.annot	ENSG00000134824	3.3398	0.00041924	FADS2	0.276227
ipsilateral_degree_l	ENSG.genes.annot	ENSG00000179588	3.3285	0.00043653	ZFPM1	0.276227
ipsilateral_degree_l	ENSG.genes.annot	ENSG00000187164	3.3205	0.0004493	SHTN1	0.276227
path_length_global	ENSG.genes.annot	ENSG00000140557	3.1172	0.00091278	ST8SIA2	0.276259
path_length_global	ENSG.genes.annot	ENSG00000186326	3.1168	0.0009142	RGS9BP	0.276259
small_worldness_l	Midbrain_DA.genes.annot	ENSG00000072609	3.1832	0.00072839	CHFR	0.276271
small_worldness_l	Midbrain_DA.genes.annot	ENSG00000225127	3.1811	0.0007335	LINC00237	0.276271
small_worldness_l	Midbrain_DA.genes.annot	ENSG00000225864	3.1791	0.00073858	AL645939.2	0.276271
small_worldness_global	Midbrain_DA.genes.annot	ENSG00000201800	3.1825	0.00072995	Y_RNA	0.276334
small_worldness_global	Midbrain_DA.genes.annot	ENSG00000035403	3.1805	0.00073505	VCL	0.276334
small_worldness_global	Midbrain_DA.genes.annot	ENSG00000088970	3.1791	0.00073875	KIZ	0.276334
small_worldness_global	Midbrain_DA.genes.annot	ENSG00000258128	3.1759	0.00074675	MKRN9P	0.276441
small_worldness_global	Midbrain_DA.genes.annot	ENSG00000162402	3.1743	0.00075109	USP24	0.276441
small_worldness_global	Midbrain_DA.genes.annot	ENSG00000229589	3.1709	0.00075974	ACVR2B-AS1	0.276441
small_worldness_global	Midbrain_DA.genes.annot	ENSG00000199509	3.1708	0.00076	RNA5SP477	0.276441
clustering_global	Midbrain_DA.genes.annot	ENSG00000215353	3.6263	0.00014376	C1QBPP1	0.276443
clustering_global	Midbrain_DA.genes.annot	ENSG00000253972	3.6216	0.00014641	MAL2-AS1	0.276443
clustering_global	Midbrain_DA.genes.annot	ENSG00000135414	3.6084	0.00015402	GDF11	0.276443
clustering_global	Midbrain_DA.genes.annot	ENSG00000254411	3.5999	0.00015915	AP002512.1	0.276443
clustering_global	Midbrain_DA.genes.annot	ENSG00000241722	3.5996	0.00015933	AC083795.1	0.276443
clustering_global	Midbrain_DA.genes.annot	ENSG00000226522	3.5995	0.00015939	HDAC9-AS1	0.276443
clustering_global	Midbrain_DA.genes.annot	ENSG00000074071	3.5973	0.00016076	MRPS34	0.276443
clustering_global	Midbrain_DA.genes.annot	ENSG00000145934	3.5824	0.0001702	TENM2	0.276443
clustering_global	Midbrain_DA.genes.annot	ENSG00000136267	3.5728	0.0001766	DGKB	0.276443
clustering_global	Midbrain_DA.genes.annot	ENSG00000136535	3.5688	0.00017932	TBR1	0.276443
clustering_global	Midbrain_DA.genes.annot	ENSG00000242602	3.5674	0.00018027	AC008953.1	0.276443
clustering_global	Midbrain_DA.genes.annot	ENSG00000270896	3.5628	0.00018345	AL645939.4	0.276443
small_worldness_global	Fetal_brain.genes.annot	ENSG00000252894	3.252	0.00057304	Y_RNA	0.276624
small_worldness_global	Fetal_brain.genes.annot	ENSG00000223719	3.2461	0.00058496	AC069277.2	0.276624
small_worldness_global	Fetal_brain.genes.annot	ENSG00000119685	3.2459	0.0005854	TTLL5	0.276624
small_worldness_global	Fetal_brain.genes.annot	ENSG00000226632	3.2437	0.00058992	UBE2V1P1	0.276624
small_worldness_global	Fetal_brain.genes.annot	ENSG00000254807	3.2374	0.00060309	OR10AK1P	0.276624
small_worldness_global	Fetal_brain.genes.annot	ENSG00000125637	3.237	0.00060405	PSD4	0.276624
small_worldness_global	Fetal_brain.genes.annot	ENSG00000279761	3.2365	0.00060497	OR5D13	0.276624
small_worldness_global	Fetal_brain.genes.annot	ENSG00000227806	3.2333	0.00061185	OR5W1P	0.276624
small_worldness_global	Fetal_brain.genes.annot	ENSG00000182568	3.2286	0.00062201	SATB1	0.276624
small_worldness_global	Fetal_brain.genes.annot	ENSG00000273232	3.2276	0.0006241	AC090912.3	0.276624
small_worldness_global	Fetal_brain.genes.annot	ENSG00000250786	3.2249	0.00063009	SNHG18	0.276624
small_worldness_global	Fetal_brain.genes.annot	ENSG00000256427	3.2213	0.00063802	AC010175.1	0.276624
small_worldness_global	Fetal_brain.genes.annot	ENSG00000174957	3.2184	0.00064457	OR5J2	0.276624
small_worldness_global	Fetal_brain.genes.annot	ENSG00000219302	3.2111	0.00066112	AL451046.1	0.276624
small_worldness_global	Fetal_brain.genes.annot	ENSG00000183873	3.2109	0.00066162	SCN5A	0.276624
small_worldness_global	Fetal_brain.genes.annot	ENSG00000214535	3.2082	0.00066776	RPS15AP1	0.276624
small_worldness_global	Fetal_brain.genes.annot	ENSG00000253955	3.2082	0.00066795	AC008663.2	0.276624
small_worldness_global	Fetal_brain.genes.annot	ENSG00000255416	3.202	0.0006825	OR10AF1P	0.276624
small_worldness_global	Fetal_brain.genes.annot	ENSG00000229935	3.2017	0.00068301	MTCYBP9	0.276624
small_worldness_global	Fetal_brain.genes.annot	ENSG00000181698	3.2015	0.00068364	OR5T1	0.276624
small_worldness_global	Fetal_brain.genes.annot	ENSG00000225538	3.2013	0.00068413	OR5BE1P	0.276624
small_worldness_global	Fetal_brain.genes.annot	ENSG00000272821	3.1989	0.00068984	U62317.2	0.276624
small_worldness_global	Fetal_brain.genes.annot	ENSG00000084090	3.1986	0.00069056	STARD7	0.276624
small_worldness_global	Fetal_brain.genes.annot	ENSG00000181767	3.1975	0.00069309	OR8H2	0.276624
small_worldness_global	Fetal_brain.genes.annot	ENSG00000172489	3.195	0.00069919	OR5T3	0.276624
small_worldness_global	Fetal_brain.genes.annot	ENSG00000149133	3.1943	0.00070077	OR5F1	0.276624
small_worldness_global	Fetal_brain.genes.annot	ENSG00000269526	3.1923	0.00070562	ERVV-1	0.276624
efficiency_global	Adult_brain.genes.annot	ENSG00000254658	3.2486	0.00057995	OR8J2	0.276785
efficiency_global	Adult_brain.genes.annot	ENSG00000206503	3.2461	0.00058503	HLA-A	0.276785
efficiency_global	Adult_brain.genes.annot	ENSG00000214535	3.2436	0.00059011	RPS15AP1	0.276785
efficiency_global	Adult_brain.genes.annot	ENSG00000269526	3.2412	0.00059517	ERVV-1	0.276785
efficiency_global	Adult_brain.genes.annot	ENSG00000153982	3.239	0.00059974	GDPD1	0.276785
efficiency_global	Adult_brain.genes.annot	ENSG00000254848	3.2385	0.00060071	OR5BN1P	0.276785
contralateral_degree_global	Midbrain_DA.genes.annot	ENSG00000095906	3.8367	6.2348e-05	NUBP2	0.276936
contralateral_degree_global	Midbrain_DA.genes.annot	ENSG00000106211	3.821	6.6468e-05	HSPB1	0.276936
contralateral_degree_global	Midbrain_DA.genes.annot	ENSG00000197774	3.8144	6.826e-05	EME2	0.276936
efficiency_l	ENSG.genes.annot	ENSG00000151418	3.2015	0.00068359	ATP6V1G3	0.276994
small_worldness_l	Midbrain_DA.genes.annot	ENSG00000273420	3.1759	0.00074692	AC008738.7	0.27704
small_worldness_l	Midbrain_DA.genes.annot	ENSG00000174937	3.1726	0.00075533	OR5M3	0.27704
small_worldness_l	Midbrain_DA.genes.annot	ENSG00000181371	3.1685	0.00076612	OR5M8	0.27704
small_worldness_l	Midbrain_DA.genes.annot	ENSG00000137878	3.1671	0.00076974	GCOM1	0.27704
small_worldness_l	Midbrain_DA.genes.annot	ENSG00000232091	3.163	0.00078081	PNLIPP1	0.27704
small_worldness_l	Midbrain_DA.genes.annot	ENSG00000108515	3.1629	0.00078097	ENO3	0.27704
small_worldness_l	Midbrain_DA.genes.annot	ENSG00000025796	3.1625	0.00078221	SEC63	0.27704
small_worldness_l	Midbrain_DA.genes.annot	ENSG00000201984	3.1614	0.000785	Y_RNA	0.27704
small_worldness_l	Midbrain_DA.genes.annot	ENSG00000255196	3.1603	0.00078791	OR4A17P	0.27704
efficiency_l	Adult_brain.genes.annot	ENSG00000262874	3.214	0.00065439	C19orf84	0.277049
efficiency_l	Adult_brain.genes.annot	ENSG00000241997	3.2101	0.00066337	RN7SL323P	0.277049
efficiency_l	Adult_brain.genes.annot	ENSG00000254212	3.2077	0.00066892	AC009901.2	0.277049
efficiency_l	Adult_brain.genes.annot	ENSG00000269526	3.2073	0.00066985	ERVV-1	0.277049
path_length_global	ENSG.genes.annot	ENSG00000149133	3.1109	0.00093246	OR5F1	0.27708
efficiency_global	Fetal_brain.genes.annot	ENSG00000205918	3.2072	0.00067022	PDPK2P	0.277228
small_worldness_global	Cortical_Neuron.genes.annot	ENSG00000253955	3.6627	0.00012477	AC008663.2	0.277262
small_worldness_global	Cortical_Neuron.genes.annot	ENSG00000162040	3.657	0.00012758	HS3ST6	0.277262
small_worldness_global	Cortical_Neuron.genes.annot	ENSG00000243620	3.6445	0.00013395	AC092957.1	0.277262
small_worldness_global	Cortical_Neuron.genes.annot	ENSG00000162032	3.5966	0.00016119	SPSB3	0.277262
small_worldness_global	Cortical_Neuron.genes.annot	ENSG00000254411	3.5809	0.00017119	AP002512.1	0.277262
small_worldness_global	Cortical_Neuron.genes.annot	ENSG00000252169	3.5703	0.00017831	RNA5SP200	0.277262
small_worldness_global	Cortical_Neuron.genes.annot	ENSG00000254603	3.5635	0.00018296	OR5M6P	0.277262
small_worldness_global	Cortical_Neuron.genes.annot	ENSG00000072609	3.5477	0.00019431	CHFR	0.277262
small_worldness_global	Cortical_Neuron.genes.annot	ENSG00000279679	3.5474	0.00019449	AC091925.2	0.277262
small_worldness_global	Cortical_Neuron.genes.annot	ENSG00000090615	3.5379	0.00020164	GOLGA3	0.277262
small_worldness_global	Cortical_Neuron.genes.annot	ENSG00000065357	3.5255	0.00021131	DGKA	0.277262
small_worldness_global	Cortical_Neuron.genes.annot	ENSG00000232757	3.5232	0.00021315	ETF1P1	0.277262
small_worldness_global	Cortical_Neuron.genes.annot	ENSG00000103024	3.5073	0.00022633	NME3	0.277262
small_worldness_global	Cortical_Neuron.genes.annot	ENSG00000254795	3.5058	0.00022759	OR5AP1P	0.277262
small_worldness_global	Cortical_Neuron.genes.annot	ENSG00000255217	3.4994	0.00023313	OR5J7P	0.277262
small_worldness_global	Cortical_Neuron.genes.annot	ENSG00000273232	3.4962	0.00023594	AC090912.3	0.277262
small_worldness_global	Cortical_Neuron.genes.annot	ENSG00000243675	3.4867	0.00024454	AC080013.2	0.277262
small_worldness_global	Cortical_Neuron.genes.annot	ENSG00000176998	3.476	0.00025452	HCG4	0.277262
small_worldness_global	Cortical_Neuron.genes.annot	ENSG00000135404	3.4735	0.00025687	CD63	0.277262
small_worldness_global	Cortical_Neuron.genes.annot	ENSG00000254547	3.4714	0.00025886	AC036111.1	0.277262
small_worldness_global	Cortical_Neuron.genes.annot	ENSG00000205636	3.4711	0.00025919	LINC00583	0.277262
small_worldness_global	Cortical_Neuron.genes.annot	ENSG00000180189	3.4707	0.0002596	HMGB1P14	0.277262
small_worldness_global	Cortical_Neuron.genes.annot	ENSG00000240606	3.466	0.00026411	RN7SL564P	0.277262
small_worldness_global	Cortical_Neuron.genes.annot	ENSG00000243445	3.4594	0.00027074	AC106820.1	0.277262
small_worldness_global	Cortical_Neuron.genes.annot	ENSG00000112787	3.4565	0.00027366	FBRSL1	0.277262
small_worldness_global	Cortical_Neuron.genes.annot	ENSG00000197866	3.4515	0.00027875	OR5M12P	0.277262
small_worldness_global	Cortical_Neuron.genes.annot	ENSG00000272236	3.4434	0.00028726	AL645939.5	0.277262
small_worldness_global	Cortical_Neuron.genes.annot	ENSG00000262874	3.4431	0.00028752	C19orf84	0.277262
small_worldness_global	Cortical_Neuron.genes.annot	ENSG00000135414	3.4211	0.00031186	GDF11	0.277262
small_worldness_global	Cortical_Neuron.genes.annot	ENSG00000032219	3.4191	0.00031411	ARID4A	0.277262
small_worldness_global	Cortical_Neuron.genes.annot	ENSG00000239112	3.4183	0.00031512	SNORD123	0.277262
small_worldness_global	Cortical_Neuron.genes.annot	ENSG00000240342	3.4121	0.00032237	RPS2P5	0.277262
small_worldness_global	Cortical_Neuron.genes.annot	ENSG00000232511	3.4052	0.0003306	OR2AH1P	0.277262
small_worldness_global	Cortical_Neuron.genes.annot	ENSG00000257621	3.3851	0.00035573	PSMA3-AS1	0.277262
small_worldness_global	Cortical_Neuron.genes.annot	ENSG00000255223	3.378	0.00036503	OR5M11	0.277262
small_worldness_global	Cortical_Neuron.genes.annot	ENSG00000236709	3.3672	0.00037973	DAPK1-IT1	0.277262
small_worldness_global	Cortical_Neuron.genes.annot	ENSG00000254518	3.366	0.00038132	LINC02750	0.277262
small_worldness_global	Cortical_Neuron.genes.annot	ENSG00000136560	3.3648	0.00038298	TANK	0.277262
small_worldness_global	Cortical_Neuron.genes.annot	ENSG00000166693	3.3556	0.00039594	OR5M13P	0.277262
small_worldness_global	Cortical_Neuron.genes.annot	ENSG00000242208	3.3521	0.00040099	RPL5P29	0.277262
small_worldness_global	Cortical_Neuron.genes.annot	ENSG00000227806	3.3486	0.00040607	OR5W1P	0.277262
small_worldness_global	Cortical_Neuron.genes.annot	ENSG00000258052	3.3486	0.00040611	AC025263.2	0.277262
small_worldness_global	Cortical_Neuron.genes.annot	ENSG00000205025	3.3479	0.00040713	OR5G5P	0.277262
small_worldness_global	Cortical_Neuron.genes.annot	ENSG00000174970	3.3401	0.00041881	OR10AG1	0.277262
small_worldness_global	Cortical_Neuron.genes.annot	ENSG00000187612	3.3379	0.00042206	OR5W2	0.277262
small_worldness_global	Cortical_Neuron.genes.annot	ENSG00000108509	3.336	0.00042495	CAMTA2	0.277262
small_worldness_global	Cortical_Neuron.genes.annot	ENSG00000197745	3.3331	0.00042941	SCGB1D4	0.277262
small_worldness_global	Cortical_Neuron.genes.annot	ENSG00000228261	3.33	0.00043417	ITPRIP-AS1	0.277262
small_worldness_global	Cortical_Neuron.genes.annot	ENSG00000233017	3.3297	0.00043464	AL121832.1	0.277262
small_worldness_global	Cortical_Neuron.genes.annot	ENSG00000254524	3.3265	0.00043973	OR8I4P	0.277262
small_worldness_global	Cortical_Neuron.genes.annot	ENSG00000258739	3.3218	0.00044722	ENO1P2	0.277262
small_worldness_global	Cortical_Neuron.genes.annot	ENSG00000252782	3.3207	0.0004489	RNU6-341P	0.277262
small_worldness_global	Cortical_Neuron.genes.annot	ENSG00000233039	3.3205	0.0004493	MTND5P30	0.277262
small_worldness_global	Cortical_Neuron.genes.annot	ENSG00000207512	3.3194	0.0004511	Y_RNA	0.277262
small_worldness_global	Cortical_Neuron.genes.annot	ENSG00000168496	3.3155	0.00045739	FEN1	0.277262
small_worldness_global	Cortical_Neuron.genes.annot	ENSG00000172487	3.3153	0.00045772	OR8J1	0.277262
small_worldness_global	Cortical_Neuron.genes.annot	ENSG00000232712	3.3128	0.0004619	KIZ-AS1	0.277262
small_worldness_global	Cortical_Neuron.genes.annot	ENSG00000181296	3.3109	0.00046502	OR5G1P	0.277262
small_worldness_global	Cortical_Neuron.genes.annot	ENSG00000253930	3.3053	0.00047443	TNFRSF10A-AS1	0.277262
small_worldness_global	Cortical_Neuron.genes.annot	ENSG00000235742	3.3038	0.00047685	AC012308.1	0.277262
small_worldness_global	Cortical_Neuron.genes.annot	ENSG00000187091	3.3002	0.00048314	PLCD1	0.277262
small_worldness_global	Cortical_Neuron.genes.annot	ENSG00000284194	3.2999	0.00048362	SCO2	0.277262
small_worldness_global	Cortical_Neuron.genes.annot	ENSG00000115464	3.2964	0.00048969	USP34	0.277262
small_worldness_global	Cortical_Neuron.genes.annot	ENSG00000181785	3.2961	0.00049012	OR5AS1	0.277262
small_worldness_global	Cortical_Neuron.genes.annot	ENSG00000228604	3.2947	0.00049266	AL121759.1	0.277262
small_worldness_global	Cortical_Neuron.genes.annot	ENSG00000255140	3.2921	0.00049729	OR5BN2P	0.277262
small_worldness_global	Cortical_Neuron.genes.annot	ENSG00000233709	3.292	0.00049745	MTND4P28	0.277262
small_worldness_global	Cortical_Neuron.genes.annot	ENSG00000136960	3.2917	0.00049792	ENPP2	0.277262
small_worldness_global	Cortical_Neuron.genes.annot	ENSG00000243646	3.2889	0.00050281	IL10RB	0.277262
small_worldness_global	Cortical_Neuron.genes.annot	ENSG00000214880	3.2832	0.00051321	OR7E5P	0.277262
small_worldness_global	Cortical_Neuron.genes.annot	ENSG00000268889	3.2782	0.00052245	AC008750.7	0.277262
small_worldness_global	Cortical_Neuron.genes.annot	ENSG00000188886	3.2768	0.00052499	ASTL	0.277262
small_worldness_global	Cortical_Neuron.genes.annot	ENSG00000253247	3.2744	0.00052937	IGHV3-76	0.277262
small_worldness_global	Cortical_Neuron.genes.annot	ENSG00000181780	3.2725	0.00053295	OR5J1P	0.277262
small_worldness_global	Cortical_Neuron.genes.annot	ENSG00000167822	3.2711	0.00053567	OR8J3	0.277262
small_worldness_global	Cortical_Neuron.genes.annot	ENSG00000263769	3.2708	0.0005362	RN7SL367P	0.277262
small_worldness_global	Cortical_Neuron.genes.annot	ENSG00000125630	3.2698	0.00053809	POLR1B	0.277262
small_worldness_global	Cortical_Neuron.genes.annot	ENSG00000267255	3.2693	0.00053912	AC011498.3	0.277262
small_worldness_global	Cortical_Neuron.genes.annot	ENSG00000269487	3.2691	0.00053953	AC008635.2	0.277262
small_worldness_global	Cortical_Neuron.genes.annot	ENSG00000016082	3.2597	0.00055761	ISL1	0.277262
small_worldness_global	Cortical_Neuron.genes.annot	ENSG00000255012	3.2597	0.00055761	OR5M1	0.277262
small_worldness_global	Cortical_Neuron.genes.annot	ENSG00000172457	3.2572	0.00056258	OR9G4	0.277262
small_worldness_global	Cortical_Neuron.genes.annot	ENSG00000181761	3.2538	0.00056944	OR8H3	0.277262
small_worldness_global	Cortical_Neuron.genes.annot	ENSG00000252894	3.252	0.00057304	Y_RNA	0.277262
small_worldness_global	Cortical_Neuron.genes.annot	ENSG00000181693	3.2505	0.00057597	OR8H1	0.277262
small_worldness_global	Cortical_Neuron.genes.annot	ENSG00000254953	3.2505	0.00057599	AP001803.1	0.277262
small_worldness_global	Cortical_Neuron.genes.annot	ENSG00000184741	3.248	0.00058107	OR5AQ1P	0.277262
small_worldness_global	Cortical_Neuron.genes.annot	ENSG00000260704	3.2464	0.00058441	LINC00543	0.277262
small_worldness_global	Cortical_Neuron.genes.annot	ENSG00000225803	3.2456	0.00058606	MRPS11P1	0.277262
small_worldness_global	Cortical_Neuron.genes.annot	ENSG00000226632	3.2437	0.00058992	UBE2V1P1	0.277262
efficiency_global	Cortical_Neuron.genes.annot	ENSG00000257940	3.1595	0.00079018	AC079598.1	0.277301
small_worldness_l	Adult_brain.genes.annot	ENSG00000206503	3.2911	0.00049903	HLA-A	0.277315
small_worldness_l	Adult_brain.genes.annot	ENSG00000228261	3.289	0.00050275	ITPRIP-AS1	0.277315
small_worldness_l	Adult_brain.genes.annot	ENSG00000254658	3.2885	0.00050355	OR8J2	0.277315
small_worldness_l	Adult_brain.genes.annot	ENSG00000282863	3.2867	0.00050693	AC012560.2	0.277315
small_worldness_l	Adult_brain.genes.annot	ENSG00000223719	3.2838	0.00051211	AC069277.2	0.277315
clustering_global	Fetal_brain.genes.annot	ENSG00000229048	3.619	0.00014788	DUTP1	0.277444
clustering_global	Fetal_brain.genes.annot	ENSG00000231584	3.6098	0.00015323	FAHD2CP	0.277568
efficiency_l	Adult_brain.genes.annot	ENSG00000174982	3.2044	0.0006768	OR4S2	0.277675
efficiency_l	Adult_brain.genes.annot	ENSG00000236527	3.1982	0.00069154	ARF4P2	0.277675
efficiency_l	Adult_brain.genes.annot	ENSG00000234750	3.1931	0.00070387	AC012618.2	0.277675
efficiency_l	Adult_brain.genes.annot	ENSG00000223799	3.1915	0.00070779	IL10RB-DT	0.277675
efficiency_l	Adult_brain.genes.annot	ENSG00000238690	3.1893	0.00071316	snoU13	0.277675
efficiency_l	Adult_brain.genes.annot	ENSG00000009765	3.1891	0.00071363	IYD	0.277675
efficiency_l	Adult_brain.genes.annot	ENSG00000258682	3.1891	0.00071366	AL132989.1	0.277675
efficiency_l	Adult_brain.genes.annot	ENSG00000279636	3.1883	0.00071548	AL132989.2	0.277675
efficiency_l	Adult_brain.genes.annot	ENSG00000258179	3.1869	0.00071894	AC079598.3	0.277675
small_worldness_global	Cortical_Neuron.genes.annot	ENSG00000254807	3.2374	0.00060309	OR10AK1P	0.277774
small_worldness_global	Cortical_Neuron.genes.annot	ENSG00000229589	3.2307	0.00061735	ACVR2B-AS1	0.277774
small_worldness_global	Cortical_Neuron.genes.annot	ENSG00000148606	3.2273	0.00062493	POLR3A	0.277774
small_worldness_global	Cortical_Neuron.genes.annot	ENSG00000099769	3.2262	0.00062728	IGFALS	0.277774
small_worldness_global	Cortical_Neuron.genes.annot	ENSG00000248205	3.2253	0.00062917	H3P17	0.277774
small_worldness_global	Cortical_Neuron.genes.annot	ENSG00000250786	3.2249	0.00063009	SNHG18	0.277774
small_worldness_global	Cortical_Neuron.genes.annot	ENSG00000153982	3.2212	0.00063826	GDPD1	0.277774
small_worldness_global	Cortical_Neuron.genes.annot	ENSG00000174957	3.2184	0.00064457	OR5J2	0.277774
small_worldness_global	Cortical_Neuron.genes.annot	ENSG00000256427	3.2133	0.00065616	AC010175.1	0.277774
small_worldness_global	Cortical_Neuron.genes.annot	ENSG00000214535	3.2082	0.00066776	RPS15AP1	0.277774
small_worldness_global	Cortical_Neuron.genes.annot	ENSG00000206776	3.2018	0.00068298	SNORA32	0.277774
small_worldness_global	Cortical_Neuron.genes.annot	ENSG00000229935	3.2017	0.00068301	MTCYBP9	0.277774
small_worldness_global	Cortical_Neuron.genes.annot	ENSG00000181698	3.2015	0.00068364	OR5T1	0.277774
small_worldness_global	Cortical_Neuron.genes.annot	ENSG00000149133	3.2014	0.0006839	OR5F1	0.277774
small_worldness_global	Cortical_Neuron.genes.annot	ENSG00000225538	3.2013	0.00068413	OR5BE1P	0.277774
small_worldness_global	Cortical_Neuron.genes.annot	ENSG00000272821	3.1989	0.00068984	U62317.2	0.277774
small_worldness_global	Cortical_Neuron.genes.annot	ENSG00000181767	3.1975	0.00069309	OR8H2	0.277774
small_worldness_global	Cortical_Neuron.genes.annot	ENSG00000240230	3.1955	0.00069793	COX19	0.277774
small_worldness_global	Cortical_Neuron.genes.annot	ENSG00000172489	3.195	0.00069919	OR5T3	0.277774
small_worldness_global	Cortical_Neuron.genes.annot	ENSG00000162039	3.1931	0.00070374	MEIOB	0.277774
small_worldness_global	Cortical_Neuron.genes.annot	ENSG00000269526	3.1923	0.00070562	ERVV-1	0.277774
small_worldness_global	Cortical_Neuron.genes.annot	ENSG00000139641	3.1917	0.0007071	ESYT1	0.277774
small_worldness_global	Cortical_Neuron.genes.annot	ENSG00000254825	3.1893	0.00071305	OR9G2P	0.278037
small_worldness_l	Midbrain_DA.genes.annot	ENSG00000257621	3.1571	0.00079672	PSMA3-AS1	0.278282
efficiency_l	Cortical_Neuron.genes.annot	ENSG00000269487	3.1602	0.00078817	AC008635.2	0.278451
small_worldness_l	Adult_brain.genes.annot	ENSG00000229543	3.2797	0.00051954	AC010163.1	0.278468
small_worldness_global	Midbrain_DA.genes.annot	ENSG00000222326	3.1656	0.00077386	MIR1908	0.278575
small_worldness_global	Midbrain_DA.genes.annot	ENSG00000271723	3.1646	0.00077643	MROH7-TTC4	0.278575
degree_global	Adult_brain.genes.annot	ENSG00000253930	3.8012	7.2003e-05	TNFRSF10A-AS1	0.278614
degree_global	Adult_brain.genes.annot	ENSG00000263456	3.7865	7.6393e-05	MIR5189	0.278614
degree_global	Adult_brain.genes.annot	ENSG00000258554	3.7764	7.9563e-05	AC025162.1	0.278614
small_worldness_global	Cortical_Neuron.genes.annot	ENSG00000182365	3.1845	0.00072511	OR5F2P	0.278758
small_worldness_global	Cortical_Neuron.genes.annot	ENSG00000249772	3.1843	0.00072549	AC026427.1	0.278758
clustering_l	ENSG.genes.annot	ENSG00000196411	3.4442	0.00028639	EPHB4	0.27882
clustering_l	ENSG.genes.annot	ENSG00000130881	3.4292	0.00030268	LRP3	0.27882
clustering_l	ENSG.genes.annot	ENSG00000174937	3.4096	0.00032531	OR5M3	0.27882
clustering_l	ENSG.genes.annot	ENSG00000187164	3.4095	0.00032546	SHTN1	0.27882
clustering_l	ENSG.genes.annot	ENSG00000150269	3.407	0.00032841	OR5M9	0.27882
efficiency_global	Cortical_Neuron.genes.annot	ENSG00000150244	3.156	0.00079985	TRIM48	0.278835
small_worldness_global	Cortical_Neuron.genes.annot	ENSG00000181718	3.1805	0.00073499	OR5T2	0.279014
small_worldness_global	Cortical_Neuron.genes.annot	ENSG00000255416	3.1771	0.00074381	OR10AF1P	0.279014
small_worldness_global	Cortical_Neuron.genes.annot	ENSG00000239197	3.1764	0.00074545	snoU109	0.279014
small_worldness_global	Cortical_Neuron.genes.annot	ENSG00000164850	3.1741	0.00075141	GPER1	0.279014
small_worldness_global	Cortical_Neuron.genes.annot	ENSG00000254722	3.173	0.00075438	FAM8A2P	0.279014
small_worldness_global	Cortical_Neuron.genes.annot	ENSG00000199509	3.1708	0.00076	RNA5SP477	0.279014
small_worldness_global	Cortical_Neuron.genes.annot	ENSG00000205323	3.1673	0.00076927	SARNP	0.279014
small_worldness_global	Cortical_Neuron.genes.annot	ENSG00000231579	3.1672	0.00076947	RPL7P21	0.279014
small_worldness_global	Cortical_Neuron.genes.annot	ENSG00000222326	3.1656	0.00077386	MIR1908	0.279014
path_length_l	Fetal_brain.genes.annot	ENSG00000199220	3.2622	0.00055276	Y_RNA	0.279208
contralateral_degree_global	Cortical_Neuron.genes.annot	ENSG00000064313	3.7434	9.0764e-05	TAF2	0.279571
contralateral_degree_global	Cortical_Neuron.genes.annot	ENSG00000243675	3.7103	0.00010351	AC080013.2	0.279571
contralateral_degree_global	Cortical_Neuron.genes.annot	ENSG00000125630	3.7041	0.00010607	POLR1B	0.279571
contralateral_degree_global	Cortical_Neuron.genes.annot	ENSG00000258554	3.7037	0.00010622	AC025162.1	0.279571
small_worldness_global	Cortical_Neuron.genes.annot	ENSG00000279636	3.1603	0.00078797	AL132989.2	0.279758
small_worldness_global	Cortical_Neuron.genes.annot	ENSG00000159216	3.1571	0.00079665	RUNX1	0.279758
small_worldness_global	Cortical_Neuron.genes.annot	ENSG00000181371	3.1561	0.00079935	OR5M8	0.279758
small_worldness_global	Cortical_Neuron.genes.annot	ENSG00000234174	3.1538	0.00080574	AC016683.1	0.279758
small_worldness_global	Cortical_Neuron.genes.annot	ENSG00000251858	3.1519	0.00081099	SNORA31	0.279758
small_worldness_global	Cortical_Neuron.genes.annot	ENSG00000255461	3.151	0.00081368	OR8I1P	0.279758
small_worldness_global	Cortical_Neuron.genes.annot	ENSG00000103249	3.1509	0.0008138	CLCN7	0.279758
small_worldness_global	Cortical_Neuron.genes.annot	ENSG00000114491	3.1493	0.00081844	UMPS	0.279758
efficiency_l	Fetal_brain.genes.annot	ENSG00000269487	3.1602	0.00078817	AC008635.2	0.279758
degree_global	Midbrain_DA.genes.annot	ENSG00000248234	3.745	9.0186e-05	AC091839.1	0.279799
efficiency_l	Fetal_brain.genes.annot	ENSG00000136940	3.1582	0.00079366	PDCL	0.279816
small_worldness_global	Cortical_Neuron.genes.annot	ENSG00000172154	3.1471	0.0008244	OR8I2	0.279977
ipsilateral_degree_global	Midbrain_DA.genes.annot	ENSG00000204625	3.76	8.4972e-05	HCG9	0.2801
small_worldness_l	Cortical_Neuron.genes.annot	ENSG00000114739	3.1506	0.00081455	ACVR2B	0.280154
small_worldness_l	Cortical_Neuron.genes.annot	ENSG00000114491	3.1488	0.0008196	UMPS	0.280154
efficiency_global	Cortical_Neuron.genes.annot	ENSG00000254648	3.1522	0.00081018	AP000911.1	0.280578
path_length_l	Midbrain_DA.genes.annot	ENSG00000255223	3.4222	0.00031058	OR5M11	0.280641
path_length_l	Midbrain_DA.genes.annot	ENSG00000255461	3.4198	0.00031338	OR8I1P	0.280641
path_length_l	Midbrain_DA.genes.annot	ENSG00000254807	3.4193	0.00031394	OR10AK1P	0.280641
small_worldness_global	Midbrain_DA.genes.annot	ENSG00000279636	3.1603	0.00078797	AL132989.2	0.280805
efficiency_l	Fetal_brain.genes.annot	ENSG00000200267	3.1527	0.0008088	RNU6-66P	0.280953
efficiency_l	Fetal_brain.genes.annot	ENSG00000228604	3.1516	0.00081186	AL121759.1	0.280953
efficiency_l	Fetal_brain.genes.annot	ENSG00000254834	3.1505	0.00081493	OR5M10	0.280953
efficiency_l	Fetal_brain.genes.annot	ENSG00000272051	3.1493	0.00081828	Y_RNA	0.280953
clustering_l	Adult_brain.genes.annot	ENSG00000251129	3.6352	0.00013889	LINC02506	0.280963
clustering_l	Adult_brain.genes.annot	ENSG00000065357	3.6288	0.00014235	DGKA	0.280963
clustering_l	Adult_brain.genes.annot	ENSG00000250790	3.6242	0.00014493	AC127070.2	0.280963
clustering_l	Adult_brain.genes.annot	ENSG00000273232	3.6157	0.00014977	AC090912.3	0.280963
small_worldness_global	Midbrain_DA.genes.annot	ENSG00000063854	3.1565	0.00079835	HAGH	0.281062
small_worldness_global	Midbrain_DA.genes.annot	ENSG00000181371	3.1561	0.00079935	OR5M8	0.281062
small_worldness_global	Fetal_brain.genes.annot	ENSG00000182365	3.1845	0.00072511	OR5F2P	0.281157
small_worldness_global	Fetal_brain.genes.annot	ENSG00000201800	3.1825	0.00072995	Y_RNA	0.281157
small_worldness_global	Fetal_brain.genes.annot	ENSG00000181718	3.1805	0.00073499	OR5T2	0.281157
small_worldness_global	Fetal_brain.genes.annot	ENSG00000254723	3.1785	0.00074024	OR4A12P	0.281157
small_worldness_global	Fetal_brain.genes.annot	ENSG00000239197	3.1764	0.00074545	snoU109	0.281157
small_worldness_global	Fetal_brain.genes.annot	ENSG00000254722	3.173	0.00075438	FAM8A2P	0.281157
small_worldness_global	Fetal_brain.genes.annot	ENSG00000229589	3.1709	0.00075974	ACVR2B-AS1	0.281157
small_worldness_global	Fetal_brain.genes.annot	ENSG00000199509	3.1708	0.00076	RNA5SP477	0.281157
small_worldness_l	Midbrain_DA.genes.annot	ENSG00000173706	3.1519	0.00081093	HEG1	0.281382
clustering_global	Fetal_brain.genes.annot	ENSG00000074071	3.5973	0.00016076	MRPS34	0.281501
path_length_l	ENSG.genes.annot	ENSG00000138442	3.1663	0.0007719	WDR12	0.281556
path_length_l	ENSG.genes.annot	ENSG00000035403	3.162	0.00078349	VCL	0.281556
path_length_l	ENSG.genes.annot	ENSG00000181718	3.1597	0.0007896	OR5T2	0.281556
efficiency_l	Midbrain_DA.genes.annot	ENSG00000228224	3.1634	0.00077958	NACA4P	0.281621
ipsilateral_degree_l	ENSG.genes.annot	ENSG00000139531	3.3056	0.0004739	SUOX	0.281639
clustering_l	Fetal_brain.genes.annot	ENSG00000165626	3.615	0.00015015	BEND7	0.281703
clustering_l	Fetal_brain.genes.annot	ENSG00000165868	3.6058	0.00015559	HSPA12A	0.281843
efficiency_l	Adult_brain.genes.annot	ENSG00000131966	3.1805	0.00073521	ACTR10	0.281886
path_length_l	Midbrain_DA.genes.annot	ENSG00000263769	3.4099	0.00032491	RN7SL367P	0.282057
path_length_l	Midbrain_DA.genes.annot	ENSG00000232850	3.3969	0.00034072	AL590708.1	0.282057
path_length_l	Midbrain_DA.genes.annot	ENSG00000172489	3.3968	0.00034087	OR5T3	0.282057
path_length_l	Midbrain_DA.genes.annot	ENSG00000262874	3.3799	0.00036254	C19orf84	0.282057
path_length_l	Midbrain_DA.genes.annot	ENSG00000261207	3.3759	0.00036792	AL031717.1	0.282057
path_length_l	Midbrain_DA.genes.annot	ENSG00000215353	3.3689	0.00037739	C1QBPP1	0.282057
path_length_l	Midbrain_DA.genes.annot	ENSG00000184741	3.3681	0.0003785	OR5AQ1P	0.282057
path_length_l	Midbrain_DA.genes.annot	ENSG00000070367	3.3677	0.00037905	EXOC5	0.282057
path_length_l	Midbrain_DA.genes.annot	ENSG00000261442	3.36	0.00038972	AC023830.1	0.282057
path_length_l	Midbrain_DA.genes.annot	ENSG00000167822	3.3558	0.00039573	OR8J3	0.282057
path_length_l	Midbrain_DA.genes.annot	ENSG00000148334	3.3546	0.00039734	PTGES2	0.282057
path_length_l	Midbrain_DA.genes.annot	ENSG00000254490	3.3544	0.00039766	OR5M7P	0.282057
path_length_l	Midbrain_DA.genes.annot	ENSG00000254828	3.3511	0.00040243	AP005597.1	0.282057
path_length_l	Midbrain_DA.genes.annot	ENSG00000231979	3.3452	0.00041111	AL356361.2	0.282057
path_length_l	Midbrain_DA.genes.annot	ENSG00000279395	3.3416	0.0004165	OR5L1	0.282057
path_length_l	Midbrain_DA.genes.annot	ENSG00000124900	3.3393	0.00041991	TRIM51	0.282057
path_length_l	Midbrain_DA.genes.annot	ENSG00000254658	3.3364	0.00042437	OR8J2	0.282057
path_length_l	Midbrain_DA.genes.annot	ENSG00000103249	3.3333	0.0004291	CLCN7	0.282057
path_length_l	Midbrain_DA.genes.annot	ENSG00000222326	3.3312	0.00043241	MIR1908	0.282057
path_length_l	Midbrain_DA.genes.annot	ENSG00000166226	3.3286	0.00043639	CCT2	0.282057
path_length_l	Midbrain_DA.genes.annot	ENSG00000123374	3.3229	0.0004455	CDK2	0.282057
path_length_l	Midbrain_DA.genes.annot	ENSG00000240940	3.3199	0.00045019	RN7SL591P	0.282057
path_length_l	Midbrain_DA.genes.annot	ENSG00000228513	3.3181	0.00045323	AC023271.2	0.282057
path_length_l	Midbrain_DA.genes.annot	ENSG00000281831	3.318	0.00045332	AL645929.2	0.282057
path_length_l	Midbrain_DA.genes.annot	ENSG00000254722	3.318	0.0004534	FAM8A2P	0.282057
path_length_l	Midbrain_DA.genes.annot	ENSG00000174957	3.3155	0.0004574	OR5J2	0.282057
path_length_l	Midbrain_DA.genes.annot	ENSG00000236892	3.3115	0.00046398	AL357833.1	0.282057
path_length_l	Midbrain_DA.genes.annot	ENSG00000184451	3.3101	0.00046632	CCR10	0.282057
path_length_l	Midbrain_DA.genes.annot	ENSG00000270105	3.3057	0.00047375	AC136475.8	0.282057
path_length_l	Midbrain_DA.genes.annot	ENSG00000284194	3.3044	0.00047596	SCO2	0.282057
small_worldness_global	Fetal_brain.genes.annot	ENSG00000226926	3.1678	0.0007681	PDZPH1P	0.282167
small_worldness_global	Fetal_brain.genes.annot	ENSG00000222326	3.1656	0.00077386	MIR1908	0.282308
small_worldness_l	Fetal_brain.genes.annot	ENSG00000243806	3.144	0.00083342	RPL7P18	0.282459
path_length_global	Midbrain_DA.genes.annot	ENSG00000162040	3.7738	8.0393e-05	HS3ST6	0.282673
efficiency_l	Midbrain_DA.genes.annot	ENSG00000269487	3.1602	0.00078817	AC008635.2	0.282787
efficiency_l	Midbrain_DA.genes.annot	ENSG00000136940	3.1582	0.00079366	PDCL	0.282833
efficiency_global	Fetal_brain.genes.annot	ENSG00000258498	3.1977	0.00069264	DIO3OS	0.282958
efficiency_global	Fetal_brain.genes.annot	ENSG00000280314	3.195	0.00069926	OR8K3	0.282958
efficiency_global	Fetal_brain.genes.annot	ENSG00000214880	3.1946	0.00070023	OR7E5P	0.282958
small_worldness_l	Cortical_Neuron.genes.annot	ENSG00000243806	3.144	0.00083342	RPL7P18	0.28304
path_length_l	Cortical_Neuron.genes.annot	ENSG00000258554	3.2481	0.00058086	AC025162.1	0.283115
efficiency_global	ENSG.genes.annot	ENSG00000108406	3.1823	0.00073054	DHX40	0.283148
path_length_global	ENSG.genes.annot	ENSG00000158786	3.0996	0.00096882	PLA2G2F	0.283165
efficiency_global	Cortical_Neuron.genes.annot	ENSG00000119685	3.1474	0.00082356	TTLL5	0.283348
small_worldness_global	ENSG.genes.annot	ENSG00000127328	3.1745	0.00075042	RAB3IP	0.283348
small_worldness_global	ENSG.genes.annot	ENSG00000167825	3.161	0.00078601	OR5I1	0.283348
small_worldness_global	ENSG.genes.annot	ENSG00000116218	3.1585	0.00079288	NPHS2	0.283348
small_worldness_global	ENSG.genes.annot	ENSG00000115464	3.1574	0.00079592	USP34	0.283348
small_worldness_global	ENSG.genes.annot	ENSG00000196411	3.155	0.00080248	EPHB4	0.283348
small_worldness_global	ENSG.genes.annot	ENSG00000140986	3.1521	0.00081052	RPL3L	0.283348
ipsilateral_degree_global	Cortical_Neuron.genes.annot	ENSG00000063854	3.7209	9.9248e-05	HAGH	0.283354
ipsilateral_degree_global	Cortical_Neuron.genes.annot	ENSG00000281831	3.7053	0.00010558	AL645929.2	0.283354
ipsilateral_degree_global	Cortical_Neuron.genes.annot	ENSG00000149503	3.6996	0.00010798	INCENP	0.283354
ipsilateral_degree_global	Cortical_Neuron.genes.annot	ENSG00000164318	3.6879	0.00011304	EGFLAM	0.283354
efficiency_l	Cortical_Neuron.genes.annot	ENSG00000200267	3.1527	0.0008088	RNU6-66P	0.283383
efficiency_l	Cortical_Neuron.genes.annot	ENSG00000254834	3.1505	0.00081493	OR5M10	0.283383
efficiency_l	Cortical_Neuron.genes.annot	ENSG00000272051	3.1493	0.00081828	Y_RNA	0.283383
small_worldness_l	Midbrain_DA.genes.annot	ENSG00000242206	3.1467	0.00082561	RPS26P35	0.283392
small_worldness_l	Midbrain_DA.genes.annot	ENSG00000133641	3.146	0.00082747	C12orf29	0.283392
small_worldness_global	Cortical_Neuron.genes.annot	ENSG00000279689	3.1415	0.00084029	AC022400.9	0.283544
efficiency_global	Midbrain_DA.genes.annot	ENSG00000186326	3.1799	0.00073671	RGS9BP	0.283617
efficiency_r	Midbrain_DA.genes.annot	ENSG00000283405	4.0146	2.9769e-05	AL121759.2	0.283875
efficiency_r	Midbrain_DA.genes.annot	ENSG00000150347	3.9518	3.8788e-05	ARID5B	0.283875
efficiency_r	Midbrain_DA.genes.annot	ENSG00000262874	3.9052	4.707e-05	C19orf84	0.283875
efficiency_r	Midbrain_DA.genes.annot	ENSG00000025796	3.8641	5.5759e-05	SEC63	0.283875
efficiency_r	Midbrain_DA.genes.annot	ENSG00000162039	3.8486	5.9406e-05	MEIOB	0.283875
efficiency_r	Midbrain_DA.genes.annot	ENSG00000180189	3.7944	7.4012e-05	HMGB1P14	0.283875
efficiency_r	Midbrain_DA.genes.annot	ENSG00000152154	3.7822	7.7721e-05	TMEM178A	0.283875
efficiency_r	Midbrain_DA.genes.annot	ENSG00000252782	3.7816	7.7913e-05	RNU6-341P	0.283875
efficiency_r	Midbrain_DA.genes.annot	ENSG00000257621	3.7789	7.8767e-05	PSMA3-AS1	0.283875
efficiency_r	Midbrain_DA.genes.annot	ENSG00000254490	3.7706	8.1439e-05	OR5M7P	0.283875
efficiency_r	Midbrain_DA.genes.annot	ENSG00000264238	3.7626	8.4065e-05	AL590084.1	0.283875
efficiency_r	Midbrain_DA.genes.annot	ENSG00000197774	3.7437	9.0672e-05	EME2	0.283875
efficiency_r	Midbrain_DA.genes.annot	ENSG00000232294	3.7054	0.00010554	AL031674.1	0.283875
efficiency_r	Midbrain_DA.genes.annot	ENSG00000233039	3.7023	0.00010684	MTND5P30	0.283875
efficiency_r	Midbrain_DA.genes.annot	ENSG00000268889	3.6887	0.00011272	AC008750.7	0.283875
efficiency_r	Midbrain_DA.genes.annot	ENSG00000095906	3.6818	0.00011581	NUBP2	0.283875
efficiency_r	Midbrain_DA.genes.annot	ENSG00000279636	3.6809	0.00011622	AL132989.2	0.283875
efficiency_r	Midbrain_DA.genes.annot	ENSG00000186268	3.673	0.00011987	OR10D4P	0.283875
efficiency_r	Midbrain_DA.genes.annot	ENSG00000211513	3.6504	0.00013091	MIR320E	0.283875
efficiency_r	Midbrain_DA.genes.annot	ENSG00000234174	3.6448	0.00013381	AC016683.1	0.283875
efficiency_r	Midbrain_DA.genes.annot	ENSG00000204655	3.5901	0.00016528	MOG	0.283875
efficiency_r	Midbrain_DA.genes.annot	ENSG00000269487	3.5866	0.00016753	AC008635.2	0.283875
efficiency_r	Midbrain_DA.genes.annot	ENSG00000229935	3.5733	0.00017624	MTCYBP9	0.283875
efficiency_r	Midbrain_DA.genes.annot	ENSG00000178409	3.5648	0.0001821	BEND3	0.283875
efficiency_r	Midbrain_DA.genes.annot	ENSG00000123374	3.5533	0.00019023	CDK2	0.283875
efficiency_r	Midbrain_DA.genes.annot	ENSG00000137878	3.5476	0.00019437	GCOM1	0.283875
efficiency_r	Midbrain_DA.genes.annot	ENSG00000279161	3.5468	0.00019499	AC093503.3	0.283875
efficiency_r	Midbrain_DA.genes.annot	ENSG00000167447	3.5423	0.0001983	SMG8	0.283875
efficiency_r	Midbrain_DA.genes.annot	ENSG00000254518	3.5383	0.00020136	LINC02750	0.283875
efficiency_r	Midbrain_DA.genes.annot	ENSG00000185664	3.5383	0.00020138	PMEL	0.283875
efficiency_r	Midbrain_DA.genes.annot	ENSG00000225472	3.5378	0.00020172	AL136366.1	0.283875
efficiency_r	Midbrain_DA.genes.annot	ENSG00000241356	3.5271	0.00021009	OR5G3	0.283875
efficiency_r	Midbrain_DA.genes.annot	ENSG00000221589	3.5123	0.00022213	AC100817.1	0.283875
efficiency_r	Midbrain_DA.genes.annot	ENSG00000070367	3.5097	0.00022429	EXOC5	0.283875
efficiency_r	Midbrain_DA.genes.annot	ENSG00000229589	3.5059	0.00022757	ACVR2B-AS1	0.283875
efficiency_r	Midbrain_DA.genes.annot	ENSG00000181693	3.4732	0.00025717	OR8H1	0.283875
efficiency_r	Midbrain_DA.genes.annot	ENSG00000239857	3.4697	0.00026054	GET4	0.283875
efficiency_r	Midbrain_DA.genes.annot	ENSG00000263456	3.4685	0.00026171	MIR5189	0.283875
efficiency_r	Midbrain_DA.genes.annot	ENSG00000234586	3.4669	0.00026326	AL161449.1	0.283875
efficiency_r	Midbrain_DA.genes.annot	ENSG00000169946	3.4603	0.00026982	ZFPM2	0.283875
efficiency_r	Midbrain_DA.genes.annot	ENSG00000165556	3.4559	0.00027427	CDX2	0.283875
efficiency_r	Midbrain_DA.genes.annot	ENSG00000181785	3.4412	0.00028956	OR5AS1	0.283875
efficiency_r	Midbrain_DA.genes.annot	ENSG00000225803	3.4411	0.00028966	MRPS11P1	0.283875
efficiency_r	Midbrain_DA.genes.annot	ENSG00000220981	3.4308	0.00030085	AL391384.1	0.283875
efficiency_r	Midbrain_DA.genes.annot	ENSG00000074071	3.4254	0.00030696	MRPS34	0.283875
efficiency_r	Midbrain_DA.genes.annot	ENSG00000228604	3.4123	0.00032207	AL121759.1	0.283875
efficiency_r	Midbrain_DA.genes.annot	ENSG00000111218	3.4121	0.00032227	PRMT8	0.283875
efficiency_r	Midbrain_DA.genes.annot	ENSG00000207512	3.4094	0.00032557	Y_RNA	0.283875
efficiency_r	Midbrain_DA.genes.annot	ENSG00000240940	3.3971	0.00034054	RN7SL591P	0.283875
efficiency_r	Midbrain_DA.genes.annot	ENSG00000255204	3.3941	0.00034431	AC036111.2	0.283875
efficiency_r	Midbrain_DA.genes.annot	ENSG00000181296	3.3929	0.00034582	OR5G1P	0.283875
efficiency_r	Midbrain_DA.genes.annot	ENSG00000226632	3.3898	0.0003497	UBE2V1P1	0.283875
efficiency_r	Midbrain_DA.genes.annot	ENSG00000150269	3.387	0.00035335	OR5M9	0.283875
efficiency_r	Midbrain_DA.genes.annot	ENSG00000199023	3.3849	0.00035608	MIR339	0.283875
efficiency_r	Midbrain_DA.genes.annot	ENSG00000255485	3.3845	0.0003565	OR5G4P	0.283875
efficiency_r	Midbrain_DA.genes.annot	ENSG00000105963	3.384	0.00035717	ADAP1	0.283875
efficiency_r	Midbrain_DA.genes.annot	ENSG00000144749	3.3758	0.00036803	LRIG1	0.283875
efficiency_r	Midbrain_DA.genes.annot	ENSG00000214880	3.3711	0.00037433	OR7E5P	0.283875
efficiency_r	Midbrain_DA.genes.annot	ENSG00000241791	3.3708	0.00037481	RN7SL817P	0.283875
efficiency_r	Midbrain_DA.genes.annot	ENSG00000205025	3.3701	0.00037576	OR5G5P	0.283875
efficiency_r	Midbrain_DA.genes.annot	ENSG00000254524	3.3692	0.00037689	OR8I4P	0.283875
efficiency_r	Midbrain_DA.genes.annot	ENSG00000284194	3.3611	0.00038821	SCO2	0.283875
efficiency_r	Midbrain_DA.genes.annot	ENSG00000242477	3.356	0.00039534	AC091429.1	0.283875
efficiency_r	Midbrain_DA.genes.annot	ENSG00000254544	3.3511	0.00040241	PCNAP4	0.283875
efficiency_r	Midbrain_DA.genes.annot	ENSG00000130349	3.3439	0.00041305	MTRES1	0.283875
efficiency_r	Midbrain_DA.genes.annot	ENSG00000146540	3.3434	0.00041378	C7orf50	0.283875
efficiency_r	Midbrain_DA.genes.annot	ENSG00000254660	3.3365	0.00042413	AP002512.2	0.283875
efficiency_r	Midbrain_DA.genes.annot	ENSG00000197866	3.3336	0.00042863	OR5M12P	0.283875
efficiency_r	Midbrain_DA.genes.annot	ENSG00000229701	3.3329	0.0004297	MTND2P20	0.283875
efficiency_r	Midbrain_DA.genes.annot	ENSG00000239112	3.3326	0.00043017	SNORD123	0.283875
efficiency_r	Midbrain_DA.genes.annot	ENSG00000226522	3.3314	0.000432	HDAC9-AS1	0.283875
efficiency_r	Midbrain_DA.genes.annot	ENSG00000124900	3.3305	0.00043351	TRIM51	0.283875
efficiency_r	Midbrain_DA.genes.annot	ENSG00000228224	3.3284	0.00043667	NACA4P	0.283875
efficiency_r	Midbrain_DA.genes.annot	ENSG00000181761	3.3252	0.00044178	OR8H3	0.283875
efficiency_r	Midbrain_DA.genes.annot	ENSG00000181780	3.321	0.00044843	OR5J1P	0.283875
efficiency_r	Midbrain_DA.genes.annot	ENSG00000254603	3.3206	0.00044912	OR5M6P	0.283875
efficiency_r	Midbrain_DA.genes.annot	ENSG00000172487	3.3197	0.00045053	OR8J1	0.283875
efficiency_r	Midbrain_DA.genes.annot	ENSG00000227806	3.3195	0.00045081	OR5W1P	0.283875
efficiency_r	Midbrain_DA.genes.annot	ENSG00000149133	3.3193	0.00045121	OR5F1	0.283875
efficiency_r	Midbrain_DA.genes.annot	ENSG00000167825	3.3182	0.00045297	OR5I1	0.283875
efficiency_r	Midbrain_DA.genes.annot	ENSG00000258554	3.3167	0.00045546	AC025162.1	0.283875
efficiency_r	Midbrain_DA.genes.annot	ENSG00000088970	3.314	0.00045989	KIZ	0.283875
efficiency_r	Midbrain_DA.genes.annot	ENSG00000162040	3.3135	0.00046062	HS3ST6	0.283875
efficiency_r	Midbrain_DA.genes.annot	ENSG00000265820	3.3107	0.00046533	MIR3177	0.283875
efficiency_r	Midbrain_DA.genes.annot	ENSG00000270896	3.3083	0.00046931	AL645939.4	0.283875
efficiency_r	Midbrain_DA.genes.annot	ENSG00000135414	3.3072	0.00047124	GDF11	0.283875
efficiency_r	Midbrain_DA.genes.annot	ENSG00000174970	3.305	0.00047481	OR10AG1	0.283875
efficiency_r	Midbrain_DA.genes.annot	ENSG00000233133	3.303	0.0004783	AC104451.1	0.283875
efficiency_r	Midbrain_DA.genes.annot	ENSG00000276620	3.3017	0.0004805	AL591516.1	0.283875
efficiency_r	Midbrain_DA.genes.annot	ENSG00000167822	3.2994	0.00048441	OR8J3	0.283875
ipsilateral_degree_l	ENSG.genes.annot	ENSG00000176125	3.2885	0.00050363	UFSP1	0.283932
ipsilateral_degree_l	ENSG.genes.annot	ENSG00000255223	3.2798	0.00051939	OR5M11	0.283932
ipsilateral_degree_l	ENSG.genes.annot	ENSG00000167720	3.2676	0.00054236	SRR	0.283932
ipsilateral_degree_l	ENSG.genes.annot	ENSG00000204179	3.2674	0.00054274	PTPN20A	0.283932
ipsilateral_degree_l	ENSG.genes.annot	ENSG00000092929	3.2536	0.00056976	UNC13D	0.283932
ipsilateral_degree_l	ENSG.genes.annot	ENSG00000167721	3.2518	0.00057331	TSR1	0.283932
ipsilateral_degree_l	ENSG.genes.annot	ENSG00000204616	3.2374	0.00060321	TRIM31	0.284068
ipsilateral_degree_l	ENSG.genes.annot	ENSG00000047849	3.2363	0.00060545	MAP4	0.284068
small_worldness_global	Midbrain_DA.genes.annot	ENSG00000255461	3.151	0.00081368	OR8I1P	0.284206
efficiency_r	ENSG.genes.annot	ENSG00000167825	3.1399	0.00084509	OR5I1	0.284285
efficiency_l	Midbrain_DA.genes.annot	ENSG00000135404	3.1547	0.00080321	CD63	0.284315
small_worldness_global	Cortical_Neuron.genes.annot	ENSG00000248730	3.1375	0.00085206	EGFLAM-AS4	0.284373
small_worldness_global	Cortical_Neuron.genes.annot	ENSG00000182568	3.137	0.00085355	SATB1	0.284373
small_worldness_global	Midbrain_DA.genes.annot	ENSG00000207334	3.147	0.00082487	RNU6-12P	0.284555
small_worldness_global	Midbrain_DA.genes.annot	ENSG00000178409	3.144	0.00083324	BEND3	0.284555
small_worldness_global	Midbrain_DA.genes.annot	ENSG00000106211	3.1389	0.00084795	HSPB1	0.284555
small_worldness_global	Midbrain_DA.genes.annot	ENSG00000240940	3.1375	0.00085191	RN7SL591P	0.284555
small_worldness_global	Midbrain_DA.genes.annot	ENSG00000248730	3.1372	0.0008528	EGFLAM-AS4	0.284555
small_worldness_global	Midbrain_DA.genes.annot	ENSG00000206384	3.1371	0.00085326	COL6A6	0.284555
small_worldness_global	Midbrain_DA.genes.annot	ENSG00000169851	3.1369	0.00085362	PCDH7	0.284555
small_worldness_global	Midbrain_DA.genes.annot	ENSG00000235716	3.1327	0.00086617	KRT18P46	0.284555
small_worldness_global	Midbrain_DA.genes.annot	ENSG00000222578	3.1325	0.00086652	RNA5SP345	0.284555
small_worldness_global	Midbrain_DA.genes.annot	ENSG00000166226	3.1318	0.00086863	CCT2	0.284555
efficiency_l	ENSG.genes.annot	ENSG00000167995	3.1756	0.00074763	BEST1	0.284608
efficiency_l	ENSG.genes.annot	ENSG00000130881	3.1753	0.00074842	LRP3	0.284608
efficiency_l	ENSG.genes.annot	ENSG00000204616	3.1746	0.00075027	TRIM31	0.284608
path_length_l	Cortical_Neuron.genes.annot	ENSG00000162769	3.2425	0.00059248	FLVCR1	0.284658
path_length_l	Cortical_Neuron.genes.annot	ENSG00000255223	3.2413	0.00059484	OR5M11	0.284658
clustering_global	Adult_brain.genes.annot	ENSG00000099769	3.6862	0.00011382	IGFALS	0.284696
efficiency_l	Adult_brain.genes.annot	ENSG00000150269	3.1752	0.00074854	OR5M9	0.284917
efficiency_global	Fetal_brain.genes.annot	ENSG00000229701	3.1897	0.00071214	MTND2P20	0.285016
efficiency_global	Fetal_brain.genes.annot	ENSG00000136560	3.1867	0.00071943	TANK	0.285016
efficiency_global	Fetal_brain.genes.annot	ENSG00000250768	3.1859	0.0007216	DPP3P1	0.285016
ipsilateral_degree_l	Cortical_Neuron.genes.annot	ENSG00000167721	3.519	0.00021663	TSR1	0.285085
ipsilateral_degree_l	Midbrain_DA.genes.annot	ENSG00000047849	3.5441	0.00019699	MAP4	0.28522
ipsilateral_degree_l	Midbrain_DA.genes.annot	ENSG00000257966	3.54	0.00020009	OLA1P3	0.28522
small_worldness_l	Midbrain_DA.genes.annot	ENSG00000162402	3.141	0.00084179	USP24	0.285251
small_worldness_l	Midbrain_DA.genes.annot	ENSG00000186479	3.1365	0.00085488	RGS7BP	0.285251
small_worldness_l	Midbrain_DA.genes.annot	ENSG00000264877	3.136	0.00085634	AL603650.2	0.285251
small_worldness_l	Midbrain_DA.genes.annot	ENSG00000239490	3.1349	0.00085949	RPS4XP18	0.285251
small_worldness_l	Midbrain_DA.genes.annot	ENSG00000232891	3.1348	0.00085994	AL450344.3	0.285251
small_worldness_global	Fetal_brain.genes.annot	ENSG00000279636	3.1603	0.00078797	AL132989.2	0.285473
small_worldness_l	Midbrain_DA.genes.annot	ENSG00000240940	3.1307	0.00087199	RN7SL591P	0.285662
small_worldness_l	Midbrain_DA.genes.annot	ENSG00000180189	3.1307	0.00087201	HMGB1P14	0.285662
efficiency_global	Fetal_brain.genes.annot	ENSG00000177084	3.1828	0.00072927	POLE	0.285896
efficiency_l	Midbrain_DA.genes.annot	ENSG00000254834	3.1505	0.00081493	OR5M10	0.285914
efficiency_l	Midbrain_DA.genes.annot	ENSG00000111540	3.148	0.00082194	RAB5B	0.285914
efficiency_l	Midbrain_DA.genes.annot	ENSG00000176473	3.1473	0.00082399	WDR25	0.285914
efficiency_global	Cortical_Neuron.genes.annot	ENSG00000184956	3.1417	0.00083983	MUC6	0.286002
efficiency_global	Cortical_Neuron.genes.annot	ENSG00000135414	3.1409	0.00084214	GDF11	0.286002
efficiency_r	Midbrain_DA.genes.annot	ENSG00000225127	3.2888	0.00050299	LINC00237	0.286009
efficiency_r	Midbrain_DA.genes.annot	ENSG00000187091	3.2884	0.0005038	PLCD1	0.286009
efficiency_r	Midbrain_DA.genes.annot	ENSG00000254411	3.2872	0.00050588	AP002512.1	0.286009
efficiency_r	Midbrain_DA.genes.annot	ENSG00000186326	3.2823	0.00051487	RGS9BP	0.286009
efficiency_r	Midbrain_DA.genes.annot	ENSG00000213604	3.2749	0.00052851	AC022882.1	0.286009
efficiency_r	Midbrain_DA.genes.annot	ENSG00000206503	3.2718	0.00053432	HLA-A	0.286009
efficiency_r	Midbrain_DA.genes.annot	ENSG00000229043	3.2694	0.0005388	AC091729.3	0.286009
efficiency_r	Midbrain_DA.genes.annot	ENSG00000032219	3.2681	0.00054132	ARID4A	0.286009
efficiency_r	Midbrain_DA.genes.annot	ENSG00000256381	3.2676	0.00054224	AC005832.1	0.286009
efficiency_r	Midbrain_DA.genes.annot	ENSG00000255466	3.2676	0.00054228	OR5AL2P	0.286009
clustering_l	Cortical_Neuron.genes.annot	ENSG00000148606	3.5248	0.0002119	POLR3A	0.286011
contralateral_degree_global	Fetal_brain.genes.annot	ENSG00000136560	3.6378	0.00013747	TANK	0.286138
contralateral_degree_global	Fetal_brain.genes.annot	ENSG00000205636	3.6302	0.00014162	LINC00583	0.286138
clustering_l	Adult_brain.genes.annot	ENSG00000234703	3.6019	0.00015798	AF015262.1	0.286145
efficiency_r	Midbrain_DA.genes.annot	ENSG00000118491	3.2646	0.00054811	ZC2HC1B	0.286222
small_worldness_global	Midbrain_DA.genes.annot	ENSG00000235238	3.1281	0.00087972	SUMO2P1	0.286409
small_worldness_global	Midbrain_DA.genes.annot	ENSG00000279791	3.1246	0.00089029	AC018892.3	0.286648
small_worldness_global	Midbrain_DA.genes.annot	ENSG00000271219	3.124	0.00089212	AC011626.1	0.286648
small_worldness_global	Midbrain_DA.genes.annot	ENSG00000254307	3.1225	0.00089676	AP003692.1	0.286648
efficiency_global	Fetal_brain.genes.annot	ENSG00000186326	3.1799	0.00073671	RGS9BP	0.286673
efficiency_global	Cortical_Neuron.genes.annot	ENSG00000258052	3.1373	0.00085255	AC025263.2	0.286804
efficiency_global	Cortical_Neuron.genes.annot	ENSG00000090615	3.1363	0.0008554	GOLGA3	0.286804
small_worldness_l	Fetal_brain.genes.annot	ENSG00000090615	3.1375	0.00085191	GOLGA3	0.286875
small_worldness_global	Cortical_Neuron.genes.annot	ENSG00000222578	3.1325	0.00086652	RNA5SP345	0.286878
contralateral_degree_global	Adult_brain.genes.annot	ENSG00000095906	3.8367	6.2348e-05	NUBP2	0.287012
contralateral_degree_global	Adult_brain.genes.annot	ENSG00000197774	3.8144	6.826e-05	EME2	0.287012
contralateral_degree_global	Adult_brain.genes.annot	ENSG00000222373	3.8045	7.1033e-05	RNY5P5	0.287012
efficiency_global	Cortical_Neuron.genes.annot	ENSG00000016082	3.132	0.00086797	ISL1	0.287092
efficiency_global	Cortical_Neuron.genes.annot	ENSG00000167216	3.1319	0.00086854	KATNAL2	0.287092
efficiency_global	Cortical_Neuron.genes.annot	ENSG00000267255	3.1305	0.00087262	AC011498.3	0.287092
small_worldness_l	Midbrain_DA.genes.annot	ENSG00000254834	3.1274	0.00088188	OR5M10	0.287112
path_length_l	Adult_brain.genes.annot	ENSG00000254658	3.3364	0.00042437	OR8J2	0.287248
path_length_l	Adult_brain.genes.annot	ENSG00000222326	3.3312	0.00043241	MIR1908	0.287248
path_length_l	Adult_brain.genes.annot	ENSG00000123374	3.3229	0.0004455	CDK2	0.287248
path_length_l	Adult_brain.genes.annot	ENSG00000232994	3.3191	0.00045154	RPL7P14	0.287248
path_length_l	Adult_brain.genes.annot	ENSG00000228513	3.3181	0.00045323	AC023271.2	0.287248
path_length_l	Adult_brain.genes.annot	ENSG00000174957	3.3155	0.0004574	OR5J2	0.287248
path_length_l	Adult_brain.genes.annot	ENSG00000180189	3.3104	0.00046585	HMGB1P14	0.287248
path_length_l	Adult_brain.genes.annot	ENSG00000184451	3.3101	0.00046632	CCR10	0.287248
path_length_l	Adult_brain.genes.annot	ENSG00000270105	3.3057	0.00047375	AC136475.8	0.287248
path_length_l	Adult_brain.genes.annot	ENSG00000284194	3.3044	0.00047596	SCO2	0.287248
path_length_l	Adult_brain.genes.annot	ENSG00000172236	3.3013	0.00048122	TPSAB1	0.287248
path_length_l	Adult_brain.genes.annot	ENSG00000242858	3.2982	0.00048662	AC020899.1	0.287248
path_length_l	Adult_brain.genes.annot	ENSG00000260954	3.2944	0.00049308	AL133297.1	0.287248
path_length_l	Adult_brain.genes.annot	ENSG00000264238	3.2938	0.00049424	AL590084.1	0.287248
path_length_l	Adult_brain.genes.annot	ENSG00000202157	3.2919	0.00049764	RNU4-11P	0.287248
efficiency_r	Midbrain_DA.genes.annot	ENSG00000166226	3.2579	0.00056129	CCT2	0.287331
efficiency_r	Midbrain_DA.genes.annot	ENSG00000255223	3.2552	0.00056661	OR5M11	0.287331
efficiency_r	Midbrain_DA.genes.annot	ENSG00000230416	3.2537	0.00056949	OR5M4P	0.287331
efficiency_r	Midbrain_DA.genes.annot	ENSG00000254807	3.2524	0.00057219	OR10AK1P	0.287331
efficiency_r	Midbrain_DA.genes.annot	ENSG00000139971	3.2432	0.00059099	ARMH4	0.287331
efficiency_r	Midbrain_DA.genes.annot	ENSG00000199509	3.2428	0.00059174	RNA5SP477	0.287331
efficiency_r	Midbrain_DA.genes.annot	ENSG00000254722	3.2412	0.00059523	FAM8A2P	0.287331
efficiency_r	Midbrain_DA.genes.annot	ENSG00000204625	3.2359	0.0006064	HCG9	0.287331
efficiency_r	Midbrain_DA.genes.annot	ENSG00000172154	3.2346	0.00060912	OR8I2	0.287331
efficiency_r	Midbrain_DA.genes.annot	ENSG00000214535	3.234	0.00061042	RPS15AP1	0.287331
efficiency_r	Midbrain_DA.genes.annot	ENSG00000255294	3.2302	0.00061844	OR4A50P	0.287331
efficiency_r	Midbrain_DA.genes.annot	ENSG00000174957	3.23	0.00061888	OR5J2	0.287331
efficiency_r	Midbrain_DA.genes.annot	ENSG00000232989	3.2279	0.00062362	AL356010.1	0.287331
efficiency_r	Midbrain_DA.genes.annot	ENSG00000252013	3.225	0.00062986	RNU4ATAC14P	0.287331
efficiency_r	Midbrain_DA.genes.annot	ENSG00000247699	3.2233	0.00063354	FABP6-AS1	0.287331
efficiency_r	Midbrain_DA.genes.annot	ENSG00000272821	3.2216	0.0006374	U62317.2	0.287331
small_worldness_global	Midbrain_DA.genes.annot	ENSG00000181296	3.1166	0.00091486	OR5G1P	0.287353
small_worldness_global	Midbrain_DA.genes.annot	ENSG00000225864	3.1164	0.00091522	AL645939.2	0.287353
small_worldness_global	Midbrain_DA.genes.annot	ENSG00000253955	3.1149	0.00092005	AC008663.2	0.287353
small_worldness_global	Midbrain_DA.genes.annot	ENSG00000187091	3.1147	0.00092076	PLCD1	0.287353
small_worldness_global	Cortical_Neuron.genes.annot	ENSG00000235238	3.1281	0.00087972	SUMO2P1	0.287515
small_worldness_global	Cortical_Neuron.genes.annot	ENSG00000105370	3.1262	0.00088541	LIM2	0.287515
small_worldness_global	Cortical_Neuron.genes.annot	ENSG00000254576	3.126	0.00088602	OR4C1P	0.287515
small_worldness_global	Cortical_Neuron.genes.annot	ENSG00000279791	3.1246	0.00089029	AC018892.3	0.287515
small_worldness_l	Midbrain_DA.genes.annot	ENSG00000263565	3.1251	0.0008888	MIR4738	0.28759
ipsilateral_degree_l	Cortical_Neuron.genes.annot	ENSG00000240342	3.508	0.00022576	RPS2P5	0.287602
ipsilateral_degree_l	Cortical_Neuron.genes.annot	ENSG00000269526	3.5036	0.00022947	ERVV-1	0.287602
small_worldness_global	Fetal_brain.genes.annot	ENSG00000181371	3.1561	0.00079935	OR5M8	0.287613
small_worldness_global	Cortical_Neuron.genes.annot	ENSG00000254307	3.1225	0.00089676	AP003692.1	0.287838
clustering_l	Midbrain_DA.genes.annot	ENSG00000254603	3.5141	0.00022058	OR5M6P	0.287843
clustering_l	Midbrain_DA.genes.annot	ENSG00000234174	3.5103	0.00022376	AC016683.1	0.287843
ipsilateral_degree_global	Midbrain_DA.genes.annot	ENSG00000106211	3.7367	9.323e-05	HSPB1	0.287995
ipsilateral_degree_global	Midbrain_DA.genes.annot	ENSG00000248234	3.7156	0.00010135	AC091839.1	0.287995
ipsilateral_degree_global	Midbrain_DA.genes.annot	ENSG00000105963	3.7019	0.00010699	ADAP1	0.287995
ipsilateral_degree_global	Midbrain_DA.genes.annot	ENSG00000253972	3.6816	0.00011589	MAL2-AS1	0.287995
ipsilateral_degree_global	Midbrain_DA.genes.annot	ENSG00000136267	3.6747	0.00011908	DGKB	0.287995
ipsilateral_degree_global	Midbrain_DA.genes.annot	ENSG00000135414	3.6724	0.00012013	GDF11	0.287995
efficiency_l	Cortical_Neuron.genes.annot	ENSG00000254891	3.1427	0.00083708	OR4A9P	0.287999
path_length_l	Cortical_Neuron.genes.annot	ENSG00000254825	3.2354	0.00060739	OR9G2P	0.288045
small_worldness_l	Adult_brain.genes.annot	ENSG00000267255	3.2669	0.00054358	AC011498.3	0.28841
path_length_l	Cortical_Neuron.genes.annot	ENSG00000243445	3.2325	0.00061366	AC106820.1	0.28842
path_length_global	ENSG.genes.annot	ENSG00000141699	3.0866	0.0010123	RETREG3	0.288434
path_length_global	ENSG.genes.annot	ENSG00000165283	3.0846	0.0010192	STOML2	0.288434
efficiency_l	Fetal_brain.genes.annot	ENSG00000174982	3.1397	0.00084563	OR4S2	0.288459
efficiency_global	ENSG.genes.annot	ENSG00000186326	3.1666	0.00077128	RGS9BP	0.288517
efficiency_global	ENSG.genes.annot	ENSG00000157036	3.1614	0.00078515	EXOG	0.288517
efficiency_global	ENSG.genes.annot	ENSG00000149133	3.1585	0.00079294	OR5F1	0.288517
clustering_l	ENSG.genes.annot	ENSG00000170027	3.3766	0.000367	YWHAG	0.288753
clustering_l	ENSG.genes.annot	ENSG00000149485	3.3555	0.00039611	FADS1	0.288753
clustering_l	ENSG.genes.annot	ENSG00000139531	3.3376	0.0004226	SUOX	0.288753
clustering_l	ENSG.genes.annot	ENSG00000020633	3.3344	0.00042744	RUNX3	0.288753
clustering_l	ENSG.genes.annot	ENSG00000204616	3.3315	0.00043192	TRIM31	0.288753
clustering_l	ENSG.genes.annot	ENSG00000205683	3.3266	0.0004396	DPF3	0.288753
clustering_l	ENSG.genes.annot	ENSG00000183785	3.3091	0.00046794	TUBA8	0.288753
clustering_l	ENSG.genes.annot	ENSG00000198624	3.3003	0.00048291	CCDC69	0.288753
clustering_l	ENSG.genes.annot	ENSG00000255223	3.2924	0.00049676	OR5M11	0.288753
clustering_l	ENSG.genes.annot	ENSG00000283154	3.2724	0.00053318	IQCJ-SCHIP1	0.288753
clustering_l	ENSG.genes.annot	ENSG00000134824	3.2612	0.00055462	FADS2	0.288753
clustering_l	ENSG.genes.annot	ENSG00000132517	3.2549	0.00056726	SLC52A1	0.288753
clustering_l	ENSG.genes.annot	ENSG00000179588	3.2497	0.00057754	ZFPM1	0.288753
clustering_l	ENSG.genes.annot	ENSG00000284194	3.2123	0.00065835	SCO2	0.288753
clustering_l	ENSG.genes.annot	ENSG00000160396	3.2105	0.00066248	HIPK4	0.288753
clustering_l	ENSG.genes.annot	ENSG00000174970	3.1988	0.00068998	OR10AG1	0.288753
clustering_l	ENSG.genes.annot	ENSG00000025708	3.1921	0.00070616	TYMP	0.288753
clustering_l	ENSG.genes.annot	ENSG00000115464	3.1912	0.00070845	USP34	0.288753
clustering_l	ENSG.genes.annot	ENSG00000105556	3.1862	0.0007208	MIER2	0.288753
clustering_l	ENSG.genes.annot	ENSG00000181761	3.1814	0.00073277	OR8H3	0.288753
clustering_l	ENSG.genes.annot	ENSG00000181785	3.1791	0.00073866	OR5AS1	0.288753
clustering_l	ENSG.genes.annot	ENSG00000181752	3.1783	0.00074064	OR8K5	0.288753
clustering_l	ENSG.genes.annot	ENSG00000172489	3.1671	0.00076981	OR5T3	0.288753
clustering_l	ENSG.genes.annot	ENSG00000181693	3.1637	0.000779	OR8H1	0.288753
clustering_l	ENSG.genes.annot	ENSG00000167825	3.1635	0.00077939	OR5I1	0.288753
clustering_l	ENSG.genes.annot	ENSG00000123411	3.16	0.00078874	IKZF4	0.288753
clustering_l	ENSG.genes.annot	ENSG00000172154	3.1591	0.00079139	OR8I2	0.288753
clustering_l	ENSG.genes.annot	ENSG00000177558	3.1576	0.00079524	FAM187B	0.288753
clustering_l	ENSG.genes.annot	ENSG00000116218	3.1519	0.00081099	NPHS2	0.288753
clustering_l	ENSG.genes.annot	ENSG00000101773	3.1466	0.00082598	RBBP8	0.288753
small_worldness_global	Fetal_brain.genes.annot	ENSG00000251858	3.1519	0.00081099	SNORA31	0.288812
small_worldness_global	Fetal_brain.genes.annot	ENSG00000255461	3.151	0.00081368	OR8I1P	0.288812
small_worldness_l	Fetal_brain.genes.annot	ENSG00000183873	3.1336	0.00086342	SCN5A	0.288899
path_length_r	ENSG.genes.annot	ENSG00000181722	3.3017	0.00048052	ZBTB20	0.28898
path_length_r	ENSG.genes.annot	ENSG00000108797	3.2847	0.00051038	CNTNAP1	0.28898
path_length_r	ENSG.genes.annot	ENSG00000162040	3.2767	0.00052523	HS3ST6	0.28898
path_length_r	ENSG.genes.annot	ENSG00000197921	3.252	0.00057292	HES5	0.28898
path_length_r	ENSG.genes.annot	ENSG00000181785	3.2518	0.00057342	OR5AS1	0.28898
path_length_r	ENSG.genes.annot	ENSG00000170185	3.2419	0.0005937	USP38	0.28898
path_length_r	ENSG.genes.annot	ENSG00000181752	3.2301	0.0006187	OR8K5	0.28898
path_length_r	ENSG.genes.annot	ENSG00000037042	3.2285	0.00062225	TUBG2	0.28898
path_length_r	ENSG.genes.annot	ENSG00000068120	3.2136	0.00065532	COASY	0.28898
path_length_r	ENSG.genes.annot	ENSG00000125820	3.2125	0.00065784	NKX2-2	0.28898
path_length_r	ENSG.genes.annot	ENSG00000085552	3.212	0.000659	IGSF9	0.28898
path_length_r	ENSG.genes.annot	ENSG00000172154	3.2013	0.00068409	OR8I2	0.28898
path_length_r	ENSG.genes.annot	ENSG00000014123	3.1904	0.00071047	UFL1	0.28898
path_length_r	ENSG.genes.annot	ENSG00000085871	3.1895	0.00071259	MGST2	0.28898
path_length_r	ENSG.genes.annot	ENSG00000172489	3.188	0.0007162	OR5T3	0.28898
path_length_r	ENSG.genes.annot	ENSG00000138442	3.1813	0.00073301	WDR12	0.28898
path_length_r	ENSG.genes.annot	ENSG00000114670	3.1809	0.00073414	NEK11	0.28898
path_length_r	ENSG.genes.annot	ENSG00000138380	3.1794	0.00073786	CARF	0.28898
path_length_r	ENSG.genes.annot	ENSG00000131470	3.1762	0.00074607	PSMC3IP	0.28898
path_length_r	ENSG.genes.annot	ENSG00000174970	3.1757	0.00074745	OR10AG1	0.28898
path_length_r	ENSG.genes.annot	ENSG00000102858	3.1545	0.000804	MGRN1	0.28898
path_length_r	ENSG.genes.annot	ENSG00000141699	3.1542	0.00080456	RETREG3	0.28898
path_length_r	ENSG.genes.annot	ENSG00000181767	3.1419	0.00083926	OR8H2	0.28898
path_length_r	ENSG.genes.annot	ENSG00000181761	3.1402	0.00084409	OR8H3	0.28898
path_length_r	ENSG.genes.annot	ENSG00000085788	3.1344	0.00086102	DDHD2	0.28898
path_length_r	ENSG.genes.annot	ENSG00000146540	3.1308	0.00087156	C7orf50	0.28898
path_length_r	ENSG.genes.annot	ENSG00000186326	3.1299	0.00087422	RGS9BP	0.28898
path_length_r	ENSG.genes.annot	ENSG00000136854	3.1297	0.00087507	STXBP1	0.28898
path_length_r	ENSG.genes.annot	ENSG00000150269	3.1285	0.00087847	OR5M9	0.28898
path_length_r	ENSG.genes.annot	ENSG00000163596	3.1284	0.00087872	ICA1L	0.28898
path_length_r	ENSG.genes.annot	ENSG00000198171	3.1276	0.00088135	DDRGK1	0.28898
path_length_r	ENSG.genes.annot	ENSG00000179776	3.1173	0.00091251	CDH5	0.28898
path_length_r	ENSG.genes.annot	ENSG00000179284	3.1161	0.00091629	DAND5	0.28898
path_length_r	ENSG.genes.annot	ENSG00000158786	3.1137	0.00092388	PLA2G2F	0.28898
efficiency_l	ENSG.genes.annot	ENSG00000162972	3.1639	0.00077836	MAIP1	0.289112
path_length_l	Cortical_Neuron.genes.annot	ENSG00000232511	3.2291	0.00062085	OR2AH1P	0.289217
ipsilateral_degree_global	Cortical_Neuron.genes.annot	ENSG00000253930	3.6621	0.00012505	TNFRSF10A-AS1	0.289222
ipsilateral_degree_global	Cortical_Neuron.genes.annot	ENSG00000136560	3.6595	0.00012637	TANK	0.289222
small_worldness_l	Fetal_brain.genes.annot	ENSG00000235724	3.1284	0.00087888	AC009299.3	0.289353
small_worldness_l	Fetal_brain.genes.annot	ENSG00000254834	3.1274	0.00088188	OR5M10	0.289353
small_worldness_l	Fetal_brain.genes.annot	ENSG00000236527	3.1266	0.00088416	ARF4P2	0.289353
small_worldness_l	Fetal_brain.genes.annot	ENSG00000200462	3.1246	0.00089018	RNU6-727P	0.289353
small_worldness_l	Fetal_brain.genes.annot	ENSG00000213604	3.1222	0.00089767	AC022882.1	0.289353
small_worldness_l	Fetal_brain.genes.annot	ENSG00000145919	3.1193	0.00090626	BOD1	0.289353
small_worldness_l	Fetal_brain.genes.annot	ENSG00000201800	3.1185	0.00090898	Y_RNA	0.289353
small_worldness_l	Fetal_brain.genes.annot	ENSG00000272821	3.1185	0.00090902	U62317.2	0.289353
small_worldness_l	Fetal_brain.genes.annot	ENSG00000280244	3.1167	0.00091435	AL512356.3	0.289353
efficiency_l	Adult_brain.genes.annot	ENSG00000172199	3.1672	0.0007697	OR8U1	0.289476
efficiency_l	Adult_brain.genes.annot	ENSG00000280007	3.1665	0.00077154	AC008079.1	0.289476
small_worldness_r	Fetal_brain.genes.annot	ENSG00000123374	3.9991	3.1788e-05	CDK2	0.289526
small_worldness_r	Fetal_brain.genes.annot	ENSG00000162032	3.9592	3.76e-05	SPSB3	0.289526
small_worldness_r	Fetal_brain.genes.annot	ENSG00000164850	3.9139	4.5405e-05	GPER1	0.289526
small_worldness_r	Fetal_brain.genes.annot	ENSG00000254490	3.8994	4.8211e-05	OR5M7P	0.289526
small_worldness_r	Fetal_brain.genes.annot	ENSG00000272051	3.885	5.1163e-05	Y_RNA	0.289526
small_worldness_r	Fetal_brain.genes.annot	ENSG00000185664	3.8828	5.164e-05	PMEL	0.289526
small_worldness_r	Fetal_brain.genes.annot	ENSG00000095906	3.8746	5.3401e-05	NUBP2	0.289526
small_worldness_r	Fetal_brain.genes.annot	ENSG00000253357	3.8609	5.6493e-05	AC008708.1	0.289526
small_worldness_r	Fetal_brain.genes.annot	ENSG00000248476	3.8089	6.979e-05	BACH1-IT1	0.289526
small_worldness_r	Fetal_brain.genes.annot	ENSG00000197774	3.7901	7.5287e-05	EME2	0.289526
small_worldness_r	Fetal_brain.genes.annot	ENSG00000229268	3.7646	8.341e-05	PES1P2	0.289526
small_worldness_r	Fetal_brain.genes.annot	ENSG00000235724	3.7639	8.3627e-05	AC009299.3	0.289526
small_worldness_r	Fetal_brain.genes.annot	ENSG00000136560	3.7525	8.7551e-05	TANK	0.289526
small_worldness_r	Fetal_brain.genes.annot	ENSG00000105963	3.7322	9.49e-05	ADAP1	0.289526
small_worldness_r	Fetal_brain.genes.annot	ENSG00000262874	3.7263	9.7164e-05	C19orf84	0.289526
small_worldness_r	Fetal_brain.genes.annot	ENSG00000182568	3.7048	0.00010577	SATB1	0.289526
small_worldness_r	Fetal_brain.genes.annot	ENSG00000206503	3.6947	0.00011007	HLA-A	0.289526
small_worldness_r	Fetal_brain.genes.annot	ENSG00000258554	3.6881	0.00011298	AC025162.1	0.289526
small_worldness_r	Fetal_brain.genes.annot	ENSG00000270896	3.6819	0.00011574	AL645939.4	0.289526
efficiency_l	Fetal_brain.genes.annot	ENSG00000258726	3.1367	0.00085441	DUXAP6	0.289573
efficiency_global	Midbrain_DA.genes.annot	ENSG00000240342	3.1709	0.00075985	RPS2P5	0.28958
efficiency_global	Midbrain_DA.genes.annot	ENSG00000255947	3.1691	0.00076452	AP002754.2	0.28958
efficiency_global	Midbrain_DA.genes.annot	ENSG00000279791	3.1675	0.00076867	AC018892.3	0.28958
contralateral_degree_global	Midbrain_DA.genes.annot	ENSG00000227766	3.7632	8.3889e-05	AL671277.1	0.289656
contralateral_degree_global	Midbrain_DA.genes.annot	ENSG00000248234	3.7556	8.6477e-05	AC091839.1	0.289656
contralateral_degree_global	Midbrain_DA.genes.annot	ENSG00000136267	3.7419	9.1326e-05	DGKB	0.289656
contralateral_degree_global	Midbrain_DA.genes.annot	ENSG00000263456	3.7295	9.5921e-05	MIR5189	0.289656
contralateral_degree_global	Midbrain_DA.genes.annot	ENSG00000281831	3.7219	9.8855e-05	AL645929.2	0.289656
clustering_l	Fetal_brain.genes.annot	ENSG00000136560	3.5898	0.00016549	TANK	0.289784
path_length_global	ENSG.genes.annot	ENSG00000090615	3.0785	0.0010403	GOLGA3	0.289805
clustering_global	Fetal_brain.genes.annot	ENSG00000092345	3.5812	0.00017103	DAZL	0.289824
contralateral_degree_global	Midbrain_DA.genes.annot	ENSG00000258554	3.7037	0.00010622	AC025162.1	0.289949
contralateral_degree_global	Midbrain_DA.genes.annot	ENSG00000090615	3.6847	0.00011448	GOLGA3	0.289949
contralateral_degree_global	Midbrain_DA.genes.annot	ENSG00000072609	3.6817	0.00011583	CHFR	0.289949
contralateral_degree_global	Midbrain_DA.genes.annot	ENSG00000257642	3.6645	0.00012392	AC011313.1	0.289949
contralateral_degree_global	Midbrain_DA.genes.annot	ENSG00000162039	3.6584	0.00012691	MEIOB	0.289949
contralateral_degree_global	Midbrain_DA.genes.annot	ENSG00000232294	3.6484	0.00013194	AL031674.1	0.289949
small_worldness_l	Midbrain_DA.genes.annot	ENSG00000201800	3.1185	0.00090898	Y_RNA	0.290056
small_worldness_l	Midbrain_DA.genes.annot	ENSG00000272821	3.1185	0.00090902	U62317.2	0.290056
small_worldness_l	Midbrain_DA.genes.annot	ENSG00000280244	3.1167	0.00091435	AL512356.3	0.290056
small_worldness_l	Midbrain_DA.genes.annot	ENSG00000181767	3.1154	0.00091842	OR8H2	0.290056
small_worldness_l	Adult_brain.genes.annot	ENSG00000264149	3.2624	0.00055235	AC103987.3	0.290133
small_worldness_global	Cortical_Neuron.genes.annot	ENSG00000167216	3.1171	0.00091327	KATNAL2	0.290224
small_worldness_global	Cortical_Neuron.genes.annot	ENSG00000225864	3.1164	0.00091522	AL645939.2	0.290224
clustering_l	Cortical_Neuron.genes.annot	ENSG00000254603	3.5141	0.00022058	OR5M6P	0.290283
small_worldness_global	Midbrain_DA.genes.annot	ENSG00000173706	3.1099	0.00093574	HEG1	0.290311
clustering_global	Adult_brain.genes.annot	ENSG00000229390	3.6666	0.00012288	MICD	0.290496
clustering_global	Adult_brain.genes.annot	ENSG00000187164	3.6502	0.00013101	SHTN1	0.290496
clustering_global	Adult_brain.genes.annot	ENSG00000251129	3.6469	0.00013273	LINC02506	0.290496
path_length_l	Fetal_brain.genes.annot	ENSG00000258554	3.2481	0.00058086	AC025162.1	0.290607
efficiency_global	Fetal_brain.genes.annot	ENSG00000252169	3.1737	0.00075246	RNA5SP200	0.290649
efficiency_r	Midbrain_DA.genes.annot	ENSG00000174914	3.2157	0.00065055	OR9G1	0.290774
small_worldness_l	ENSG.genes.annot	ENSG00000092929	3.1169	0.00091387	UNC13D	0.290953
efficiency_global	ENSG.genes.annot	ENSG00000145623	3.149	0.00081901	OSMR	0.291074
efficiency_global	ENSG.genes.annot	ENSG00000125820	3.139	0.00084762	NKX2-2	0.291074
efficiency_global	ENSG.genes.annot	ENSG00000114670	3.1285	0.00087863	NEK11	0.291074
efficiency_global	ENSG.genes.annot	ENSG00000017260	3.1142	0.00092209	ATP2C1	0.291074
efficiency_global	ENSG.genes.annot	ENSG00000138442	3.1135	0.00092437	WDR12	0.291074
efficiency_global	ENSG.genes.annot	ENSG00000138380	3.1117	0.00092999	CARF	0.291074
efficiency_global	ENSG.genes.annot	ENSG00000164850	3.1117	0.00093019	GPER1	0.291074
efficiency_global	ENSG.genes.annot	ENSG00000198624	3.1068	0.00094573	CCDC69	0.291074
efficiency_global	ENSG.genes.annot	ENSG00000181718	3.1064	0.0009469	OR5T2	0.291074
path_length_r	ENSG.genes.annot	ENSG00000087274	3.0952	0.00098345	ADD1	0.291114
path_length_r	ENSG.genes.annot	ENSG00000020633	3.0944	0.00098609	RUNX3	0.291114
path_length_r	ENSG.genes.annot	ENSG00000131374	3.0919	0.00099437	TBC1D5	0.291114
path_length_r	ENSG.genes.annot	ENSG00000095906	3.0893	0.0010031	NUBP2	0.291114
path_length_r	ENSG.genes.annot	ENSG00000087269	3.0859	0.0010148	NOP14	0.291114
path_length_r	ENSG.genes.annot	ENSG00000187612	3.0774	0.001044	OR5W2	0.291114
path_length_r	ENSG.genes.annot	ENSG00000181652	3.0771	0.001045	ATG9B	0.291114
degree_global	Fetal_brain.genes.annot	ENSG00000165868	3.6065	0.00015518	HSPA12A	0.29114
small_worldness_global	Adult_brain.genes.annot	ENSG00000260710	3.7045	0.00010589	AC120498.4	0.29121
small_worldness_global	Adult_brain.genes.annot	ENSG00000229390	3.6928	0.00011088	MICD	0.29121
efficiency_global	Fetal_brain.genes.annot	ENSG00000240342	3.1709	0.00075985	RPS2P5	0.291361
small_worldness_global	Midbrain_DA.genes.annot	ENSG00000279395	3.1051	0.00095123	OR5L1	0.29138
small_worldness_global	Midbrain_DA.genes.annot	ENSG00000233133	3.1045	0.00095292	AC104451.1	0.29138
small_worldness_global	Midbrain_DA.genes.annot	ENSG00000160013	3.1035	0.00095623	PTGIR	0.29138
small_worldness_global	Midbrain_DA.genes.annot	ENSG00000254658	3.1012	0.00096354	OR8J2	0.29138
small_worldness_global	Midbrain_DA.genes.annot	ENSG00000220981	3.1002	0.00096681	AL391384.1	0.29138
degree_global	Fetal_brain.genes.annot	ENSG00000059145	3.5944	0.00016254	UNKL	0.29143
degree_global	Fetal_brain.genes.annot	ENSG00000099769	3.5883	0.00016643	IGFALS	0.29143
small_worldness_global	Midbrain_DA.genes.annot	ENSG00000235065	3.0979	0.00097443	RPL24P2	0.291557
small_worldness_global	Midbrain_DA.genes.annot	ENSG00000247699	3.0959	0.00098104	FABP6-AS1	0.291557
small_worldness_global	Midbrain_DA.genes.annot	ENSG00000261219	3.095	0.00098398	AC090651.1	0.291557
small_worldness_global	ENSG.genes.annot	ENSG00000151967	3.1379	0.00085079	SCHIP1	0.291706
efficiency_l	Adult_brain.genes.annot	ENSG00000269487	3.1602	0.00078817	AC008635.2	0.291821
efficiency_l	Adult_brain.genes.annot	ENSG00000234703	3.16	0.0007889	AF015262.1	0.291821
ipsilateral_degree_l	ENSG.genes.annot	ENSG00000183785	3.1999	0.00068738	TUBA8	0.291843
ipsilateral_degree_l	ENSG.genes.annot	ENSG00000177558	3.1858	0.00072186	FAM187B	0.291843
ipsilateral_degree_l	ENSG.genes.annot	ENSG00000185885	3.1835	0.00072746	IFITM1	0.291843
ipsilateral_degree_l	ENSG.genes.annot	ENSG00000181752	3.167	0.00077022	OR8K5	0.291843
ipsilateral_degree_l	ENSG.genes.annot	ENSG00000181785	3.1635	0.00077934	OR5AS1	0.291843
ipsilateral_degree_l	ENSG.genes.annot	ENSG00000205683	3.1571	0.00079671	DPF3	0.291843
ipsilateral_degree_l	ENSG.genes.annot	ENSG00000181761	3.1554	0.00080127	OR8H3	0.291843
ipsilateral_degree_l	ENSG.genes.annot	ENSG00000174970	3.1539	0.00080542	OR10AG1	0.291843
ipsilateral_degree_l	ENSG.genes.annot	ENSG00000172489	3.1533	0.00080727	OR5T3	0.291843
ipsilateral_degree_l	ENSG.genes.annot	ENSG00000110536	3.1495	0.00081764	PTPMT1	0.291843
ipsilateral_degree_l	ENSG.genes.annot	ENSG00000005810	3.146	0.00082774	MYCBP2	0.291843
ipsilateral_degree_l	ENSG.genes.annot	ENSG00000172154	3.1443	0.00083242	OR8I2	0.291843
ipsilateral_degree_l	ENSG.genes.annot	ENSG00000181693	3.1435	0.00083482	OR8H1	0.291843
small_worldness_l	ENSG.genes.annot	ENSG00000100567	3.1107	0.00093325	PSMA3	0.291911
clustering_l	ENSG.genes.annot	ENSG00000092929	3.1361	0.00085606	UNC13D	0.29192
clustering_l	ENSG.genes.annot	ENSG00000172487	3.1286	0.00087816	OR8J1	0.29192
clustering_l	ENSG.genes.annot	ENSG00000176125	3.1266	0.00088416	UFSP1	0.29192
path_length_l	Fetal_brain.genes.annot	ENSG00000162769	3.2425	0.00059248	FLVCR1	0.292039
path_length_l	Fetal_brain.genes.annot	ENSG00000255223	3.2413	0.00059484	OR5M11	0.292039
contralateral_degree_global	Midbrain_DA.genes.annot	ENSG00000279161	3.6359	0.00013849	AC093503.3	0.29217
small_worldness_l	Cortical_Neuron.genes.annot	ENSG00000167721	3.1325	0.00086675	TSR1	0.292473
efficiency_global	Fetal_brain.genes.annot	ENSG00000279791	3.1675	0.00076867	AC018892.3	0.292607
small_worldness_l	Adult_brain.genes.annot	ENSG00000174982	3.2557	0.00056565	OR4S2	0.292924
small_worldness_l	Adult_brain.genes.annot	ENSG00000032219	3.2508	0.00057543	ARID4A	0.292924
small_worldness_l	Adult_brain.genes.annot	ENSG00000235238	3.2498	0.00057746	SUMO2P1	0.292924
small_worldness_l	Adult_brain.genes.annot	ENSG00000280314	3.2486	0.00057997	OR8K3	0.292924
contralateral_degree_global	Adult_brain.genes.annot	ENSG00000227766	3.7632	8.3889e-05	AL671277.1	0.292926
contralateral_degree_global	Adult_brain.genes.annot	ENSG00000164318	3.7468	8.9565e-05	EGFLAM	0.292926
contralateral_degree_global	Adult_brain.genes.annot	ENSG00000263456	3.7295	9.5921e-05	MIR5189	0.292926
contralateral_degree_global	Adult_brain.genes.annot	ENSG00000116176	3.7187	0.00010012	TPSG1	0.292926
contralateral_degree_global	Adult_brain.genes.annot	ENSG00000072609	3.7181	0.00010038	CHFR	0.292926
efficiency_global	Fetal_brain.genes.annot	ENSG00000141367	3.165	0.00077536	CLTC	0.29303
efficiency_global	Fetal_brain.genes.annot	ENSG00000231957	3.1629	0.00078096	GNAI2P2	0.293039
contralateral_degree_global	Midbrain_DA.genes.annot	ENSG00000254490	3.5783	0.00017291	OR5M7P	0.293093
contralateral_degree_global	Midbrain_DA.genes.annot	ENSG00000241722	3.5729	0.00017651	AC083795.1	0.293093
contralateral_degree_global	Midbrain_DA.genes.annot	ENSG00000196458	3.5713	0.0001776	ZNF605	0.293093
contralateral_degree_global	Midbrain_DA.genes.annot	ENSG00000215353	3.5679	0.00017994	C1QBPP1	0.293093
contralateral_degree_global	Midbrain_DA.genes.annot	ENSG00000253247	3.5366	0.00020265	IGHV3-76	0.293093
contralateral_degree_global	Midbrain_DA.genes.annot	ENSG00000145934	3.5349	0.00020397	TENM2	0.293093
contralateral_degree_global	Midbrain_DA.genes.annot	ENSG00000242602	3.5302	0.00020762	AC008953.1	0.293093
contralateral_degree_global	Midbrain_DA.genes.annot	ENSG00000214216	3.5145	0.00022028	IQCJ	0.293093
contralateral_degree_global	Midbrain_DA.genes.annot	ENSG00000226522	3.5139	0.0002208	HDAC9-AS1	0.293093
contralateral_degree_global	Midbrain_DA.genes.annot	ENSG00000239857	3.5129	0.0002216	GET4	0.293093
contralateral_degree_global	Midbrain_DA.genes.annot	ENSG00000269526	3.5085	0.00022535	ERVV-1	0.293093
contralateral_degree_global	Midbrain_DA.genes.annot	ENSG00000270896	3.5054	0.00022792	AL645939.4	0.293093
contralateral_degree_global	Midbrain_DA.genes.annot	ENSG00000131374	3.503	0.00023002	TBC1D5	0.293093
contralateral_degree_global	Midbrain_DA.genes.annot	ENSG00000254411	3.4944	0.00023754	AP002512.1	0.293093
contralateral_degree_global	Midbrain_DA.genes.annot	ENSG00000105963	3.4925	0.0002393	ADAP1	0.293093
contralateral_degree_global	Midbrain_DA.genes.annot	ENSG00000211513	3.4922	0.00023954	MIR320E	0.293093
contralateral_degree_global	Midbrain_DA.genes.annot	ENSG00000252483	3.4921	0.00023962	RNU6-1178P	0.293093
contralateral_degree_global	Midbrain_DA.genes.annot	ENSG00000160013	3.4882	0.00024313	PTGIR	0.293093
contralateral_degree_global	Midbrain_DA.genes.annot	ENSG00000074071	3.4859	0.00024522	MRPS34	0.293093
contralateral_degree_global	Midbrain_DA.genes.annot	ENSG00000116151	3.4807	0.00025007	MORN1	0.293093
efficiency_r	Midbrain_DA.genes.annot	ENSG00000271841	3.2073	0.00066996	U7	0.293206
efficiency_r	Midbrain_DA.genes.annot	ENSG00000166862	3.2068	0.00067102	CACNG2	0.293206
efficiency_r	Midbrain_DA.genes.annot	ENSG00000254848	3.2061	0.00067267	OR5BN1P	0.293206
path_length_l	Adult_brain.genes.annot	ENSG00000280314	3.2802	0.00051861	OR8K3	0.293603
path_length_l	Adult_brain.genes.annot	ENSG00000234750	3.2796	0.00051983	AC012618.2	0.293603
contralateral_degree_global	Adult_brain.genes.annot	ENSG00000258554	3.7037	0.00010622	AC025162.1	0.293654
efficiency_global	Fetal_brain.genes.annot	ENSG00000257940	3.1595	0.00079018	AC079598.1	0.293654
efficiency_global	Fetal_brain.genes.annot	ENSG00000084090	3.1577	0.00079515	STARD7	0.293654
efficiency_global	Fetal_brain.genes.annot	ENSG00000164794	3.1561	0.00079937	KCNV1	0.293654
small_worldness_r	Midbrain_DA.genes.annot	ENSG00000123374	3.9991	3.1788e-05	CDK2	0.293796
small_worldness_r	Midbrain_DA.genes.annot	ENSG00000283405	3.9803	3.4417e-05	AL121759.2	0.293796
small_worldness_r	Midbrain_DA.genes.annot	ENSG00000254490	3.8994	4.8211e-05	OR5M7P	0.293796
small_worldness_r	Midbrain_DA.genes.annot	ENSG00000185664	3.8828	5.164e-05	PMEL	0.293796
small_worldness_r	Midbrain_DA.genes.annot	ENSG00000095906	3.8746	5.3401e-05	NUBP2	0.293796
small_worldness_r	Midbrain_DA.genes.annot	ENSG00000204655	3.8642	5.5728e-05	MOG	0.293796
small_worldness_r	Midbrain_DA.genes.annot	ENSG00000162039	3.8302	6.4022e-05	MEIOB	0.293796
small_worldness_r	Midbrain_DA.genes.annot	ENSG00000197774	3.7901	7.5287e-05	EME2	0.293796
small_worldness_r	Midbrain_DA.genes.annot	ENSG00000234174	3.7841	7.7132e-05	AC016683.1	0.293796
small_worldness_r	Midbrain_DA.genes.annot	ENSG00000225472	3.7546	8.6802e-05	AL136366.1	0.293796
small_worldness_r	Midbrain_DA.genes.annot	ENSG00000232294	3.7326	9.4751e-05	AL031674.1	0.293796
small_worldness_r	Midbrain_DA.genes.annot	ENSG00000262874	3.7263	9.7164e-05	C19orf84	0.293796
small_worldness_r	Midbrain_DA.genes.annot	ENSG00000234586	3.7152	0.0001015	AL161449.1	0.293796
small_worldness_r	Midbrain_DA.genes.annot	ENSG00000279161	3.7001	0.00010777	AC093503.3	0.293796
small_worldness_r	Midbrain_DA.genes.annot	ENSG00000211513	3.6985	0.00010843	MIR320E	0.293796
small_worldness_r	Midbrain_DA.genes.annot	ENSG00000258554	3.6881	0.00011298	AC025162.1	0.293796
small_worldness_r	Midbrain_DA.genes.annot	ENSG00000239857	3.67	0.00012127	GET4	0.293796
small_worldness_r	Midbrain_DA.genes.annot	ENSG00000135414	3.632	0.0001406	GDF11	0.293796
small_worldness_r	Midbrain_DA.genes.annot	ENSG00000105963	3.6255	0.00014418	ADAP1	0.293796
small_worldness_r	Midbrain_DA.genes.annot	ENSG00000268889	3.6221	0.00014612	AC008750.7	0.293796
small_worldness_r	Midbrain_DA.genes.annot	ENSG00000248234	3.6041	0.00015662	AC091839.1	0.293796
small_worldness_r	Midbrain_DA.genes.annot	ENSG00000263456	3.5795	0.00017216	MIR5189	0.293796
small_worldness_r	Midbrain_DA.genes.annot	ENSG00000206503	3.5775	0.00017343	HLA-A	0.293796
small_worldness_r	Midbrain_DA.genes.annot	ENSG00000221589	3.5669	0.00018063	AC100817.1	0.293796
small_worldness_r	Midbrain_DA.genes.annot	ENSG00000257621	3.545	0.00019628	PSMA3-AS1	0.293796
small_worldness_r	Midbrain_DA.genes.annot	ENSG00000233039	3.5376	0.00020191	MTND5P30	0.293796
small_worldness_r	Midbrain_DA.genes.annot	ENSG00000265820	3.5371	0.00020229	MIR3177	0.293796
small_worldness_r	Midbrain_DA.genes.annot	ENSG00000225803	3.5332	0.00020524	MRPS11P1	0.293796
small_worldness_r	Midbrain_DA.genes.annot	ENSG00000256108	3.5331	0.00020537	AC135586.1	0.293796
small_worldness_r	Midbrain_DA.genes.annot	ENSG00000253972	3.5273	0.00020992	MAL2-AS1	0.293796
small_worldness_r	Midbrain_DA.genes.annot	ENSG00000254518	3.5129	0.00022159	LINC02750	0.293796
small_worldness_r	Midbrain_DA.genes.annot	ENSG00000252782	3.5056	0.00022777	RNU6-341P	0.293796
small_worldness_r	Midbrain_DA.genes.annot	ENSG00000180189	3.5021	0.00023082	HMGB1P14	0.293796
small_worldness_r	Midbrain_DA.genes.annot	ENSG00000269487	3.4824	0.00024851	AC008635.2	0.293796
small_worldness_r	Midbrain_DA.genes.annot	ENSG00000204625	3.464	0.00026614	HCG9	0.293796
small_worldness_r	Midbrain_DA.genes.annot	ENSG00000255947	3.4495	0.00028077	AP002754.2	0.293796
small_worldness_r	Midbrain_DA.genes.annot	ENSG00000074071	3.4487	0.00028163	MRPS34	0.293796
small_worldness_r	Midbrain_DA.genes.annot	ENSG00000228604	3.4459	0.00028455	AL121759.1	0.293796
small_worldness_r	Midbrain_DA.genes.annot	ENSG00000145934	3.4371	0.00029404	TENM2	0.293796
small_worldness_r	Midbrain_DA.genes.annot	ENSG00000264238	3.4365	0.00029469	AL590084.1	0.293796
small_worldness_r	Midbrain_DA.genes.annot	ENSG00000254603	3.4352	0.00029605	OR5M6P	0.293796
small_worldness_r	Midbrain_DA.genes.annot	ENSG00000270896	3.4337	0.00029772	AL645939.4	0.293796
small_worldness_r	Midbrain_DA.genes.annot	ENSG00000229935	3.43	0.00030185	MTCYBP9	0.293796
small_worldness_r	Midbrain_DA.genes.annot	ENSG00000235716	3.4274	0.00030468	KRT18P46	0.293796
small_worldness_r	Midbrain_DA.genes.annot	ENSG00000137878	3.4257	0.00030662	GCOM1	0.293796
small_worldness_r	Midbrain_DA.genes.annot	ENSG00000241356	3.4105	0.00032422	OR5G3	0.293796
small_worldness_r	Midbrain_DA.genes.annot	ENSG00000186268	3.3963	0.00034151	OR10D4P	0.293796
small_worldness_r	Midbrain_DA.genes.annot	ENSG00000254411	3.3885	0.00035135	AP002512.1	0.293796
small_worldness_r	Midbrain_DA.genes.annot	ENSG00000279679	3.386	0.00035463	AC091925.2	0.293796
small_worldness_r	Midbrain_DA.genes.annot	ENSG00000233133	3.3784	0.00036456	AC104451.1	0.293796
small_worldness_r	Midbrain_DA.genes.annot	ENSG00000226632	3.3769	0.00036659	UBE2V1P1	0.293796
small_worldness_r	Midbrain_DA.genes.annot	ENSG00000178409	3.3637	0.00038456	BEND3	0.293796
small_worldness_r	Midbrain_DA.genes.annot	ENSG00000279636	3.358	0.00039252	AL132989.2	0.293796
small_worldness_r	Midbrain_DA.genes.annot	ENSG00000215353	3.3577	0.00039293	C1QBPP1	0.293796
small_worldness_r	Midbrain_DA.genes.annot	ENSG00000255466	3.3551	0.00039671	OR5AL2P	0.293796
small_worldness_r	Midbrain_DA.genes.annot	ENSG00000257642	3.3477	0.00040747	AC011313.1	0.293796
small_worldness_r	Midbrain_DA.genes.annot	ENSG00000150347	3.3466	0.00040911	ARID5B	0.293796
small_worldness_r	Midbrain_DA.genes.annot	ENSG00000162402	3.3397	0.00041928	USP24	0.293796
small_worldness_r	Midbrain_DA.genes.annot	ENSG00000181693	3.3278	0.00043771	OR8H1	0.293796
small_worldness_r	Midbrain_DA.genes.annot	ENSG00000234159	3.3269	0.00043902	RBPMSLP	0.293796
small_worldness_r	Midbrain_DA.genes.annot	ENSG00000271219	3.3254	0.00044148	AC011626.1	0.293796
small_worldness_r	Midbrain_DA.genes.annot	ENSG00000146540	3.3115	0.00046394	C7orf50	0.293796
small_worldness_r	Midbrain_DA.genes.annot	ENSG00000271723	3.3081	0.00046964	MROH7-TTC4	0.293796
small_worldness_r	Midbrain_DA.genes.annot	ENSG00000199023	3.3071	0.0004713	MIR339	0.293796
small_worldness_r	Midbrain_DA.genes.annot	ENSG00000258052	3.3047	0.00047536	AC025263.2	0.293796
small_worldness_r	Midbrain_DA.genes.annot	ENSG00000187091	3.3019	0.00048016	PLCD1	0.293796
small_worldness_r	Midbrain_DA.genes.annot	ENSG00000181785	3.3017	0.00048044	OR5AS1	0.293796
small_worldness_r	Midbrain_DA.genes.annot	ENSG00000127325	3.299	0.00048507	BEST3	0.293796
small_worldness_r	Midbrain_DA.genes.annot	ENSG00000242477	3.2929	0.00049581	AC091429.1	0.293796
small_worldness_r	Midbrain_DA.genes.annot	ENSG00000159216	3.2904	0.00050021	RUNX1	0.293796
small_worldness_r	Midbrain_DA.genes.annot	ENSG00000227766	3.2861	0.00050791	AL671277.1	0.293796
small_worldness_r	Midbrain_DA.genes.annot	ENSG00000240342	3.282	0.00051531	RPS2P5	0.293796
small_worldness_r	Midbrain_DA.genes.annot	ENSG00000242206	3.2763	0.00052587	RPS26P35	0.293796
small_worldness_r	Midbrain_DA.genes.annot	ENSG00000214535	3.2761	0.00052627	RPS15AP1	0.293796
small_worldness_r	Midbrain_DA.genes.annot	ENSG00000124900	3.2755	0.00052742	TRIM51	0.293796
small_worldness_r	Midbrain_DA.genes.annot	ENSG00000239112	3.269	0.00053963	SNORD123	0.293796
small_worldness_r	Midbrain_DA.genes.annot	ENSG00000158623	3.2675	0.00054253	COPG2	0.293796
small_worldness_r	Midbrain_DA.genes.annot	ENSG00000255204	3.2665	0.00054452	AC036111.2	0.293796
small_worldness_r	Midbrain_DA.genes.annot	ENSG00000162040	3.2664	0.00054454	HS3ST6	0.293796
small_worldness_r	Midbrain_DA.genes.annot	ENSG00000165556	3.2645	0.00054838	CDX2	0.293796
small_worldness_r	Midbrain_DA.genes.annot	ENSG00000257966	3.2609	0.0005552	OLA1P3	0.293796
small_worldness_r	Midbrain_DA.genes.annot	ENSG00000206776	3.2598	0.0005575	SNORA32	0.293796
small_worldness_r	Midbrain_DA.genes.annot	ENSG00000149485	3.2595	0.00055812	FADS1	0.293796
small_worldness_r	Midbrain_DA.genes.annot	ENSG00000253398	3.258	0.00056092	AC021733.2	0.293796
small_worldness_r	Midbrain_DA.genes.annot	ENSG00000072609	3.2568	0.00056344	CHFR	0.293796
small_worldness_r	Midbrain_DA.genes.annot	ENSG00000281831	3.2554	0.00056618	AL645929.2	0.293796
small_worldness_r	Midbrain_DA.genes.annot	ENSG00000225127	3.2542	0.00056848	LINC00237	0.293796
small_worldness_r	Midbrain_DA.genes.annot	ENSG00000168496	3.2532	0.0005705	FEN1	0.293796
small_worldness_r	Midbrain_DA.genes.annot	ENSG00000271841	3.2515	0.00057398	U7	0.293796
small_worldness_r	Midbrain_DA.genes.annot	ENSG00000214880	3.2495	0.00057794	OR7E5P	0.293796
small_worldness_r	Midbrain_DA.genes.annot	ENSG00000229589	3.2494	0.00057818	ACVR2B-AS1	0.293796
small_worldness_r	Midbrain_DA.genes.annot	ENSG00000222326	3.2456	0.00058612	MIR1908	0.293796
small_worldness_r	Midbrain_DA.genes.annot	ENSG00000124920	3.2444	0.0005884	MYRF	0.293796
small_worldness_r	Midbrain_DA.genes.annot	ENSG00000150269	3.2429	0.00059167	OR5M9	0.293796
small_worldness_r	Midbrain_DA.genes.annot	ENSG00000242547	3.2427	0.00059208	RN7SL169P	0.293796
small_worldness_r	Midbrain_DA.genes.annot	ENSG00000284194	3.2329	0.00061265	SCO2	0.293796
small_worldness_r	Midbrain_DA.genes.annot	ENSG00000279791	3.2311	0.00061647	AC018892.3	0.293796
small_worldness_r	Midbrain_DA.genes.annot	ENSG00000136535	3.2309	0.00061705	TBR1	0.293796
small_worldness_r	Midbrain_DA.genes.annot	ENSG00000254307	3.2302	0.00061855	AP003692.1	0.293796
small_worldness_r	Midbrain_DA.genes.annot	ENSG00000131374	3.2253	0.00062912	TBC1D5	0.293796
small_worldness_r	Midbrain_DA.genes.annot	ENSG00000181780	3.2252	0.00062947	OR5J1P	0.293796
small_worldness_r	Midbrain_DA.genes.annot	ENSG00000199509	3.2227	0.00063502	RNA5SP477	0.293796
small_worldness_r	Midbrain_DA.genes.annot	ENSG00000264034	3.222	0.0006365	AC010139.1	0.293796
small_worldness_r	Midbrain_DA.genes.annot	ENSG00000252013	3.2219	0.00063674	RNU4ATAC14P	0.293796
small_worldness_r	Midbrain_DA.genes.annot	ENSG00000225421	3.2211	0.00063845	AC019330.1	0.293796
small_worldness_r	Midbrain_DA.genes.annot	ENSG00000252894	3.2152	0.00065175	Y_RNA	0.293796
small_worldness_r	Midbrain_DA.genes.annot	ENSG00000104413	3.2133	0.00065603	ESRP1	0.293796
small_worldness_r	Midbrain_DA.genes.annot	ENSG00000247699	3.2125	0.00065788	FABP6-AS1	0.293796
small_worldness_r	Midbrain_DA.genes.annot	ENSG00000088970	3.2062	0.00067253	KIZ	0.293796
small_worldness_r	Midbrain_DA.genes.annot	ENSG00000207512	3.2023	0.00068168	Y_RNA	0.293796
small_worldness_r	Midbrain_DA.genes.annot	ENSG00000164318	3.2011	0.00068461	EGFLAM	0.293796
small_worldness_r	Midbrain_DA.genes.annot	ENSG00000197866	3.1998	0.00068769	OR5M12P	0.293796
small_worldness_r	Midbrain_DA.genes.annot	ENSG00000261219	3.1926	0.00070496	AC090651.1	0.293796
small_worldness_r	Midbrain_DA.genes.annot	ENSG00000284543	3.1919	0.0007067	LINC01226	0.293796
small_worldness_r	Midbrain_DA.genes.annot	ENSG00000235065	3.1915	0.00070772	RPL24P2	0.293796
small_worldness_r	Midbrain_DA.genes.annot	ENSG00000205025	3.1906	0.00070987	OR5G5P	0.293796
small_worldness_r	Midbrain_DA.genes.annot	ENSG00000181296	3.1899	0.00071173	OR5G1P	0.293796
small_worldness_r	Midbrain_DA.genes.annot	ENSG00000196455	3.1897	0.00071208	PIK3R4	0.293796
small_worldness_r	Midbrain_DA.genes.annot	ENSG00000149133	3.1884	0.00071539	OR5F1	0.293796
small_worldness_r	Midbrain_DA.genes.annot	ENSG00000234460	3.1877	0.00071701	AL772337.3	0.293796
small_worldness_r	Midbrain_DA.genes.annot	ENSG00000242209	3.1876	0.00071741	AC006445.1	0.293796
small_worldness_r	Midbrain_DA.genes.annot	ENSG00000201800	3.1865	0.00071998	Y_RNA	0.293796
small_worldness_r	Midbrain_DA.genes.annot	ENSG00000272236	3.1847	0.00072441	AL645939.5	0.293796
small_worldness_r	Midbrain_DA.genes.annot	ENSG00000167825	3.1798	0.00073698	OR5I1	0.293796
small_worldness_r	Midbrain_DA.genes.annot	ENSG00000232606	3.1793	0.00073804	LINC01412	0.293796
small_worldness_r	Midbrain_DA.genes.annot	ENSG00000205323	3.1792	0.00073836	SARNP	0.293796
small_worldness_r	Midbrain_DA.genes.annot	ENSG00000254524	3.1783	0.0007406	OR8I4P	0.293796
small_worldness_r	Midbrain_DA.genes.annot	ENSG00000241722	3.1768	0.00074452	AC083795.1	0.293796
small_worldness_r	Midbrain_DA.genes.annot	ENSG00000090615	3.1746	0.00075017	GOLGA3	0.293796
small_worldness_r	Midbrain_DA.genes.annot	ENSG00000254660	3.1739	0.00075199	AP002512.2	0.293796
small_worldness_r	Midbrain_DA.genes.annot	ENSG00000116030	3.171	0.00075946	SUMO1	0.293796
small_worldness_r	Midbrain_DA.genes.annot	ENSG00000269526	3.1705	0.00076076	ERVV-1	0.293796
small_worldness_r	Midbrain_DA.genes.annot	ENSG00000054118	3.1697	0.00076287	THRAP3	0.293796
small_worldness_r	Midbrain_DA.genes.annot	ENSG00000222578	3.1685	0.00076613	RNA5SP345	0.293796
small_worldness_r	Midbrain_DA.genes.annot	ENSG00000172487	3.168	0.00076742	OR8J1	0.293796
small_worldness_r	Midbrain_DA.genes.annot	ENSG00000186326	3.1675	0.00076868	RGS9BP	0.293796
small_worldness_r	Midbrain_DA.genes.annot	ENSG00000255485	3.1666	0.0007711	OR5G4P	0.293796
small_worldness_r	Midbrain_DA.genes.annot	ENSG00000025796	3.1665	0.00077143	SEC63	0.293796
small_worldness_r	Midbrain_DA.genes.annot	ENSG00000167822	3.1654	0.00077429	OR8J3	0.293796
small_worldness_l	Midbrain_DA.genes.annot	ENSG00000228604	3.1082	0.00094109	AL121759.1	0.293829
small_worldness_l	Midbrain_DA.genes.annot	ENSG00000252743	3.1072	0.00094429	RNU6-850P	0.293829
small_worldness_l	Midbrain_DA.genes.annot	ENSG00000252782	3.1063	0.00094708	RNU6-341P	0.293829
small_worldness_global	Fetal_brain.genes.annot	ENSG00000228604	3.1434	0.00083488	AL121759.1	0.294144
small_worldness_global	Fetal_brain.genes.annot	ENSG00000264238	3.1417	0.0008399	AL590084.1	0.294144
efficiency_global	Cortical_Neuron.genes.annot	ENSG00000072609	3.1213	0.00090015	CHFR	0.29431
degree_global	Midbrain_DA.genes.annot	ENSG00000136267	3.7179	0.00010046	DGKB	0.294359
small_worldness_l	Fetal_brain.genes.annot	ENSG00000132478	3.109	0.00093862	UNK	0.294391
small_worldness_l	Fetal_brain.genes.annot	ENSG00000252743	3.1072	0.00094429	RNU6-850P	0.294391
small_worldness_l	Fetal_brain.genes.annot	ENSG00000252782	3.1063	0.00094708	RNU6-341P	0.294391
small_worldness_l	Adult_brain.genes.annot	ENSG00000123411	3.2436	0.00059019	IKZF4	0.294458
small_worldness_l	Adult_brain.genes.annot	ENSG00000255042	3.2416	0.00059422	AC109635.3	0.294458
path_length_l	Cortical_Neuron.genes.annot	ENSG00000150244	3.2214	0.00063794	TRIM48	0.294572
small_worldness_r	ENSG.genes.annot	ENSG00000088970	3.3947	0.0003435	KIZ	0.294578
small_worldness_r	ENSG.genes.annot	ENSG00000123353	3.392	0.00034697	ORMDL2	0.294578
efficiency_r	ENSG.genes.annot	ENSG00000167995	3.1236	0.00089323	BEST1	0.294915
clustering_l	Fetal_brain.genes.annot	ENSG00000249519	3.5765	0.00017413	LINC01438	0.295077
efficiency_r	Fetal_brain.genes.annot	ENSG00000262874	3.9052	4.707e-05	C19orf84	0.295119
efficiency_r	Fetal_brain.genes.annot	ENSG00000180189	3.904	4.7313e-05	HMGB1P14	0.295119
efficiency_r	Fetal_brain.genes.annot	ENSG00000162032	3.8004	7.2224e-05	SPSB3	0.295119
efficiency_r	Fetal_brain.genes.annot	ENSG00000257621	3.797	7.3219e-05	PSMA3-AS1	0.295119
efficiency_r	Fetal_brain.genes.annot	ENSG00000252782	3.7816	7.7913e-05	RNU6-341P	0.295119
efficiency_r	Fetal_brain.genes.annot	ENSG00000254490	3.7706	8.1439e-05	OR5M7P	0.295119
efficiency_r	Fetal_brain.genes.annot	ENSG00000197774	3.7437	9.0672e-05	EME2	0.295119
efficiency_r	Fetal_brain.genes.annot	ENSG00000164850	3.7145	0.00010179	GPER1	0.295119
efficiency_r	Fetal_brain.genes.annot	ENSG00000032219	3.6892	0.00011248	ARID4A	0.295119
efficiency_r	Fetal_brain.genes.annot	ENSG00000268889	3.6887	0.00011272	AC008750.7	0.295119
efficiency_r	Fetal_brain.genes.annot	ENSG00000095906	3.6818	0.00011581	NUBP2	0.295119
efficiency_r	Fetal_brain.genes.annot	ENSG00000279636	3.6809	0.00011622	AL132989.2	0.295119
efficiency_r	Fetal_brain.genes.annot	ENSG00000233709	3.6802	0.00011654	MTND4P28	0.295119
efficiency_r	Fetal_brain.genes.annot	ENSG00000105370	3.6581	0.00012706	LIM2	0.295119
efficiency_r	Fetal_brain.genes.annot	ENSG00000114739	3.6494	0.00013143	ACVR2B	0.295119
efficiency_r	Fetal_brain.genes.annot	ENSG00000119685	3.6322	0.00014053	TTLL5	0.295119
efficiency_r	Fetal_brain.genes.annot	ENSG00000253357	3.6256	0.00014414	AC008708.1	0.295119
efficiency_r	Fetal_brain.genes.annot	ENSG00000229268	3.6214	0.0001465	PES1P2	0.295119
efficiency_r	Fetal_brain.genes.annot	ENSG00000243646	3.6187	0.00014805	IL10RB	0.295119
efficiency_r	Fetal_brain.genes.annot	ENSG00000105963	3.6099	0.00015318	ADAP1	0.295119
efficiency_r	Fetal_brain.genes.annot	ENSG00000167994	3.5882	0.00016649	RAB3IL1	0.295119
efficiency_r	Fetal_brain.genes.annot	ENSG00000269487	3.5866	0.00016753	AC008635.2	0.295119
efficiency_r	Fetal_brain.genes.annot	ENSG00000229935	3.5733	0.00017624	MTCYBP9	0.295119
efficiency_r	Fetal_brain.genes.annot	ENSG00000123374	3.5533	0.00019023	CDK2	0.295119
efficiency_r	Fetal_brain.genes.annot	ENSG00000270896	3.5524	0.00019089	AL645939.4	0.295119
efficiency_r	Fetal_brain.genes.annot	ENSG00000130349	3.5442	0.00019694	MTRES1	0.295119
efficiency_r	Fetal_brain.genes.annot	ENSG00000159216	3.5393	0.00020059	RUNX1	0.295119
efficiency_r	Fetal_brain.genes.annot	ENSG00000254518	3.5383	0.00020136	LINC02750	0.295119
efficiency_r	Fetal_brain.genes.annot	ENSG00000185664	3.5383	0.00020138	PMEL	0.295119
efficiency_r	Fetal_brain.genes.annot	ENSG00000229048	3.5152	0.0002197	DUTP1	0.295119
efficiency_r	Fetal_brain.genes.annot	ENSG00000182568	3.5066	0.00022695	SATB1	0.295119
efficiency_r	Fetal_brain.genes.annot	ENSG00000229589	3.5059	0.00022757	ACVR2B-AS1	0.295119
efficiency_r	Fetal_brain.genes.annot	ENSG00000252371	3.5023	0.00023067	RNU6-725P	0.295119
efficiency_r	Fetal_brain.genes.annot	ENSG00000250768	3.4915	0.00024015	DPP3P1	0.295119
efficiency_r	Fetal_brain.genes.annot	ENSG00000272051	3.4898	0.00024173	Y_RNA	0.295119
efficiency_r	Fetal_brain.genes.annot	ENSG00000183873	3.4892	0.00024228	SCN5A	0.295119
efficiency_r	Fetal_brain.genes.annot	ENSG00000219302	3.4737	0.00025669	AL451046.1	0.295119
efficiency_r	Fetal_brain.genes.annot	ENSG00000263456	3.4685	0.00026171	MIR5189	0.295119
efficiency_r	Fetal_brain.genes.annot	ENSG00000099769	3.4655	0.00026464	IGFALS	0.295119
efficiency_r	Fetal_brain.genes.annot	ENSG00000187612	3.4448	0.00028572	OR5W2	0.295119
efficiency_r	Fetal_brain.genes.annot	ENSG00000255217	3.4393	0.00029156	OR5J7P	0.295119
efficiency_r	Fetal_brain.genes.annot	ENSG00000164574	3.4386	0.00029236	GALNT10	0.295119
efficiency_r	Fetal_brain.genes.annot	ENSG00000240940	3.4357	0.00029554	RN7SL591P	0.295119
efficiency_r	Fetal_brain.genes.annot	ENSG00000136560	3.4356	0.00029565	TANK	0.295119
efficiency_r	Fetal_brain.genes.annot	ENSG00000074071	3.4254	0.00030696	MRPS34	0.295119
efficiency_r	Fetal_brain.genes.annot	ENSG00000258956	3.4201	0.00031304	COX4I1P1	0.295119
efficiency_r	Fetal_brain.genes.annot	ENSG00000059145	3.4172	0.00031638	UNKL	0.295119
efficiency_r	Fetal_brain.genes.annot	ENSG00000178381	3.4165	0.00031717	ZFAND2A	0.295119
efficiency_r	Fetal_brain.genes.annot	ENSG00000207512	3.4094	0.00032557	Y_RNA	0.295119
efficiency_r	Fetal_brain.genes.annot	ENSG00000088899	3.3978	0.00033962	LZTS3	0.295119
efficiency_r	Fetal_brain.genes.annot	ENSG00000229043	3.3941	0.00034422	AC091729.3	0.295119
efficiency_r	Fetal_brain.genes.annot	ENSG00000206503	3.3908	0.00034847	HLA-A	0.295119
efficiency_r	Fetal_brain.genes.annot	ENSG00000222983	3.39	0.00034943	RNA5SP127	0.295119
efficiency_r	Fetal_brain.genes.annot	ENSG00000226632	3.3898	0.0003497	UBE2V1P1	0.295119
efficiency_r	Fetal_brain.genes.annot	ENSG00000255042	3.3873	0.00035287	AC109635.3	0.295119
efficiency_r	Fetal_brain.genes.annot	ENSG00000233754	3.3863	0.00035419	AP001628.2	0.295119
efficiency_r	Fetal_brain.genes.annot	ENSG00000254524	3.3692	0.00037689	OR8I4P	0.295119
efficiency_r	Fetal_brain.genes.annot	ENSG00000149503	3.3647	0.00038316	INCENP	0.295119
efficiency_r	Fetal_brain.genes.annot	ENSG00000255140	3.3618	0.00038718	OR5BN2P	0.295119
efficiency_r	Fetal_brain.genes.annot	ENSG00000172236	3.3612	0.00038804	TPSAB1	0.295119
efficiency_r	Fetal_brain.genes.annot	ENSG00000284194	3.3611	0.00038821	SCO2	0.295119
efficiency_r	Fetal_brain.genes.annot	ENSG00000243445	3.3574	0.00039346	AC106820.1	0.295119
efficiency_r	Fetal_brain.genes.annot	ENSG00000174970	3.357	0.00039399	OR10AG1	0.295119
efficiency_r	Fetal_brain.genes.annot	ENSG00000254547	3.3525	0.00040046	AC036111.1	0.295119
efficiency_r	Fetal_brain.genes.annot	ENSG00000235724	3.3523	0.00040076	AC009299.3	0.295119
efficiency_r	Fetal_brain.genes.annot	ENSG00000264238	3.35	0.00040412	AL590084.1	0.295119
efficiency_r	Fetal_brain.genes.annot	ENSG00000181785	3.349	0.00040556	OR5AS1	0.295119
efficiency_r	Fetal_brain.genes.annot	ENSG00000205025	3.3482	0.00040675	OR5G5P	0.295119
efficiency_r	Fetal_brain.genes.annot	ENSG00000197866	3.3336	0.00042863	OR5M12P	0.295119
efficiency_r	Fetal_brain.genes.annot	ENSG00000229701	3.3329	0.0004297	MTND2P20	0.295119
efficiency_r	Fetal_brain.genes.annot	ENSG00000239112	3.3326	0.00043017	SNORD123	0.295119
efficiency_r	Fetal_brain.genes.annot	ENSG00000181780	3.3292	0.00043548	OR5J1P	0.295119
efficiency_r	Fetal_brain.genes.annot	ENSG00000150269	3.3289	0.00043596	OR5M9	0.295119
efficiency_r	Fetal_brain.genes.annot	ENSG00000162040	3.3217	0.00044743	HS3ST6	0.295119
efficiency_r	Fetal_brain.genes.annot	ENSG00000254603	3.3206	0.00044912	OR5M6P	0.295119
efficiency_r	Fetal_brain.genes.annot	ENSG00000172487	3.3197	0.00045053	OR8J1	0.295119
efficiency_r	Fetal_brain.genes.annot	ENSG00000232712	3.3179	0.00045342	KIZ-AS1	0.295119
efficiency_r	Fetal_brain.genes.annot	ENSG00000254795	3.3173	0.00045448	OR5AP1P	0.295119
efficiency_r	Fetal_brain.genes.annot	ENSG00000181761	3.3168	0.0004553	OR8H3	0.295119
efficiency_r	Fetal_brain.genes.annot	ENSG00000258554	3.3167	0.00045546	AC025162.1	0.295119
efficiency_r	Fetal_brain.genes.annot	ENSG00000172464	3.3096	0.00046721	OR5AP2	0.295119
efficiency_r	Fetal_brain.genes.annot	ENSG00000233133	3.303	0.0004783	AC104451.1	0.295119
efficiency_r	Fetal_brain.genes.annot	ENSG00000141367	3.2995	0.0004843	CLTC	0.295119
efficiency_r	Fetal_brain.genes.annot	ENSG00000231584	3.2889	0.00050293	FAHD2CP	0.295119
efficiency_r	Fetal_brain.genes.annot	ENSG00000254828	3.2853	0.00050929	AP005597.1	0.295119
efficiency_r	Fetal_brain.genes.annot	ENSG00000125637	3.2823	0.00051476	PSD4	0.295119
efficiency_r	Fetal_brain.genes.annot	ENSG00000186326	3.2823	0.00051487	RGS9BP	0.295119
efficiency_r	Fetal_brain.genes.annot	ENSG00000254424	3.2787	0.00052143	AP003733.2	0.295119
efficiency_r	Fetal_brain.genes.annot	ENSG00000242208	3.278	0.00052279	RPL5P29	0.295119
efficiency_r	Fetal_brain.genes.annot	ENSG00000279761	3.2683	0.00054091	OR5D13	0.295119
efficiency_r	Fetal_brain.genes.annot	ENSG00000256381	3.2676	0.00054224	AC005832.1	0.295119
efficiency_r	Fetal_brain.genes.annot	ENSG00000227854	3.2641	0.00054913	AL590135.1	0.295119
efficiency_r	Fetal_brain.genes.annot	ENSG00000254411	3.2613	0.00055445	AP002512.1	0.295119
efficiency_r	Fetal_brain.genes.annot	ENSG00000248476	3.2556	0.00056569	BACH1-IT1	0.295119
efficiency_r	Fetal_brain.genes.annot	ENSG00000230416	3.2537	0.00056949	OR5M4P	0.295119
efficiency_r	Fetal_brain.genes.annot	ENSG00000219681	3.2493	0.0005784	AL590084.2	0.295119
efficiency_r	Fetal_brain.genes.annot	ENSG00000254841	3.2464	0.00058437	OR4V1P	0.295119
efficiency_r	Fetal_brain.genes.annot	ENSG00000199509	3.2428	0.00059174	RNA5SP477	0.295119
efficiency_r	Fetal_brain.genes.annot	ENSG00000092345	3.2426	0.00059218	DAZL	0.295119
efficiency_r	Fetal_brain.genes.annot	ENSG00000227806	3.24	0.00059762	OR5W1P	0.295119
efficiency_r	Fetal_brain.genes.annot	ENSG00000149133	3.239	0.00059983	OR5F1	0.295119
efficiency_r	Fetal_brain.genes.annot	ENSG00000187164	3.2366	0.00060473	SHTN1	0.295119
efficiency_r	Fetal_brain.genes.annot	ENSG00000136059	3.2355	0.00060705	VILL	0.295119
efficiency_r	Fetal_brain.genes.annot	ENSG00000181767	3.2344	0.00060945	OR8H2	0.295119
efficiency_r	Fetal_brain.genes.annot	ENSG00000214535	3.234	0.00061042	RPS15AP1	0.295119
efficiency_r	Fetal_brain.genes.annot	ENSG00000254807	3.2335	0.00061146	OR10AK1P	0.295119
efficiency_r	Fetal_brain.genes.annot	ENSG00000174957	3.23	0.00061888	OR5J2	0.295119
efficiency_r	Fetal_brain.genes.annot	ENSG00000081087	3.2266	0.0006264	OSTM1	0.295119
efficiency_r	Fetal_brain.genes.annot	ENSG00000182365	3.2251	0.00062954	OR5F2P	0.295119
efficiency_r	Fetal_brain.genes.annot	ENSG00000251125	3.2239	0.00063221	AC091860.2	0.295119
efficiency_r	Fetal_brain.genes.annot	ENSG00000225538	3.2219	0.00063664	OR5BE1P	0.295119
efficiency_r	Fetal_brain.genes.annot	ENSG00000272821	3.2216	0.0006374	U62317.2	0.295119
efficiency_r	Fetal_brain.genes.annot	ENSG00000255416	3.2202	0.00064044	OR10AF1P	0.295119
clustering_l	ENSG.genes.annot	ENSG00000187612	3.1125	0.00092757	OR5W2	0.295458
clustering_l	ENSG.genes.annot	ENSG00000181767	3.1124	0.00092802	OR8H2	0.295458
efficiency_global	Fetal_brain.genes.annot	ENSG00000254648	3.1522	0.00081018	AP000911.1	0.295558
small_worldness_l	Cortical_Neuron.genes.annot	ENSG00000254834	3.1274	0.00088188	OR5M10	0.295683
path_length_l	Adult_brain.genes.annot	ENSG00000187118	3.2735	0.00053111	CMC1	0.295732
path_length_l	Adult_brain.genes.annot	ENSG00000162972	3.2696	0.00053841	MAIP1	0.295732
path_length_l	Adult_brain.genes.annot	ENSG00000269487	3.2684	0.00054071	AC008635.2	0.295732
path_length_l	Adult_brain.genes.annot	ENSG00000196455	3.2656	0.00054612	PIK3R4	0.295732
clustering_l	Midbrain_DA.genes.annot	ENSG00000103024	3.4837	0.00024726	NME3	0.295749
clustering_l	Midbrain_DA.genes.annot	ENSG00000150269	3.4707	0.00025951	OR5M9	0.295749
clustering_l	Midbrain_DA.genes.annot	ENSG00000255466	3.4672	0.00026296	OR5AL2P	0.295749
clustering_l	Midbrain_DA.genes.annot	ENSG00000242477	3.4668	0.0002633	AC091429.1	0.295749
clustering_l	Midbrain_DA.genes.annot	ENSG00000111540	3.4627	0.00026734	RAB5B	0.295749
clustering_l	Midbrain_DA.genes.annot	ENSG00000235238	3.4574	0.00027275	SUMO2P1	0.295749
clustering_l	Midbrain_DA.genes.annot	ENSG00000164318	3.44	0.00029089	EGFLAM	0.295749
clustering_l	Midbrain_DA.genes.annot	ENSG00000249071	3.4381	0.00029286	EGFLAM-AS3	0.295749
clustering_l	Midbrain_DA.genes.annot	ENSG00000263769	3.4349	0.00029634	RN7SL367P	0.295749
clustering_l	Midbrain_DA.genes.annot	ENSG00000261207	3.4311	0.00030053	AL031717.1	0.295749
clustering_l	Midbrain_DA.genes.annot	ENSG00000090615	3.4284	0.00030362	GOLGA3	0.295749
clustering_l	Midbrain_DA.genes.annot	ENSG00000072609	3.4243	0.00030823	CHFR	0.295749
clustering_l	Midbrain_DA.genes.annot	ENSG00000201984	3.4231	0.0003096	Y_RNA	0.295749
clustering_l	Midbrain_DA.genes.annot	ENSG00000099769	3.417	0.00031662	IGFALS	0.295749
clustering_l	Midbrain_DA.genes.annot	ENSG00000136535	3.4167	0.00031688	TBR1	0.295749
clustering_l	Midbrain_DA.genes.annot	ENSG00000253247	3.4134	0.00032074	IGHV3-76	0.295749
clustering_l	Midbrain_DA.genes.annot	ENSG00000255204	3.4079	0.00032738	AC036111.2	0.295749
clustering_l	Midbrain_DA.genes.annot	ENSG00000241356	3.405	0.00033084	OR5G3	0.295749
efficiency_r	Fetal_brain.genes.annot	ENSG00000183722	3.2121	0.00065886	LHFPL6	0.295751
efficiency_r	Fetal_brain.genes.annot	ENSG00000199446	3.2103	0.00066289	RNU6-543P	0.295751
efficiency_r	Fetal_brain.genes.annot	ENSG00000135537	3.2083	0.00066754	AFG1L	0.295751
efficiency_r	Fetal_brain.genes.annot	ENSG00000149485	3.2078	0.0006687	FADS1	0.295751
efficiency_r	Fetal_brain.genes.annot	ENSG00000271841	3.2073	0.00066996	U7	0.295751
small_worldness_global	Midbrain_DA.genes.annot	ENSG00000204993	3.089	0.0010041	AC139712.1	0.295856
efficiency_r	Fetal_brain.genes.annot	ENSG00000164318	3.2048	0.00067584	EGFLAM	0.29586
clustering_global	Fetal_brain.genes.annot	ENSG00000242602	3.5674	0.00018027	AC008953.1	0.295936
efficiency_global	Fetal_brain.genes.annot	ENSG00000258726	3.1495	0.00081762	DUXAP6	0.29619
efficiency_global	Fetal_brain.genes.annot	ENSG00000251125	3.1455	0.00082908	AC091860.2	0.29619
efficiency_global	Fetal_brain.genes.annot	ENSG00000240207	3.1393	0.00084669	AC080013.1	0.29619
efficiency_global	Fetal_brain.genes.annot	ENSG00000135537	3.1391	0.00084735	AFG1L	0.29619
efficiency_global	Fetal_brain.genes.annot	ENSG00000235724	3.1381	0.00085009	AC009299.3	0.29619
efficiency_global	Fetal_brain.genes.annot	ENSG00000258052	3.1373	0.00085255	AC025263.2	0.29619
efficiency_global	Fetal_brain.genes.annot	ENSG00000184451	3.1357	0.00085717	CCR10	0.29619
efficiency_global	Fetal_brain.genes.annot	ENSG00000229268	3.1341	0.0008619	PES1P2	0.29619
efficiency_global	Fetal_brain.genes.annot	ENSG00000272476	3.1305	0.00087253	AL024507.3	0.29619
efficiency_global	Fetal_brain.genes.annot	ENSG00000267255	3.1305	0.00087262	AC011498.3	0.29619
efficiency_global	Fetal_brain.genes.annot	ENSG00000249519	3.1282	0.00087931	LINC01438	0.29619
efficiency_global	Fetal_brain.genes.annot	ENSG00000201800	3.1281	0.00087957	Y_RNA	0.29619
ipsilateral_degree_global	Midbrain_DA.genes.annot	ENSG00000239857	3.6536	0.00012928	GET4	0.296456
clustering_global	Cortical_Neuron.genes.annot	ENSG00000242602	3.5674	0.00018027	AC008953.1	0.296544
clustering_l	Fetal_brain.genes.annot	ENSG00000235724	3.5626	0.00018359	AC009299.3	0.296583
clustering_l	Fetal_brain.genes.annot	ENSG00000273232	3.5588	0.00018631	AC090912.3	0.296583
small_worldness_r	Midbrain_DA.genes.annot	ENSG00000232511	3.1592	0.00079095	OR2AH1P	0.296668
small_worldness_r	Midbrain_DA.genes.annot	ENSG00000254722	3.1584	0.00079311	FAM8A2P	0.296668
small_worldness_global	Midbrain_DA.genes.annot	ENSG00000025796	3.0865	0.0010128	SEC63	0.296762
ipsilateral_degree_global	Midbrain_DA.genes.annot	ENSG00000279161	3.638	0.00013739	AC093503.3	0.297043
ipsilateral_degree_global	Midbrain_DA.genes.annot	ENSG00000254411	3.6317	0.0001408	AP002512.1	0.297043
efficiency_l	Adult_brain.genes.annot	ENSG00000200267	3.1527	0.0008088	RNU6-66P	0.29709
clustering_l	Midbrain_DA.genes.annot	ENSG00000181785	3.3986	0.00033871	OR5AS1	0.297122
clustering_l	Midbrain_DA.genes.annot	ENSG00000197866	3.3924	0.00034641	OR5M12P	0.297122
clustering_l	Midbrain_DA.genes.annot	ENSG00000258739	3.3803	0.00036203	ENO1P2	0.297122
clustering_l	Midbrain_DA.genes.annot	ENSG00000127325	3.3696	0.00037645	BEST3	0.297122
clustering_l	Midbrain_DA.genes.annot	ENSG00000179695	3.369	0.00037717	OR6C2	0.297122
clustering_l	Midbrain_DA.genes.annot	ENSG00000047849	3.3671	0.00037977	MAP4	0.297122
clustering_l	Midbrain_DA.genes.annot	ENSG00000253398	3.363	0.00038549	AC021733.2	0.297122
clustering_l	Midbrain_DA.genes.annot	ENSG00000124920	3.3572	0.00039369	MYRF	0.297122
clustering_l	Midbrain_DA.genes.annot	ENSG00000124900	3.3341	0.00042786	TRIM51	0.297122
clustering_l	Midbrain_DA.genes.annot	ENSG00000225127	3.3338	0.00042835	LINC00237	0.297122
clustering_l	Midbrain_DA.genes.annot	ENSG00000269526	3.3328	0.00042988	ERVV-1	0.297122
clustering_l	Midbrain_DA.genes.annot	ENSG00000025796	3.3314	0.00043205	SEC63	0.297122
clustering_l	Midbrain_DA.genes.annot	ENSG00000240940	3.3271	0.00043875	RN7SL591P	0.297122
clustering_l	Midbrain_DA.genes.annot	ENSG00000254722	3.3172	0.00045468	FAM8A2P	0.297122
clustering_l	Midbrain_DA.genes.annot	ENSG00000105963	3.3153	0.00045774	ADAP1	0.297122
clustering_l	Midbrain_DA.genes.annot	ENSG00000105549	3.3109	0.00046506	THEG	0.297122
clustering_l	Midbrain_DA.genes.annot	ENSG00000214880	3.3015	0.00048081	OR7E5P	0.297122
clustering_l	Midbrain_DA.genes.annot	ENSG00000162881	3.2985	0.0004861	OXER1	0.297122
clustering_l	Midbrain_DA.genes.annot	ENSG00000227806	3.2961	0.00049022	OR5W1P	0.297122
clustering_l	Midbrain_DA.genes.annot	ENSG00000273420	3.2935	0.0004948	AC008738.7	0.297122
clustering_l	Midbrain_DA.genes.annot	ENSG00000205025	3.2851	0.00050969	OR5G5P	0.297122
clustering_l	Midbrain_DA.genes.annot	ENSG00000239112	3.2838	0.00051217	SNORD123	0.297122
clustering_l	Midbrain_DA.genes.annot	ENSG00000232511	3.2835	0.00051269	OR2AH1P	0.297122
clustering_l	Midbrain_DA.genes.annot	ENSG00000242602	3.2825	0.00051452	AC008953.1	0.297122
clustering_l	Midbrain_DA.genes.annot	ENSG00000063854	3.2814	0.00051654	HAGH	0.297122
clustering_l	Midbrain_DA.genes.annot	ENSG00000225538	3.2792	0.00052057	OR5BE1P	0.297122
clustering_l	Midbrain_DA.genes.annot	ENSG00000254660	3.2787	0.00052151	AP002512.2	0.297122
clustering_l	Midbrain_DA.genes.annot	ENSG00000149133	3.2778	0.00052311	OR5F1	0.297122
clustering_l	Midbrain_DA.genes.annot	ENSG00000181371	3.277	0.00052455	OR5M8	0.297122
clustering_l	Midbrain_DA.genes.annot	ENSG00000284194	3.2742	0.00052982	SCO2	0.297122
clustering_l	Midbrain_DA.genes.annot	ENSG00000255947	3.2737	0.00053067	AP002754.2	0.297122
clustering_l	Midbrain_DA.genes.annot	ENSG00000201852	3.272	0.00053396	RNU6-702P	0.297122
clustering_l	Midbrain_DA.genes.annot	ENSG00000240342	3.2635	0.00055015	RPS2P5	0.297122
clustering_l	Midbrain_DA.genes.annot	ENSG00000254164	3.2623	0.00055261	AC008663.3	0.297122
clustering_l	Midbrain_DA.genes.annot	ENSG00000272236	3.2611	0.00055495	AL645939.5	0.297122
clustering_l	Midbrain_DA.genes.annot	ENSG00000242547	3.2595	0.00055804	RN7SL169P	0.297122
clustering_l	Midbrain_DA.genes.annot	ENSG00000207512	3.2591	0.00055883	Y_RNA	0.297122
clustering_l	Midbrain_DA.genes.annot	ENSG00000166693	3.2581	0.00056071	OR5M13P	0.297122
clustering_l	Midbrain_DA.genes.annot	ENSG00000135404	3.2575	0.00056205	CD63	0.297122
clustering_l	Midbrain_DA.genes.annot	ENSG00000248730	3.2575	0.00056206	EGFLAM-AS4	0.297122
clustering_l	Midbrain_DA.genes.annot	ENSG00000214216	3.2568	0.00056335	IQCJ	0.297122
clustering_global	Cortical_Neuron.genes.annot	ENSG00000273232	3.551	0.00019189	AC090912.3	0.297184
clustering_global	Cortical_Neuron.genes.annot	ENSG00000248205	3.5509	0.00019195	H3P17	0.297184
small_worldness_l	Cortical_Neuron.genes.annot	ENSG00000006611	3.1228	0.00089575	USH1C	0.297191
small_worldness_l	Cortical_Neuron.genes.annot	ENSG00000213604	3.1222	0.00089767	AC022882.1	0.297191
efficiency_l	Adult_brain.genes.annot	ENSG00000254834	3.1505	0.00081493	OR5M10	0.297263
small_worldness_l	Fetal_brain.genes.annot	ENSG00000240207	3.1004	0.00096635	AC080013.1	0.29727
small_worldness_l	Fetal_brain.genes.annot	ENSG00000115464	3.1	0.00096766	USP34	0.29727
small_worldness_l	Cortical_Neuron.genes.annot	ENSG00000272821	3.1185	0.00090902	U62317.2	0.29728
small_worldness_l	Cortical_Neuron.genes.annot	ENSG00000280244	3.1167	0.00091435	AL512356.3	0.29728
small_worldness_l	Cortical_Neuron.genes.annot	ENSG00000151320	3.1166	0.00091488	AKAP6	0.29728
ipsilateral_degree_global	Adult_brain.genes.annot	ENSG00000204625	3.76	8.4972e-05	HCG9	0.297555
efficiency_l	Adult_brain.genes.annot	ENSG00000111540	3.148	0.00082194	RAB5B	0.297752
efficiency_global	Cortical_Neuron.genes.annot	ENSG00000178381	3.116	0.00091676	ZFAND2A	0.29789
path_length_l	Midbrain_DA.genes.annot	ENSG00000181780	3.2837	0.00051224	OR5J1P	0.297954
path_length_l	Midbrain_DA.genes.annot	ENSG00000253955	3.2822	0.00051508	AC008663.2	0.297954
path_length_l	Midbrain_DA.genes.annot	ENSG00000203705	3.2734	0.00053125	TATDN3	0.297954
path_length_l	Midbrain_DA.genes.annot	ENSG00000115207	3.2732	0.00053174	GTF3C2	0.297954
path_length_l	Midbrain_DA.genes.annot	ENSG00000269487	3.2684	0.00054071	AC008635.2	0.297954
path_length_l	Midbrain_DA.genes.annot	ENSG00000176473	3.2684	0.0005408	WDR25	0.297954
path_length_l	Midbrain_DA.genes.annot	ENSG00000145996	3.2642	0.0005489	CDKAL1	0.297954
path_length_l	Midbrain_DA.genes.annot	ENSG00000225538	3.2575	0.00056195	OR5BE1P	0.297954
path_length_l	Midbrain_DA.genes.annot	ENSG00000211513	3.2555	0.00056593	MIR320E	0.297954
path_length_l	Midbrain_DA.genes.annot	ENSG00000232989	3.2536	0.00056975	AL356010.1	0.297954
path_length_l	Midbrain_DA.genes.annot	ENSG00000139977	3.2508	0.00057538	NAA30	0.297954
path_length_l	Midbrain_DA.genes.annot	ENSG00000178381	3.2499	0.00057732	ZFAND2A	0.297954
path_length_l	Midbrain_DA.genes.annot	ENSG00000258554	3.2481	0.00058086	AC025162.1	0.297954
path_length_l	Midbrain_DA.genes.annot	ENSG00000179796	3.2461	0.00058509	LRRC3B	0.297954
path_length_l	Midbrain_DA.genes.annot	ENSG00000279588	3.2409	0.00059575	AC087762.2	0.297954
path_length_l	Midbrain_DA.genes.annot	ENSG00000223719	3.2351	0.00060801	AC069277.2	0.297954
path_length_l	Midbrain_DA.genes.annot	ENSG00000178409	3.233	0.00061243	BEND3	0.297954
path_length_l	Midbrain_DA.genes.annot	ENSG00000082781	3.2328	0.0006129	ITGB5	0.297954
path_length_l	Midbrain_DA.genes.annot	ENSG00000205002	3.2318	0.00061505	AARD	0.297954
path_length_l	Midbrain_DA.genes.annot	ENSG00000232511	3.2291	0.00062085	OR2AH1P	0.297954
path_length_l	Midbrain_DA.genes.annot	ENSG00000105650	3.2289	0.00062142	PDE4C	0.297954
small_worldness_global	Cortical_Neuron.genes.annot	ENSG00000114739	3.1056	0.0009496	ACVR2B	0.298033
small_worldness_global	Cortical_Neuron.genes.annot	ENSG00000233133	3.1045	0.00095292	AC104451.1	0.298033
small_worldness_global	Cortical_Neuron.genes.annot	ENSG00000219681	3.1033	0.00095683	AL590084.2	0.298033
efficiency_l	Adult_brain.genes.annot	ENSG00000135424	3.1438	0.0008339	ITGA7	0.298343
efficiency_l	Adult_brain.genes.annot	ENSG00000250790	3.1434	0.00083493	AC127070.2	0.298343
efficiency_global	Midbrain_DA.genes.annot	ENSG00000254547	3.1529	0.00080827	AC036111.1	0.298344
efficiency_global	Midbrain_DA.genes.annot	ENSG00000254648	3.1522	0.00081018	AP000911.1	0.298344
efficiency_global	Midbrain_DA.genes.annot	ENSG00000255140	3.1487	0.00082006	OR5BN2P	0.298344
efficiency_global	Midbrain_DA.genes.annot	ENSG00000124920	3.1473	0.00082383	MYRF	0.298344
efficiency_global	Midbrain_DA.genes.annot	ENSG00000257642	3.1462	0.00082692	AC011313.1	0.298344
efficiency_global	Midbrain_DA.genes.annot	ENSG00000155760	3.1423	0.0008382	FZD7	0.298344
efficiency_global	Midbrain_DA.genes.annot	ENSG00000258052	3.1373	0.00085255	AC025263.2	0.298344
efficiency_global	Midbrain_DA.genes.annot	ENSG00000184451	3.1357	0.00085717	CCR10	0.298344
efficiency_global	Midbrain_DA.genes.annot	ENSG00000258702	3.1355	0.00085775	AL137786.1	0.298344
efficiency_global	Midbrain_DA.genes.annot	ENSG00000196455	3.1347	0.00086021	PIK3R4	0.298344
efficiency_global	Midbrain_DA.genes.annot	ENSG00000280314	3.1346	0.00086034	OR8K3	0.298344
efficiency_global	Midbrain_DA.genes.annot	ENSG00000261219	3.1341	0.00086198	AC090651.1	0.298344
efficiency_global	Midbrain_DA.genes.annot	ENSG00000177679	3.1329	0.00086547	SRRM3	0.298344
small_worldness_global	Cortical_Neuron.genes.annot	ENSG00000254658	3.1012	0.00096354	OR8J2	0.298357
efficiency_global	Adult_brain.genes.annot	ENSG00000218725	3.2145	0.00065347	B3GALNT2P1	0.298477
path_length_l	Fetal_brain.genes.annot	ENSG00000243445	3.2325	0.00061366	AC106820.1	0.298489
small_worldness_r	Fetal_brain.genes.annot	ENSG00000119685	3.6508	0.0001307	TTLL5	0.298564
small_worldness_r	Fetal_brain.genes.annot	ENSG00000180189	3.6508	0.00013072	HMGB1P14	0.298564
efficiency_global	Cortical_Neuron.genes.annot	ENSG00000222983	3.1134	0.00092469	RNA5SP127	0.298624
ipsilateral_degree_l	Adult_brain.genes.annot	ENSG00000187164	3.5998	0.00015922	SHTN1	0.298691
efficiency_global	Cortical_Neuron.genes.annot	ENSG00000151320	3.109	0.00093861	AKAP6	0.298737
efficiency_global	Cortical_Neuron.genes.annot	ENSG00000135537	3.1075	0.00094338	AFG1L	0.298737
efficiency_global	Cortical_Neuron.genes.annot	ENSG00000135404	3.1037	0.00095552	CD63	0.298737
efficiency_global	Cortical_Neuron.genes.annot	ENSG00000221968	3.1036	0.00095587	FADS3	0.298737
efficiency_global	Cortical_Neuron.genes.annot	ENSG00000182568	3.1033	0.00095681	SATB1	0.298737
efficiency_global	Cortical_Neuron.genes.annot	ENSG00000181371	3.1026	0.00095909	OR5M8	0.298737
small_worldness_l	Fetal_brain.genes.annot	ENSG00000258179	3.0967	0.0009786	AC079598.3	0.298883
small_worldness_global	Midbrain_DA.genes.annot	ENSG00000255416	3.0817	0.001029	OR10AF1P	0.299022
small_worldness_global	Midbrain_DA.genes.annot	ENSG00000273420	3.0802	0.0010344	AC008738.7	0.299022
small_worldness_global	Midbrain_DA.genes.annot	ENSG00000225421	3.0772	0.0010449	AC019330.1	0.299022
small_worldness_global	Midbrain_DA.genes.annot	ENSG00000196458	3.0756	0.0010504	ZNF605	0.299022
small_worldness_global	Midbrain_DA.genes.annot	ENSG00000279551	3.0751	0.0010522	AC025263.3	0.299022
small_worldness_global	Midbrain_DA.genes.annot	ENSG00000254828	3.0734	0.0010582	AP005597.1	0.299022
small_worldness_global	Midbrain_DA.genes.annot	ENSG00000111540	3.0728	0.0010602	RAB5B	0.299022
clustering_l	Fetal_brain.genes.annot	ENSG00000253930	3.5487	0.0001936	TNFRSF10A-AS1	0.299123
path_length_l	Fetal_brain.genes.annot	ENSG00000232511	3.2291	0.00062085	OR2AH1P	0.299216
efficiency_global	Fetal_brain.genes.annot	ENSG00000237882	3.1233	0.00089432	PPIAP13	0.299238
contralateral_degree_global	Midbrain_DA.genes.annot	ENSG00000225421	3.469	0.00026117	AC019330.1	0.299448
efficiency_l	Midbrain_DA.genes.annot	ENSG00000187612	3.1318	0.00086872	OR5W2	0.299464
clustering_l	Adult_brain.genes.annot	ENSG00000281831	3.5811	0.00017105	AL645929.2	0.299491
path_length_global	Cortical_Neuron.genes.annot	ENSG00000239112	3.9475	3.9487e-05	SNORD123	0.299648
path_length_global	Cortical_Neuron.genes.annot	ENSG00000243620	3.9426	4.03e-05	AC092957.1	0.299648
path_length_global	Cortical_Neuron.genes.annot	ENSG00000197774	3.9376	4.1156e-05	EME2	0.299648
path_length_global	Cortical_Neuron.genes.annot	ENSG00000233039	3.9087	4.6394e-05	MTND5P30	0.299648
path_length_global	Cortical_Neuron.genes.annot	ENSG00000063854	3.9028	4.7548e-05	HAGH	0.299648
path_length_global	Cortical_Neuron.genes.annot	ENSG00000233709	3.8851	5.1139e-05	MTND4P28	0.299648
path_length_global	Cortical_Neuron.genes.annot	ENSG00000229935	3.8309	6.3847e-05	MTCYBP9	0.299648
path_length_global	Cortical_Neuron.genes.annot	ENSG00000162040	3.7598	8.5036e-05	HS3ST6	0.299648
path_length_global	Cortical_Neuron.genes.annot	ENSG00000281831	3.7382	9.2671e-05	AL645929.2	0.299648
path_length_global	Cortical_Neuron.genes.annot	ENSG00000153130	3.7358	9.3574e-05	SCOC	0.299648
path_length_global	Cortical_Neuron.genes.annot	ENSG00000235756	3.7235	9.8244e-05	AC098657.1	0.299648
path_length_global	Cortical_Neuron.genes.annot	ENSG00000250786	3.7098	0.0001037	SNHG18	0.299648
path_length_global	Cortical_Neuron.genes.annot	ENSG00000236709	3.708	0.00010447	DAPK1-IT1	0.299648
path_length_global	Cortical_Neuron.genes.annot	ENSG00000229701	3.7065	0.00010506	MTND2P20	0.299648
path_length_global	Cortical_Neuron.genes.annot	ENSG00000183023	3.6692	0.00012167	SLC8A1	0.299648
path_length_global	Cortical_Neuron.genes.annot	ENSG00000262874	3.6629	0.0001247	C19orf84	0.299648
path_length_global	Cortical_Neuron.genes.annot	ENSG00000074071	3.6624	0.00012493	MRPS34	0.299648
path_length_global	Cortical_Neuron.genes.annot	ENSG00000240940	3.655	0.00012859	RN7SL591P	0.299648
path_length_global	Cortical_Neuron.genes.annot	ENSG00000204625	3.6481	0.00013212	HCG9	0.299648
path_length_global	Cortical_Neuron.genes.annot	ENSG00000095906	3.6443	0.00013406	NUBP2	0.299648
path_length_global	Cortical_Neuron.genes.annot	ENSG00000153982	3.6289	0.00014232	GDPD1	0.299648
path_length_global	Cortical_Neuron.genes.annot	ENSG00000254164	3.6141	0.00015068	AC008663.3	0.299648
path_length_global	Cortical_Neuron.genes.annot	ENSG00000149503	3.6113	0.00015232	INCENP	0.299648
path_length_global	Cortical_Neuron.genes.annot	ENSG00000253545	3.6036	0.00015692	IGHV3-52	0.299648
path_length_global	Cortical_Neuron.genes.annot	ENSG00000260704	3.5713	0.00017763	LINC00543	0.299648
path_length_global	Cortical_Neuron.genes.annot	ENSG00000269487	3.5712	0.0001777	AC008635.2	0.299648
path_length_global	Cortical_Neuron.genes.annot	ENSG00000206503	3.5588	0.00018627	HLA-A	0.299648
path_length_global	Cortical_Neuron.genes.annot	ENSG00000172236	3.5293	0.0002083	TPSAB1	0.299648
path_length_global	Cortical_Neuron.genes.annot	ENSG00000279811	3.5076	0.00022611	AC093330.2	0.299648
path_length_global	Cortical_Neuron.genes.annot	ENSG00000108797	3.5022	0.00023074	CNTNAP1	0.299648
path_length_global	Cortical_Neuron.genes.annot	ENSG00000105370	3.4982	0.0002342	LIM2	0.299648
path_length_global	Cortical_Neuron.genes.annot	ENSG00000219681	3.4941	0.00023784	AL590084.2	0.299648
path_length_global	Cortical_Neuron.genes.annot	ENSG00000226124	3.4926	0.00023921	FTCDNL1	0.299648
path_length_global	Cortical_Neuron.genes.annot	ENSG00000182010	3.4839	0.00024711	RTKN2	0.299648
path_length_global	Cortical_Neuron.genes.annot	ENSG00000255140	3.4685	0.00026166	OR5BN2P	0.299648
path_length_global	Cortical_Neuron.genes.annot	ENSG00000227028	3.4678	0.00026233	SLC8A1-AS1	0.299648
path_length_global	Cortical_Neuron.genes.annot	ENSG00000241587	3.4617	0.00026843	RN7SL482P	0.299648
path_length_global	Cortical_Neuron.genes.annot	ENSG00000249807	3.4505	0.00027976	AC034229.1	0.299648
path_length_global	Cortical_Neuron.genes.annot	ENSG00000181785	3.4487	0.0002816	OR5AS1	0.299648
path_length_global	Cortical_Neuron.genes.annot	ENSG00000174970	3.4407	0.00029006	OR10AG1	0.299648
path_length_global	Cortical_Neuron.genes.annot	ENSG00000249639	3.437	0.00029409	AC022092.1	0.299648
path_length_global	Cortical_Neuron.genes.annot	ENSG00000254547	3.4362	0.00029499	AC036111.1	0.299648
path_length_global	Cortical_Neuron.genes.annot	ENSG00000268889	3.4298	0.00030204	AC008750.7	0.299648
path_length_global	Cortical_Neuron.genes.annot	ENSG00000254524	3.4279	0.00030416	OR8I4P	0.299648
path_length_global	Cortical_Neuron.genes.annot	ENSG00000178381	3.4191	0.00031412	ZFAND2A	0.299648
path_length_global	Cortical_Neuron.genes.annot	ENSG00000181761	3.4153	0.00031853	OR8H3	0.299648
path_length_global	Cortical_Neuron.genes.annot	ENSG00000100567	3.4134	0.00032081	PSMA3	0.299648
path_length_global	Cortical_Neuron.genes.annot	ENSG00000112214	3.4063	0.00032929	FHL5	0.299648
path_length_global	Cortical_Neuron.genes.annot	ENSG00000101266	3.4056	0.00033009	CSNK2A1	0.299648
path_length_global	Cortical_Neuron.genes.annot	ENSG00000255012	3.4045	0.00033147	OR5M1	0.299648
path_length_global	Cortical_Neuron.genes.annot	ENSG00000181296	3.4016	0.00033491	OR5G1P	0.299648
path_length_global	Cortical_Neuron.genes.annot	ENSG00000197745	3.4004	0.00033639	SCGB1D4	0.299648
path_length_global	Cortical_Neuron.genes.annot	ENSG00000254518	3.3997	0.00033732	LINC02750	0.299648
path_length_global	Cortical_Neuron.genes.annot	ENSG00000232850	3.3866	0.00035378	AL590708.1	0.299648
path_length_global	Cortical_Neuron.genes.annot	ENSG00000181780	3.381	0.00036107	OR5J1P	0.299648
path_length_global	Cortical_Neuron.genes.annot	ENSG00000228513	3.3789	0.0003639	AC023271.2	0.299648
path_length_global	Cortical_Neuron.genes.annot	ENSG00000172457	3.3775	0.00036571	OR9G4	0.299648
path_length_global	Cortical_Neuron.genes.annot	ENSG00000109944	3.376	0.00036776	JHY	0.299648
path_length_global	Cortical_Neuron.genes.annot	ENSG00000197253	3.3735	0.00037116	TPSB2	0.299648
path_length_global	Cortical_Neuron.genes.annot	ENSG00000184451	3.358	0.0003926	CCR10	0.299648
path_length_global	Cortical_Neuron.genes.annot	ENSG00000205025	3.357	0.00039398	OR5G5P	0.299648
path_length_global	Cortical_Neuron.genes.annot	ENSG00000149133	3.3557	0.0003958	OR5F1	0.299648
path_length_global	Cortical_Neuron.genes.annot	ENSG00000103024	3.3556	0.00039596	NME3	0.299648
path_length_global	Cortical_Neuron.genes.annot	ENSG00000184741	3.3541	0.00039816	OR5AQ1P	0.299648
path_length_global	Cortical_Neuron.genes.annot	ENSG00000242208	3.348	0.00040699	RPL5P29	0.299648
path_length_global	Cortical_Neuron.genes.annot	ENSG00000214880	3.3477	0.00040743	OR7E5P	0.299648
path_length_global	Cortical_Neuron.genes.annot	ENSG00000225538	3.3458	0.00041028	OR5BE1P	0.299648
path_length_global	Cortical_Neuron.genes.annot	ENSG00000148334	3.3432	0.00041402	PTGES2	0.299648
path_length_global	Cortical_Neuron.genes.annot	ENSG00000182365	3.3418	0.0004162	OR5F2P	0.299648
path_length_global	Cortical_Neuron.genes.annot	ENSG00000232994	3.3356	0.00042555	RPL7P14	0.299648
path_length_global	Cortical_Neuron.genes.annot	ENSG00000254953	3.3345	0.00042728	AP001803.1	0.299648
path_length_global	Cortical_Neuron.genes.annot	ENSG00000167995	3.3272	0.00043857	BEST1	0.299648
path_length_global	Cortical_Neuron.genes.annot	ENSG00000172154	3.3257	0.00044096	OR8I2	0.299648
path_length_global	Cortical_Neuron.genes.annot	ENSG00000229390	3.3247	0.00044257	MICD	0.299648
path_length_global	Cortical_Neuron.genes.annot	ENSG00000284194	3.3223	0.00044634	SCO2	0.299648
path_length_global	Cortical_Neuron.genes.annot	ENSG00000136854	3.322	0.00044686	STXBP1	0.299648
path_length_global	Cortical_Neuron.genes.annot	ENSG00000255217	3.3188	0.00045206	OR5J7P	0.299648
path_length_global	Cortical_Neuron.genes.annot	ENSG00000181767	3.3185	0.00045253	OR8H2	0.299648
path_length_global	Cortical_Neuron.genes.annot	ENSG00000154608	3.3174	0.00045429	CEP170P1	0.299648
path_length_global	Cortical_Neuron.genes.annot	ENSG00000181698	3.3083	0.00046929	OR5T1	0.299648
path_length_global	Cortical_Neuron.genes.annot	ENSG00000180189	3.3074	0.00047088	HMGB1P14	0.299648
path_length_global	Cortical_Neuron.genes.annot	ENSG00000226238	3.3073	0.00047097	AC132807.1	0.299648
path_length_global	Cortical_Neuron.genes.annot	ENSG00000221968	3.3064	0.00047247	FADS3	0.299648
small_worldness_l	Fetal_brain.genes.annot	ENSG00000229162	3.0941	0.00098714	AL445471.1	0.299748
small_worldness_global	Fetal_brain.genes.annot	ENSG00000222578	3.1325	0.00086652	RNA5SP345	0.299799
small_worldness_global	Fetal_brain.genes.annot	ENSG00000123411	3.1313	0.00087029	IKZF4	0.299799
small_worldness_global	Fetal_brain.genes.annot	ENSG00000138442	3.1297	0.00087482	WDR12	0.299799
small_worldness_global	Fetal_brain.genes.annot	ENSG00000235238	3.1281	0.00087972	SUMO2P1	0.299799
small_worldness_global	Fetal_brain.genes.annot	ENSG00000105370	3.1262	0.00088541	LIM2	0.299799
small_worldness_global	Fetal_brain.genes.annot	ENSG00000279791	3.1246	0.00089029	AC018892.3	0.299799
path_length_l	Fetal_brain.genes.annot	ENSG00000240606	3.2257	0.00062824	RN7SL564P	0.300025
small_worldness_global	Fetal_brain.genes.annot	ENSG00000254307	3.1225	0.00089676	AP003692.1	0.300055
small_worldness_l	Midbrain_DA.genes.annot	ENSG00000233039	3.0971	0.00097711	MTND5P30	0.300077
small_worldness_l	Midbrain_DA.genes.annot	ENSG00000258179	3.0967	0.0009786	AC079598.3	0.300077
clustering_l	Adult_brain.genes.annot	ENSG00000176998	3.572	0.00017712	HCG4	0.300116
clustering_l	Midbrain_DA.genes.annot	ENSG00000185885	3.2502	0.00057653	IFITM1	0.300322
clustering_l	Midbrain_DA.genes.annot	ENSG00000230416	3.2472	0.0005828	OR5M4P	0.300322
clustering_l	Midbrain_DA.genes.annot	ENSG00000227214	3.2454	0.0005865	HCG15	0.300322
small_worldness_l	Midbrain_DA.genes.annot	ENSG00000136267	3.0947	0.00098519	DGKB	0.300352
small_worldness_global	Fetal_brain.genes.annot	ENSG00000111540	3.1202	0.00090379	RAB5B	0.300356
small_worldness_global	Fetal_brain.genes.annot	ENSG00000225864	3.1164	0.00091522	AL645939.2	0.300356
small_worldness_global	Fetal_brain.genes.annot	ENSG00000270712	3.115	0.00091963	AL591222.2	0.300356
small_worldness_global	Fetal_brain.genes.annot	ENSG00000258498	3.1147	0.00092053	DIO3OS	0.300356
clustering_l	Fetal_brain.genes.annot	ENSG00000231957	3.5209	0.00021508	GNAI2P2	0.300364
clustering_l	Fetal_brain.genes.annot	ENSG00000254603	3.5141	0.00022058	OR5M6P	0.300364
clustering_l	Fetal_brain.genes.annot	ENSG00000196458	3.5108	0.00022334	ZNF605	0.300364
clustering_l	Fetal_brain.genes.annot	ENSG00000111540	3.5053	0.00022808	RAB5B	0.300364
clustering_l	Fetal_brain.genes.annot	ENSG00000252169	3.4989	0.0002336	RNA5SP200	0.300364
clustering_l	Fetal_brain.genes.annot	ENSG00000167994	3.4965	0.00023567	RAB3IL1	0.300364
clustering_l	Fetal_brain.genes.annot	ENSG00000164850	3.4886	0.00024281	GPER1	0.300364
clustering_l	Fetal_brain.genes.annot	ENSG00000103024	3.4837	0.00024726	NME3	0.300364
clustering_l	Fetal_brain.genes.annot	ENSG00000187164	3.483	0.0002479	SHTN1	0.300364
clustering_l	Fetal_brain.genes.annot	ENSG00000090615	3.4791	0.00025158	GOLGA3	0.300364
efficiency_global	Midbrain_DA.genes.annot	ENSG00000201800	3.1281	0.00087957	Y_RNA	0.300364
efficiency_global	Midbrain_DA.genes.annot	ENSG00000231979	3.1271	0.00088272	AL356361.2	0.300364
efficiency_r	Midbrain_DA.genes.annot	ENSG00000225538	3.1947	0.00069988	OR5BE1P	0.300368
efficiency_r	Midbrain_DA.genes.annot	ENSG00000206384	3.1944	0.00070049	COL6A6	0.300368
efficiency_global	Cortical_Neuron.genes.annot	ENSG00000168356	3.0992	0.00097024	SCN11A	0.300432
path_length_global	Cortical_Neuron.genes.annot	ENSG00000272100	3.2918	0.0004978	AL513218.1	0.300663
path_length_global	Cortical_Neuron.genes.annot	ENSG00000254807	3.2906	0.00049993	OR10AK1P	0.300663
path_length_global	Cortical_Neuron.genes.annot	ENSG00000164850	3.2884	0.00050371	GPER1	0.300663
path_length_global	Cortical_Neuron.genes.annot	ENSG00000164828	3.2871	0.00050608	SUN1	0.300663
path_length_global	Cortical_Neuron.genes.annot	ENSG00000270415	3.2862	0.00050778	DPPA3P3	0.300663
path_length_global	Cortical_Neuron.genes.annot	ENSG00000181718	3.2859	0.00050834	OR5T2	0.300663
small_worldness_l	Adult_brain.genes.annot	ENSG00000180189	3.231	0.00061685	HMGB1P14	0.300719
small_worldness_l	Adult_brain.genes.annot	ENSG00000240606	3.2287	0.00062176	RN7SL564P	0.300719
small_worldness_l	Adult_brain.genes.annot	ENSG00000254848	3.2277	0.00062403	OR5BN1P	0.300719
contralateral_degree_global	Midbrain_DA.genes.annot	ENSG00000177679	3.4575	0.00027263	SRRM3	0.300805
contralateral_degree_global	Midbrain_DA.genes.annot	ENSG00000253972	3.4564	0.00027376	MAL2-AS1	0.300805
path_length_l	Cortical_Neuron.genes.annot	ENSG00000148606	3.2112	0.00066082	POLR3A	0.300809
path_length_l	Cortical_Neuron.genes.annot	ENSG00000272821	3.2093	0.00066522	U62317.2	0.300809
path_length_l	Cortical_Neuron.genes.annot	ENSG00000219681	3.2075	0.0006694	AL590084.2	0.300809
path_length_l	Cortical_Neuron.genes.annot	ENSG00000207512	3.2031	0.00067979	Y_RNA	0.300809
path_length_l	Cortical_Neuron.genes.annot	ENSG00000099769	3.1996	0.00068813	IGFALS	0.300809
path_length_l	Cortical_Neuron.genes.annot	ENSG00000254518	3.1986	0.00069045	LINC02750	0.300809
path_length_l	Cortical_Neuron.genes.annot	ENSG00000213604	3.1982	0.00069145	AC022882.1	0.300809
small_worldness_l	Fetal_brain.genes.annot	ENSG00000258726	3.0913	0.0009964	DUXAP6	0.300821
path_length_global	Fetal_brain.genes.annot	ENSG00000239112	3.9475	3.9487e-05	SNORD123	0.301028
path_length_global	Fetal_brain.genes.annot	ENSG00000197774	3.9376	4.1156e-05	EME2	0.301028
path_length_global	Fetal_brain.genes.annot	ENSG00000226124	3.893	4.9501e-05	FTCDNL1	0.301028
path_length_global	Fetal_brain.genes.annot	ENSG00000233709	3.8851	5.1139e-05	MTND4P28	0.301028
path_length_global	Fetal_brain.genes.annot	ENSG00000229048	3.8727	5.3818e-05	DUTP1	0.301028
path_length_global	Fetal_brain.genes.annot	ENSG00000164850	3.8553	5.7784e-05	GPER1	0.301028
path_length_global	Fetal_brain.genes.annot	ENSG00000233754	3.8433	6.0684e-05	AP001628.2	0.301028
path_length_global	Fetal_brain.genes.annot	ENSG00000229935	3.8309	6.3847e-05	MTCYBP9	0.301028
path_length_global	Fetal_brain.genes.annot	ENSG00000196782	3.7712	8.1221e-05	MAML3	0.301028
path_length_global	Fetal_brain.genes.annot	ENSG00000219627	3.7695	8.1796e-05	CYCSP17	0.301028
path_length_global	Fetal_brain.genes.annot	ENSG00000162040	3.7598	8.5036e-05	HS3ST6	0.301028
path_length_global	Fetal_brain.genes.annot	ENSG00000162032	3.7158	0.00010129	SPSB3	0.301028
path_length_global	Fetal_brain.genes.annot	ENSG00000250786	3.7098	0.0001037	SNHG18	0.301028
path_length_global	Fetal_brain.genes.annot	ENSG00000229701	3.7065	0.00010506	MTND2P20	0.301028
path_length_global	Fetal_brain.genes.annot	ENSG00000167994	3.6703	0.00012115	RAB3IL1	0.301028
path_length_global	Fetal_brain.genes.annot	ENSG00000262874	3.6629	0.0001247	C19orf84	0.301028
path_length_global	Fetal_brain.genes.annot	ENSG00000074071	3.6624	0.00012493	MRPS34	0.301028
path_length_global	Fetal_brain.genes.annot	ENSG00000240940	3.655	0.00012859	RN7SL591P	0.301028
path_length_global	Fetal_brain.genes.annot	ENSG00000206503	3.6541	0.00012905	HLA-A	0.301028
path_length_global	Fetal_brain.genes.annot	ENSG00000095906	3.6443	0.00013406	NUBP2	0.301028
path_length_global	Fetal_brain.genes.annot	ENSG00000172236	3.6144	0.00015054	TPSAB1	0.301028
path_length_global	Fetal_brain.genes.annot	ENSG00000254164	3.6141	0.00015068	AC008663.3	0.301028
path_length_global	Fetal_brain.genes.annot	ENSG00000253545	3.6036	0.00015692	IGHV3-52	0.301028
path_length_global	Fetal_brain.genes.annot	ENSG00000269487	3.5712	0.0001777	AC008635.2	0.301028
path_length_global	Fetal_brain.genes.annot	ENSG00000135537	3.5538	0.00018984	AFG1L	0.301028
path_length_global	Fetal_brain.genes.annot	ENSG00000149485	3.5431	0.0001977	FADS1	0.301028
path_length_global	Fetal_brain.genes.annot	ENSG00000254424	3.5345	0.00020424	AP003733.2	0.301028
path_length_global	Fetal_brain.genes.annot	ENSG00000099769	3.5221	0.00021406	IGFALS	0.301028
path_length_global	Fetal_brain.genes.annot	ENSG00000184451	3.5204	0.00021548	CCR10	0.301028
path_length_global	Fetal_brain.genes.annot	ENSG00000270896	3.5048	0.00022846	AL645939.4	0.301028
path_length_global	Fetal_brain.genes.annot	ENSG00000108797	3.5022	0.00023074	CNTNAP1	0.301028
path_length_global	Fetal_brain.genes.annot	ENSG00000105370	3.4982	0.0002342	LIM2	0.301028
path_length_global	Fetal_brain.genes.annot	ENSG00000233916	3.4886	0.00024278	ZDHHC20P1	0.301028
path_length_global	Fetal_brain.genes.annot	ENSG00000059145	3.4878	0.00024353	UNKL	0.301028
path_length_global	Fetal_brain.genes.annot	ENSG00000258498	3.4769	0.00025364	DIO3OS	0.301028
path_length_global	Fetal_brain.genes.annot	ENSG00000255140	3.4685	0.00026166	OR5BN2P	0.301028
path_length_global	Fetal_brain.genes.annot	ENSG00000105963	3.465	0.00026512	ADAP1	0.301028
path_length_global	Fetal_brain.genes.annot	ENSG00000205636	3.4639	0.00026619	LINC00583	0.301028
path_length_global	Fetal_brain.genes.annot	ENSG00000130349	3.4541	0.00027607	MTRES1	0.301028
path_length_global	Fetal_brain.genes.annot	ENSG00000264238	3.4541	0.00027611	AL590084.1	0.301028
path_length_global	Fetal_brain.genes.annot	ENSG00000181785	3.4487	0.0002816	OR5AS1	0.301028
path_length_global	Fetal_brain.genes.annot	ENSG00000174970	3.4407	0.00029006	OR10AG1	0.301028
path_length_global	Fetal_brain.genes.annot	ENSG00000272476	3.4382	0.00029277	AL024507.3	0.301028
path_length_global	Fetal_brain.genes.annot	ENSG00000149503	3.4378	0.00029318	INCENP	0.301028
path_length_global	Fetal_brain.genes.annot	ENSG00000150269	3.4342	0.00029717	OR5M9	0.301028
path_length_global	Fetal_brain.genes.annot	ENSG00000268889	3.4298	0.00030204	AC008750.7	0.301028
path_length_global	Fetal_brain.genes.annot	ENSG00000254524	3.4279	0.00030416	OR8I4P	0.301028
path_length_global	Fetal_brain.genes.annot	ENSG00000136854	3.4226	0.00031017	STXBP1	0.301028
path_length_global	Fetal_brain.genes.annot	ENSG00000178381	3.4191	0.00031412	ZFAND2A	0.301028
path_length_global	Fetal_brain.genes.annot	ENSG00000119685	3.4071	0.00032833	TTLL5	0.301028
path_length_global	Fetal_brain.genes.annot	ENSG00000172464	3.4005	0.00033632	OR5AP2	0.301028
path_length_global	Fetal_brain.genes.annot	ENSG00000205025	3.3999	0.000337	OR5G5P	0.301028
path_length_global	Fetal_brain.genes.annot	ENSG00000254518	3.3997	0.00033732	LINC02750	0.301028
path_length_global	Fetal_brain.genes.annot	ENSG00000181761	3.3982	0.00033909	OR8H3	0.301028
path_length_global	Fetal_brain.genes.annot	ENSG00000229043	3.3922	0.00034671	AC091729.3	0.301028
path_length_global	Fetal_brain.genes.annot	ENSG00000227806	3.3901	0.00034933	OR5W1P	0.301028
path_length_global	Fetal_brain.genes.annot	ENSG00000232850	3.3866	0.00035378	AL590708.1	0.301028
path_length_global	Fetal_brain.genes.annot	ENSG00000181780	3.381	0.00036107	OR5J1P	0.301028
path_length_global	Fetal_brain.genes.annot	ENSG00000228513	3.3789	0.0003639	AC023271.2	0.301028
path_length_global	Fetal_brain.genes.annot	ENSG00000103024	3.3556	0.00039596	NME3	0.301028
path_length_global	Fetal_brain.genes.annot	ENSG00000149133	3.3485	0.00040621	OR5F1	0.301028
path_length_global	Fetal_brain.genes.annot	ENSG00000242208	3.348	0.00040699	RPL5P29	0.301028
path_length_global	Fetal_brain.genes.annot	ENSG00000225538	3.3458	0.00041028	OR5BE1P	0.301028
path_length_global	Fetal_brain.genes.annot	ENSG00000148334	3.3432	0.00041402	PTGES2	0.301028
path_length_global	Fetal_brain.genes.annot	ENSG00000279761	3.3426	0.000415	OR5D13	0.301028
path_length_global	Fetal_brain.genes.annot	ENSG00000182365	3.3418	0.0004162	OR5F2P	0.301028
path_length_global	Fetal_brain.genes.annot	ENSG00000232994	3.3356	0.00042555	RPL7P14	0.301028
path_length_global	Fetal_brain.genes.annot	ENSG00000254828	3.3258	0.00044087	AP005597.1	0.301028
path_length_global	Fetal_brain.genes.annot	ENSG00000148572	3.3241	0.0004436	NRBF2	0.301028
path_length_global	Fetal_brain.genes.annot	ENSG00000284194	3.3223	0.00044634	SCO2	0.301028
path_length_global	Fetal_brain.genes.annot	ENSG00000172461	3.3219	0.000447	FUT9	0.301028
path_length_global	Fetal_brain.genes.annot	ENSG00000227766	3.3219	0.00044706	AL671277.1	0.301028
path_length_global	Fetal_brain.genes.annot	ENSG00000255217	3.3188	0.00045206	OR5J7P	0.301028
path_length_global	Fetal_brain.genes.annot	ENSG00000181767	3.3185	0.00045253	OR8H2	0.301028
path_length_global	Fetal_brain.genes.annot	ENSG00000252371	3.3145	0.00045908	RNU6-725P	0.301028
path_length_global	Fetal_brain.genes.annot	ENSG00000219681	3.3128	0.00046192	AL590084.2	0.301028
path_length_global	Fetal_brain.genes.annot	ENSG00000237882	3.309	0.00046819	PPIAP13	0.301028
path_length_global	Fetal_brain.genes.annot	ENSG00000181698	3.3083	0.00046929	OR5T1	0.301028
path_length_global	Fetal_brain.genes.annot	ENSG00000180189	3.3074	0.00047088	HMGB1P14	0.301028
path_length_global	Fetal_brain.genes.annot	ENSG00000187612	3.3038	0.00047695	OR5W2	0.301028
path_length_global	Fetal_brain.genes.annot	ENSG00000148660	3.2937	0.00049443	CAMK2G	0.301028
path_length_global	Fetal_brain.genes.annot	ENSG00000230416	3.2934	0.00049492	OR5M4P	0.301028
path_length_global	Fetal_brain.genes.annot	ENSG00000272100	3.2918	0.0004978	AL513218.1	0.301028
path_length_global	Fetal_brain.genes.annot	ENSG00000254807	3.2906	0.00049993	OR10AK1P	0.301028
path_length_global	Fetal_brain.genes.annot	ENSG00000254841	3.2896	0.00050157	OR4V1P	0.301028
path_length_global	Fetal_brain.genes.annot	ENSG00000255416	3.2887	0.00050327	OR10AF1P	0.301028
path_length_global	Fetal_brain.genes.annot	ENSG00000270415	3.2862	0.00050778	DPPA3P3	0.301028
path_length_global	Fetal_brain.genes.annot	ENSG00000181718	3.2859	0.00050834	OR5T2	0.301028
path_length_global	Fetal_brain.genes.annot	ENSG00000254411	3.2769	0.00052471	AP002512.1	0.301028
path_length_global	Fetal_brain.genes.annot	ENSG00000232479	3.2757	0.00052691	AC010900.1	0.301028
path_length_global	Fetal_brain.genes.annot	ENSG00000168496	3.2739	0.00053045	FEN1	0.301028
path_length_global	Fetal_brain.genes.annot	ENSG00000199446	3.272	0.00053393	RNU6-543P	0.301028
path_length_global	Fetal_brain.genes.annot	ENSG00000172487	3.2699	0.00053791	OR8J1	0.301028
path_length_global	Fetal_brain.genes.annot	ENSG00000254848	3.2649	0.00054747	OR5BN1P	0.301028
path_length_global	Fetal_brain.genes.annot	ENSG00000267765	3.2558	0.00056536	AC100793.3	0.301028
path_length_global	Fetal_brain.genes.annot	ENSG00000259477	3.2551	0.00056668	AC012653.1	0.301028
path_length_global	Fetal_brain.genes.annot	ENSG00000272821	3.2533	0.00057039	U62317.2	0.301028
path_length_global	Fetal_brain.genes.annot	ENSG00000255042	3.2527	0.00057158	AC109635.3	0.301028
path_length_global	Fetal_brain.genes.annot	ENSG00000243445	3.2511	0.00057478	AC106820.1	0.301028
path_length_global	Fetal_brain.genes.annot	ENSG00000136940	3.2484	0.00058024	PDCL	0.301028
path_length_global	Fetal_brain.genes.annot	ENSG00000165868	3.2451	0.00058713	HSPA12A	0.301028
path_length_global	Fetal_brain.genes.annot	ENSG00000254490	3.2418	0.0005939	OR5M7P	0.301028
path_length_global	Fetal_brain.genes.annot	ENSG00000254547	3.2416	0.00059436	AC036111.1	0.301028
path_length_global	Fetal_brain.genes.annot	ENSG00000260316	3.2404	0.00059682	AL008727.1	0.301028
path_length_global	Fetal_brain.genes.annot	ENSG00000197866	3.2375	0.00060287	OR5M12P	0.301028
path_length_global	Fetal_brain.genes.annot	ENSG00000200267	3.2354	0.00060742	RNU6-66P	0.301028
clustering_l	Midbrain_DA.genes.annot	ENSG00000255485	3.2407	0.00059627	OR5G4P	0.301056
clustering_l	Midbrain_DA.genes.annot	ENSG00000233083	3.2364	0.00060529	FTH1P6	0.301056
clustering_l	Midbrain_DA.genes.annot	ENSG00000263588	3.2305	0.00061797	AC091043.1	0.301056
clustering_l	Midbrain_DA.genes.annot	ENSG00000211513	3.2273	0.00062473	MIR320E	0.301056
clustering_l	Midbrain_DA.genes.annot	ENSG00000088970	3.2269	0.00062571	KIZ	0.301056
clustering_l	Midbrain_DA.genes.annot	ENSG00000228171	3.2266	0.00062634	AC121251.1	0.301056
clustering_l	Midbrain_DA.genes.annot	ENSG00000137878	3.222	0.00063658	GCOM1	0.301056
clustering_l	Midbrain_DA.genes.annot	ENSG00000235716	3.2137	0.00065519	KRT18P46	0.301056
clustering_l	Midbrain_DA.genes.annot	ENSG00000181761	3.2126	0.00065773	OR8H3	0.301056
clustering_l	Midbrain_DA.genes.annot	ENSG00000172487	3.2082	0.00066784	OR8J1	0.301056
clustering_l	Midbrain_DA.genes.annot	ENSG00000168496	3.2033	0.0006794	FEN1	0.301056
clustering_l	Midbrain_DA.genes.annot	ENSG00000167825	3.2026	0.00068099	OR5I1	0.301056
clustering_l	Midbrain_DA.genes.annot	ENSG00000253545	3.201	0.00068472	IGHV3-52	0.301056
clustering_l	Midbrain_DA.genes.annot	ENSG00000160013	3.2004	0.00068609	PTGIR	0.301056
clustering_l	Midbrain_DA.genes.annot	ENSG00000258052	3.1984	0.00069093	AC025263.2	0.301056
clustering_l	Midbrain_DA.genes.annot	ENSG00000145919	3.1973	0.0006936	BOD1	0.301056
clustering_l	Midbrain_DA.genes.annot	ENSG00000254524	3.1968	0.0006948	OR8I4P	0.301056
clustering_l	Midbrain_DA.genes.annot	ENSG00000174970	3.1913	0.00070806	OR10AG1	0.301056
clustering_l	Midbrain_DA.genes.annot	ENSG00000280007	3.1913	0.00070825	AC008079.1	0.301056
clustering_l	Midbrain_DA.genes.annot	ENSG00000225803	3.1888	0.00071441	MRPS11P1	0.301056
clustering_l	Midbrain_DA.genes.annot	ENSG00000254807	3.188	0.00071624	OR10AK1P	0.301056
clustering_l	Midbrain_DA.genes.annot	ENSG00000272821	3.1875	0.00071749	U62317.2	0.301056
clustering_l	Midbrain_DA.genes.annot	ENSG00000184741	3.1868	0.00071922	OR5AQ1P	0.301056
efficiency_r	ENSG.genes.annot	ENSG00000127328	3.1121	0.00092888	RAB3IP	0.301109
small_worldness_l	Fetal_brain.genes.annot	ENSG00000233709	3.0893	0.0010033	MTND4P28	0.301173
efficiency_global	Midbrain_DA.genes.annot	ENSG00000233083	3.1244	0.00089089	FTH1P6	0.301201
small_worldness_r	Midbrain_DA.genes.annot	ENSG00000226522	3.1518	0.00081135	HDAC9-AS1	0.301354
clustering_l	Midbrain_DA.genes.annot	ENSG00000212240	3.1842	0.0007258	RNU6-930P	0.301418
efficiency_l	Cortical_Neuron.genes.annot	ENSG00000090615	3.1273	0.00088198	GOLGA3	0.301477
path_length_r	Fetal_brain.genes.annot	ENSG00000164850	4.1295	1.8176e-05	GPER1	0.301512
path_length_r	Fetal_brain.genes.annot	ENSG00000219627	4.0216	2.8908e-05	CYCSP17	0.301512
path_length_r	Fetal_brain.genes.annot	ENSG00000233754	3.9059	4.6931e-05	AP001628.2	0.301512
path_length_r	Fetal_brain.genes.annot	ENSG00000105963	3.8261	6.5092e-05	ADAP1	0.301512
path_length_r	Fetal_brain.genes.annot	ENSG00000205636	3.8257	6.5212e-05	LINC00583	0.301512
path_length_r	Fetal_brain.genes.annot	ENSG00000262874	3.8105	6.9333e-05	C19orf84	0.301512
path_length_r	Fetal_brain.genes.annot	ENSG00000229935	3.804	7.1182e-05	MTCYBP9	0.301512
path_length_r	Fetal_brain.genes.annot	ENSG00000233709	3.7968	7.3292e-05	MTND4P28	0.301512
path_length_r	Fetal_brain.genes.annot	ENSG00000239112	3.7928	7.447e-05	SNORD123	0.301512
path_length_r	Fetal_brain.genes.annot	ENSG00000135537	3.7927	7.4501e-05	AFG1L	0.301512
path_length_r	Fetal_brain.genes.annot	ENSG00000264238	3.786	7.6561e-05	AL590084.1	0.301512
path_length_r	Fetal_brain.genes.annot	ENSG00000269487	3.716	0.00010121	AC008635.2	0.301512
path_length_r	Fetal_brain.genes.annot	ENSG00000119685	3.7131	0.00010235	TTLL5	0.301512
path_length_r	Fetal_brain.genes.annot	ENSG00000226124	3.7056	0.00010545	FTCDNL1	0.301512
path_length_r	Fetal_brain.genes.annot	ENSG00000229048	3.7041	0.00010607	DUTP1	0.301512
path_length_r	Fetal_brain.genes.annot	ENSG00000196782	3.6896	0.0001123	MAML3	0.301512
path_length_r	Fetal_brain.genes.annot	ENSG00000105370	3.676	0.00011848	LIM2	0.301512
path_length_r	Fetal_brain.genes.annot	ENSG00000229701	3.6723	0.00012021	MTND2P20	0.301512
path_length_r	Fetal_brain.genes.annot	ENSG00000164574	3.6691	0.00012172	GALNT10	0.301512
path_length_r	Fetal_brain.genes.annot	ENSG00000178381	3.6598	0.0001262	ZFAND2A	0.301512
path_length_r	Fetal_brain.genes.annot	ENSG00000254424	3.6588	0.00012668	AP003733.2	0.301512
path_length_r	Fetal_brain.genes.annot	ENSG00000268889	3.645	0.00013372	AC008750.7	0.301512
path_length_r	Fetal_brain.genes.annot	ENSG00000229043	3.6422	0.00013516	AC091729.3	0.301512
path_length_r	Fetal_brain.genes.annot	ENSG00000240940	3.6373	0.00013775	RN7SL591P	0.301512
path_length_r	ENSG.genes.annot	ENSG00000109736	3.062	0.0010995	MFSD10	0.301584
small_worldness_global	Midbrain_DA.genes.annot	ENSG00000133641	3.0684	0.001076	C12orf29	0.301662
small_worldness_global	Midbrain_DA.genes.annot	ENSG00000186326	3.067	0.001081	RGS9BP	0.301662
clustering_l	ENSG.genes.annot	ENSG00000185885	3.1008	0.00096493	IFITM1	0.30182
small_worldness_r	Fetal_brain.genes.annot	ENSG00000268889	3.6221	0.00014612	AC008750.7	0.301826
small_worldness_r	Fetal_brain.genes.annot	ENSG00000165626	3.6162	0.0001495	BEND7	0.301826
small_worldness_r	Fetal_brain.genes.annot	ENSG00000167994	3.6084	0.00015405	RAB3IL1	0.301826
small_worldness_r	Fetal_brain.genes.annot	ENSG00000099769	3.6066	0.00015513	IGFALS	0.301826
efficiency_l	Fetal_brain.genes.annot	ENSG00000181371	3.1226	0.0008964	OR5M8	0.301857
path_length_l	Midbrain_DA.genes.annot	ENSG00000255196	3.2225	0.00063532	OR4A17P	0.301874
clustering_l	Midbrain_DA.genes.annot	ENSG00000239661	3.1814	0.00073294	AC092925.1	0.302006
clustering_l	Cortical_Neuron.genes.annot	ENSG00000065357	3.497	0.00023523	DGKA	0.302012
clustering_global	Fetal_brain.genes.annot	ENSG00000249519	3.5539	0.00018979	LINC01438	0.302123
small_worldness_global	Midbrain_DA.genes.annot	ENSG00000206053	3.0635	0.0010937	JPT2	0.302198
small_worldness_global	Midbrain_DA.genes.annot	ENSG00000185758	3.0618	0.0011001	CLDN24	0.302198
small_worldness_global	Midbrain_DA.genes.annot	ENSG00000264877	3.0614	0.0011016	AL603650.2	0.302198
small_worldness_global	Midbrain_DA.genes.annot	ENSG00000271841	3.0584	0.0011124	U7	0.302198
small_worldness_global	Midbrain_DA.genes.annot	ENSG00000255140	3.0584	0.0011125	OR5BN2P	0.302198
small_worldness_global	Midbrain_DA.genes.annot	ENSG00000232891	3.0571	0.0011173	AL450344.3	0.302198
small_worldness_global	Fetal_brain.genes.annot	ENSG00000205918	3.1108	0.00093276	PDPK2P	0.302468
contralateral_degree_global	Midbrain_DA.genes.annot	ENSG00000159216	3.447	0.00028339	RUNX1	0.30248
contralateral_degree_global	Midbrain_DA.genes.annot	ENSG00000264034	3.4404	0.00029043	AC010139.1	0.30248
contralateral_degree_global	Midbrain_DA.genes.annot	ENSG00000225127	3.4313	0.00030036	LINC00237	0.30248
contralateral_degree_global	Midbrain_DA.genes.annot	ENSG00000269487	3.4215	0.0003114	AC008635.2	0.30248
contralateral_degree_global	Midbrain_DA.genes.annot	ENSG00000240940	3.4193	0.00031392	RN7SL591P	0.30248
contralateral_degree_global	Midbrain_DA.genes.annot	ENSG00000047849	3.4172	0.00031637	MAP4	0.30248
contralateral_degree_global	Midbrain_DA.genes.annot	ENSG00000262874	3.411	0.00032368	C19orf84	0.30248
contralateral_degree_global	Midbrain_DA.genes.annot	ENSG00000212710	3.41	0.00032483	CTAGE1	0.30248
contralateral_degree_global	Midbrain_DA.genes.annot	ENSG00000239112	3.4083	0.0003269	SNORD123	0.30248
ipsilateral_degree_l	Midbrain_DA.genes.annot	ENSG00000105963	3.5142	0.00022054	ADAP1	0.302568
ipsilateral_degree_l	Midbrain_DA.genes.annot	ENSG00000240342	3.508	0.00022576	RPS2P5	0.302568
ipsilateral_degree_l	Midbrain_DA.genes.annot	ENSG00000269526	3.5036	0.00022947	ERVV-1	0.302568
efficiency_l	Fetal_brain.genes.annot	ENSG00000204610	3.1181	0.00090999	TRIM15	0.302614
efficiency_l	Fetal_brain.genes.annot	ENSG00000232850	3.1154	0.00091847	AL590708.1	0.302614
efficiency_l	Fetal_brain.genes.annot	ENSG00000198736	3.1153	0.00091878	MSRB1	0.302614
efficiency_l	Fetal_brain.genes.annot	ENSG00000263051	3.1144	0.00092169	AC087501.3	0.302614
ipsilateral_degree_l	ENSG.genes.annot	ENSG00000025708	3.1197	0.00090518	TYMP	0.302618
ipsilateral_degree_l	ENSG.genes.annot	ENSG00000167825	3.1174	0.00091238	OR5I1	0.302618
ipsilateral_degree_l	ENSG.genes.annot	ENSG00000172487	3.1156	0.00091798	OR8J1	0.302618
ipsilateral_degree_l	ENSG.genes.annot	ENSG00000198624	3.1069	0.00094521	CCDC69	0.302618
ipsilateral_degree_l	ENSG.genes.annot	ENSG00000284194	3.104	0.00095476	SCO2	0.302618
ipsilateral_degree_l	ENSG.genes.annot	ENSG00000148841	3.0955	0.00098228	ITPRIP	0.302618
ipsilateral_degree_l	ENSG.genes.annot	ENSG00000181767	3.0938	0.00098794	OR8H2	0.302618
ipsilateral_degree_l	ENSG.genes.annot	ENSG00000187612	3.0867	0.0010119	OR5W2	0.302618
ipsilateral_degree_l	ENSG.genes.annot	ENSG00000123411	3.0848	0.0010184	IKZF4	0.302618
ipsilateral_degree_l	Fetal_brain.genes.annot	ENSG00000196458	3.5821	0.00017045	ZNF605	0.302631
ipsilateral_degree_l	Fetal_brain.genes.annot	ENSG00000231957	3.5769	0.00017386	GNAI2P2	0.302631
ipsilateral_degree_l	Fetal_brain.genes.annot	ENSG00000090615	3.5706	0.00017809	GOLGA3	0.302631
ipsilateral_degree_l	Fetal_brain.genes.annot	ENSG00000165868	3.565	0.00018195	HSPA12A	0.302631
ipsilateral_degree_l	Fetal_brain.genes.annot	ENSG00000253930	3.5576	0.0001871	TNFRSF10A-AS1	0.302631
ipsilateral_degree_l	Fetal_brain.genes.annot	ENSG00000176998	3.5526	0.00019075	HCG4	0.302631
ipsilateral_degree_l	Fetal_brain.genes.annot	ENSG00000167721	3.5456	0.00019587	TSR1	0.302631
small_worldness_global	Fetal_brain.genes.annot	ENSG00000242547	3.1089	0.00093905	RN7SL169P	0.302639
efficiency_r	Fetal_brain.genes.annot	ENSG00000181718	3.1958	0.00069712	OR5T2	0.302654
degree_global	Adult_brain.genes.annot	ENSG00000222373	3.7394	9.2227e-05	RNY5P5	0.302775
efficiency_global	Fetal_brain.genes.annot	ENSG00000178381	3.116	0.00091676	ZFAND2A	0.302909
efficiency_global	Fetal_brain.genes.annot	ENSG00000182568	3.1135	0.00092429	SATB1	0.302909
efficiency_global	Fetal_brain.genes.annot	ENSG00000222983	3.1134	0.00092469	RNA5SP127	0.302909
efficiency_global	Fetal_brain.genes.annot	ENSG00000183722	3.1114	0.00093092	LHFPL6	0.302909
efficiency_global	Fetal_brain.genes.annot	ENSG00000125637	3.1104	0.00093412	PSD4	0.302909
ipsilateral_degree_l	ENSG.genes.annot	ENSG00000185758	3.0795	0.0010367	CLDN24	0.303005
efficiency_l	Fetal_brain.genes.annot	ENSG00000158019	3.1104	0.00093412	BABAM2	0.303139
efficiency_l	Fetal_brain.genes.annot	ENSG00000201800	3.1102	0.00093483	Y_RNA	0.303139
efficiency_global	Midbrain_DA.genes.annot	ENSG00000186268	3.1206	0.00090237	OR10D4P	0.303139
ipsilateral_degree_l	Cortical_Neuron.genes.annot	ENSG00000279679	3.4831	0.00024779	AC091925.2	0.303149
ipsilateral_degree_l	Cortical_Neuron.genes.annot	ENSG00000065357	3.4733	0.00025704	DGKA	0.303149
ipsilateral_degree_l	Cortical_Neuron.genes.annot	ENSG00000226238	3.4659	0.00026421	AC132807.1	0.303149
ipsilateral_degree_l	Cortical_Neuron.genes.annot	ENSG00000224895	3.4652	0.00026491	VPS26BP1	0.303149
clustering_l	Midbrain_DA.genes.annot	ENSG00000106351	3.1761	0.00074622	AGFG2	0.303173
clustering_l	Midbrain_DA.genes.annot	ENSG00000174914	3.1757	0.00074727	OR9G1	0.303173
efficiency_r	Cortical_Neuron.genes.annot	ENSG00000243620	3.9555	3.8189e-05	AC092957.1	0.303528
efficiency_r	Cortical_Neuron.genes.annot	ENSG00000262874	3.9052	4.707e-05	C19orf84	0.303528
efficiency_r	Cortical_Neuron.genes.annot	ENSG00000180189	3.904	4.7313e-05	HMGB1P14	0.303528
efficiency_r	Cortical_Neuron.genes.annot	ENSG00000257621	3.797	7.3219e-05	PSMA3-AS1	0.303528
efficiency_r	Cortical_Neuron.genes.annot	ENSG00000252782	3.7816	7.7913e-05	RNU6-341P	0.303528
efficiency_r	Cortical_Neuron.genes.annot	ENSG00000254490	3.7706	8.1439e-05	OR5M7P	0.303528
efficiency_r	Cortical_Neuron.genes.annot	ENSG00000197774	3.7437	9.0672e-05	EME2	0.303528
efficiency_r	Cortical_Neuron.genes.annot	ENSG00000205636	3.7422	9.1202e-05	LINC00583	0.303528
efficiency_r	Cortical_Neuron.genes.annot	ENSG00000153982	3.7125	0.00010262	GDPD1	0.303528
efficiency_r	Cortical_Neuron.genes.annot	ENSG00000233039	3.7023	0.00010684	MTND5P30	0.303528
efficiency_r	Cortical_Neuron.genes.annot	ENSG00000248205	3.6989	0.00010825	H3P17	0.303528
efficiency_r	Cortical_Neuron.genes.annot	ENSG00000032219	3.6892	0.00011248	ARID4A	0.303528
efficiency_r	Cortical_Neuron.genes.annot	ENSG00000268889	3.6887	0.00011272	AC008750.7	0.303528
efficiency_r	Cortical_Neuron.genes.annot	ENSG00000095906	3.6818	0.00011581	NUBP2	0.303528
efficiency_r	Cortical_Neuron.genes.annot	ENSG00000279636	3.6809	0.00011622	AL132989.2	0.303528
efficiency_r	Cortical_Neuron.genes.annot	ENSG00000233709	3.6802	0.00011654	MTND4P28	0.303528
efficiency_r	Cortical_Neuron.genes.annot	ENSG00000236709	3.6686	0.00012195	DAPK1-IT1	0.303528
efficiency_r	Cortical_Neuron.genes.annot	ENSG00000105370	3.6581	0.00012706	LIM2	0.303528
efficiency_r	Cortical_Neuron.genes.annot	ENSG00000063854	3.6326	0.00014029	HAGH	0.303528
efficiency_r	Cortical_Neuron.genes.annot	ENSG00000243646	3.6187	0.00014805	IL10RB	0.303528
efficiency_r	Cortical_Neuron.genes.annot	ENSG00000263456	3.6174	0.00014876	MIR5189	0.303528
efficiency_r	Cortical_Neuron.genes.annot	ENSG00000269487	3.5866	0.00016753	AC008635.2	0.303528
efficiency_r	Cortical_Neuron.genes.annot	ENSG00000229935	3.5733	0.00017624	MTCYBP9	0.303528
efficiency_r	Cortical_Neuron.genes.annot	ENSG00000229589	3.5608	0.00018488	ACVR2B-AS1	0.303528
efficiency_r	Cortical_Neuron.genes.annot	ENSG00000187091	3.5604	0.00018515	PLCD1	0.303528
efficiency_r	Cortical_Neuron.genes.annot	ENSG00000123374	3.5533	0.00019023	CDK2	0.303528
efficiency_r	Cortical_Neuron.genes.annot	ENSG00000254518	3.5383	0.00020136	LINC02750	0.303528
efficiency_r	Cortical_Neuron.genes.annot	ENSG00000185664	3.5383	0.00020138	PMEL	0.303528
efficiency_r	Cortical_Neuron.genes.annot	ENSG00000241587	3.5335	0.00020504	RN7SL482P	0.303528
efficiency_r	Cortical_Neuron.genes.annot	ENSG00000172236	3.5135	0.00022116	TPSAB1	0.303528
efficiency_r	Cortical_Neuron.genes.annot	ENSG00000114739	3.5077	0.00022597	ACVR2B	0.303528
efficiency_r	Cortical_Neuron.genes.annot	ENSG00000250768	3.4915	0.00024015	DPP3P1	0.303528
efficiency_r	Cortical_Neuron.genes.annot	ENSG00000272051	3.4898	0.00024173	Y_RNA	0.303528
efficiency_r	Cortical_Neuron.genes.annot	ENSG00000136560	3.4872	0.00024408	TANK	0.303528
efficiency_r	Cortical_Neuron.genes.annot	ENSG00000260704	3.4764	0.00025406	LINC00543	0.303528
efficiency_r	Cortical_Neuron.genes.annot	ENSG00000249772	3.4727	0.00025765	AC026427.1	0.303528
efficiency_r	Cortical_Neuron.genes.annot	ENSG00000255217	3.4393	0.00029156	OR5J7P	0.303528
efficiency_r	Cortical_Neuron.genes.annot	ENSG00000240940	3.4357	0.00029554	RN7SL591P	0.303528
efficiency_r	Cortical_Neuron.genes.annot	ENSG00000074071	3.4254	0.00030696	MRPS34	0.303528
efficiency_r	Cortical_Neuron.genes.annot	ENSG00000178381	3.4165	0.00031717	ZFAND2A	0.303528
efficiency_r	Cortical_Neuron.genes.annot	ENSG00000279811	3.4133	0.00032096	AC093330.2	0.303528
efficiency_r	Cortical_Neuron.genes.annot	ENSG00000149503	3.4095	0.00032546	INCENP	0.303528
efficiency_r	Cortical_Neuron.genes.annot	ENSG00000207512	3.4094	0.00032557	Y_RNA	0.303528
efficiency_r	Cortical_Neuron.genes.annot	ENSG00000119685	3.4064	0.00032915	TTLL5	0.303528
efficiency_r	Cortical_Neuron.genes.annot	ENSG00000254547	3.4021	0.00033432	AC036111.1	0.303528
efficiency_r	Cortical_Neuron.genes.annot	ENSG00000235756	3.3926	0.00034622	AC098657.1	0.303528
efficiency_r	Cortical_Neuron.genes.annot	ENSG00000065357	3.3903	0.00034913	DGKA	0.303528
efficiency_r	Cortical_Neuron.genes.annot	ENSG00000222983	3.39	0.00034943	RNA5SP127	0.303528
efficiency_r	Cortical_Neuron.genes.annot	ENSG00000226632	3.3898	0.0003497	UBE2V1P1	0.303528
efficiency_r	Cortical_Neuron.genes.annot	ENSG00000168356	3.3713	0.00037402	SCN11A	0.303528
efficiency_r	Cortical_Neuron.genes.annot	ENSG00000254524	3.3692	0.00037689	OR8I4P	0.303528
efficiency_r	Cortical_Neuron.genes.annot	ENSG00000255140	3.3618	0.00038718	OR5BN2P	0.303528
efficiency_r	Cortical_Neuron.genes.annot	ENSG00000284194	3.3611	0.00038821	SCO2	0.303528
efficiency_r	Cortical_Neuron.genes.annot	ENSG00000243445	3.3574	0.00039346	AC106820.1	0.303528
efficiency_r	Cortical_Neuron.genes.annot	ENSG00000174970	3.357	0.00039399	OR10AG1	0.303528
efficiency_r	Cortical_Neuron.genes.annot	ENSG00000181785	3.349	0.00040556	OR5AS1	0.303528
efficiency_r	Cortical_Neuron.genes.annot	ENSG00000182568	3.3487	0.00040594	SATB1	0.303528
efficiency_r	Cortical_Neuron.genes.annot	ENSG00000233256	3.3378	0.00042216	AL355870.1	0.303528
efficiency_r	Cortical_Neuron.genes.annot	ENSG00000197866	3.3336	0.00042863	OR5M12P	0.303528
efficiency_r	Cortical_Neuron.genes.annot	ENSG00000229701	3.3329	0.0004297	MTND2P20	0.303528
efficiency_r	Cortical_Neuron.genes.annot	ENSG00000239112	3.3326	0.00043017	SNORD123	0.303528
efficiency_r	Cortical_Neuron.genes.annot	ENSG00000167216	3.3313	0.00043216	KATNAL2	0.303528
efficiency_r	Cortical_Neuron.genes.annot	ENSG00000181780	3.3292	0.00043548	OR5J1P	0.303528
efficiency_r	Cortical_Neuron.genes.annot	ENSG00000205025	3.3288	0.00043606	OR5G5P	0.303528
efficiency_r	Cortical_Neuron.genes.annot	ENSG00000228604	3.3247	0.00044261	AL121759.1	0.303528
efficiency_r	Cortical_Neuron.genes.annot	ENSG00000162040	3.3217	0.00044743	HS3ST6	0.303528
efficiency_r	Cortical_Neuron.genes.annot	ENSG00000254603	3.3206	0.00044912	OR5M6P	0.303528
efficiency_r	Cortical_Neuron.genes.annot	ENSG00000172487	3.3197	0.00045053	OR8J1	0.303528
efficiency_r	Cortical_Neuron.genes.annot	ENSG00000181296	3.3189	0.00045179	OR5G1P	0.303528
efficiency_r	Cortical_Neuron.genes.annot	ENSG00000232712	3.3179	0.00045342	KIZ-AS1	0.303528
efficiency_r	Cortical_Neuron.genes.annot	ENSG00000254795	3.3173	0.00045448	OR5AP1P	0.303528
efficiency_r	Cortical_Neuron.genes.annot	ENSG00000258554	3.3167	0.00045546	AC025162.1	0.303528
efficiency_r	Cortical_Neuron.genes.annot	ENSG00000223059	3.3141	0.00045972	AL354896.1	0.303528
efficiency_r	Cortical_Neuron.genes.annot	ENSG00000197745	3.3123	0.00046272	SCGB1D4	0.303528
efficiency_r	Cortical_Neuron.genes.annot	ENSG00000260066	3.3116	0.0004638	AC112176.1	0.303528
efficiency_r	Cortical_Neuron.genes.annot	ENSG00000164850	3.3034	0.00047761	GPER1	0.303528
efficiency_r	Cortical_Neuron.genes.annot	ENSG00000233133	3.303	0.0004783	AC104451.1	0.303528
efficiency_r	Cortical_Neuron.genes.annot	ENSG00000167822	3.2994	0.00048441	OR8J3	0.303528
efficiency_r	Cortical_Neuron.genes.annot	ENSG00000181761	3.2977	0.00048738	OR8H3	0.303528
efficiency_r	Cortical_Neuron.genes.annot	ENSG00000164828	3.2874	0.00050561	SUN1	0.303528
efficiency_r	Cortical_Neuron.genes.annot	ENSG00000254411	3.2872	0.00050588	AP002512.1	0.303528
efficiency_r	Cortical_Neuron.genes.annot	ENSG00000186326	3.2823	0.00051487	RGS9BP	0.303528
efficiency_r	Cortical_Neuron.genes.annot	ENSG00000184741	3.2794	0.00052011	OR5AQ1P	0.303528
efficiency_r	Cortical_Neuron.genes.annot	ENSG00000214880	3.279	0.00052083	OR7E5P	0.303528
efficiency_r	Cortical_Neuron.genes.annot	ENSG00000242208	3.278	0.00052279	RPL5P29	0.303528
efficiency_r	Cortical_Neuron.genes.annot	ENSG00000197253	3.2733	0.00053144	TPSB2	0.303528
efficiency_r	Cortical_Neuron.genes.annot	ENSG00000206503	3.2718	0.00053432	HLA-A	0.303528
efficiency_r	Cortical_Neuron.genes.annot	ENSG00000256381	3.2676	0.00054224	AC005832.1	0.303528
efficiency_r	Cortical_Neuron.genes.annot	ENSG00000135537	3.2645	0.00054829	AFG1L	0.303528
efficiency_r	Cortical_Neuron.genes.annot	ENSG00000255012	3.2571	0.00056272	OR5M1	0.303528
efficiency_r	Cortical_Neuron.genes.annot	ENSG00000172457	3.256	0.00056502	OR9G4	0.303528
efficiency_r	Cortical_Neuron.genes.annot	ENSG00000248476	3.2556	0.00056569	BACH1-IT1	0.303528
efficiency_r	Cortical_Neuron.genes.annot	ENSG00000243675	3.2484	0.00058028	AC080013.2	0.303528
efficiency_r	Cortical_Neuron.genes.annot	ENSG00000226238	3.2476	0.00058197	AC132807.1	0.303528
efficiency_r	Cortical_Neuron.genes.annot	ENSG00000149133	3.2466	0.00058388	OR5F1	0.303528
efficiency_r	Cortical_Neuron.genes.annot	ENSG00000199509	3.2428	0.00059174	RNA5SP477	0.303528
efficiency_r	Cortical_Neuron.genes.annot	ENSG00000254953	3.2417	0.00059409	AP001803.1	0.303528
efficiency_r	Cortical_Neuron.genes.annot	ENSG00000181693	3.24	0.00059759	OR8H1	0.303528
efficiency_r	Cortical_Neuron.genes.annot	ENSG00000219681	3.2386	0.00060057	AL590084.2	0.303528
efficiency_r	Cortical_Neuron.genes.annot	ENSG00000249807	3.2364	0.00060516	AC034229.1	0.303528
efficiency_r	Cortical_Neuron.genes.annot	ENSG00000204625	3.2359	0.0006064	HCG9	0.303528
efficiency_r	Cortical_Neuron.genes.annot	ENSG00000181767	3.2344	0.00060945	OR8H2	0.303528
efficiency_r	Cortical_Neuron.genes.annot	ENSG00000214535	3.234	0.00061042	RPS15AP1	0.303528
efficiency_r	Cortical_Neuron.genes.annot	ENSG00000254807	3.2335	0.00061146	OR10AK1P	0.303528
efficiency_r	Cortical_Neuron.genes.annot	ENSG00000174957	3.23	0.00061888	OR5J2	0.303528
efficiency_r	Cortical_Neuron.genes.annot	ENSG00000187612	3.2286	0.00062209	OR5W2	0.303528
efficiency_r	Cortical_Neuron.genes.annot	ENSG00000182365	3.2251	0.00062954	OR5F2P	0.303528
efficiency_r	Cortical_Neuron.genes.annot	ENSG00000225538	3.2219	0.00063664	OR5BE1P	0.303528
efficiency_r	Cortical_Neuron.genes.annot	ENSG00000272821	3.2216	0.0006374	U62317.2	0.303528
efficiency_r	Cortical_Neuron.genes.annot	ENSG00000109944	3.2136	0.00065533	JHY	0.303528
efficiency_r	Cortical_Neuron.genes.annot	ENSG00000254825	3.2086	0.0006669	OR9G2P	0.303528
efficiency_r	Cortical_Neuron.genes.annot	ENSG00000271841	3.2073	0.00066996	U7	0.303528
efficiency_r	Cortical_Neuron.genes.annot	ENSG00000100567	3.2063	0.00067235	PSMA3	0.303528
efficiency_r	Cortical_Neuron.genes.annot	ENSG00000240230	3.2059	0.0006731	COX19	0.303528
efficiency_r	Cortical_Neuron.genes.annot	ENSG00000234174	3.2035	0.00067895	AC016683.1	0.303528
efficiency_r	Cortical_Neuron.genes.annot	ENSG00000182010	3.2019	0.00068263	RTKN2	0.303528
efficiency_r	Cortical_Neuron.genes.annot	ENSG00000125630	3.199	0.00068955	POLR1B	0.303528
efficiency_r	Cortical_Neuron.genes.annot	ENSG00000103249	3.1971	0.00069413	CLCN7	0.303528
efficiency_r	Cortical_Neuron.genes.annot	ENSG00000181718	3.1958	0.00069712	OR5T2	0.303528
efficiency_r	Cortical_Neuron.genes.annot	ENSG00000227806	3.1947	0.00069986	OR5W1P	0.303528
efficiency_r	Cortical_Neuron.genes.annot	ENSG00000172489	3.1879	0.00071651	OR5T3	0.303528
efficiency_r	Cortical_Neuron.genes.annot	ENSG00000279791	3.1862	0.00072074	AC018892.3	0.303528
efficiency_r	Cortical_Neuron.genes.annot	ENSG00000281831	3.1861	0.00072115	AL645929.2	0.303528
efficiency_r	Cortical_Neuron.genes.annot	ENSG00000181698	3.1851	0.00072344	OR5T1	0.303528
efficiency_r	Cortical_Neuron.genes.annot	ENSG00000172154	3.1833	0.00072796	OR8I2	0.303528
efficiency_r	Cortical_Neuron.genes.annot	ENSG00000279679	3.1831	0.00072852	AC091925.2	0.303528
efficiency_r	Cortical_Neuron.genes.annot	ENSG00000232439	3.1793	0.00073803	RPL18AP7	0.303528
efficiency_r	Cortical_Neuron.genes.annot	ENSG00000164484	3.1762	0.00074606	TMEM200A	0.303528
efficiency_r	Cortical_Neuron.genes.annot	ENSG00000188886	3.1737	0.00075259	ASTL	0.303528
efficiency_r	Cortical_Neuron.genes.annot	ENSG00000255223	3.1733	0.00075356	OR5M11	0.303528
efficiency_r	Cortical_Neuron.genes.annot	ENSG00000215572	3.1726	0.00075536	ESRRAP1	0.303528
clustering_l	ENSG.genes.annot	ENSG00000140986	3.0939	0.00098764	RPL3L	0.303597
small_worldness_r	Midbrain_DA.genes.annot	ENSG00000167447	3.1462	0.00082716	SMG8	0.303688
small_worldness_r	Midbrain_DA.genes.annot	ENSG00000259103	3.1435	0.00083464	AF107885.2	0.303688
small_worldness_r	Midbrain_DA.genes.annot	ENSG00000174970	3.1434	0.00083491	OR10AG1	0.303688
efficiency_global	ENSG.genes.annot	ENSG00000197921	3.0888	0.001005	HES5	0.303697
efficiency_r	Fetal_brain.genes.annot	ENSG00000172489	3.1879	0.00071651	OR5T3	0.303735
efficiency_r	Fetal_brain.genes.annot	ENSG00000165626	3.1874	0.00071769	BEND7	0.303735
efficiency_r	Fetal_brain.genes.annot	ENSG00000279791	3.1862	0.00072074	AC018892.3	0.303735
efficiency_r	Fetal_brain.genes.annot	ENSG00000181698	3.1851	0.00072344	OR5T1	0.303735
efficiency_r	Fetal_brain.genes.annot	ENSG00000279679	3.1831	0.00072852	AC091925.2	0.303735
small_worldness_r	Midbrain_DA.genes.annot	ENSG00000186479	3.1394	0.00084635	RGS7BP	0.303787
small_worldness_r	Midbrain_DA.genes.annot	ENSG00000130349	3.1393	0.0008467	MTRES1	0.303787
efficiency_r	Cortical_Neuron.genes.annot	ENSG00000232511	3.1701	0.00076201	OR2AH1P	0.30388
degree_global	Cortical_Neuron.genes.annot	ENSG00000254490	3.6956	0.0001097	OR5M7P	0.303927
ipsilateral_degree_l	Adult_brain.genes.annot	ENSG00000182010	3.5861	0.0001678	RTKN2	0.303932
degree_global	Fetal_brain.genes.annot	ENSG00000249519	3.5687	0.00017936	LINC01438	0.30394
small_worldness_l	Cortical_Neuron.genes.annot	ENSG00000252743	3.1072	0.00094429	RNU6-850P	0.30399
small_worldness_l	Cortical_Neuron.genes.annot	ENSG00000252782	3.1063	0.00094708	RNU6-341P	0.30399
efficiency_r	Midbrain_DA.genes.annot	ENSG00000172489	3.1879	0.00071651	OR5T3	0.304106
efficiency_r	Midbrain_DA.genes.annot	ENSG00000279791	3.1862	0.00072074	AC018892.3	0.304106
degree_global	Midbrain_DA.genes.annot	ENSG00000254490	3.6956	0.0001097	OR5M7P	0.304151
degree_global	Midbrain_DA.genes.annot	ENSG00000227766	3.663	0.00012462	AL671277.1	0.304151
degree_global	Midbrain_DA.genes.annot	ENSG00000279161	3.6432	0.00013464	AC093503.3	0.304151
degree_global	Midbrain_DA.genes.annot	ENSG00000281831	3.6399	0.00013637	AL645929.2	0.304151
degree_global	Midbrain_DA.genes.annot	ENSG00000232294	3.6291	0.00014221	AL031674.1	0.304151
degree_global	Midbrain_DA.genes.annot	ENSG00000072609	3.6216	0.00014637	CHFR	0.304151
degree_global	Midbrain_DA.genes.annot	ENSG00000105963	3.6049	0.00015614	ADAP1	0.304151
degree_global	Midbrain_DA.genes.annot	ENSG00000090615	3.6034	0.00015702	GOLGA3	0.304151
degree_global	Midbrain_DA.genes.annot	ENSG00000239857	3.5904	0.00016507	GET4	0.304151
degree_global	Midbrain_DA.genes.annot	ENSG00000215353	3.5898	0.00016547	C1QBPP1	0.304151
degree_global	Midbrain_DA.genes.annot	ENSG00000253972	3.5763	0.00017423	MAL2-AS1	0.304151
degree_global	Midbrain_DA.genes.annot	ENSG00000241722	3.5708	0.00017798	AC083795.1	0.304151
degree_global	Midbrain_DA.genes.annot	ENSG00000254411	3.5696	0.00017877	AP002512.1	0.304151
efficiency_l	Cortical_Neuron.genes.annot	ENSG00000181371	3.1226	0.0008964	OR5M8	0.304429
efficiency_r	Midbrain_DA.genes.annot	ENSG00000279679	3.1831	0.00072852	AC091925.2	0.304511
efficiency_r	Midbrain_DA.genes.annot	ENSG00000232439	3.1793	0.00073803	RPL18AP7	0.304511
efficiency_r	Midbrain_DA.genes.annot	ENSG00000232091	3.179	0.00073902	PNLIPP1	0.304511
efficiency_l	ENSG.genes.annot	ENSG00000158019	3.1422	0.00083846	BABAM2	0.304547
efficiency_l	ENSG.genes.annot	ENSG00000198171	3.1339	0.00086255	DDRGK1	0.304547
efficiency_l	ENSG.genes.annot	ENSG00000157036	3.131	0.00087116	EXOG	0.304547
small_worldness_r	Midbrain_DA.genes.annot	ENSG00000261207	3.1349	0.00085957	AL031717.1	0.304862
small_worldness_r	Midbrain_DA.genes.annot	ENSG00000225538	3.1323	0.00086727	OR5BE1P	0.304862
small_worldness_r	Midbrain_DA.genes.annot	ENSG00000206384	3.1284	0.00087867	COL6A6	0.304862
small_worldness_r	Midbrain_DA.genes.annot	ENSG00000213604	3.1282	0.00087937	AC022882.1	0.304862
small_worldness_r	Midbrain_DA.genes.annot	ENSG00000174957	3.1264	0.0008847	OR5J2	0.304862
small_worldness_r	Midbrain_DA.genes.annot	ENSG00000181761	3.1251	0.00088867	OR8H3	0.304862
small_worldness_r	Midbrain_DA.genes.annot	ENSG00000227806	3.1246	0.00089016	OR5W1P	0.304862
small_worldness_l	Fetal_brain.genes.annot	ENSG00000240940	3.0838	0.0010219	RN7SL591P	0.305014
efficiency_r	Midbrain_DA.genes.annot	ENSG00000162402	3.1762	0.00074619	USP24	0.305082
contralateral_degree_global	ENSG.genes.annot	ENSG00000197774	3.5331	0.00020538	EME2	0.305143
small_worldness_global	Fetal_brain.genes.annot	ENSG00000233133	3.1045	0.00095292	AC104451.1	0.305237
path_length_global	ENSG.genes.annot	ENSG00000114670	3.0538	0.00113	NEK11	0.305243
path_length_global	ENSG.genes.annot	ENSG00000168101	3.0502	0.0011436	NUDT16L1	0.305243
path_length_global	ENSG.genes.annot	ENSG00000198171	3.0484	0.0011503	DDRGK1	0.305243
path_length_global	ENSG.genes.annot	ENSG00000085788	3.0448	0.0011642	DDHD2	0.305243
efficiency_r	Fetal_brain.genes.annot	ENSG00000232439	3.1793	0.00073803	RPL18AP7	0.305277
small_worldness_global	Cortical_Neuron.genes.annot	ENSG00000226238	3.0919	0.00099431	AC132807.1	0.305312
small_worldness_global	Cortical_Neuron.genes.annot	ENSG00000258021	3.0909	0.0009976	AC025259.2	0.305312
efficiency_l	Adult_brain.genes.annot	ENSG00000065357	3.1347	0.00086025	DGKA	0.305313
small_worldness_global	Midbrain_DA.genes.annot	ENSG00000136535	3.0507	0.0011417	TBR1	0.305371
small_worldness_global	Midbrain_DA.genes.annot	ENSG00000116151	3.0495	0.001146	MORN1	0.305371
small_worldness_global	Midbrain_DA.genes.annot	ENSG00000073849	3.0494	0.0011464	ST6GAL1	0.305371
ipsilateral_degree_l	Midbrain_DA.genes.annot	ENSG00000279161	3.4926	0.00023919	AC093503.3	0.305494
ipsilateral_degree_l	Midbrain_DA.genes.annot	ENSG00000279679	3.4831	0.00024779	AC091925.2	0.305494
ipsilateral_degree_l	Midbrain_DA.genes.annot	ENSG00000124920	3.4683	0.00026192	MYRF	0.305494
ipsilateral_degree_l	Midbrain_DA.genes.annot	ENSG00000261207	3.4628	0.00026725	AL031717.1	0.305494
ipsilateral_degree_l	Midbrain_DA.genes.annot	ENSG00000220981	3.4542	0.00027592	AL391384.1	0.305494
ipsilateral_degree_l	Midbrain_DA.genes.annot	ENSG00000103024	3.447	0.00028343	NME3	0.305494
ipsilateral_degree_l	Midbrain_DA.genes.annot	ENSG00000263769	3.4402	0.00029065	RN7SL367P	0.305494
ipsilateral_degree_l	Midbrain_DA.genes.annot	ENSG00000240940	3.4258	0.0003065	RN7SL591P	0.305494
ipsilateral_degree_l	Midbrain_DA.genes.annot	ENSG00000234174	3.4224	0.00031041	AC016683.1	0.305494
ipsilateral_degree_l	Midbrain_DA.genes.annot	ENSG00000254603	3.4182	0.00031523	OR5M6P	0.305494
ipsilateral_degree_l	Midbrain_DA.genes.annot	ENSG00000150269	3.4114	0.00032315	OR5M9	0.305494
ipsilateral_degree_l	Midbrain_DA.genes.annot	ENSG00000111540	3.4025	0.00033383	RAB5B	0.305494
ipsilateral_degree_l	Midbrain_DA.genes.annot	ENSG00000232294	3.4007	0.00033603	AL031674.1	0.305494
ipsilateral_degree_l	Midbrain_DA.genes.annot	ENSG00000255466	3.3981	0.00033933	OR5AL2P	0.305494
ipsilateral_degree_l	Midbrain_DA.genes.annot	ENSG00000207512	3.3911	0.00034808	Y_RNA	0.305494
ipsilateral_degree_l	Midbrain_DA.genes.annot	ENSG00000235238	3.3909	0.00034835	SUMO2P1	0.305494
ipsilateral_degree_l	Midbrain_DA.genes.annot	ENSG00000197866	3.387	0.00035328	OR5M12P	0.305494
ipsilateral_degree_l	Midbrain_DA.genes.annot	ENSG00000253247	3.3739	0.00037062	IGHV3-76	0.305494
ipsilateral_degree_l	Midbrain_DA.genes.annot	ENSG00000239857	3.3713	0.00037403	GET4	0.305494
ipsilateral_degree_l	Midbrain_DA.genes.annot	ENSG00000257642	3.3674	0.00037937	AC011313.1	0.305494
ipsilateral_degree_l	Midbrain_DA.genes.annot	ENSG00000181785	3.3637	0.0003845	OR5AS1	0.305494
ipsilateral_degree_l	Midbrain_DA.genes.annot	ENSG00000258739	3.361	0.00038834	ENO1P2	0.305494
ipsilateral_degree_l	Midbrain_DA.genes.annot	ENSG00000254164	3.3568	0.00039425	AC008663.3	0.305494
ipsilateral_degree_l	Midbrain_DA.genes.annot	ENSG00000242477	3.3555	0.00039616	AC091429.1	0.305494
ipsilateral_degree_l	Midbrain_DA.genes.annot	ENSG00000255947	3.3532	0.00039937	AP002754.2	0.305494
ipsilateral_degree_l	Midbrain_DA.genes.annot	ENSG00000225127	3.3526	0.00040027	LINC00237	0.305494
ipsilateral_degree_l	Midbrain_DA.genes.annot	ENSG00000255204	3.3509	0.00040274	AC036111.2	0.305494
ipsilateral_degree_l	Midbrain_DA.genes.annot	ENSG00000099769	3.3481	0.00040684	IGFALS	0.305494
ipsilateral_degree_l	Midbrain_DA.genes.annot	ENSG00000241356	3.3451	0.0004113	OR5G3	0.305494
ipsilateral_degree_l	Midbrain_DA.genes.annot	ENSG00000185885	3.3328	0.00042985	IFITM1	0.305494
ipsilateral_degree_l	Midbrain_DA.genes.annot	ENSG00000239112	3.3289	0.00043594	SNORD123	0.305494
ipsilateral_degree_l	Midbrain_DA.genes.annot	ENSG00000179695	3.3213	0.00044806	OR6C2	0.305494
ipsilateral_degree_l	Midbrain_DA.genes.annot	ENSG00000253398	3.3212	0.00044813	AC021733.2	0.305494
ipsilateral_degree_l	Midbrain_DA.genes.annot	ENSG00000131374	3.3207	0.000449	TBC1D5	0.305494
ipsilateral_degree_l	Midbrain_DA.genes.annot	ENSG00000025796	3.3191	0.00045159	SEC63	0.305494
ipsilateral_degree_l	Midbrain_DA.genes.annot	ENSG00000253545	3.3171	0.00045483	IGHV3-52	0.305494
ipsilateral_degree_l	Midbrain_DA.genes.annot	ENSG00000242547	3.3075	0.00047061	RN7SL169P	0.305494
ipsilateral_degree_l	Midbrain_DA.genes.annot	ENSG00000124900	3.298	0.00048685	TRIM51	0.305494
ipsilateral_degree_l	Midbrain_DA.genes.annot	ENSG00000224895	3.2969	0.00048872	VPS26BP1	0.305494
ipsilateral_degree_l	Midbrain_DA.genes.annot	ENSG00000263565	3.2969	0.00048887	MIR4738	0.305494
ipsilateral_degree_l	Midbrain_DA.genes.annot	ENSG00000233083	3.284	0.00051166	FTH1P6	0.305494
ipsilateral_degree_l	Midbrain_DA.genes.annot	ENSG00000214216	3.2818	0.00051577	IQCJ	0.305494
ipsilateral_degree_l	Midbrain_DA.genes.annot	ENSG00000214880	3.2767	0.00052518	OR7E5P	0.305494
ipsilateral_degree_l	Midbrain_DA.genes.annot	ENSG00000206937	3.2751	0.00052817	SNORA70B	0.305494
ipsilateral_degree_l	Midbrain_DA.genes.annot	ENSG00000168496	3.273	0.00053212	FEN1	0.305494
ipsilateral_degree_l	Midbrain_DA.genes.annot	ENSG00000227806	3.2704	0.00053698	OR5W1P	0.305494
ipsilateral_degree_l	Midbrain_DA.genes.annot	ENSG00000136535	3.2681	0.00054133	TBR1	0.305494
ipsilateral_degree_l	Midbrain_DA.genes.annot	ENSG00000127325	3.2631	0.00055098	BEST3	0.305494
ipsilateral_degree_l	Midbrain_DA.genes.annot	ENSG00000254722	3.2611	0.00055495	FAM8A2P	0.305494
ipsilateral_degree_l	Midbrain_DA.genes.annot	ENSG00000205025	3.2611	0.00055498	OR5G5P	0.305494
ipsilateral_degree_l	Midbrain_DA.genes.annot	ENSG00000232888	3.2599	0.00055731	RPS11P5	0.305494
ipsilateral_degree_l	Midbrain_DA.genes.annot	ENSG00000164318	3.2576	0.0005617	EGFLAM	0.305494
ipsilateral_degree_l	Midbrain_DA.genes.annot	ENSG00000211513	3.2571	0.00056272	MIR320E	0.305494
ipsilateral_degree_l	Midbrain_DA.genes.annot	ENSG00000159216	3.2559	0.00056515	RUNX1	0.305494
ipsilateral_degree_l	Midbrain_DA.genes.annot	ENSG00000162881	3.2541	0.00056873	OXER1	0.305494
ipsilateral_degree_l	Midbrain_DA.genes.annot	ENSG00000249071	3.2536	0.00056981	EGFLAM-AS3	0.305494
ipsilateral_degree_l	Midbrain_DA.genes.annot	ENSG00000254660	3.2518	0.00057329	AP002512.2	0.305494
ipsilateral_degree_l	Midbrain_DA.genes.annot	ENSG00000177679	3.2518	0.00057343	SRRM3	0.305494
ipsilateral_degree_l	Midbrain_DA.genes.annot	ENSG00000273420	3.251	0.00057492	AC008738.7	0.305494
ipsilateral_degree_l	Midbrain_DA.genes.annot	ENSG00000232511	3.248	0.00058105	OR2AH1P	0.305494
ipsilateral_degree_l	Midbrain_DA.genes.annot	ENSG00000088970	3.2459	0.00058532	KIZ	0.305494
ipsilateral_degree_l	Midbrain_DA.genes.annot	ENSG00000166693	3.2415	0.00059442	OR5M13P	0.305494
ipsilateral_degree_l	Midbrain_DA.genes.annot	ENSG00000149133	3.2405	0.0005966	OR5F1	0.305494
path_length_r	ENSG.genes.annot	ENSG00000284194	3.0535	0.0011309	SCO2	0.305497
clustering_l	Cortical_Neuron.genes.annot	ENSG00000103024	3.4837	0.00024726	NME3	0.305508
clustering_l	Cortical_Neuron.genes.annot	ENSG00000232757	3.4812	0.00024956	ETF1P1	0.305508
efficiency_global	Cortical_Neuron.genes.annot	ENSG00000177989	3.0924	0.00099259	ODF3B	0.305555
path_length_l	Midbrain_DA.genes.annot	ENSG00000271702	3.215	0.00065212	AC123786.2	0.305789
path_length_l	Midbrain_DA.genes.annot	ENSG00000225147	3.2128	0.00065714	RPS12P10	0.305789
path_length_l	Midbrain_DA.genes.annot	ENSG00000272821	3.2093	0.00066522	U62317.2	0.305789
path_length_l	Midbrain_DA.genes.annot	ENSG00000140262	3.2087	0.00066675	TCF12	0.305789
small_worldness_global	Adult_brain.genes.annot	ENSG00000263456	3.657	0.00012761	MIR5189	0.305913
small_worldness_global	Adult_brain.genes.annot	ENSG00000187164	3.6556	0.00012828	SHTN1	0.305913
small_worldness_global	Adult_brain.genes.annot	ENSG00000243620	3.6445	0.00013395	AC092957.1	0.305913
small_worldness_l	Adult_brain.genes.annot	ENSG00000284194	3.2201	0.00064065	SCO2	0.305922
small_worldness_global	Midbrain_DA.genes.annot	ENSG00000136267	3.0472	0.001155	DGKB	0.306116
ipsilateral_degree_global	Midbrain_DA.genes.annot	ENSG00000074071	3.6136	0.00015097	MRPS34	0.306248
ipsilateral_degree_l	Adult_brain.genes.annot	ENSG00000253930	3.5576	0.0001871	TNFRSF10A-AS1	0.306259
ipsilateral_degree_l	Adult_brain.genes.annot	ENSG00000135424	3.5562	0.00018814	ITGA7	0.306259
ipsilateral_degree_l	Adult_brain.genes.annot	ENSG00000281831	3.5426	0.00019809	AL645929.2	0.306259
ipsilateral_degree_l	Adult_brain.genes.annot	ENSG00000072609	3.5324	0.00020587	CHFR	0.306259
ipsilateral_degree_l	Adult_brain.genes.annot	ENSG00000254424	3.5294	0.00020825	AP003733.2	0.306259
ipsilateral_degree_l	Adult_brain.genes.annot	ENSG00000260710	3.5267	0.00021043	AC120498.4	0.306259
ipsilateral_degree_l	Adult_brain.genes.annot	ENSG00000273232	3.5237	0.00021279	AC090912.3	0.306259
ipsilateral_degree_l	Adult_brain.genes.annot	ENSG00000167721	3.519	0.00021663	TSR1	0.306259
ipsilateral_degree_l	Adult_brain.genes.annot	ENSG00000240342	3.508	0.00022576	RPS2P5	0.306259
ipsilateral_degree_l	Adult_brain.genes.annot	ENSG00000269526	3.5036	0.00022947	ERVV-1	0.306259
ipsilateral_degree_l	Adult_brain.genes.annot	ENSG00000176998	3.4993	0.00023322	HCG4	0.306259
small_worldness_l	ENSG.genes.annot	ENSG00000149133	3.0896	0.001002	OR5F1	0.306296
small_worldness_l	ENSG.genes.annot	ENSG00000164327	3.0862	0.0010136	RICTOR	0.306296
path_length_r	ENSG.genes.annot	ENSG00000131462	3.0437	0.0011684	TUBG1	0.306375
path_length_r	ENSG.genes.annot	ENSG00000221968	3.0396	0.0011843	FADS3	0.306375
path_length_r	ENSG.genes.annot	ENSG00000152977	3.0393	0.0011857	ZIC1	0.306375
path_length_l	Cortical_Neuron.genes.annot	ENSG00000226238	3.1905	0.00071013	AC132807.1	0.306404
efficiency_l	Cortical_Neuron.genes.annot	ENSG00000232850	3.1154	0.00091847	AL590708.1	0.306418
efficiency_l	Cortical_Neuron.genes.annot	ENSG00000249772	3.1152	0.00091919	AC026427.1	0.306418
efficiency_l	Cortical_Neuron.genes.annot	ENSG00000270846	3.115	0.00091972	AC021171.2	0.306418
clustering_l	Midbrain_DA.genes.annot	ENSG00000269487	3.1703	0.00076135	AC008635.2	0.306528
small_worldness_global	Cortical_Neuron.genes.annot	ENSG00000164828	3.088	0.0010074	SUN1	0.306529
ipsilateral_degree_global	Midbrain_DA.genes.annot	ENSG00000215353	3.5975	0.00016066	C1QBPP1	0.306619
ipsilateral_degree_global	Midbrain_DA.genes.annot	ENSG00000232294	3.5941	0.00016278	AL031674.1	0.306619
ipsilateral_degree_l	Adult_brain.genes.annot	ENSG00000253955	3.4924	0.00023935	AC008663.2	0.306642
small_worldness_global	Fetal_brain.genes.annot	ENSG00000254658	3.1012	0.00096354	OR8J2	0.306768
degree_global	Fetal_brain.genes.annot	ENSG00000074071	3.5556	0.00018854	MRPS34	0.306775
degree_global	Fetal_brain.genes.annot	ENSG00000242602	3.5144	0.00022035	AC008953.1	0.306775
degree_global	Fetal_brain.genes.annot	ENSG00000182568	3.5144	0.00022038	SATB1	0.306775
degree_global	Fetal_brain.genes.annot	ENSG00000269526	3.5133	0.00022133	ERVV-1	0.306775
degree_global	Fetal_brain.genes.annot	ENSG00000231957	3.5031	0.00022997	GNAI2P2	0.306775
degree_global	Fetal_brain.genes.annot	ENSG00000256427	3.4983	0.00023407	AC010175.1	0.306775
degree_global	Fetal_brain.genes.annot	ENSG00000272051	3.4885	0.00024283	Y_RNA	0.306775
degree_global	Fetal_brain.genes.annot	ENSG00000196458	3.4881	0.00024325	ZNF605	0.306775
degree_global	Fetal_brain.genes.annot	ENSG00000243445	3.4848	0.00024626	AC106820.1	0.306775
degree_global	Fetal_brain.genes.annot	ENSG00000231584	3.4846	0.00024647	FAHD2CP	0.306775
degree_global	Fetal_brain.genes.annot	ENSG00000253247	3.4845	0.00024651	IGHV3-76	0.306775
degree_global	Fetal_brain.genes.annot	ENSG00000092345	3.4796	0.00025111	DAZL	0.306775
path_length_global	ENSG.genes.annot	ENSG00000131470	3.0388	0.0011875	PSMC3IP	0.30684
efficiency_l	Fetal_brain.genes.annot	ENSG00000181903	3.1048	0.00095209	OR4C6	0.306842
small_worldness_global	Midbrain_DA.genes.annot	ENSG00000254164	3.0437	0.0011683	AC008663.3	0.306848
small_worldness_global	Midbrain_DA.genes.annot	ENSG00000254547	3.0435	0.0011694	AC036111.1	0.306848
clustering_global	Midbrain_DA.genes.annot	ENSG00000235716	3.5235	0.00021297	KRT18P46	0.306972
clustering_global	Midbrain_DA.genes.annot	ENSG00000253247	3.5097	0.00022431	IGHV3-76	0.306972
clustering_global	Midbrain_DA.genes.annot	ENSG00000072609	3.5093	0.00022464	CHFR	0.306972
clustering_global	Midbrain_DA.genes.annot	ENSG00000279679	3.5065	0.00022699	AC091925.2	0.306972
efficiency_l	Midbrain_DA.genes.annot	ENSG00000181371	3.1226	0.0008964	OR5M8	0.307
degree_global	Midbrain_DA.genes.annot	ENSG00000074071	3.5556	0.00018854	MRPS34	0.307194
degree_global	Midbrain_DA.genes.annot	ENSG00000135414	3.531	0.00020699	GDF11	0.307194
degree_global	Midbrain_DA.genes.annot	ENSG00000226522	3.5241	0.00021248	HDAC9-AS1	0.307194
degree_global	Midbrain_DA.genes.annot	ENSG00000257642	3.5181	0.00021736	AC011313.1	0.307194
degree_global	Midbrain_DA.genes.annot	ENSG00000211513	3.5173	0.000218	MIR320E	0.307194
degree_global	Midbrain_DA.genes.annot	ENSG00000242602	3.5144	0.00022035	AC008953.1	0.307194
degree_global	Midbrain_DA.genes.annot	ENSG00000269526	3.5133	0.00022133	ERVV-1	0.307194
efficiency_l	Cortical_Neuron.genes.annot	ENSG00000072609	3.1124	0.00092789	CHFR	0.307196
path_length_l	Cortical_Neuron.genes.annot	ENSG00000257621	3.1873	0.00071798	PSMA3-AS1	0.307272
clustering_r	Fetal_brain.genes.annot	ENSG00000182568	3.8719	5.4004e-05	SATB1	0.307356
clustering_r	Fetal_brain.genes.annot	ENSG00000229268	3.8185	6.7125e-05	PES1P2	0.307356
clustering_r	Fetal_brain.genes.annot	ENSG00000162032	3.8113	6.911e-05	SPSB3	0.307356
clustering_r	Fetal_brain.genes.annot	ENSG00000164850	3.8014	7.1929e-05	GPER1	0.307356
clustering_r	Fetal_brain.genes.annot	ENSG00000105963	3.7938	7.4169e-05	ADAP1	0.307356
clustering_r	Fetal_brain.genes.annot	ENSG00000263456	3.7759	7.9718e-05	MIR5189	0.307356
clustering_r	Fetal_brain.genes.annot	ENSG00000254490	3.7649	8.3303e-05	OR5M7P	0.307356
clustering_r	Fetal_brain.genes.annot	ENSG00000185664	3.7369	9.3158e-05	PMEL	0.307356
clustering_r	Fetal_brain.genes.annot	ENSG00000092345	3.7272	9.6805e-05	DAZL	0.307356
clustering_r	Fetal_brain.genes.annot	ENSG00000095906	3.7097	0.00010376	NUBP2	0.307356
clustering_r	Fetal_brain.genes.annot	ENSG00000234174	3.6643	0.000124	AC016683.1	0.307356
clustering_r	Fetal_brain.genes.annot	ENSG00000253930	3.6514	0.00013039	TNFRSF10A-AS1	0.307356
clustering_r	Fetal_brain.genes.annot	ENSG00000242602	3.6479	0.00013221	AC008953.1	0.307356
clustering_r	Fetal_brain.genes.annot	ENSG00000072609	3.6412	0.00013568	CHFR	0.307356
clustering_r	Fetal_brain.genes.annot	ENSG00000177084	3.6332	0.00013998	POLE	0.307356
clustering_r	Fetal_brain.genes.annot	ENSG00000090615	3.6324	0.0001404	GOLGA3	0.307356
clustering_r	Fetal_brain.genes.annot	ENSG00000197774	3.6324	0.00014042	EME2	0.307356
path_length_global	Midbrain_DA.genes.annot	ENSG00000070367	3.7144	0.00010183	EXOC5	0.307417
path_length_global	Midbrain_DA.genes.annot	ENSG00000229701	3.7065	0.00010506	MTND2P20	0.307417
path_length_global	Midbrain_DA.genes.annot	ENSG00000241791	3.6828	0.00011534	RN7SL817P	0.307417
path_length_global	Midbrain_DA.genes.annot	ENSG00000262874	3.6629	0.0001247	C19orf84	0.307417
path_length_global	Midbrain_DA.genes.annot	ENSG00000074071	3.6624	0.00012493	MRPS34	0.307417
path_length_global	Midbrain_DA.genes.annot	ENSG00000178409	3.6614	0.00012541	BEND3	0.307417
path_length_global	Midbrain_DA.genes.annot	ENSG00000204625	3.6481	0.00013212	HCG9	0.307417
path_length_global	Midbrain_DA.genes.annot	ENSG00000095906	3.6443	0.00013406	NUBP2	0.307417
efficiency_r	Fetal_brain.genes.annot	ENSG00000255223	3.1733	0.00075356	OR5M11	0.307642
efficiency_r	Fetal_brain.genes.annot	ENSG00000274253	3.1726	0.00075546	AC138649.1	0.307642
ipsilateral_degree_l	Midbrain_DA.genes.annot	ENSG00000272236	3.2357	0.00060677	AL645939.5	0.307714
efficiency_r	Midbrain_DA.genes.annot	ENSG00000232511	3.1701	0.00076201	OR2AH1P	0.307892
efficiency_r	Midbrain_DA.genes.annot	ENSG00000243669	3.169	0.00076474	RPL34P23	0.307892
efficiency_r	Fetal_brain.genes.annot	ENSG00000232511	3.1701	0.00076201	OR2AH1P	0.307922
efficiency_global	Midbrain_DA.genes.annot	ENSG00000247699	3.1141	0.00092252	FABP6-AS1	0.307947
clustering_global	Midbrain_DA.genes.annot	ENSG00000090615	3.4983	0.00023413	GOLGA3	0.307971
clustering_global	Midbrain_DA.genes.annot	ENSG00000242477	3.4918	0.00023987	AC091429.1	0.307971
clustering_global	Midbrain_DA.genes.annot	ENSG00000201984	3.4723	0.000258	Y_RNA	0.307971
clustering_global	Midbrain_DA.genes.annot	ENSG00000212710	3.4589	0.0002712	CTAGE1	0.307971
clustering_global	Midbrain_DA.genes.annot	ENSG00000255466	3.4583	0.00027183	OR5AL2P	0.307971
clustering_global	Midbrain_DA.genes.annot	ENSG00000254603	3.4533	0.00027684	OR5M6P	0.307971
clustering_global	Midbrain_DA.genes.annot	ENSG00000105963	3.4383	0.00029266	ADAP1	0.307971
clustering_global	Midbrain_DA.genes.annot	ENSG00000252483	3.4366	0.00029452	RNU6-1178P	0.307971
clustering_global	Midbrain_DA.genes.annot	ENSG00000225803	3.4311	0.00030062	MRPS11P1	0.307971
clustering_global	Midbrain_DA.genes.annot	ENSG00000160013	3.429	0.00030291	PTGIR	0.307971
clustering_global	Midbrain_DA.genes.annot	ENSG00000164318	3.4243	0.00030814	EGFLAM	0.307971
clustering_global	Midbrain_DA.genes.annot	ENSG00000196458	3.4195	0.00031373	ZNF605	0.307971
clustering_global	Midbrain_DA.genes.annot	ENSG00000265820	3.4158	0.00031792	MIR3177	0.307971
clustering_global	Midbrain_DA.genes.annot	ENSG00000214216	3.415	0.00031893	IQCJ	0.307971
clustering_global	Midbrain_DA.genes.annot	ENSG00000116151	3.4003	0.00033651	MORN1	0.307971
clustering_global	Midbrain_DA.genes.annot	ENSG00000211513	3.3998	0.00033713	MIR320E	0.307971
clustering_global	Midbrain_DA.genes.annot	ENSG00000284194	3.3939	0.00034454	SCO2	0.307971
clustering_global	Midbrain_DA.genes.annot	ENSG00000264034	3.3933	0.00034522	AC010139.1	0.307971
clustering_global	Midbrain_DA.genes.annot	ENSG00000239857	3.39	0.00034941	GET4	0.307971
clustering_global	Midbrain_DA.genes.annot	ENSG00000269487	3.3884	0.00035152	AC008635.2	0.307971
clustering_global	Midbrain_DA.genes.annot	ENSG00000228604	3.3821	0.00035969	AL121759.1	0.307971
clustering_global	Midbrain_DA.genes.annot	ENSG00000232989	3.3799	0.00036251	AL356010.1	0.307971
clustering_global	Midbrain_DA.genes.annot	ENSG00000131374	3.356	0.00039537	TBC1D5	0.307971
clustering_global	Midbrain_DA.genes.annot	ENSG00000240940	3.3554	0.00039629	RN7SL591P	0.307971
clustering_global	Midbrain_DA.genes.annot	ENSG00000088970	3.3544	0.00039766	KIZ	0.307971
clustering_global	Midbrain_DA.genes.annot	ENSG00000220981	3.3529	0.0003998	AL391384.1	0.307971
clustering_global	Midbrain_DA.genes.annot	ENSG00000225127	3.352	0.00040116	LINC00237	0.307971
clustering_global	Midbrain_DA.genes.annot	ENSG00000269526	3.3468	0.00040875	ERVV-1	0.307971
clustering_global	Midbrain_DA.genes.annot	ENSG00000257966	3.3415	0.0004166	OLA1P3	0.307971
clustering_global	Midbrain_DA.genes.annot	ENSG00000233133	3.3347	0.00042696	AC104451.1	0.307971
clustering_global	Midbrain_DA.genes.annot	ENSG00000235238	3.3277	0.0004378	SUMO2P1	0.307971
clustering_global	Midbrain_DA.genes.annot	ENSG00000226979	3.3184	0.0004526	LTA	0.307971
clustering_global	Midbrain_DA.genes.annot	ENSG00000258739	3.3155	0.00045743	ENO1P2	0.307971
clustering_global	Midbrain_DA.genes.annot	ENSG00000047849	3.3137	0.00046033	MAP4	0.307971
clustering_global	Midbrain_DA.genes.annot	ENSG00000271841	3.3095	0.00046729	U7	0.307971
clustering_global	Midbrain_DA.genes.annot	ENSG00000225421	3.3083	0.00046933	AC019330.1	0.307971
clustering_global	Midbrain_DA.genes.annot	ENSG00000181371	3.3082	0.00046941	OR5M8	0.307971
clustering_global	Midbrain_DA.genes.annot	ENSG00000177679	3.3016	0.00048069	SRRM3	0.307971
clustering_global	Midbrain_DA.genes.annot	ENSG00000241356	3.2997	0.00048386	OR5G3	0.307971
clustering_global	Midbrain_DA.genes.annot	ENSG00000272821	3.2975	0.00048779	U62317.2	0.307971
clustering_global	Midbrain_DA.genes.annot	ENSG00000127325	3.2957	0.00049092	BEST3	0.307971
clustering_global	Midbrain_DA.genes.annot	ENSG00000205323	3.295	0.00049204	SARNP	0.307971
clustering_global	Midbrain_DA.genes.annot	ENSG00000150269	3.2948	0.00049247	OR5M9	0.307971
clustering_global	Midbrain_DA.genes.annot	ENSG00000253398	3.293	0.00049556	AC021733.2	0.307971
clustering_global	Midbrain_DA.genes.annot	ENSG00000239112	3.2897	0.00050145	SNORD123	0.307971
clustering_global	Midbrain_DA.genes.annot	ENSG00000235065	3.2888	0.000503	RPL24P2	0.307971
clustering_global	Midbrain_DA.genes.annot	ENSG00000255204	3.2855	0.00050897	AC036111.2	0.307971
clustering_global	Midbrain_DA.genes.annot	ENSG00000159216	3.285	0.00050985	RUNX1	0.307971
clustering_global	Midbrain_DA.genes.annot	ENSG00000137878	3.2828	0.00051385	GCOM1	0.307971
efficiency_r	Midbrain_DA.genes.annot	ENSG00000279128	3.1667	0.00077081	AC078925.2	0.307985
small_worldness_r	Midbrain_DA.genes.annot	ENSG00000128652	3.1195	0.00090581	HOXD3	0.308186
small_worldness_r	Midbrain_DA.genes.annot	ENSG00000254807	3.1176	0.00091155	OR10AK1P	0.308186
contralateral_degree_global	Fetal_brain.genes.annot	ENSG00000254490	3.5783	0.00017291	OR5M7P	0.308204
contralateral_degree_global	Fetal_brain.genes.annot	ENSG00000196458	3.5713	0.00017761	ZNF605	0.308204
contralateral_degree_global	Fetal_brain.genes.annot	ENSG00000231584	3.5503	0.00019243	FAHD2CP	0.308204
contralateral_degree_global	Fetal_brain.genes.annot	ENSG00000253247	3.5366	0.00020265	IGHV3-76	0.308204
contralateral_degree_global	Fetal_brain.genes.annot	ENSG00000242602	3.5302	0.00020762	AC008953.1	0.308204
contralateral_degree_global	Fetal_brain.genes.annot	ENSG00000243445	3.5114	0.00022284	AC106820.1	0.308204
contralateral_degree_global	Fetal_brain.genes.annot	ENSG00000182568	3.5112	0.00022307	SATB1	0.308204
contralateral_degree_global	Fetal_brain.genes.annot	ENSG00000269526	3.5085	0.00022535	ERVV-1	0.308204
contralateral_degree_global	Fetal_brain.genes.annot	ENSG00000231957	3.4987	0.00023378	GNAI2P2	0.308204
contralateral_degree_global	Fetal_brain.genes.annot	ENSG00000105963	3.4967	0.0002355	ADAP1	0.308204
contralateral_degree_global	Fetal_brain.genes.annot	ENSG00000099769	3.4942	0.00023778	IGFALS	0.308204
contralateral_degree_global	Fetal_brain.genes.annot	ENSG00000253357	3.4921	0.0002396	AC008708.1	0.308204
contralateral_degree_global	Fetal_brain.genes.annot	ENSG00000252483	3.4921	0.00023962	RNU6-1178P	0.308204
contralateral_degree_global	Fetal_brain.genes.annot	ENSG00000074071	3.4859	0.00024522	MRPS34	0.308204
contralateral_degree_global	Fetal_brain.genes.annot	ENSG00000092345	3.4851	0.000246	DAZL	0.308204
contralateral_degree_global	Fetal_brain.genes.annot	ENSG00000256427	3.479	0.00025169	AC010175.1	0.308204
contralateral_degree_global	Fetal_brain.genes.annot	ENSG00000249519	3.4783	0.00025228	LINC01438	0.308204
efficiency_r	ENSG.genes.annot	ENSG00000085788	3.0998	0.00096815	DDHD2	0.308235
efficiency_l	Cortical_Neuron.genes.annot	ENSG00000228604	3.1063	0.0009473	AL121759.1	0.308262
efficiency_l	Cortical_Neuron.genes.annot	ENSG00000181126	3.1062	0.00094769	HLA-V	0.308262
efficiency_l	Cortical_Neuron.genes.annot	ENSG00000234650	3.1058	0.00094868	PCCA-AS1	0.308262
small_worldness_r	Midbrain_DA.genes.annot	ENSG00000153982	3.1146	0.00092093	GDPD1	0.308418
small_worldness_r	Midbrain_DA.genes.annot	ENSG00000242602	3.1114	0.00093115	AC008953.1	0.308418
small_worldness_r	Midbrain_DA.genes.annot	ENSG00000253925	3.1108	0.00093295	AC011369.1	0.308418
small_worldness_r	Midbrain_DA.genes.annot	ENSG00000272498	3.1093	0.00093765	AC090948.2	0.308418
small_worldness_r	Midbrain_DA.genes.annot	ENSG00000253247	3.1064	0.00094684	IGHV3-76	0.308418
small_worldness_r	Midbrain_DA.genes.annot	ENSG00000272821	3.1054	0.00095	U62317.2	0.308418
small_worldness_r	Midbrain_DA.genes.annot	ENSG00000232091	3.1044	0.00095317	PNLIPP1	0.308418
efficiency_l	Cortical_Neuron.genes.annot	ENSG00000188886	3.1039	0.00095503	ASTL	0.308422
path_length_l	Adult_brain.genes.annot	ENSG00000258554	3.2481	0.00058086	AC025162.1	0.308488
path_length_l	Adult_brain.genes.annot	ENSG00000172399	3.2459	0.00058544	MYOZ2	0.308488
path_length_l	Adult_brain.genes.annot	ENSG00000162769	3.2425	0.00059248	FLVCR1	0.308488
path_length_l	Adult_brain.genes.annot	ENSG00000255223	3.2413	0.00059484	OR5M11	0.308488
path_length_l	Adult_brain.genes.annot	ENSG00000111911	3.2393	0.00059904	HINT3	0.308488
contralateral_degree_global	Cortical_Neuron.genes.annot	ENSG00000227766	3.6663	0.00012307	AL671277.1	0.308495
clustering_l	ENSG.genes.annot	ENSG00000047849	3.0816	0.0010295	MAP4	0.308561
clustering_l	ENSG.genes.annot	ENSG00000005810	3.079	0.0010384	MYCBP2	0.308561
degree_global	Fetal_brain.genes.annot	ENSG00000253357	3.4718	0.00025849	AC008708.1	0.308614
efficiency_global	Midbrain_DA.genes.annot	ENSG00000144749	3.1099	0.00093587	LRIG1	0.308682
efficiency_global	Midbrain_DA.genes.annot	ENSG00000255196	3.1084	0.00094063	OR4A17P	0.308682
efficiency_global	Midbrain_DA.genes.annot	ENSG00000255416	3.1054	0.00095007	OR10AF1P	0.308682
efficiency_global	Midbrain_DA.genes.annot	ENSG00000225472	3.1038	0.00095522	AL136366.1	0.308682
efficiency_global	Midbrain_DA.genes.annot	ENSG00000181371	3.1026	0.00095909	OR5M8	0.308682
efficiency_global	Midbrain_DA.genes.annot	ENSG00000275024	3.1024	0.00095984	AC005383.1	0.308682
efficiency_global	Midbrain_DA.genes.annot	ENSG00000130304	3.1006	0.00096574	SLC27A1	0.308697
efficiency_l	Fetal_brain.genes.annot	ENSG00000255134	3.0977	0.00097516	OR8K2P	0.308794
efficiency_l	Fetal_brain.genes.annot	ENSG00000258154	3.0968	0.00097806	AL512356.2	0.308794
efficiency_l	Fetal_brain.genes.annot	ENSG00000225864	3.0949	0.0009845	AL645939.2	0.308794
efficiency_l	Fetal_brain.genes.annot	ENSG00000184451	3.0944	0.00098613	CCR10	0.308794
efficiency_l	Fetal_brain.genes.annot	ENSG00000182993	3.094	0.00098754	C12orf60	0.308794
ipsilateral_degree_global	Cortical_Neuron.genes.annot	ENSG00000254411	3.6317	0.0001408	AP002512.1	0.308821
path_length_l	Midbrain_DA.genes.annot	ENSG00000207512	3.2031	0.00067979	Y_RNA	0.308836
path_length_l	Midbrain_DA.genes.annot	ENSG00000254518	3.1986	0.00069045	LINC02750	0.308836
path_length_l	Midbrain_DA.genes.annot	ENSG00000136940	3.1984	0.00069096	PDCL	0.308836
path_length_l	Fetal_brain.genes.annot	ENSG00000226900	3.2147	0.00065291	AL451069.1	0.308997
ipsilateral_degree_l	Midbrain_DA.genes.annot	ENSG00000063854	3.2284	0.00062239	HAGH	0.309009
ipsilateral_degree_l	Midbrain_DA.genes.annot	ENSG00000270072	3.2272	0.00062502	AC090559.2	0.309009
ipsilateral_degree_l	Midbrain_DA.genes.annot	ENSG00000225538	3.2264	0.0006269	OR5BE1P	0.309009
efficiency_r	Midbrain_DA.genes.annot	ENSG00000255433	3.1607	0.00078689	LINC02735	0.309037
efficiency_r	Midbrain_DA.genes.annot	ENSG00000255461	3.1605	0.00078756	OR8I1P	0.309037
efficiency_r	Midbrain_DA.genes.annot	ENSG00000255947	3.1578	0.00079483	AP002754.2	0.309037
efficiency_r	Midbrain_DA.genes.annot	ENSG00000139977	3.157	0.00079688	NAA30	0.309037
efficiency_global	Fetal_brain.genes.annot	ENSG00000181371	3.1026	0.00095909	OR5M8	0.309098
efficiency_global	Adult_brain.genes.annot	ENSG00000281831	3.2013	0.0006841	AL645929.2	0.309145
efficiency_global	Adult_brain.genes.annot	ENSG00000168356	3.1952	0.00069867	SCN11A	0.309145
efficiency_global	Adult_brain.genes.annot	ENSG00000280314	3.195	0.00069926	OR8K3	0.309145
efficiency_global	Adult_brain.genes.annot	ENSG00000244116	3.1939	0.00070184	IGKV2-28	0.309145
efficiency_global	Adult_brain.genes.annot	ENSG00000235756	3.1916	0.00070736	AC098657.1	0.309145
efficiency_global	Adult_brain.genes.annot	ENSG00000229701	3.1897	0.00071214	MTND2P20	0.309145
clustering_l	ENSG.genes.annot	ENSG00000167720	3.0734	0.001058	SRR	0.309231
small_worldness_l	Cortical_Neuron.genes.annot	ENSG00000233039	3.0971	0.00097711	MTND5P30	0.309293
small_worldness_l	Cortical_Neuron.genes.annot	ENSG00000258179	3.0967	0.0009786	AC079598.3	0.309293
small_worldness_l	Cortical_Neuron.genes.annot	ENSG00000225803	3.0959	0.00098123	MRPS11P1	0.309293
efficiency_r	Cortical_Neuron.genes.annot	ENSG00000238674	3.1613	0.00078544	snoU13	0.309382
efficiency_r	Cortical_Neuron.genes.annot	ENSG00000255461	3.1605	0.00078756	OR8I1P	0.309382
efficiency_global	Cortical_Neuron.genes.annot	ENSG00000213604	3.087	0.001011	AC022882.1	0.309413
efficiency_l	Cortical_Neuron.genes.annot	ENSG00000255134	3.0977	0.00097516	OR8K2P	0.309429
efficiency_l	Cortical_Neuron.genes.annot	ENSG00000258154	3.0968	0.00097806	AL512356.2	0.309429
efficiency_l	Cortical_Neuron.genes.annot	ENSG00000225864	3.0949	0.0009845	AL645939.2	0.309429
efficiency_l	Cortical_Neuron.genes.annot	ENSG00000233098	3.0943	0.00098653	CCDC144NL-AS1	0.309429
efficiency_l	Cortical_Neuron.genes.annot	ENSG00000182993	3.094	0.00098754	C12orf60	0.309429
ipsilateral_degree_l	Fetal_brain.genes.annot	ENSG00000252169	3.5321	0.00020617	RNA5SP200	0.309443
efficiency_global	Adult_brain.genes.annot	ENSG00000250768	3.1859	0.0007216	DPP3P1	0.309577
efficiency_global	Adult_brain.genes.annot	ENSG00000254087	3.1838	0.00072688	LYN	0.309577
efficiency_global	Adult_brain.genes.annot	ENSG00000197253	3.1807	0.00073463	TPSB2	0.309577
efficiency_global	Adult_brain.genes.annot	ENSG00000186326	3.1799	0.00073671	RGS9BP	0.309577
efficiency_l	Midbrain_DA.genes.annot	ENSG00000232850	3.1154	0.00091847	AL590708.1	0.309586
efficiency_l	Midbrain_DA.genes.annot	ENSG00000205002	3.1141	0.00092263	AARD	0.309586
efficiency_l	Midbrain_DA.genes.annot	ENSG00000082781	3.112	0.00092916	ITGB5	0.309586
efficiency_l	Midbrain_DA.genes.annot	ENSG00000201800	3.1102	0.00093483	Y_RNA	0.309586
efficiency_l	Midbrain_DA.genes.annot	ENSG00000251023	3.1012	0.00096356	AC114980.1	0.309586
efficiency_l	Midbrain_DA.genes.annot	ENSG00000261219	3.0998	0.00096831	AC090651.1	0.309586
efficiency_l	Midbrain_DA.genes.annot	ENSG00000105963	3.0995	0.00096923	ADAP1	0.309586
efficiency_l	Midbrain_DA.genes.annot	ENSG00000255134	3.0977	0.00097516	OR8K2P	0.309586
efficiency_l	Midbrain_DA.genes.annot	ENSG00000216444	3.097	0.00097745	RAET1M	0.309586
efficiency_l	Midbrain_DA.genes.annot	ENSG00000258154	3.0968	0.00097806	AL512356.2	0.309586
efficiency_l	Midbrain_DA.genes.annot	ENSG00000225803	3.0961	0.00098044	MRPS11P1	0.309586
efficiency_l	Midbrain_DA.genes.annot	ENSG00000223719	3.0956	0.00098198	AC069277.2	0.309586
efficiency_l	Midbrain_DA.genes.annot	ENSG00000225864	3.0949	0.0009845	AL645939.2	0.309586
efficiency_l	Midbrain_DA.genes.annot	ENSG00000184451	3.0944	0.00098613	CCR10	0.309586
path_length_l	Cortical_Neuron.genes.annot	ENSG00000241587	3.1828	0.00072927	RN7SL482P	0.309587
clustering_global	Midbrain_DA.genes.annot	ENSG00000181785	3.2765	0.00052559	OR5AS1	0.309789
clustering_global	Midbrain_DA.genes.annot	ENSG00000251613	3.2748	0.00052863	AC063979.2	0.309789
path_length_l	Cortical_Neuron.genes.annot	ENSG00000227004	3.1782	0.00074086	AC108032.1	0.30982
path_length_l	Cortical_Neuron.genes.annot	ENSG00000230416	3.1745	0.00075035	OR5M4P	0.30982
path_length_l	Cortical_Neuron.genes.annot	ENSG00000105370	3.1738	0.0007522	LIM2	0.30982
path_length_l	Cortical_Neuron.genes.annot	ENSG00000112787	3.1703	0.00076142	FBRSL1	0.30982
path_length_l	Cortical_Neuron.genes.annot	ENSG00000166693	3.1696	0.00076323	OR5M13P	0.30982
path_length_l	Cortical_Neuron.genes.annot	ENSG00000216195	3.1668	0.0007705	MIR941-3	0.30982
path_length_l	Cortical_Neuron.genes.annot	ENSG00000109944	3.1663	0.00077191	JHY	0.30982
path_length_l	Cortical_Neuron.genes.annot	ENSG00000150782	3.1629	0.00078116	IL18	0.30982
path_length_l	Cortical_Neuron.genes.annot	ENSG00000227938	3.1616	0.00078456	AC104695.1	0.30982
path_length_l	Cortical_Neuron.genes.annot	ENSG00000185885	3.1596	0.00079006	IFITM1	0.30982
path_length_l	Cortical_Neuron.genes.annot	ENSG00000233256	3.1579	0.00079456	AL355870.1	0.30982
clustering_l	Midbrain_DA.genes.annot	ENSG00000228604	3.1625	0.00078214	AL121759.1	0.309915
clustering_l	Midbrain_DA.genes.annot	ENSG00000054118	3.16	0.00078873	THRAP3	0.309915
clustering_l	Midbrain_DA.genes.annot	ENSG00000273232	3.1563	0.00079887	AC090912.3	0.309915
clustering_l	Midbrain_DA.genes.annot	ENSG00000263565	3.1554	0.00080142	MIR4738	0.309915
clustering_l	Midbrain_DA.genes.annot	ENSG00000231395	3.1539	0.00080564	ARL4AP4	0.309915
clustering_l	Midbrain_DA.genes.annot	ENSG00000223799	3.1519	0.00081117	IL10RB-DT	0.309915
clustering_l	Midbrain_DA.genes.annot	ENSG00000253959	3.1511	0.00081322	LINC01863	0.309915
clustering_l	Midbrain_DA.genes.annot	ENSG00000207334	3.1477	0.00082285	RNU6-12P	0.309915
clustering_l	Midbrain_DA.genes.annot	ENSG00000224895	3.145	0.00083043	VPS26BP1	0.309915
clustering_l	Midbrain_DA.genes.annot	ENSG00000239857	3.1437	0.00083413	GET4	0.309915
clustering_l	Midbrain_DA.genes.annot	ENSG00000145934	3.1436	0.0008344	TENM2	0.309915
clustering_global	ENSG.genes.annot	ENSG00000145623	3.4519	0.00027832	OSMR	0.310135
ipsilateral_degree_r	ENSG.genes.annot	ENSG00000090615	3.5953	0.00016198	GOLGA3	0.310153
ipsilateral_degree_r	ENSG.genes.annot	ENSG00000164850	3.5822	0.00017038	GPER1	0.310153
ipsilateral_degree_r	ENSG.genes.annot	ENSG00000156273	3.5767	0.00017396	BACH1	0.310153
path_length_global	Cortical_Neuron.genes.annot	ENSG00000168496	3.2739	0.00053045	FEN1	0.310254
path_length_global	Cortical_Neuron.genes.annot	ENSG00000172487	3.2699	0.00053791	OR8J1	0.310433
path_length_global	Cortical_Neuron.genes.annot	ENSG00000254848	3.2649	0.00054747	OR5BN1P	0.310433
path_length_global	Cortical_Neuron.genes.annot	ENSG00000135537	3.2598	0.00055751	AFG1L	0.310433
path_length_global	Cortical_Neuron.genes.annot	ENSG00000267765	3.2558	0.00056536	AC100793.3	0.310433
path_length_global	Cortical_Neuron.genes.annot	ENSG00000259477	3.2551	0.00056668	AC012653.1	0.310433
path_length_global	Cortical_Neuron.genes.annot	ENSG00000272821	3.2533	0.00057039	U62317.2	0.310433
path_length_global	Cortical_Neuron.genes.annot	ENSG00000243445	3.2511	0.00057478	AC106820.1	0.310433
path_length_global	Cortical_Neuron.genes.annot	ENSG00000224675	3.2489	0.0005792	AC009227.1	0.310433
path_length_global	Cortical_Neuron.genes.annot	ENSG00000254490	3.2418	0.0005939	OR5M7P	0.310433
path_length_global	Cortical_Neuron.genes.annot	ENSG00000182628	3.2407	0.00059628	SKA2	0.310433
path_length_global	Cortical_Neuron.genes.annot	ENSG00000213731	3.2401	0.00059735	RAB5CP1	0.310433
path_length_global	Cortical_Neuron.genes.annot	ENSG00000197866	3.2375	0.00060287	OR5M12P	0.310433
path_length_global	Cortical_Neuron.genes.annot	ENSG00000200267	3.2354	0.00060742	RNU6-66P	0.310433
path_length_l	Fetal_brain.genes.annot	ENSG00000272821	3.2093	0.00066522	U62317.2	0.310455
path_length_l	Fetal_brain.genes.annot	ENSG00000207512	3.2031	0.00067979	Y_RNA	0.310455
path_length_l	Fetal_brain.genes.annot	ENSG00000130349	3.2008	0.00068516	MTRES1	0.310455
path_length_l	Fetal_brain.genes.annot	ENSG00000254518	3.1986	0.00069045	LINC02750	0.310455
path_length_l	Fetal_brain.genes.annot	ENSG00000136940	3.1984	0.00069096	PDCL	0.310455
path_length_l	Fetal_brain.genes.annot	ENSG00000213604	3.1982	0.00069145	AC022882.1	0.310455
small_worldness_global	Fetal_brain.genes.annot	ENSG00000240207	3.0959	0.00098123	AC080013.1	0.310518
small_worldness_l	Adult_brain.genes.annot	ENSG00000257940	3.2133	0.0006562	AC079598.1	0.310524
efficiency_global	Cortical_Neuron.genes.annot	ENSG00000228513	3.0832	0.0010239	AC023271.2	0.310841
efficiency_global	Cortical_Neuron.genes.annot	ENSG00000205323	3.0821	0.0010276	SARNP	0.310841
efficiency_global	Cortical_Neuron.genes.annot	ENSG00000161905	3.0799	0.0010353	ALOX15	0.310841
efficiency_global	Cortical_Neuron.genes.annot	ENSG00000234174	3.0786	0.0010398	AC016683.1	0.310841
efficiency_global	Cortical_Neuron.genes.annot	ENSG00000164484	3.076	0.0010489	TMEM200A	0.310841
efficiency_global	Cortical_Neuron.genes.annot	ENSG00000233133	3.0747	0.0010535	AC104451.1	0.310841
efficiency_global	Cortical_Neuron.genes.annot	ENSG00000227789	3.0737	0.001057	MTCYBP7	0.310841
degree_global	Midbrain_DA.genes.annot	ENSG00000131374	3.5023	0.00023062	TBC1D5	0.310932
degree_global	Midbrain_DA.genes.annot	ENSG00000253247	3.4845	0.00024651	IGHV3-76	0.310932
degree_global	Midbrain_DA.genes.annot	ENSG00000270896	3.4747	0.00025568	AL645939.4	0.310932
degree_global	Midbrain_DA.genes.annot	ENSG00000240940	3.467	0.00026319	RN7SL591P	0.310932
degree_global	Midbrain_DA.genes.annot	ENSG00000214216	3.4561	0.00027402	IQCJ	0.310932
degree_global	Midbrain_DA.genes.annot	ENSG00000262874	3.4485	0.00028183	C19orf84	0.310932
degree_global	Midbrain_DA.genes.annot	ENSG00000212710	3.4423	0.00028836	CTAGE1	0.310932
degree_global	Midbrain_DA.genes.annot	ENSG00000177679	3.4339	0.00029747	SRRM3	0.310932
degree_global	Midbrain_DA.genes.annot	ENSG00000269487	3.4197	0.00031345	AC008635.2	0.310932
degree_global	Midbrain_DA.genes.annot	ENSG00000279679	3.4172	0.00031632	AC091925.2	0.310932
degree_global	Midbrain_DA.genes.annot	ENSG00000047849	3.4168	0.00031681	MAP4	0.310932
degree_global	Midbrain_DA.genes.annot	ENSG00000196458	3.4117	0.00032281	ZNF605	0.310932
degree_global	Midbrain_DA.genes.annot	ENSG00000255466	3.4046	0.00033135	OR5AL2P	0.310932
degree_global	Midbrain_DA.genes.annot	ENSG00000225127	3.404	0.00033208	LINC00237	0.310932
degree_global	Midbrain_DA.genes.annot	ENSG00000159216	3.4032	0.00033305	RUNX1	0.310932
degree_global	Midbrain_DA.genes.annot	ENSG00000235716	3.4008	0.00033596	KRT18P46	0.310932
degree_global	Midbrain_DA.genes.annot	ENSG00000136535	3.3999	0.00033699	TBR1	0.310932
degree_global	Midbrain_DA.genes.annot	ENSG00000264034	3.3982	0.0003391	AC010139.1	0.310932
degree_global	Midbrain_DA.genes.annot	ENSG00000252483	3.3962	0.00034164	RNU6-1178P	0.310932
degree_global	Midbrain_DA.genes.annot	ENSG00000265820	3.396	0.00034193	MIR3177	0.310932
small_worldness_global	Cortical_Neuron.genes.annot	ENSG00000233098	3.0816	0.0010295	CCDC144NL-AS1	0.311148
small_worldness_global	Cortical_Neuron.genes.annot	ENSG00000273420	3.0802	0.0010344	AC008738.7	0.311148
small_worldness_l	Midbrain_DA.genes.annot	ENSG00000244968	3.0823	0.0010272	LIFR-AS1	0.31136
degree_global	Midbrain_DA.genes.annot	ENSG00000242477	3.3877	0.00035235	AC091429.1	0.31138
degree_global	Midbrain_DA.genes.annot	ENSG00000116151	3.3863	0.00035423	MORN1	0.31138
efficiency_l	Cortical_Neuron.genes.annot	ENSG00000260066	3.0902	0.0010002	AC112176.1	0.311412
efficiency_l	Cortical_Neuron.genes.annot	ENSG00000222326	3.0886	0.0010057	MIR1908	0.311412
degree_global	Midbrain_DA.genes.annot	ENSG00000225421	3.3766	0.00036697	AC019330.1	0.311421
degree_global	Midbrain_DA.genes.annot	ENSG00000233133	3.3745	0.00036981	AC104451.1	0.311421
degree_global	Midbrain_DA.genes.annot	ENSG00000239112	3.3696	0.00037643	SNORD123	0.311421
degree_global	Midbrain_DA.genes.annot	ENSG00000145934	3.3681	0.00037844	TENM2	0.311421
degree_global	Midbrain_DA.genes.annot	ENSG00000271841	3.3642	0.0003838	U7	0.311421
small_worldness_global	Midbrain_DA.genes.annot	ENSG00000135404	3.0374	0.0011933	CD63	0.311569
clustering_l	Midbrain_DA.genes.annot	ENSG00000172154	3.1395	0.00084615	OR8I2	0.311606
clustering_l	Midbrain_DA.genes.annot	ENSG00000252743	3.1379	0.00085077	RNU6-850P	0.311606
clustering_l	Midbrain_DA.genes.annot	ENSG00000166530	3.1319	0.00086825	HSBP1P2	0.311608
clustering_l	Midbrain_DA.genes.annot	ENSG00000255294	3.1298	0.00087457	OR4A50P	0.311608
clustering_l	Midbrain_DA.genes.annot	ENSG00000116151	3.1287	0.00087799	MORN1	0.311608
clustering_l	Midbrain_DA.genes.annot	ENSG00000233039	3.1284	0.00087893	MTND5P30	0.311608
clustering_l	Midbrain_DA.genes.annot	ENSG00000232091	3.1249	0.00088922	PNLIPP1	0.311608
clustering_l	Midbrain_DA.genes.annot	ENSG00000159216	3.1245	0.00089063	RUNX1	0.311608
clustering_l	Midbrain_DA.genes.annot	ENSG00000253955	3.1224	0.00089702	AC008663.2	0.311608
clustering_l	Midbrain_DA.genes.annot	ENSG00000131374	3.122	0.00089804	TBC1D5	0.311608
ipsilateral_degree_l	Midbrain_DA.genes.annot	ENSG00000186479	3.2183	0.00064467	RGS7BP	0.311666
ipsilateral_degree_l	Midbrain_DA.genes.annot	ENSG00000242602	3.2148	0.00065268	AC008953.1	0.311666
ipsilateral_degree_l	Midbrain_DA.genes.annot	ENSG00000181371	3.2118	0.00065955	OR5M8	0.311666
ipsilateral_degree_l	Midbrain_DA.genes.annot	ENSG00000106351	3.2054	0.00067439	AGFG2	0.311666
ipsilateral_degree_l	Midbrain_DA.genes.annot	ENSG00000230416	3.1999	0.00068735	OR5M4P	0.311666
ipsilateral_degree_l	Midbrain_DA.genes.annot	ENSG00000181761	3.1943	0.0007009	OR8H3	0.311666
ipsilateral_degree_l	Midbrain_DA.genes.annot	ENSG00000145919	3.1881	0.00071597	BOD1	0.311666
ipsilateral_degree_l	Midbrain_DA.genes.annot	ENSG00000255485	3.1847	0.00072461	OR5G4P	0.311666
ipsilateral_degree_l	Midbrain_DA.genes.annot	ENSG00000135404	3.1833	0.00072795	CD63	0.311666
ipsilateral_degree_l	Midbrain_DA.genes.annot	ENSG00000254524	3.1816	0.00073226	OR8I4P	0.311666
ipsilateral_degree_l	Midbrain_DA.genes.annot	ENSG00000167825	3.1798	0.00073685	OR5I1	0.311666
ipsilateral_degree_l	Midbrain_DA.genes.annot	ENSG00000201984	3.174	0.00075175	Y_RNA	0.311666
ipsilateral_degree_l	Midbrain_DA.genes.annot	ENSG00000115464	3.1738	0.00075231	USP34	0.311666
ipsilateral_degree_l	Midbrain_DA.genes.annot	ENSG00000172487	3.1728	0.00075501	OR8J1	0.311666
ipsilateral_degree_l	Midbrain_DA.genes.annot	ENSG00000284194	3.1713	0.00075871	SCO2	0.311666
ipsilateral_degree_l	Midbrain_DA.genes.annot	ENSG00000262500	3.171	0.00075962	MAPK8IP1P1	0.311666
ipsilateral_degree_l	Midbrain_DA.genes.annot	ENSG00000258052	3.1678	0.00076802	AC025263.2	0.311666
ipsilateral_degree_l	Midbrain_DA.genes.annot	ENSG00000201852	3.1669	0.00077031	RNU6-702P	0.311666
ipsilateral_degree_l	Midbrain_DA.genes.annot	ENSG00000035403	3.1669	0.00077047	VCL	0.311666
ipsilateral_degree_l	Midbrain_DA.genes.annot	ENSG00000145996	3.1634	0.00077973	CDKAL1	0.311666
ipsilateral_degree_l	Midbrain_DA.genes.annot	ENSG00000231503	3.1621	0.00078325	PTMAP4	0.311666
ipsilateral_degree_l	Midbrain_DA.genes.annot	ENSG00000132153	3.1576	0.00079548	DHX30	0.311666
ipsilateral_degree_l	Midbrain_DA.genes.annot	ENSG00000173706	3.1559	0.00080001	HEG1	0.311666
ipsilateral_degree_l	Midbrain_DA.genes.annot	ENSG00000201800	3.1551	0.00080219	Y_RNA	0.311666
ipsilateral_degree_l	Midbrain_DA.genes.annot	ENSG00000254807	3.1532	0.0008075	OR10AK1P	0.311666
ipsilateral_degree_l	Midbrain_DA.genes.annot	ENSG00000206776	3.1529	0.00080841	SNORA32	0.311666
ipsilateral_degree_l	Midbrain_DA.genes.annot	ENSG00000174914	3.1524	0.00080956	OR9G1	0.311666
ipsilateral_degree_l	Midbrain_DA.genes.annot	ENSG00000166530	3.1488	0.00081964	HSBP1P2	0.311666
ipsilateral_degree_l	Midbrain_DA.genes.annot	ENSG00000174970	3.1425	0.00083757	OR10AG1	0.311666
ipsilateral_degree_l	Midbrain_DA.genes.annot	ENSG00000263588	3.1425	0.00083765	AC091043.1	0.311666
ipsilateral_degree_l	Midbrain_DA.genes.annot	ENSG00000184741	3.1423	0.00083804	OR5AQ1P	0.311666
ipsilateral_degree_l	Midbrain_DA.genes.annot	ENSG00000212240	3.1384	0.00084938	RNU6-930P	0.311666
ipsilateral_degree_l	Midbrain_DA.genes.annot	ENSG00000139370	3.1361	0.000856	SLC15A4	0.311666
ipsilateral_degree_l	Midbrain_DA.genes.annot	ENSG00000253959	3.1346	0.00086031	LINC01863	0.311666
ipsilateral_degree_l	Midbrain_DA.genes.annot	ENSG00000196458	3.1332	0.00086463	ZNF605	0.311666
ipsilateral_degree_l	Midbrain_DA.genes.annot	ENSG00000207062	3.1331	0.0008649	SNORA15	0.311666
ipsilateral_degree_l	Midbrain_DA.genes.annot	ENSG00000269487	3.1297	0.000875	AC008635.2	0.311666
ipsilateral_degree_l	Midbrain_DA.genes.annot	ENSG00000223799	3.1281	0.00087956	IL10RB-DT	0.311666
ipsilateral_degree_l	Midbrain_DA.genes.annot	ENSG00000258128	3.1265	0.00088457	MKRN9P	0.311666
ipsilateral_degree_l	Midbrain_DA.genes.annot	ENSG00000054118	3.1252	0.00088855	THRAP3	0.311666
ipsilateral_degree_l	Midbrain_DA.genes.annot	ENSG00000262874	3.1209	0.00090146	C19orf84	0.311666
ipsilateral_degree_l	Midbrain_DA.genes.annot	ENSG00000255703	3.1191	0.00090689	AC127070.3	0.311666
ipsilateral_degree_l	Midbrain_DA.genes.annot	ENSG00000207344	3.1184	0.00090931	SNORA22	0.311666
ipsilateral_degree_l	Midbrain_DA.genes.annot	ENSG00000253257	3.1128	0.00092654	MTND4P7	0.311666
ipsilateral_degree_l	Midbrain_DA.genes.annot	ENSG00000280015	3.1122	0.00092857	AC024023.1	0.311666
ipsilateral_degree_l	Midbrain_DA.genes.annot	ENSG00000172154	3.1117	0.00093001	OR8I2	0.311666
ipsilateral_degree_l	Midbrain_DA.genes.annot	ENSG00000233039	3.11	0.00093559	MTND5P30	0.311666
ipsilateral_degree_l	Midbrain_DA.genes.annot	ENSG00000116151	3.1088	0.00093931	MORN1	0.311666
ipsilateral_degree_l	Midbrain_DA.genes.annot	ENSG00000239661	3.1084	0.00094053	AC092925.1	0.311666
ipsilateral_degree_l	Midbrain_DA.genes.annot	ENSG00000255294	3.1063	0.00094733	OR4A50P	0.311666
ipsilateral_degree_l	Midbrain_DA.genes.annot	ENSG00000235716	3.1051	0.00095117	KRT18P46	0.311666
ipsilateral_degree_l	Midbrain_DA.genes.annot	ENSG00000271841	3.1046	0.00095264	U7	0.311666
ipsilateral_degree_l	Midbrain_DA.genes.annot	ENSG00000059145	3.1045	0.00095305	UNKL	0.311666
ipsilateral_degree_l	Midbrain_DA.genes.annot	ENSG00000137878	3.0997	0.00096856	GCOM1	0.311666
ipsilateral_degree_l	Midbrain_DA.genes.annot	ENSG00000227214	3.097	0.00097734	HCG15	0.311666
ipsilateral_degree_l	Midbrain_DA.genes.annot	ENSG00000228604	3.0917	0.00099491	AL121759.1	0.311666
ipsilateral_degree_l	Midbrain_DA.genes.annot	ENSG00000233133	3.0917	0.00099512	AC104451.1	0.311666
ipsilateral_degree_l	Midbrain_DA.genes.annot	ENSG00000204993	3.0884	0.001006	AC139712.1	0.311666
ipsilateral_degree_l	Midbrain_DA.genes.annot	ENSG00000225803	3.0878	0.0010082	MRPS11P1	0.311666
ipsilateral_degree_l	Midbrain_DA.genes.annot	ENSG00000162929	3.0877	0.0010085	KIAA1841	0.311666
ipsilateral_degree_l	Midbrain_DA.genes.annot	ENSG00000264034	3.0875	0.0010093	AC010139.1	0.311666
ipsilateral_degree_l	Midbrain_DA.genes.annot	ENSG00000280007	3.0862	0.0010136	AC008079.1	0.311666
ipsilateral_degree_l	Midbrain_DA.genes.annot	ENSG00000229453	3.0861	0.0010138	SPINK8	0.311666
ipsilateral_degree_l	Midbrain_DA.genes.annot	ENSG00000172489	3.085	0.0010178	OR5T3	0.311666
ipsilateral_degree_l	Midbrain_DA.genes.annot	ENSG00000160013	3.0843	0.0010203	PTGIR	0.311666
ipsilateral_degree_l	Midbrain_DA.genes.annot	ENSG00000213604	3.0837	0.0010223	AC022882.1	0.311666
contralateral_degree_global	Cortical_Neuron.genes.annot	ENSG00000229390	3.6462	0.00013308	MICD	0.311942
contralateral_degree_global	Cortical_Neuron.genes.annot	ENSG00000226238	3.6077	0.00015446	AC132807.1	0.311942
contralateral_degree_global	Cortical_Neuron.genes.annot	ENSG00000176998	3.6028	0.00015739	HCG4	0.311942
contralateral_degree_global	Cortical_Neuron.genes.annot	ENSG00000240606	3.5925	0.00016375	RN7SL564P	0.311942
contralateral_degree_global	Cortical_Neuron.genes.annot	ENSG00000254490	3.5783	0.00017291	OR5M7P	0.311942
contralateral_degree_global	Cortical_Neuron.genes.annot	ENSG00000253955	3.5602	0.00018529	AC008663.2	0.311942
contralateral_degree_global	Cortical_Neuron.genes.annot	ENSG00000255703	3.5584	0.00018653	AC127070.3	0.311942
contralateral_degree_global	Cortical_Neuron.genes.annot	ENSG00000253247	3.5366	0.00020265	IGHV3-76	0.311942
contralateral_degree_global	Cortical_Neuron.genes.annot	ENSG00000242602	3.5302	0.00020762	AC008953.1	0.311942
contralateral_degree_global	Cortical_Neuron.genes.annot	ENSG00000243445	3.5114	0.00022284	AC106820.1	0.311942
contralateral_degree_global	Cortical_Neuron.genes.annot	ENSG00000136560	3.5092	0.00022473	TANK	0.311942
contralateral_degree_global	Cortical_Neuron.genes.annot	ENSG00000269526	3.5085	0.00022535	ERVV-1	0.311942
contralateral_degree_global	Cortical_Neuron.genes.annot	ENSG00000167216	3.5052	0.00022816	KATNAL2	0.311942
contralateral_degree_global	Cortical_Neuron.genes.annot	ENSG00000172236	3.4957	0.0002364	TPSAB1	0.311942
contralateral_degree_global	Cortical_Neuron.genes.annot	ENSG00000254411	3.4944	0.00023754	AP002512.1	0.311942
contralateral_degree_global	Cortical_Neuron.genes.annot	ENSG00000063854	3.4929	0.00023891	HAGH	0.311942
contralateral_degree_global	Cortical_Neuron.genes.annot	ENSG00000252483	3.4921	0.00023962	RNU6-1178P	0.311942
contralateral_degree_global	Cortical_Neuron.genes.annot	ENSG00000074071	3.4859	0.00024522	MRPS34	0.311942
contralateral_degree_global	Cortical_Neuron.genes.annot	ENSG00000234174	3.484	0.00024697	AC016683.1	0.311942
contralateral_degree_global	Cortical_Neuron.genes.annot	ENSG00000256427	3.4822	0.00024861	AC010175.1	0.311942
contralateral_degree_global	Cortical_Neuron.genes.annot	ENSG00000233098	3.482	0.00024889	CCDC144NL-AS1	0.311942
contralateral_degree_global	Fetal_brain.genes.annot	ENSG00000234174	3.4522	0.00027799	AC016683.1	0.31204
contralateral_degree_global	Fetal_brain.genes.annot	ENSG00000059145	3.4512	0.00027908	UNKL	0.31204
contralateral_degree_global	Fetal_brain.genes.annot	ENSG00000240606	3.4481	0.00028231	RN7SL564P	0.31204
contralateral_degree_global	Fetal_brain.genes.annot	ENSG00000233017	3.446	0.00028449	AL121832.1	0.31204
contralateral_degree_global	Fetal_brain.genes.annot	ENSG00000272051	3.4454	0.00028512	Y_RNA	0.31204
path_length_global	Cortical_Neuron.genes.annot	ENSG00000254795	3.2213	0.00063813	OR5AP1P	0.312155
path_length_global	Cortical_Neuron.genes.annot	ENSG00000233579	3.2198	0.00064132	KRT8P15	0.312155
path_length_global	Cortical_Neuron.genes.annot	ENSG00000162039	3.2196	0.00064183	MEIOB	0.312155
path_length_global	Cortical_Neuron.genes.annot	ENSG00000167822	3.2162	0.00064941	OR8J3	0.312155
path_length_global	Cortical_Neuron.genes.annot	ENSG00000242858	3.2138	0.00065506	AC020899.1	0.312155
path_length_global	Cortical_Neuron.genes.annot	ENSG00000167216	3.2135	0.00065558	KATNAL2	0.312155
path_length_global	Cortical_Neuron.genes.annot	ENSG00000280183	3.2124	0.00065819	AC067852.4	0.312155
path_length_global	Cortical_Neuron.genes.annot	ENSG00000196782	3.2115	0.00066011	MAML3	0.312155
path_length_global	Cortical_Neuron.genes.annot	ENSG00000172489	3.2098	0.00066416	OR5T3	0.312155
small_worldness_global	ENSG.genes.annot	ENSG00000131374	3.1121	0.00092881	TBC1D5	0.312308
small_worldness_global	ENSG.genes.annot	ENSG00000156110	3.1067	0.00094591	ADK	0.312308
efficiency_r	Fetal_brain.genes.annot	ENSG00000254723	3.1613	0.00078533	OR4A12P	0.312467
efficiency_r	Fetal_brain.genes.annot	ENSG00000255461	3.1605	0.00078756	OR8I1P	0.312467
efficiency_r	Fetal_brain.genes.annot	ENSG00000251450	3.1592	0.0007911	RASGRF2-AS1	0.312467
efficiency_r	Cortical_Neuron.genes.annot	ENSG00000250786	3.1554	0.0008014	SNHG18	0.312487
efficiency_l	Fetal_brain.genes.annot	ENSG00000222326	3.0886	0.0010057	MIR1908	0.312612
efficiency_global	ENSG.genes.annot	ENSG00000156273	3.0734	0.001058	BACH1	0.312658
efficiency_global	ENSG.genes.annot	ENSG00000184451	3.0645	0.00109	CCR10	0.312658
efficiency_global	ENSG.genes.annot	ENSG00000105281	3.064	0.001092	SLC1A5	0.312658
efficiency_global	ENSG.genes.annot	ENSG00000130881	3.0605	0.0011048	LRP3	0.312658
efficiency_r	Fetal_brain.genes.annot	ENSG00000250786	3.1554	0.0008014	SNHG18	0.312779
efficiency_r	Fetal_brain.genes.annot	ENSG00000221457	3.1545	0.0008038	AC092958.1	0.312779
efficiency_global	ENSG.genes.annot	ENSG00000127328	3.0548	0.0011262	RAB3IP	0.31286
efficiency_global	ENSG.genes.annot	ENSG00000131374	3.0481	0.0011516	TBC1D5	0.31286
efficiency_global	ENSG.genes.annot	ENSG00000151967	3.0372	0.001194	SCHIP1	0.31286
efficiency_global	ENSG.genes.annot	ENSG00000152977	3.0365	0.0011967	ZIC1	0.31286
efficiency_global	ENSG.genes.annot	ENSG00000163596	3.0353	0.0012013	ICA1L	0.31286
efficiency_global	ENSG.genes.annot	ENSG00000114739	3.033	0.0012108	ACVR2B	0.31286
small_worldness_r	Midbrain_DA.genes.annot	ENSG00000166693	3.0982	0.00097357	OR5M13P	0.31292
small_worldness_r	Midbrain_DA.genes.annot	ENSG00000233083	3.0956	0.00098209	FTH1P6	0.31292
small_worldness_r	Midbrain_DA.genes.annot	ENSG00000254544	3.0947	0.00098517	PCNAP4	0.31292
small_worldness_r	Midbrain_DA.genes.annot	ENSG00000134825	3.0914	0.00099607	TMEM258	0.31292
small_worldness_r	Midbrain_DA.genes.annot	ENSG00000121390	3.0912	0.00099675	PSPC1	0.31292
clustering_l	Midbrain_DA.genes.annot	ENSG00000186479	3.1182	0.00090983	RGS7BP	0.312938
clustering_l	Midbrain_DA.genes.annot	ENSG00000253257	3.1169	0.00091374	MTND4P7	0.312938
path_length_l	Adult_brain.genes.annot	ENSG00000243445	3.2325	0.00061366	AC106820.1	0.312949
degree_global	Midbrain_DA.genes.annot	ENSG00000220981	3.3583	0.00039207	AL391384.1	0.312954
degree_global	Midbrain_DA.genes.annot	ENSG00000254603	3.3524	0.00040062	OR5M6P	0.312954
degree_global	Midbrain_DA.genes.annot	ENSG00000160013	3.3504	0.00040349	PTGIR	0.312954
ipsilateral_degree_global	Midbrain_DA.genes.annot	ENSG00000241722	3.5554	0.00018868	AC083795.1	0.312994
ipsilateral_degree_global	Midbrain_DA.genes.annot	ENSG00000072609	3.5509	0.00019199	CHFR	0.312994
ipsilateral_degree_global	Midbrain_DA.genes.annot	ENSG00000227766	3.5439	0.00019712	AL671277.1	0.312994
ipsilateral_degree_global	Midbrain_DA.genes.annot	ENSG00000281831	3.5387	0.00020102	AL645929.2	0.312994
ipsilateral_degree_global	Midbrain_DA.genes.annot	ENSG00000211513	3.5318	0.00020636	MIR320E	0.312994
ipsilateral_degree_global	Midbrain_DA.genes.annot	ENSG00000226522	3.522	0.00021418	HDAC9-AS1	0.312994
ipsilateral_degree_global	Midbrain_DA.genes.annot	ENSG00000090615	3.5126	0.00022186	GOLGA3	0.312994
ipsilateral_degree_global	Midbrain_DA.genes.annot	ENSG00000269526	3.5037	0.00022944	ERVV-1	0.312994
ipsilateral_degree_global	Midbrain_DA.genes.annot	ENSG00000240940	3.4992	0.00023329	RN7SL591P	0.312994
ipsilateral_degree_global	Midbrain_DA.genes.annot	ENSG00000131374	3.4884	0.00024295	TBC1D5	0.312994
ipsilateral_degree_global	Midbrain_DA.genes.annot	ENSG00000242602	3.4834	0.00024752	AC008953.1	0.312994
ipsilateral_degree_global	Midbrain_DA.genes.annot	ENSG00000242477	3.4819	0.00024897	AC091429.1	0.312994
ipsilateral_degree_global	Midbrain_DA.genes.annot	ENSG00000265820	3.481	0.00024977	MIR3177	0.312994
ipsilateral_degree_global	Midbrain_DA.genes.annot	ENSG00000262874	3.4735	0.00025685	C19orf84	0.312994
ipsilateral_degree_global	Midbrain_DA.genes.annot	ENSG00000279679	3.4723	0.00025802	AC091925.2	0.312994
ipsilateral_degree_global	Midbrain_DA.genes.annot	ENSG00000212710	3.4614	0.00026864	CTAGE1	0.312994
ipsilateral_degree_global	Midbrain_DA.genes.annot	ENSG00000136535	3.4533	0.00027685	TBR1	0.312994
ipsilateral_degree_global	Midbrain_DA.genes.annot	ENSG00000255466	3.451	0.0002793	OR5AL2P	0.312994
ipsilateral_degree_global	Midbrain_DA.genes.annot	ENSG00000235716	3.4417	0.00028903	KRT18P46	0.312994
ipsilateral_degree_global	Midbrain_DA.genes.annot	ENSG00000270896	3.4285	0.00030352	AL645939.4	0.312994
ipsilateral_degree_global	Midbrain_DA.genes.annot	ENSG00000254603	3.4252	0.00030713	OR5M6P	0.312994
ipsilateral_degree_global	Midbrain_DA.genes.annot	ENSG00000240342	3.423	0.00030962	RPS2P5	0.312994
ipsilateral_degree_global	Midbrain_DA.genes.annot	ENSG00000207512	3.4225	0.00031023	Y_RNA	0.312994
ipsilateral_degree_global	Midbrain_DA.genes.annot	ENSG00000253247	3.4162	0.00031751	IGHV3-76	0.312994
ipsilateral_degree_global	Midbrain_DA.genes.annot	ENSG00000232989	3.4141	0.00032	AL356010.1	0.312994
ipsilateral_degree_global	Midbrain_DA.genes.annot	ENSG00000269487	3.4044	0.00033159	AC008635.2	0.312994
ipsilateral_degree_global	Midbrain_DA.genes.annot	ENSG00000047849	3.4033	0.00033292	MAP4	0.312994
ipsilateral_degree_global	Midbrain_DA.genes.annot	ENSG00000177679	3.394	0.00034437	SRRM3	0.312994
ipsilateral_degree_global	Midbrain_DA.genes.annot	ENSG00000214216	3.3778	0.00036528	IQCJ	0.312994
ipsilateral_degree_global	Midbrain_DA.genes.annot	ENSG00000162040	3.3746	0.00036967	HS3ST6	0.312994
ipsilateral_degree_global	Midbrain_DA.genes.annot	ENSG00000220981	3.3743	0.00037008	AL391384.1	0.312994
ipsilateral_degree_global	Midbrain_DA.genes.annot	ENSG00000233133	3.3723	0.0003727	AC104451.1	0.312994
ipsilateral_degree_global	Midbrain_DA.genes.annot	ENSG00000225127	3.3623	0.00038643	LINC00237	0.312994
ipsilateral_degree_global	Midbrain_DA.genes.annot	ENSG00000257966	3.3619	0.00038711	OLA1P3	0.312994
ipsilateral_degree_global	Midbrain_DA.genes.annot	ENSG00000241356	3.359	0.00039109	OR5G3	0.312994
ipsilateral_degree_global	Midbrain_DA.genes.annot	ENSG00000271841	3.3568	0.0003943	U7	0.312994
ipsilateral_degree_global	Midbrain_DA.genes.annot	ENSG00000181785	3.3532	0.00039935	OR5AS1	0.312994
ipsilateral_degree_global	Midbrain_DA.genes.annot	ENSG00000257642	3.3506	0.00040312	AC011313.1	0.312994
ipsilateral_degree_global	Midbrain_DA.genes.annot	ENSG00000025796	3.3484	0.00040642	SEC63	0.312994
ipsilateral_degree_global	Midbrain_DA.genes.annot	ENSG00000264034	3.347	0.00040844	AC010139.1	0.312994
ipsilateral_degree_global	Midbrain_DA.genes.annot	ENSG00000255204	3.343	0.00041438	AC036111.2	0.312994
ipsilateral_degree_global	Midbrain_DA.genes.annot	ENSG00000159216	3.3403	0.00041837	RUNX1	0.312994
ipsilateral_degree_global	Midbrain_DA.genes.annot	ENSG00000206776	3.3348	0.00042679	SNORA32	0.312994
ipsilateral_degree_global	Midbrain_DA.genes.annot	ENSG00000127325	3.3333	0.00042918	BEST3	0.312994
ipsilateral_degree_global	Midbrain_DA.genes.annot	ENSG00000150269	3.3282	0.00043703	OR5M9	0.312994
ipsilateral_degree_global	Midbrain_DA.genes.annot	ENSG00000162402	3.3232	0.00044502	USP24	0.312994
ipsilateral_degree_global	Midbrain_DA.genes.annot	ENSG00000268889	3.3214	0.00044785	AC008750.7	0.312994
ipsilateral_degree_global	Midbrain_DA.genes.annot	ENSG00000239112	3.3173	0.00045439	SNORD123	0.312994
ipsilateral_degree_global	Midbrain_DA.genes.annot	ENSG00000253398	3.3099	0.00046672	AC021733.2	0.312994
ipsilateral_degree_global	Midbrain_DA.genes.annot	ENSG00000088970	3.2946	0.00049288	KIZ	0.312994
ipsilateral_degree_global	Midbrain_DA.genes.annot	ENSG00000197866	3.2904	0.00050023	OR5M12P	0.312994
ipsilateral_degree_global	Midbrain_DA.genes.annot	ENSG00000205323	3.2901	0.00050084	SARNP	0.312994
ipsilateral_degree_global	Midbrain_DA.genes.annot	ENSG00000233039	3.29	0.00050102	MTND5P30	0.312994
ipsilateral_degree_global	Midbrain_DA.genes.annot	ENSG00000252483	3.2833	0.00051306	RNU6-1178P	0.312994
ipsilateral_degree_global	Midbrain_DA.genes.annot	ENSG00000181371	3.28	0.00051909	OR5M8	0.312994
ipsilateral_degree_global	Midbrain_DA.genes.annot	ENSG00000124920	3.2799	0.00051922	MYRF	0.312994
ipsilateral_degree_global	Midbrain_DA.genes.annot	ENSG00000258052	3.2769	0.00052469	AC025263.2	0.312994
ipsilateral_degree_global	Midbrain_DA.genes.annot	ENSG00000214880	3.2727	0.00053255	OR7E5P	0.312994
ipsilateral_degree_global	Midbrain_DA.genes.annot	ENSG00000116151	3.2701	0.00053757	MORN1	0.312994
ipsilateral_degree_global	Midbrain_DA.genes.annot	ENSG00000225421	3.2658	0.00054574	AC019330.1	0.312994
ipsilateral_degree_global	Midbrain_DA.genes.annot	ENSG00000124900	3.2632	0.00055078	TRIM51	0.312994
ipsilateral_degree_global	Midbrain_DA.genes.annot	ENSG00000261207	3.2581	0.00056086	AL031717.1	0.312994
ipsilateral_degree_global	Midbrain_DA.genes.annot	ENSG00000254660	3.2556	0.0005657	AP002512.2	0.312994
ipsilateral_degree_global	Midbrain_DA.genes.annot	ENSG00000255947	3.2555	0.00056602	AP002754.2	0.312994
ipsilateral_degree_global	Midbrain_DA.genes.annot	ENSG00000254518	3.2432	0.00059108	LINC02750	0.312994
ipsilateral_degree_global	Midbrain_DA.genes.annot	ENSG00000196458	3.2373	0.00060343	ZNF605	0.312994
ipsilateral_degree_global	Midbrain_DA.genes.annot	ENSG00000205025	3.2348	0.00060855	OR5G5P	0.312994
ipsilateral_degree_global	Midbrain_DA.genes.annot	ENSG00000225803	3.2346	0.00060899	MRPS11P1	0.312994
ipsilateral_degree_global	Midbrain_DA.genes.annot	ENSG00000227806	3.226	0.00062758	OR5W1P	0.312994
ipsilateral_degree_global	Midbrain_DA.genes.annot	ENSG00000201800	3.2255	0.00062867	Y_RNA	0.312994
ipsilateral_degree_global	Midbrain_DA.genes.annot	ENSG00000242206	3.2161	0.00064969	RPS26P35	0.312994
ipsilateral_degree_global	Midbrain_DA.genes.annot	ENSG00000284194	3.2158	0.00065048	SCO2	0.312994
ipsilateral_degree_global	Midbrain_DA.genes.annot	ENSG00000137878	3.2132	0.00065628	GCOM1	0.312994
ipsilateral_degree_global	Midbrain_DA.genes.annot	ENSG00000224895	3.2064	0.000672	VPS26BP1	0.312994
ipsilateral_degree_global	Midbrain_DA.genes.annot	ENSG00000242547	3.2044	0.00067671	RN7SL169P	0.312994
ipsilateral_degree_global	Midbrain_DA.genes.annot	ENSG00000149133	3.2044	0.00067671	OR5F1	0.312994
ipsilateral_degree_global	Midbrain_DA.genes.annot	ENSG00000254722	3.2039	0.00067795	FAM8A2P	0.312994
ipsilateral_degree_global	Midbrain_DA.genes.annot	ENSG00000253545	3.2022	0.00068191	IGHV3-52	0.312994
ipsilateral_degree_global	Midbrain_DA.genes.annot	ENSG00000228604	3.1979	0.00069223	AL121759.1	0.312994
ipsilateral_degree_global	Midbrain_DA.genes.annot	ENSG00000232888	3.1967	0.00069497	RPS11P5	0.312994
ipsilateral_degree_global	Midbrain_DA.genes.annot	ENSG00000254524	3.1962	0.00069634	OR8I4P	0.312994
ipsilateral_degree_global	Midbrain_DA.genes.annot	ENSG00000164318	3.1958	0.00069731	EGFLAM	0.312994
ipsilateral_degree_global	Midbrain_DA.genes.annot	ENSG00000160013	3.195	0.00069918	PTGIR	0.312994
ipsilateral_degree_global	Midbrain_DA.genes.annot	ENSG00000146540	3.1933	0.00070317	C7orf50	0.312994
ipsilateral_degree_global	Midbrain_DA.genes.annot	ENSG00000263769	3.1914	0.00070799	RN7SL367P	0.312994
ipsilateral_degree_global	Midbrain_DA.genes.annot	ENSG00000181761	3.191	0.00070899	OR8H3	0.312994
ipsilateral_degree_global	Midbrain_DA.genes.annot	ENSG00000103024	3.1854	0.0007227	NME3	0.312994
ipsilateral_degree_global	Midbrain_DA.genes.annot	ENSG00000199023	3.1771	0.00074374	MIR339	0.312994
ipsilateral_degree_global	Midbrain_DA.genes.annot	ENSG00000106351	3.1751	0.0007488	AGFG2	0.312994
ipsilateral_degree_global	Midbrain_DA.genes.annot	ENSG00000145934	3.1747	0.00074986	TENM2	0.312994
ipsilateral_degree_global	Midbrain_DA.genes.annot	ENSG00000232511	3.1728	0.00075479	OR2AH1P	0.312994
ipsilateral_degree_global	Midbrain_DA.genes.annot	ENSG00000229589	3.1719	0.00075715	ACVR2B-AS1	0.312994
ipsilateral_degree_global	Midbrain_DA.genes.annot	ENSG00000254164	3.1715	0.00075828	AC008663.3	0.312994
ipsilateral_degree_global	Midbrain_DA.genes.annot	ENSG00000262500	3.1711	0.00075934	MAPK8IP1P1	0.312994
ipsilateral_degree_global	Midbrain_DA.genes.annot	ENSG00000167825	3.1696	0.00076325	OR5I1	0.312994
ipsilateral_degree_global	Midbrain_DA.genes.annot	ENSG00000255485	3.1636	0.00077912	OR5G4P	0.312994
ipsilateral_degree_global	Midbrain_DA.genes.annot	ENSG00000166693	3.1623	0.00078277	OR5M13P	0.312994
ipsilateral_degree_global	Midbrain_DA.genes.annot	ENSG00000178409	3.1604	0.0007878	BEND3	0.312994
ipsilateral_degree_global	Midbrain_DA.genes.annot	ENSG00000054118	3.1585	0.00079304	THRAP3	0.312994
ipsilateral_degree_global	Midbrain_DA.genes.annot	ENSG00000186479	3.1573	0.00079632	RGS7BP	0.312994
ipsilateral_degree_global	Midbrain_DA.genes.annot	ENSG00000251613	3.1553	0.00080165	AC063979.2	0.312994
ipsilateral_degree_global	Midbrain_DA.genes.annot	ENSG00000235238	3.1532	0.00080739	SUMO2P1	0.312994
ipsilateral_degree_global	Midbrain_DA.genes.annot	ENSG00000172487	3.1516	0.00081194	OR8J1	0.312994
ipsilateral_degree_global	Midbrain_DA.genes.annot	ENSG00000123472	3.1496	0.00081757	ATPAF1	0.312994
ipsilateral_degree_global	Midbrain_DA.genes.annot	ENSG00000221589	3.1495	0.00081779	AC100817.1	0.312994
ipsilateral_degree_global	Midbrain_DA.genes.annot	ENSG00000233083	3.1475	0.0008234	FTH1P6	0.312994
ipsilateral_degree_global	Midbrain_DA.genes.annot	ENSG00000225538	3.1467	0.00082552	OR5BE1P	0.312994
ipsilateral_degree_global	Midbrain_DA.genes.annot	ENSG00000213777	3.1408	0.00084257	AC011487.1	0.312994
ipsilateral_degree_global	Midbrain_DA.genes.annot	ENSG00000229935	3.14	0.00084462	MTCYBP9	0.312994
ipsilateral_degree_global	Midbrain_DA.genes.annot	ENSG00000184741	3.1395	0.00084627	OR5AQ1P	0.312994
ipsilateral_degree_global	Midbrain_DA.genes.annot	ENSG00000201984	3.135	0.0008593	Y_RNA	0.312994
ipsilateral_degree_global	Midbrain_DA.genes.annot	ENSG00000174970	3.1327	0.00086597	OR10AG1	0.312994
ipsilateral_degree_global	Midbrain_DA.genes.annot	ENSG00000206937	3.1323	0.00086708	SNORA70B	0.312994
ipsilateral_degree_global	Midbrain_DA.genes.annot	ENSG00000168496	3.1315	0.00086961	FEN1	0.312994
ipsilateral_degree_global	Midbrain_DA.genes.annot	ENSG00000258739	3.1307	0.00087202	ENO1P2	0.312994
ipsilateral_degree_global	Midbrain_DA.genes.annot	ENSG00000272236	3.1303	0.0008731	AL645939.5	0.312994
ipsilateral_degree_global	Midbrain_DA.genes.annot	ENSG00000099769	3.129	0.00087694	IGFALS	0.312994
ipsilateral_degree_global	Midbrain_DA.genes.annot	ENSG00000254807	3.1258	0.00088669	OR10AK1P	0.312994
ipsilateral_degree_global	Midbrain_DA.genes.annot	ENSG00000272498	3.1247	0.00089	AC090948.2	0.312994
ipsilateral_degree_global	Midbrain_DA.genes.annot	ENSG00000280015	3.1216	0.00089925	AC024023.1	0.312994
ipsilateral_degree_global	Midbrain_DA.genes.annot	ENSG00000235065	3.1171	0.00091311	RPL24P2	0.312994
ipsilateral_degree_global	Midbrain_DA.genes.annot	ENSG00000166226	3.1142	0.00092237	CCT2	0.312994
ipsilateral_degree_global	Midbrain_DA.genes.annot	ENSG00000259110	3.1134	0.00092481	LINC02304	0.312994
ipsilateral_degree_global	Midbrain_DA.genes.annot	ENSG00000035403	3.1133	0.00092502	VCL	0.312994
ipsilateral_degree_global	Midbrain_DA.genes.annot	ENSG00000213604	3.1115	0.00093063	AC022882.1	0.312994
ipsilateral_degree_global	Midbrain_DA.genes.annot	ENSG00000230416	3.11	0.00093531	OR5M4P	0.312994
ipsilateral_degree_global	Midbrain_DA.genes.annot	ENSG00000174914	3.1099	0.00093563	OR9G1	0.312994
ipsilateral_degree_global	Midbrain_DA.genes.annot	ENSG00000253257	3.1096	0.00093676	MTND4P7	0.312994
ipsilateral_degree_global	Midbrain_DA.genes.annot	ENSG00000172154	3.1075	0.0009435	OR8I2	0.312994
ipsilateral_degree_global	Midbrain_DA.genes.annot	ENSG00000283154	3.1074	0.00094384	IQCJ-SCHIP1	0.312994
ipsilateral_degree_global	Midbrain_DA.genes.annot	ENSG00000271219	3.1065	0.00094665	AC011626.1	0.312994
ipsilateral_degree_global	Midbrain_DA.genes.annot	ENSG00000185885	3.1034	0.00095647	IFITM1	0.312994
ipsilateral_degree_global	Midbrain_DA.genes.annot	ENSG00000255294	3.1021	0.00096071	OR4A50P	0.312994
ipsilateral_degree_global	Midbrain_DA.genes.annot	ENSG00000234586	3.1019	0.00096138	AL161449.1	0.312994
path_length_l	Cortical_Neuron.genes.annot	ENSG00000240342	3.1527	0.00080885	RPS2P5	0.313073
small_worldness_r	Midbrain_DA.genes.annot	ENSG00000255433	3.0893	0.0010033	LINC02735	0.313113
path_length_global	Fetal_brain.genes.annot	ENSG00000254795	3.2213	0.00063813	OR5AP1P	0.313292
path_length_l	Adult_brain.genes.annot	ENSG00000232511	3.2291	0.00062085	OR2AH1P	0.313299
path_length_l	Adult_brain.genes.annot	ENSG00000090615	3.2264	0.00062683	GOLGA3	0.313299
path_length_l	Adult_brain.genes.annot	ENSG00000241997	3.2239	0.00063224	RN7SL323P	0.313299
contralateral_degree_global	Midbrain_DA.genes.annot	ENSG00000201984	3.3833	0.00035811	Y_RNA	0.313384
contralateral_degree_global	Midbrain_DA.genes.annot	ENSG00000135414	3.3773	0.000366	GDF11	0.313384
contralateral_degree_global	Midbrain_DA.genes.annot	ENSG00000233133	3.3675	0.00037931	AC104451.1	0.313384
contralateral_degree_global	Midbrain_DA.genes.annot	ENSG00000035403	3.3674	0.00037947	VCL	0.313384
contralateral_degree_global	Midbrain_DA.genes.annot	ENSG00000232888	3.3647	0.0003831	RPS11P5	0.313384
contralateral_degree_global	Midbrain_DA.genes.annot	ENSG00000228604	3.361	0.0003883	AL121759.1	0.313384
contralateral_degree_global	Midbrain_DA.genes.annot	ENSG00000271841	3.3579	0.00039272	U7	0.313384
contralateral_degree_global	Midbrain_DA.genes.annot	ENSG00000279679	3.3497	0.00040449	AC091925.2	0.313384
contralateral_degree_global	Midbrain_DA.genes.annot	ENSG00000255466	3.3466	0.00040911	OR5AL2P	0.313384
contralateral_degree_global	Midbrain_DA.genes.annot	ENSG00000235716	3.3455	0.00041073	KRT18P46	0.313384
contralateral_degree_global	Midbrain_DA.genes.annot	ENSG00000258739	3.3445	0.00041211	ENO1P2	0.313384
contralateral_degree_global	Midbrain_DA.genes.annot	ENSG00000136535	3.3312	0.00043242	TBR1	0.313384
contralateral_degree_global	Midbrain_DA.genes.annot	ENSG00000220981	3.3292	0.00043546	AL391384.1	0.313384
contralateral_degree_global	Midbrain_DA.genes.annot	ENSG00000164318	3.3286	0.00043637	EGFLAM	0.313384
contralateral_degree_global	Midbrain_DA.genes.annot	ENSG00000225803	3.3238	0.00044405	MRPS11P1	0.313384
contralateral_degree_global	Midbrain_DA.genes.annot	ENSG00000235238	3.3223	0.00044646	SUMO2P1	0.313384
contralateral_degree_global	Midbrain_DA.genes.annot	ENSG00000242547	3.3173	0.00045444	RN7SL169P	0.313384
contralateral_degree_global	Midbrain_DA.genes.annot	ENSG00000116030	3.3124	0.00046245	SUMO1	0.313384
contralateral_degree_global	Midbrain_DA.genes.annot	ENSG00000088970	3.3119	0.0004633	KIZ	0.313384
contralateral_degree_global	Midbrain_DA.genes.annot	ENSG00000259110	3.3118	0.00046343	LINC02304	0.313384
contralateral_degree_global	Midbrain_DA.genes.annot	ENSG00000128652	3.3074	0.00047087	HOXD3	0.313384
contralateral_degree_global	Midbrain_DA.genes.annot	ENSG00000090612	3.3052	0.00047455	ZNF268	0.313384
contralateral_degree_global	Midbrain_DA.genes.annot	ENSG00000206776	3.3029	0.00047837	SNORA32	0.313384
contralateral_degree_global	Midbrain_DA.genes.annot	ENSG00000268889	3.3008	0.00048199	AC008750.7	0.313384
contralateral_degree_global	Midbrain_DA.genes.annot	ENSG00000265820	3.2978	0.00048723	MIR3177	0.313384
efficiency_l	Adult_brain.genes.annot	ENSG00000229543	3.1247	0.00088982	AC010163.1	0.313688
small_worldness_l	Cortical_Neuron.genes.annot	ENSG00000233709	3.0893	0.0010033	MTND4P28	0.313722
small_worldness_l	Cortical_Neuron.genes.annot	ENSG00000249772	3.0881	0.0010072	AC026427.1	0.313722
small_worldness_l	Adult_brain.genes.annot	ENSG00000160145	3.2069	0.00067081	KALRN	0.313805
small_worldness_l	Adult_brain.genes.annot	ENSG00000254164	3.2051	0.00067508	AC008663.3	0.313805
small_worldness_global	Cortical_Neuron.genes.annot	ENSG00000222983	3.075	0.0010527	RNA5SP127	0.313818
small_worldness_global	Cortical_Neuron.genes.annot	ENSG00000111540	3.0742	0.0010552	RAB5B	0.313818
efficiency_l	Fetal_brain.genes.annot	ENSG00000167721	3.0856	0.0010156	TSR1	0.313832
efficiency_l	Midbrain_DA.genes.annot	ENSG00000222326	3.0886	0.0010057	MIR1908	0.313862
path_length_global	ENSG.genes.annot	ENSG00000032219	3.0277	0.0012323	ARID4A	0.313867
path_length_global	ENSG.genes.annot	ENSG00000100567	3.0233	0.00125	PSMA3	0.313891
efficiency_l	Adult_brain.genes.annot	ENSG00000181371	3.1226	0.0008964	OR5M8	0.313901
clustering_l	ENSG.genes.annot	ENSG00000204410	3.0633	0.0010946	MSH5	0.31396
clustering_l	ENSG.genes.annot	ENSG00000111540	3.0593	0.0011094	RAB5B	0.31396
efficiency_global	Fetal_brain.genes.annot	ENSG00000221457	3.0961	0.00098049	AC092958.1	0.314068
ipsilateral_degree_l	ENSG.genes.annot	ENSG00000156110	3.0639	0.0010922	ADK	0.314078
contralateral_degree_global	Cortical_Neuron.genes.annot	ENSG00000273232	3.4555	0.00027468	AC090912.3	0.314127
contralateral_degree_global	Cortical_Neuron.genes.annot	ENSG00000148606	3.4519	0.00027835	POLR3A	0.314127
contralateral_degree_global	Cortical_Neuron.genes.annot	ENSG00000233017	3.446	0.00028449	AL121832.1	0.314127
contralateral_degree_global	Cortical_Neuron.genes.annot	ENSG00000272051	3.4454	0.00028512	Y_RNA	0.314127
contralateral_degree_global	Cortical_Neuron.genes.annot	ENSG00000248205	3.4439	0.00028674	H3P17	0.314127
contralateral_degree_global	Cortical_Neuron.genes.annot	ENSG00000231584	3.4371	0.00029399	FAHD2CP	0.314127
contralateral_degree_global	Cortical_Neuron.genes.annot	ENSG00000182568	3.4356	0.00029563	SATB1	0.314127
contralateral_degree_global	Cortical_Neuron.genes.annot	ENSG00000252169	3.4246	0.00030782	RNA5SP200	0.314127
contralateral_degree_global	Cortical_Neuron.genes.annot	ENSG00000269487	3.4215	0.0003114	AC008635.2	0.314127
contralateral_degree_global	Cortical_Neuron.genes.annot	ENSG00000228261	3.417	0.00031657	ITPRIP-AS1	0.314127
contralateral_degree_global	Cortical_Neuron.genes.annot	ENSG00000262874	3.411	0.00032368	C19orf84	0.314127
contralateral_degree_global	Cortical_Neuron.genes.annot	ENSG00000239112	3.4083	0.0003269	SNORD123	0.314127
contralateral_degree_global	Cortical_Neuron.genes.annot	ENSG00000250790	3.4072	0.00032821	AC127070.2	0.314127
efficiency_r	Midbrain_DA.genes.annot	ENSG00000184741	3.1501	0.00081602	OR5AQ1P	0.31415
efficiency_l	Midbrain_DA.genes.annot	ENSG00000254663	3.0856	0.0010157	OR4A11P	0.314217
efficiency_l	Midbrain_DA.genes.annot	ENSG00000149485	3.0826	0.0010261	FADS1	0.314217
efficiency_l	Midbrain_DA.genes.annot	ENSG00000213089	3.0812	0.0010307	PDCL3P5	0.314217
efficiency_l	Midbrain_DA.genes.annot	ENSG00000217408	3.0772	0.0010447	PRELID1P2	0.314217
efficiency_l	Midbrain_DA.genes.annot	ENSG00000239661	3.0763	0.0010478	AC092925.1	0.314217
efficiency_l	Midbrain_DA.genes.annot	ENSG00000130349	3.076	0.0010489	MTRES1	0.314217
efficiency_l	Midbrain_DA.genes.annot	ENSG00000249071	3.075	0.0010526	EGFLAM-AS3	0.314217
efficiency_l	Midbrain_DA.genes.annot	ENSG00000228171	3.0744	0.0010545	AC121251.1	0.314217
ipsilateral_degree_l	Midbrain_DA.genes.annot	ENSG00000185758	3.0795	0.0010367	CLDN24	0.314239
path_length_l	Midbrain_DA.genes.annot	ENSG00000258128	3.1905	0.00071011	MKRN9P	0.31466
path_length_l	Midbrain_DA.genes.annot	ENSG00000138442	3.1796	0.00073746	WDR12	0.31466
path_length_l	Midbrain_DA.genes.annot	ENSG00000227004	3.1782	0.00074086	AC108032.1	0.31466
path_length_l	Midbrain_DA.genes.annot	ENSG00000099769	3.1761	0.0007463	IGFALS	0.31466
path_length_l	Midbrain_DA.genes.annot	ENSG00000255140	3.1757	0.0007475	OR5BN2P	0.31466
path_length_l	Midbrain_DA.genes.annot	ENSG00000265720	3.1702	0.00076159	AC097470.1	0.31466
path_length_l	Midbrain_DA.genes.annot	ENSG00000166693	3.1696	0.00076323	OR5M13P	0.31466
path_length_l	Midbrain_DA.genes.annot	ENSG00000216195	3.1668	0.0007705	MIR941-3	0.31466
path_length_l	Midbrain_DA.genes.annot	ENSG00000216141	3.1662	0.00077214	MIR941-2	0.31466
path_length_l	Midbrain_DA.genes.annot	ENSG00000226522	3.164	0.00077822	HDAC9-AS1	0.31466
path_length_l	Midbrain_DA.genes.annot	ENSG00000234538	3.1631	0.00078036	ZNF114P1	0.31466
path_length_l	Midbrain_DA.genes.annot	ENSG00000136854	3.1601	0.00078851	STXBP1	0.31466
path_length_l	Midbrain_DA.genes.annot	ENSG00000185885	3.1596	0.00079006	IFITM1	0.31466
path_length_l	Midbrain_DA.genes.annot	ENSG00000162769	3.1594	0.00079039	FLVCR1	0.31466
path_length_l	Midbrain_DA.genes.annot	ENSG00000155760	3.1583	0.00079348	FZD7	0.31466
efficiency_l	Fetal_brain.genes.annot	ENSG00000150244	3.0829	0.0010249	TRIM48	0.314795
efficiency_l	Fetal_brain.genes.annot	ENSG00000213089	3.0812	0.0010307	PDCL3P5	0.314795
clustering_l	Midbrain_DA.genes.annot	ENSG00000196458	3.113	0.0009259	ZNF605	0.314839
clustering_l	Midbrain_DA.genes.annot	ENSG00000223917	3.1087	0.00093947	AC009237.1	0.314839
clustering_l	Midbrain_DA.genes.annot	ENSG00000213949	3.1047	0.00095247	ITGA1	0.314839
clustering_l	Midbrain_DA.genes.annot	ENSG00000181693	3.1042	0.00095402	OR8H1	0.314839
clustering_l	Midbrain_DA.genes.annot	ENSG00000217408	3.1022	0.00096036	PRELID1P2	0.314839
clustering_l	Midbrain_DA.genes.annot	ENSG00000201800	3.1021	0.00096067	Y_RNA	0.314839
clustering_l	Midbrain_DA.genes.annot	ENSG00000254848	3.0963	0.00097981	OR5BN1P	0.314839
clustering_l	Midbrain_DA.genes.annot	ENSG00000252483	3.0962	0.00098011	RNU6-1178P	0.314839
clustering_l	Midbrain_DA.genes.annot	ENSG00000206776	3.095	0.00098395	SNORA32	0.314839
clustering_l	Midbrain_DA.genes.annot	ENSG00000173706	3.0908	0.00099807	HEG1	0.314839
clustering_l	Midbrain_DA.genes.annot	ENSG00000270072	3.0907	0.00099838	AC090559.2	0.314839
clustering_l	Midbrain_DA.genes.annot	ENSG00000255223	3.0904	0.00099939	OR5M11	0.314839
clustering_l	Midbrain_DA.genes.annot	ENSG00000172489	3.0898	0.0010016	OR5T3	0.314839
clustering_l	Midbrain_DA.genes.annot	ENSG00000264034	3.0873	0.00101	AC010139.1	0.314839
clustering_l	Midbrain_DA.genes.annot	ENSG00000213604	3.0867	0.0010118	AC022882.1	0.314839
clustering_l	Midbrain_DA.genes.annot	ENSG00000232888	3.0859	0.0010148	RPS11P5	0.314839
small_worldness_l	Midbrain_DA.genes.annot	ENSG00000225803	3.0768	0.001046	MRPS11P1	0.315246
ipsilateral_degree_l	Midbrain_DA.genes.annot	ENSG00000228171	3.0768	0.0010463	AC121251.1	0.315304
ipsilateral_degree_l	Midbrain_DA.genes.annot	ENSG00000162402	3.0731	0.0010593	USP24	0.315304
ipsilateral_degree_l	Midbrain_DA.genes.annot	ENSG00000254848	3.0731	0.0010594	OR5BN1P	0.315304
ipsilateral_degree_l	Midbrain_DA.genes.annot	ENSG00000226370	3.0701	0.0010701	LINC00375	0.315304
ipsilateral_degree_l	Midbrain_DA.genes.annot	ENSG00000272821	3.0674	0.0010797	U62317.2	0.315304
ipsilateral_degree_l	Midbrain_DA.genes.annot	ENSG00000226317	3.0668	0.0010817	LINC00351	0.315304
ipsilateral_degree_l	Midbrain_DA.genes.annot	ENSG00000241791	3.0655	0.0010865	RN7SL817P	0.315304
ipsilateral_degree_l	Midbrain_DA.genes.annot	ENSG00000273232	3.0623	0.0010981	AC090912.3	0.315304
ipsilateral_degree_l	Midbrain_DA.genes.annot	ENSG00000166226	3.0622	0.0010987	CCT2	0.315304
ipsilateral_degree_l	Midbrain_DA.genes.annot	ENSG00000079393	3.0609	0.0011032	DUSP13	0.315304
ipsilateral_degree_l	Midbrain_DA.genes.annot	ENSG00000133641	3.058	0.001114	C12orf29	0.315304
ipsilateral_degree_l	Midbrain_DA.genes.annot	ENSG00000213949	3.057	0.0011179	ITGA1	0.315304
ipsilateral_degree_l	Midbrain_DA.genes.annot	ENSG00000173473	3.0566	0.0011192	SMARCC1	0.315304
ipsilateral_degree_l	Midbrain_DA.genes.annot	ENSG00000253955	3.0541	0.0011285	AC008663.2	0.315304
ipsilateral_degree_l	Midbrain_DA.genes.annot	ENSG00000176915	3.0517	0.0011378	ANKLE2	0.315304
ipsilateral_degree_l	Midbrain_DA.genes.annot	ENSG00000105650	3.0496	0.0011456	PDE4C	0.315304
ipsilateral_degree_l	Midbrain_DA.genes.annot	ENSG00000223838	3.0489	0.0011485	AC007091.1	0.315304
ipsilateral_degree_l	Midbrain_DA.genes.annot	ENSG00000232850	3.0485	0.0011498	AL590708.1	0.315304
ipsilateral_degree_l	Midbrain_DA.genes.annot	ENSG00000105664	3.0475	0.0011538	COMP	0.315304
efficiency_l	Adult_brain.genes.annot	ENSG00000135404	3.1174	0.00091217	CD63	0.315323
efficiency_l	Adult_brain.genes.annot	ENSG00000223544	3.116	0.00091676	AC005838.1	0.315323
efficiency_l	Adult_brain.genes.annot	ENSG00000232850	3.1154	0.00091847	AL590708.1	0.315323
clustering_l	Midbrain_DA.genes.annot	ENSG00000223838	3.0831	0.0010242	AC007091.1	0.315374
clustering_l	Midbrain_DA.genes.annot	ENSG00000181780	3.0805	0.0010333	OR5J1P	0.315374
clustering_l	Midbrain_DA.genes.annot	ENSG00000207062	3.0799	0.0010353	SNORA15	0.315374
clustering_l	Midbrain_DA.genes.annot	ENSG00000251787	3.0754	0.0010512	RNU7-47P	0.315374
clustering_l	Midbrain_DA.genes.annot	ENSG00000236079	3.073	0.0010596	Z85994.2	0.315374
clustering_l	Midbrain_DA.genes.annot	ENSG00000204420	3.0721	0.0010629	MPIG6B	0.315374
clustering_l	Midbrain_DA.genes.annot	ENSG00000241791	3.0719	0.0010636	RN7SL817P	0.315374
clustering_l	Midbrain_DA.genes.annot	ENSG00000207344	3.0691	0.0010736	SNORA22	0.315374
clustering_l	Midbrain_DA.genes.annot	ENSG00000258128	3.0665	0.0010831	MKRN9P	0.315374
clustering_l	Midbrain_DA.genes.annot	ENSG00000235065	3.0649	0.0010887	RPL24P2	0.315374
clustering_l	Midbrain_DA.genes.annot	ENSG00000213719	3.0645	0.0010902	CLIC1	0.315374
clustering_l	Midbrain_DA.genes.annot	ENSG00000271841	3.0628	0.0010965	U7	0.315374
clustering_l	Midbrain_DA.genes.annot	ENSG00000226979	3.061	0.0011031	LTA	0.315374
clustering_l	Midbrain_DA.genes.annot	ENSG00000177679	3.0604	0.0011052	SRRM3	0.315374
clustering_l	Midbrain_DA.genes.annot	ENSG00000255433	3.0593	0.0011091	LINC02735	0.315374
clustering_l	Midbrain_DA.genes.annot	ENSG00000255461	3.0585	0.0011122	OR8I1P	0.315374
efficiency_r	Cortical_Neuron.genes.annot	ENSG00000016082	3.1506	0.00081481	ISL1	0.315379
path_length_r	ENSG.genes.annot	ENSG00000168101	3.0262	0.0012383	NUDT16L1	0.315395
efficiency_l	Fetal_brain.genes.annot	ENSG00000177084	3.0783	0.001041	POLE	0.315403
efficiency_l	Fetal_brain.genes.annot	ENSG00000217408	3.0772	0.0010447	PRELID1P2	0.315403
efficiency_global	Adult_brain.genes.annot	ENSG00000240342	3.1709	0.00075985	RPS2P5	0.315437
efficiency_global	Adult_brain.genes.annot	ENSG00000264275	3.1678	0.00076805	RN7SL753P	0.315437
efficiency_global	Adult_brain.genes.annot	ENSG00000279791	3.1675	0.00076867	AC018892.3	0.315437
path_length_global	Cortical_Neuron.genes.annot	ENSG00000255461	3.2024	0.00068149	OR8I1P	0.315547
path_length_global	Cortical_Neuron.genes.annot	ENSG00000227806	3.2011	0.00068456	OR5W1P	0.315547
path_length_global	Cortical_Neuron.genes.annot	ENSG00000187612	3.1991	0.00068936	OR5W2	0.315547
path_length_l	Cortical_Neuron.genes.annot	ENSG00000253955	3.1468	0.00082529	AC008663.2	0.315692
path_length_l	Cortical_Neuron.genes.annot	ENSG00000178458	3.1428	0.00083675	H3P16	0.315692
path_length_l	Cortical_Neuron.genes.annot	ENSG00000249807	3.1425	0.00083758	AC034229.1	0.315692
path_length_l	Cortical_Neuron.genes.annot	ENSG00000184451	3.1413	0.00084114	CCR10	0.315692
path_length_l	Cortical_Neuron.genes.annot	ENSG00000252782	3.1354	0.00085805	RNU6-341P	0.315692
path_length_l	Cortical_Neuron.genes.annot	ENSG00000181693	3.1344	0.00086095	OR8H1	0.315692
path_length_l	Cortical_Neuron.genes.annot	ENSG00000154608	3.1327	0.0008661	CEP170P1	0.315692
path_length_l	Cortical_Neuron.genes.annot	ENSG00000254411	3.1324	0.00086697	AP002512.1	0.315692
path_length_l	Cortical_Neuron.genes.annot	ENSG00000217404	3.1245	0.00089054	RPS4XP9	0.315692
path_length_l	Cortical_Neuron.genes.annot	ENSG00000232757	3.1229	0.00089543	ETF1P1	0.315692
path_length_l	Cortical_Neuron.genes.annot	ENSG00000267302	3.1208	0.00090193	RNFT1-DT	0.315692
path_length_l	Cortical_Neuron.genes.annot	ENSG00000178381	3.1202	0.00090361	ZFAND2A	0.315692
path_length_l	Cortical_Neuron.genes.annot	ENSG00000260989	3.1164	0.00091524	AL133297.2	0.315692
path_length_l	Cortical_Neuron.genes.annot	ENSG00000168101	3.116	0.0009165	NUDT16L1	0.315692
path_length_l	Cortical_Neuron.genes.annot	ENSG00000253709	3.1149	0.00091996	IGHV1-14	0.315692
path_length_l	Cortical_Neuron.genes.annot	ENSG00000254603	3.1128	0.00092668	OR5M6P	0.315692
path_length_l	Cortical_Neuron.genes.annot	ENSG00000185518	3.1126	0.00092723	SV2B	0.315692
path_length_l	Cortical_Neuron.genes.annot	ENSG00000271727	3.1124	0.00092783	AL357054.2	0.315692
path_length_l	Cortical_Neuron.genes.annot	ENSG00000279636	3.1118	0.00092986	AL132989.2	0.315692
path_length_l	Cortical_Neuron.genes.annot	ENSG00000201613	3.11	0.00093556	RNU6-200P	0.315692
ipsilateral_degree_l	Midbrain_DA.genes.annot	ENSG00000127948	3.0449	0.0011637	POR	0.315722
ipsilateral_degree_l	Midbrain_DA.genes.annot	ENSG00000255461	3.044	0.0011673	OR8I1P	0.315722
small_worldness_l	Midbrain_DA.genes.annot	ENSG00000149485	3.0747	0.0010536	FADS1	0.315733
path_length_l	Adult_brain.genes.annot	ENSG00000238043	3.2157	0.00065068	AC024559.1	0.315891
path_length_l	Adult_brain.genes.annot	ENSG00000130856	3.2155	0.00065105	ZNF236	0.315891
path_length_l	Adult_brain.genes.annot	ENSG00000171150	3.2096	0.00066461	SOCS5	0.315891
path_length_l	Adult_brain.genes.annot	ENSG00000272821	3.2093	0.00066522	U62317.2	0.315891
path_length_l	Adult_brain.genes.annot	ENSG00000221451	3.2083	0.00066754	AL354984.3	0.315891
small_worldness_r	Midbrain_DA.genes.annot	ENSG00000255223	3.0834	0.0010233	OR5M11	0.315897
small_worldness_r	Midbrain_DA.genes.annot	ENSG00000279551	3.0831	0.0010242	AC025263.3	0.315897
ipsilateral_degree_global	Midbrain_DA.genes.annot	ENSG00000185033	3.0973	0.00097662	SEMA4B	0.316005
efficiency_l	Cortical_Neuron.genes.annot	ENSG00000213089	3.0812	0.0010307	PDCL3P5	0.316052
efficiency_l	Cortical_Neuron.genes.annot	ENSG00000108518	3.079	0.0010384	PFN1	0.316052
efficiency_l	Cortical_Neuron.genes.annot	ENSG00000007545	3.0773	0.0010446	CRAMP1	0.316052
efficiency_l	Cortical_Neuron.genes.annot	ENSG00000217408	3.0772	0.0010447	PRELID1P2	0.316052
efficiency_l	Fetal_brain.genes.annot	ENSG00000148572	3.0749	0.001053	NRBF2	0.316093
small_worldness_global	Cortical_Neuron.genes.annot	ENSG00000232994	3.0681	0.001077	RPL7P14	0.316132
small_worldness_global	Cortical_Neuron.genes.annot	ENSG00000141934	3.0678	0.0010782	PLPP2	0.316132
small_worldness_global	Cortical_Neuron.genes.annot	ENSG00000186326	3.067	0.001081	RGS9BP	0.316132
small_worldness_l	Adult_brain.genes.annot	ENSG00000253247	3.1981	0.00069175	IGHV3-76	0.316208
small_worldness_l	Adult_brain.genes.annot	ENSG00000108518	3.1975	0.00069303	PFN1	0.316208
small_worldness_l	Adult_brain.genes.annot	ENSG00000260496	3.1908	0.00070932	AC009041.1	0.316208
small_worldness_l	Adult_brain.genes.annot	ENSG00000185758	3.1883	0.00071557	CLDN24	0.316208
small_worldness_l	Adult_brain.genes.annot	ENSG00000229589	3.1879	0.00071654	ACVR2B-AS1	0.316208
small_worldness_l	Adult_brain.genes.annot	ENSG00000257621	3.1861	0.00072106	PSMA3-AS1	0.316208
small_worldness_l	Adult_brain.genes.annot	ENSG00000132478	3.1836	0.00072735	UNK	0.316208
small_worldness_l	Adult_brain.genes.annot	ENSG00000183117	3.1806	0.00073474	CSMD1	0.316208
small_worldness_l	Adult_brain.genes.annot	ENSG00000225864	3.1791	0.00073858	AL645939.2	0.316208
small_worldness_l	Adult_brain.genes.annot	ENSG00000273420	3.1759	0.00074692	AC008738.7	0.316208
small_worldness_l	Adult_brain.genes.annot	ENSG00000174937	3.1726	0.00075533	OR5M3	0.316208
small_worldness_l	Adult_brain.genes.annot	ENSG00000280007	3.1693	0.00076401	AC008079.1	0.316208
small_worldness_l	Adult_brain.genes.annot	ENSG00000251858	3.1686	0.00076588	SNORA31	0.316208
small_worldness_l	Adult_brain.genes.annot	ENSG00000181371	3.1685	0.00076612	OR5M8	0.316208
small_worldness_l	Adult_brain.genes.annot	ENSG00000166007	3.1668	0.00077055	TRIM51HP	0.316208
path_length_l	ENSG.genes.annot	ENSG00000165283	3.1197	0.00090528	STOML2	0.316293
path_length_l	ENSG.genes.annot	ENSG00000158019	3.1108	0.00093276	BABAM2	0.316293
path_length_l	ENSG.genes.annot	ENSG00000151418	3.0976	0.00097533	ATP6V1G3	0.316293
path_length_l	ENSG.genes.annot	ENSG00000178074	3.0972	0.00097682	C2orf69	0.316293
path_length_l	ENSG.genes.annot	ENSG00000187535	3.0894	0.0010027	IFT140	0.316293
path_length_l	ENSG.genes.annot	ENSG00000090615	3.089	0.001004	GOLGA3	0.316293
path_length_l	ENSG.genes.annot	ENSG00000140557	3.0869	0.0010112	ST8SIA2	0.316293
clustering_l	ENSG.genes.annot	ENSG00000123353	3.0523	0.0011354	ORMDL2	0.316298
small_worldness_l	Fetal_brain.genes.annot	ENSG00000198736	3.0698	0.001071	MSRB1	0.316395
small_worldness_l	Fetal_brain.genes.annot	ENSG00000256427	3.0685	0.0010757	AC010175.1	0.316395
small_worldness_l	Fetal_brain.genes.annot	ENSG00000177558	3.0678	0.0010781	FAM187B	0.316395
clustering_global	Midbrain_DA.genes.annot	ENSG00000262874	3.2657	0.00054592	C19orf84	0.316406
clustering_global	Cortical_Neuron.genes.annot	ENSG00000243445	3.5169	0.00021827	AC106820.1	0.316422
clustering_global	Cortical_Neuron.genes.annot	ENSG00000253247	3.5097	0.00022431	IGHV3-76	0.316422
clustering_global	Cortical_Neuron.genes.annot	ENSG00000279679	3.5065	0.00022699	AC091925.2	0.316422
clustering_global	Cortical_Neuron.genes.annot	ENSG00000253955	3.5049	0.00022842	AC008663.2	0.316422
small_worldness_l	Cortical_Neuron.genes.annot	ENSG00000240940	3.0838	0.0010219	RN7SL591P	0.316428
small_worldness_global	Cortical_Neuron.genes.annot	ENSG00000167825	3.0647	0.0010894	OR5I1	0.316444
small_worldness_global	Cortical_Neuron.genes.annot	ENSG00000257940	3.0619	0.0010996	AC079598.1	0.316444
small_worldness_global	Cortical_Neuron.genes.annot	ENSG00000185758	3.0618	0.0011001	CLDN24	0.316444
efficiency_global	Midbrain_DA.genes.annot	ENSG00000264877	3.0906	0.00099878	AL603650.2	0.316484
efficiency_global	Midbrain_DA.genes.annot	ENSG00000139971	3.0896	0.0010021	ARMH4	0.316484
efficiency_l	Adult_brain.genes.annot	ENSG00000201800	3.1102	0.00093483	Y_RNA	0.316779
efficiency_l	Adult_brain.genes.annot	ENSG00000228604	3.1063	0.0009473	AL121759.1	0.316779
efficiency_l	Adult_brain.genes.annot	ENSG00000168356	3.1039	0.00095503	SCN11A	0.316779
efficiency_l	Adult_brain.genes.annot	ENSG00000255134	3.0977	0.00097516	OR8K2P	0.316779
efficiency_l	Adult_brain.genes.annot	ENSG00000099864	3.0973	0.00097642	PALM	0.316779
efficiency_l	Adult_brain.genes.annot	ENSG00000172236	3.0949	0.00098446	TPSAB1	0.316779
efficiency_l	Adult_brain.genes.annot	ENSG00000225864	3.0949	0.0009845	AL645939.2	0.316779
efficiency_l	Adult_brain.genes.annot	ENSG00000184451	3.0944	0.00098613	CCR10	0.316779
efficiency_l	Adult_brain.genes.annot	ENSG00000182993	3.094	0.00098754	C12orf60	0.316779
efficiency_l	Adult_brain.genes.annot	ENSG00000049656	3.0939	0.00098787	CLPTM1L	0.316779
efficiency_l	Adult_brain.genes.annot	ENSG00000112335	3.0935	0.00098905	SNX3	0.316779
contralateral_degree_global	Midbrain_DA.genes.annot	ENSG00000284194	3.2864	0.00050743	SCO2	0.316979
contralateral_degree_global	Midbrain_DA.genes.annot	ENSG00000127325	3.2845	0.00051089	BEST3	0.316979
contralateral_degree_global	Midbrain_DA.genes.annot	ENSG00000262500	3.2808	0.00051756	MAPK8IP1P1	0.316979
contralateral_degree_global	Midbrain_DA.genes.annot	ENSG00000242477	3.2806	0.00051799	AC091429.1	0.316979
contralateral_degree_global	Midbrain_DA.genes.annot	ENSG00000186479	3.2779	0.00052287	RGS7BP	0.316979
efficiency_global	Adult_brain.genes.annot	ENSG00000251454	3.1637	0.00077881	AC025244.2	0.317121
ipsilateral_degree_r	ENSG.genes.annot	ENSG00000170027	3.5459	0.00019566	YWHAG	0.317129
path_length_global	Fetal_brain.genes.annot	ENSG00000242858	3.2138	0.00065506	AC020899.1	0.317179
path_length_global	Fetal_brain.genes.annot	ENSG00000280183	3.2124	0.00065819	AC067852.4	0.317179
path_length_global	Fetal_brain.genes.annot	ENSG00000172489	3.2098	0.00066416	OR5T3	0.317179
small_worldness_global	Midbrain_DA.genes.annot	ENSG00000079393	3.0304	0.0012213	DUSP13	0.317309
ipsilateral_degree_l	ENSG.genes.annot	ENSG00000131374	3.0538	0.0011297	TBC1D5	0.317356
ipsilateral_degree_l	ENSG.genes.annot	ENSG00000140986	3.0508	0.0011411	RPL3L	0.317356
ipsilateral_degree_l	ENSG.genes.annot	ENSG00000101773	3.0467	0.001157	RBBP8	0.317356
clustering_l	Cortical_Neuron.genes.annot	ENSG00000235238	3.4574	0.00027275	SUMO2P1	0.317384
clustering_l	Cortical_Neuron.genes.annot	ENSG00000243445	3.4506	0.00027962	AC106820.1	0.317384
clustering_l	Cortical_Neuron.genes.annot	ENSG00000141934	3.4495	0.00028085	PLPP2	0.317384
clustering_l	Cortical_Neuron.genes.annot	ENSG00000263769	3.4349	0.00029634	RN7SL367P	0.317384
clustering_l	Cortical_Neuron.genes.annot	ENSG00000111540	3.4338	0.0002976	RAB5B	0.317384
clustering_l	Cortical_Neuron.genes.annot	ENSG00000280007	3.4276	0.00030452	AC008079.1	0.317384
clustering_l	Cortical_Neuron.genes.annot	ENSG00000253247	3.4134	0.00032074	IGHV3-76	0.317384
clustering_l	Cortical_Neuron.genes.annot	ENSG00000248730	3.4015	0.00033513	EGFLAM-AS4	0.317384
clustering_l	Cortical_Neuron.genes.annot	ENSG00000255217	3.3956	0.00034245	OR5J7P	0.317384
clustering_l	Cortical_Neuron.genes.annot	ENSG00000254547	3.3941	0.00034431	AC036111.1	0.317384
clustering_l	Cortical_Neuron.genes.annot	ENSG00000197866	3.3924	0.00034641	OR5M12P	0.317384
clustering_l	Cortical_Neuron.genes.annot	ENSG00000256427	3.3916	0.00034743	AC010175.1	0.317384
clustering_l	Cortical_Neuron.genes.annot	ENSG00000136560	3.3818	0.00036007	TANK	0.317384
clustering_l	Cortical_Neuron.genes.annot	ENSG00000258739	3.3803	0.00036203	ENO1P2	0.317384
clustering_l	Cortical_Neuron.genes.annot	ENSG00000254795	3.3769	0.00036654	OR5AP1P	0.317384
clustering_l	Cortical_Neuron.genes.annot	ENSG00000136960	3.3655	0.00038205	ENPP2	0.317384
clustering_l	Cortical_Neuron.genes.annot	ENSG00000242101	3.3615	0.00038767	RN7SL416P	0.317384
clustering_l	Cortical_Neuron.genes.annot	ENSG00000162039	3.3593	0.0003907	MEIOB	0.317384
clustering_l	Cortical_Neuron.genes.annot	ENSG00000231579	3.354	0.00039824	RPL7P21	0.317384
clustering_l	Cortical_Neuron.genes.annot	ENSG00000242208	3.3526	0.00040026	RPL5P29	0.317384
clustering_l	Cortical_Neuron.genes.annot	ENSG00000115464	3.3462	0.00040971	USP34	0.317384
clustering_l	Cortical_Neuron.genes.annot	ENSG00000226238	3.3449	0.0004116	AC132807.1	0.317384
clustering_l	Cortical_Neuron.genes.annot	ENSG00000269526	3.3328	0.00042988	ERVV-1	0.317384
clustering_l	Cortical_Neuron.genes.annot	ENSG00000224895	3.3306	0.00043327	VPS26BP1	0.317384
clustering_l	Cortical_Neuron.genes.annot	ENSG00000181126	3.3251	0.00044195	HLA-V	0.317384
clustering_l	Cortical_Neuron.genes.annot	ENSG00000249403	3.3243	0.00044325	AC008413.2	0.317384
clustering_l	Cortical_Neuron.genes.annot	ENSG00000225803	3.324	0.00044371	MRPS11P1	0.317384
clustering_l	Cortical_Neuron.genes.annot	ENSG00000233017	3.321	0.00044851	AL121832.1	0.317384
clustering_l	Cortical_Neuron.genes.annot	ENSG00000239197	3.3161	0.00045644	snoU109	0.317384
clustering_l	Cortical_Neuron.genes.annot	ENSG00000156265	3.3107	0.00046533	MAP3K7CL	0.317384
clustering_l	Cortical_Neuron.genes.annot	ENSG00000123411	3.3054	0.00047425	IKZF4	0.317384
clustering_l	Cortical_Neuron.genes.annot	ENSG00000099769	3.3046	0.00047549	IGFALS	0.317384
clustering_l	Cortical_Neuron.genes.annot	ENSG00000235742	3.301	0.00048164	AC012308.1	0.317384
clustering_l	Cortical_Neuron.genes.annot	ENSG00000273420	3.2935	0.0004948	AC008738.7	0.317384
clustering_l	Cortical_Neuron.genes.annot	ENSG00000228261	3.286	0.00050813	ITPRIP-AS1	0.317384
clustering_l	Cortical_Neuron.genes.annot	ENSG00000239112	3.2838	0.00051217	SNORD123	0.317384
clustering_l	Cortical_Neuron.genes.annot	ENSG00000232511	3.2835	0.00051269	OR2AH1P	0.317384
clustering_l	Cortical_Neuron.genes.annot	ENSG00000242602	3.2825	0.00051452	AC008953.1	0.317384
clustering_l	Cortical_Neuron.genes.annot	ENSG00000181371	3.277	0.00052455	OR5M8	0.317384
clustering_l	Cortical_Neuron.genes.annot	ENSG00000284194	3.2742	0.00052982	SCO2	0.317384
clustering_l	Cortical_Neuron.genes.annot	ENSG00000283154	3.2722	0.00053358	IQCJ-SCHIP1	0.317384
clustering_l	Cortical_Neuron.genes.annot	ENSG00000248205	3.2665	0.00054438	H3P17	0.317384
clustering_l	Cortical_Neuron.genes.annot	ENSG00000240342	3.2635	0.00055015	RPS2P5	0.317384
clustering_l	Cortical_Neuron.genes.annot	ENSG00000254164	3.2623	0.00055261	AC008663.3	0.317384
clustering_l	Cortical_Neuron.genes.annot	ENSG00000272236	3.2611	0.00055495	AL645939.5	0.317384
clustering_l	Cortical_Neuron.genes.annot	ENSG00000207512	3.2591	0.00055883	Y_RNA	0.317384
clustering_l	Cortical_Neuron.genes.annot	ENSG00000166693	3.2581	0.00056071	OR5M13P	0.317384
clustering_l	Cortical_Neuron.genes.annot	ENSG00000185885	3.2502	0.00057653	IFITM1	0.317384
clustering_l	Cortical_Neuron.genes.annot	ENSG00000174970	3.2429	0.0005916	OR10AG1	0.317384
clustering_l	Cortical_Neuron.genes.annot	ENSG00000233098	3.2373	0.00060326	CCDC144NL-AS1	0.317384
clustering_l	Cortical_Neuron.genes.annot	ENSG00000255223	3.2356	0.00060689	OR5M11	0.317384
clustering_l	Cortical_Neuron.genes.annot	ENSG00000167721	3.2312	0.00061628	TSR1	0.317384
clustering_l	Cortical_Neuron.genes.annot	ENSG00000125630	3.2231	0.00063416	POLR1B	0.317384
clustering_l	Cortical_Neuron.genes.annot	ENSG00000181296	3.2228	0.00063482	OR5G1P	0.317384
clustering_l	Cortical_Neuron.genes.annot	ENSG00000197745	3.222	0.00063648	SCGB1D4	0.317384
clustering_l	Cortical_Neuron.genes.annot	ENSG00000227806	3.2198	0.00064141	OR5W1P	0.317384
clustering_l	Cortical_Neuron.genes.annot	ENSG00000243646	3.214	0.00065447	IL10RB	0.317384
clustering_l	Cortical_Neuron.genes.annot	ENSG00000255012	3.2135	0.00065559	OR5M1	0.317384
clustering_l	Cortical_Neuron.genes.annot	ENSG00000139641	3.2127	0.00065739	ESYT1	0.317384
clustering_l	Cortical_Neuron.genes.annot	ENSG00000219681	3.2109	0.00066165	AL590084.2	0.317384
clustering_l	Cortical_Neuron.genes.annot	ENSG00000136535	3.2104	0.0006628	TBR1	0.317384
clustering_l	Cortical_Neuron.genes.annot	ENSG00000205025	3.2086	0.00066699	OR5G5P	0.317384
clustering_l	Cortical_Neuron.genes.annot	ENSG00000172487	3.2082	0.00066784	OR8J1	0.317384
clustering_l	Cortical_Neuron.genes.annot	ENSG00000168496	3.2033	0.0006794	FEN1	0.317384
clustering_l	Cortical_Neuron.genes.annot	ENSG00000103249	3.2018	0.00068291	CLCN7	0.317384
clustering_l	Cortical_Neuron.genes.annot	ENSG00000253545	3.201	0.00068472	IGHV3-52	0.317384
clustering_l	Cortical_Neuron.genes.annot	ENSG00000258052	3.1984	0.00069093	AC025263.2	0.317384
clustering_l	Cortical_Neuron.genes.annot	ENSG00000187612	3.1975	0.00069306	OR5W2	0.317384
clustering_l	Cortical_Neuron.genes.annot	ENSG00000254524	3.1968	0.0006948	OR8I4P	0.317384
clustering_l	Cortical_Neuron.genes.annot	ENSG00000254953	3.1944	0.00070066	AP001803.1	0.317384
clustering_l	Cortical_Neuron.genes.annot	ENSG00000214880	3.1939	0.00070177	OR7E5P	0.317384
clustering_l	Cortical_Neuron.genes.annot	ENSG00000182732	3.1914	0.00070796	RGS6	0.317384
clustering_l	Cortical_Neuron.genes.annot	ENSG00000133019	3.1905	0.00071018	CHRM3	0.317384
clustering_l	Cortical_Neuron.genes.annot	ENSG00000114491	3.1899	0.0007116	UMPS	0.317384
clustering_l	Cortical_Neuron.genes.annot	ENSG00000172457	3.188	0.0007164	OR9G4	0.317384
clustering_l	Cortical_Neuron.genes.annot	ENSG00000272821	3.1875	0.00071749	U62317.2	0.317384
efficiency_l	Midbrain_DA.genes.annot	ENSG00000148334	3.0697	0.0010712	PTGES2	0.317384
efficiency_l	Midbrain_DA.genes.annot	ENSG00000185885	3.067	0.001081	IFITM1	0.317384
efficiency_l	Midbrain_DA.genes.annot	ENSG00000140262	3.0651	0.001088	TCF12	0.317384
efficiency_l	Midbrain_DA.genes.annot	ENSG00000258052	3.0648	0.0010892	AC025263.2	0.317384
degree_global	Adult_brain.genes.annot	ENSG00000164318	3.7122	0.00010272	EGFLAM	0.317387
clustering_global	Midbrain_DA.genes.annot	ENSG00000206776	3.2617	0.00055367	SNORA32	0.317409
ipsilateral_degree_global	Midbrain_DA.genes.annot	ENSG00000256381	3.091	0.00099746	AC005832.1	0.317425
ipsilateral_degree_global	Midbrain_DA.genes.annot	ENSG00000166530	3.0899	0.0010013	HSBP1P2	0.317425
ipsilateral_degree_global	Midbrain_DA.genes.annot	ENSG00000173706	3.0878	0.0010082	HEG1	0.317425
ipsilateral_degree_global	Midbrain_DA.genes.annot	ENSG00000181780	3.087	0.001011	OR5J1P	0.317425
ipsilateral_degree_global	Midbrain_DA.genes.annot	ENSG00000172489	3.087	0.0010111	OR5T3	0.317425
ipsilateral_degree_l	Cortical_Neuron.genes.annot	ENSG00000103024	3.447	0.00028343	NME3	0.317442
ipsilateral_degree_l	ENSG.genes.annot	ENSG00000136999	3.038	0.0011908	CCN3	0.317463
ipsilateral_degree_l	ENSG.genes.annot	ENSG00000132517	3.0374	0.001193	SLC52A1	0.317463
efficiency_global	Midbrain_DA.genes.annot	ENSG00000212710	3.086	0.0010144	CTAGE1	0.317662
efficiency_global	Midbrain_DA.genes.annot	ENSG00000136940	3.0836	0.0010224	PDCL	0.317662
efficiency_global	Midbrain_DA.genes.annot	ENSG00000228513	3.0832	0.0010239	AC023271.2	0.317662
clustering_l	Midbrain_DA.genes.annot	ENSG00000231503	3.0547	0.0011263	PTMAP4	0.317665
small_worldness_r	Midbrain_DA.genes.annot	ENSG00000177679	3.0782	0.0010411	SRRM3	0.317755
small_worldness_r	Midbrain_DA.genes.annot	ENSG00000070367	3.077	0.0010456	EXOC5	0.317755
small_worldness_r	Midbrain_DA.genes.annot	ENSG00000181371	3.0762	0.0010483	OR5M8	0.317755
ipsilateral_degree_r	Fetal_brain.genes.annot	ENSG00000105963	3.9733	3.5435e-05	ADAP1	0.31776
ipsilateral_degree_r	Fetal_brain.genes.annot	ENSG00000136560	3.9595	3.7555e-05	TANK	0.31776
ipsilateral_degree_r	Fetal_brain.genes.annot	ENSG00000235724	3.9363	4.1375e-05	AC009299.3	0.31776
ipsilateral_degree_r	Fetal_brain.genes.annot	ENSG00000182568	3.893	4.9513e-05	SATB1	0.31776
ipsilateral_degree_r	Fetal_brain.genes.annot	ENSG00000164850	3.8824	5.1707e-05	GPER1	0.31776
ipsilateral_degree_r	Fetal_brain.genes.annot	ENSG00000248476	3.881	5.2014e-05	BACH1-IT1	0.31776
ipsilateral_degree_r	Fetal_brain.genes.annot	ENSG00000123374	3.8355	6.2644e-05	CDK2	0.31776
ipsilateral_degree_r	Fetal_brain.genes.annot	ENSG00000263456	3.8037	7.1283e-05	MIR5189	0.31776
ipsilateral_degree_r	Fetal_brain.genes.annot	ENSG00000125637	3.7753	7.99e-05	PSD4	0.31776
ipsilateral_degree_r	Fetal_brain.genes.annot	ENSG00000162032	3.7731	8.061e-05	SPSB3	0.31776
ipsilateral_degree_r	Fetal_brain.genes.annot	ENSG00000262874	3.7023	0.00010684	C19orf84	0.31776
ipsilateral_degree_r	Fetal_brain.genes.annot	ENSG00000254490	3.6903	0.000112	OR5M7P	0.31776
ipsilateral_degree_r	Fetal_brain.genes.annot	ENSG00000229268	3.6566	0.0001278	PES1P2	0.31776
ipsilateral_degree_r	Fetal_brain.genes.annot	ENSG00000095906	3.6562	0.00012798	NUBP2	0.31776
ipsilateral_degree_r	Fetal_brain.genes.annot	ENSG00000092345	3.6546	0.0001288	DAZL	0.31776
ipsilateral_degree_r	Fetal_brain.genes.annot	ENSG00000227883	3.6458	0.00013328	ATP6V0E1P4	0.31776
ipsilateral_degree_r	Fetal_brain.genes.annot	ENSG00000253930	3.6332	0.00013997	TNFRSF10A-AS1	0.31776
ipsilateral_degree_r	Fetal_brain.genes.annot	ENSG00000242602	3.6234	0.00014537	AC008953.1	0.31776
ipsilateral_degree_r	Fetal_brain.genes.annot	ENSG00000268889	3.6178	0.00014854	AC008750.7	0.31776
ipsilateral_degree_r	Fetal_brain.genes.annot	ENSG00000272051	3.6176	0.00014865	Y_RNA	0.31776
ipsilateral_degree_r	Fetal_brain.genes.annot	ENSG00000177084	3.6084	0.00015403	POLE	0.31776
ipsilateral_degree_r	Fetal_brain.genes.annot	ENSG00000072609	3.6055	0.00015579	CHFR	0.31776
ipsilateral_degree_r	Fetal_brain.genes.annot	ENSG00000253357	3.6012	0.0001584	AC008708.1	0.31776
ipsilateral_degree_r	Fetal_brain.genes.annot	ENSG00000185664	3.5957	0.00016179	PMEL	0.31776
ipsilateral_degree_r	Fetal_brain.genes.annot	ENSG00000197774	3.5932	0.00016332	EME2	0.31776
clustering_l	Adult_brain.genes.annot	ENSG00000253930	3.5487	0.0001936	TNFRSF10A-AS1	0.317788
ipsilateral_degree_global	Midbrain_DA.genes.annot	ENSG00000272821	3.0821	0.0010276	U62317.2	0.317824
ipsilateral_degree_global	Midbrain_DA.genes.annot	ENSG00000276620	3.0806	0.0010328	AL591516.1	0.317824
ipsilateral_degree_global	Midbrain_DA.genes.annot	ENSG00000279551	3.0785	0.0010402	AC025263.3	0.317824
ipsilateral_degree_global	Midbrain_DA.genes.annot	ENSG00000241791	3.0782	0.0010411	RN7SL817P	0.317824
ipsilateral_degree_global	Midbrain_DA.genes.annot	ENSG00000187091	3.0778	0.0010425	PLCD1	0.317824
small_worldness_global	Adult_brain.genes.annot	ENSG00000225803	3.6199	0.00014735	MRPS11P1	0.31783
small_worldness_global	Adult_brain.genes.annot	ENSG00000270896	3.6104	0.00015285	AL645939.4	0.31783
small_worldness_global	Adult_brain.genes.annot	ENSG00000254411	3.5809	0.00017119	AP002512.1	0.31783
small_worldness_global	Adult_brain.genes.annot	ENSG00000254603	3.5635	0.00018296	OR5M6P	0.31783
small_worldness_global	Adult_brain.genes.annot	ENSG00000103024	3.5073	0.00022633	NME3	0.31783
small_worldness_global	Adult_brain.genes.annot	ENSG00000254795	3.5058	0.00022759	OR5AP1P	0.31783
small_worldness_global	Adult_brain.genes.annot	ENSG00000255217	3.4994	0.00023313	OR5J7P	0.31783
small_worldness_global	Adult_brain.genes.annot	ENSG00000065357	3.4921	0.0002396	DGKA	0.31783
small_worldness_global	Adult_brain.genes.annot	ENSG00000222373	3.4848	0.00024625	RNY5P5	0.31783
small_worldness_global	Adult_brain.genes.annot	ENSG00000184741	3.4764	0.00025413	OR5AQ1P	0.31783
small_worldness_global	Adult_brain.genes.annot	ENSG00000254424	3.4718	0.00025848	AP003733.2	0.31783
small_worldness_global	Adult_brain.genes.annot	ENSG00000180189	3.4707	0.0002596	HMGB1P14	0.31783
small_worldness_global	Adult_brain.genes.annot	ENSG00000243445	3.4594	0.00027074	AC106820.1	0.31783
small_worldness_global	Adult_brain.genes.annot	ENSG00000032219	3.4541	0.00027607	ARID4A	0.31783
small_worldness_global	Adult_brain.genes.annot	ENSG00000197866	3.4515	0.00027875	OR5M12P	0.31783
small_worldness_global	Adult_brain.genes.annot	ENSG00000279082	3.4478	0.00028259	LINC01727	0.31783
small_worldness_global	Adult_brain.genes.annot	ENSG00000272236	3.4434	0.00028726	AL645939.5	0.31783
small_worldness_global	Adult_brain.genes.annot	ENSG00000262874	3.4431	0.00028752	C19orf84	0.31783
small_worldness_global	Adult_brain.genes.annot	ENSG00000282863	3.4401	0.00029079	AC012560.2	0.31783
small_worldness_global	Adult_brain.genes.annot	ENSG00000239112	3.4183	0.00031512	SNORD123	0.31783
small_worldness_global	Adult_brain.genes.annot	ENSG00000174970	3.4174	0.00031613	OR10AG1	0.31783
small_worldness_global	Adult_brain.genes.annot	ENSG00000281831	3.4129	0.00032138	AL645929.2	0.31783
small_worldness_global	Adult_brain.genes.annot	ENSG00000240342	3.4121	0.00032237	RPS2P5	0.31783
small_worldness_global	Adult_brain.genes.annot	ENSG00000232511	3.4052	0.0003306	OR2AH1P	0.31783
small_worldness_global	Adult_brain.genes.annot	ENSG00000107537	3.4018	0.00033475	PHYH	0.31783
small_worldness_global	Adult_brain.genes.annot	ENSG00000167995	3.3994	0.00033769	BEST1	0.31783
small_worldness_global	Adult_brain.genes.annot	ENSG00000257621	3.3851	0.00035573	PSMA3-AS1	0.31783
small_worldness_global	Adult_brain.genes.annot	ENSG00000255223	3.378	0.00036503	OR5M11	0.31783
small_worldness_global	Adult_brain.genes.annot	ENSG00000173706	3.3753	0.00036867	HEG1	0.31783
small_worldness_global	Adult_brain.genes.annot	ENSG00000250790	3.3643	0.00038371	AC127070.2	0.31783
small_worldness_global	Adult_brain.genes.annot	ENSG00000242208	3.3521	0.00040099	RPL5P29	0.31783
small_worldness_global	Adult_brain.genes.annot	ENSG00000258052	3.3486	0.00040611	AC025263.2	0.31783
small_worldness_global	Adult_brain.genes.annot	ENSG00000228261	3.33	0.00043417	ITPRIP-AS1	0.31783
small_worldness_global	Adult_brain.genes.annot	ENSG00000254524	3.3265	0.00043973	OR8I4P	0.31783
small_worldness_global	Adult_brain.genes.annot	ENSG00000253955	3.3244	0.00044298	AC008663.2	0.31783
small_worldness_global	Adult_brain.genes.annot	ENSG00000258739	3.3218	0.00044722	ENO1P2	0.31783
small_worldness_global	Adult_brain.genes.annot	ENSG00000252782	3.3207	0.0004489	RNU6-341P	0.31783
small_worldness_global	Adult_brain.genes.annot	ENSG00000207512	3.3194	0.0004511	Y_RNA	0.31783
small_worldness_global	Adult_brain.genes.annot	ENSG00000196455	3.319	0.00045166	PIK3R4	0.31783
small_worldness_global	Adult_brain.genes.annot	ENSG00000205025	3.3159	0.00045673	OR5G5P	0.31783
small_worldness_global	Adult_brain.genes.annot	ENSG00000168496	3.3155	0.00045739	FEN1	0.31783
small_worldness_global	Adult_brain.genes.annot	ENSG00000172487	3.3153	0.00045772	OR8J1	0.31783
small_worldness_global	Adult_brain.genes.annot	ENSG00000232712	3.3128	0.0004619	KIZ-AS1	0.31783
small_worldness_global	Adult_brain.genes.annot	ENSG00000260972	3.31	0.00046642	Z98259.1	0.31783
small_worldness_global	Adult_brain.genes.annot	ENSG00000273232	3.3095	0.00046735	AC090912.3	0.31783
small_worldness_global	Adult_brain.genes.annot	ENSG00000253930	3.3053	0.00047443	TNFRSF10A-AS1	0.31783
small_worldness_global	Adult_brain.genes.annot	ENSG00000284194	3.2999	0.00048362	SCO2	0.31783
small_worldness_global	Adult_brain.genes.annot	ENSG00000230416	3.297	0.0004887	OR5M4P	0.31783
small_worldness_global	Adult_brain.genes.annot	ENSG00000181785	3.2961	0.00049012	OR5AS1	0.31783
small_worldness_global	Adult_brain.genes.annot	ENSG00000228604	3.2947	0.00049266	AL121759.1	0.31783
small_worldness_global	Adult_brain.genes.annot	ENSG00000131966	3.2925	0.00049642	ACTR10	0.31783
small_worldness_global	Adult_brain.genes.annot	ENSG00000255140	3.2921	0.00049729	OR5BN2P	0.31783
small_worldness_global	Adult_brain.genes.annot	ENSG00000233709	3.292	0.00049745	MTND4P28	0.31783
small_worldness_global	Adult_brain.genes.annot	ENSG00000214880	3.2915	0.00049818	OR7E5P	0.31783
small_worldness_global	Adult_brain.genes.annot	ENSG00000264275	3.2905	0.00050004	RN7SL753P	0.31783
small_worldness_global	Adult_brain.genes.annot	ENSG00000268889	3.2782	0.00052245	AC008750.7	0.31783
small_worldness_global	Adult_brain.genes.annot	ENSG00000253247	3.2744	0.00052937	IGHV3-76	0.31783
small_worldness_global	Adult_brain.genes.annot	ENSG00000255042	3.2727	0.00053266	AC109635.3	0.31783
small_worldness_global	Adult_brain.genes.annot	ENSG00000187612	3.2726	0.00053276	OR5W2	0.31783
small_worldness_global	Adult_brain.genes.annot	ENSG00000181780	3.2725	0.00053295	OR5J1P	0.31783
small_worldness_global	Adult_brain.genes.annot	ENSG00000240230	3.272	0.00053393	COX19	0.31783
small_worldness_global	Adult_brain.genes.annot	ENSG00000167822	3.2711	0.00053567	OR8J3	0.31783
small_worldness_global	Adult_brain.genes.annot	ENSG00000263769	3.2708	0.0005362	RN7SL367P	0.31783
small_worldness_global	Adult_brain.genes.annot	ENSG00000267255	3.2693	0.00053912	AC011498.3	0.31783
small_worldness_global	Adult_brain.genes.annot	ENSG00000269487	3.2691	0.00053953	AC008635.2	0.31783
small_worldness_global	Adult_brain.genes.annot	ENSG00000124900	3.2662	0.00054507	TRIM51	0.31783
small_worldness_global	Adult_brain.genes.annot	ENSG00000252894	3.252	0.00057304	Y_RNA	0.31783
small_worldness_global	Adult_brain.genes.annot	ENSG00000255485	3.2508	0.00057542	OR5G4P	0.31783
small_worldness_global	Adult_brain.genes.annot	ENSG00000181693	3.2505	0.00057597	OR8H1	0.31783
small_worldness_global	Adult_brain.genes.annot	ENSG00000092345	3.2494	0.00057823	DAZL	0.31783
small_worldness_global	Adult_brain.genes.annot	ENSG00000229543	3.2481	0.00058084	AC010163.1	0.31783
small_worldness_global	Adult_brain.genes.annot	ENSG00000223719	3.2461	0.00058496	AC069277.2	0.31783
small_worldness_global	Adult_brain.genes.annot	ENSG00000226632	3.2437	0.00058992	UBE2V1P1	0.31783
small_worldness_global	Adult_brain.genes.annot	ENSG00000072609	3.2422	0.00059297	CHFR	0.31783
small_worldness_global	Adult_brain.genes.annot	ENSG00000231668	3.2406	0.0005964	PPP2R2DP1	0.31783
small_worldness_global	Adult_brain.genes.annot	ENSG00000254807	3.2374	0.00060309	OR10AK1P	0.31783
small_worldness_global	Adult_brain.genes.annot	ENSG00000181296	3.2365	0.00060508	OR5G1P	0.31783
clustering_l	Cortical_Neuron.genes.annot	ENSG00000108509	3.1838	0.00072668	CAMTA2	0.317853
clustering_l	Cortical_Neuron.genes.annot	ENSG00000265939	3.1816	0.00073226	UBE2CP2	0.317853
clustering_l	Cortical_Neuron.genes.annot	ENSG00000255140	3.1785	0.00074025	OR5BN2P	0.317853
clustering_l	Cortical_Neuron.genes.annot	ENSG00000136267	3.1753	0.00074835	DGKB	0.317853
clustering_l	Cortical_Neuron.genes.annot	ENSG00000184741	3.1733	0.00075365	OR5AQ1P	0.317853
clustering_l	Cortical_Neuron.genes.annot	ENSG00000240940	3.1728	0.00075478	RN7SL591P	0.317853
path_length_global	Fetal_brain.genes.annot	ENSG00000131462	3.2066	0.00067167	TUBG1	0.317875
efficiency_l	Fetal_brain.genes.annot	ENSG00000148334	3.0697	0.0010712	PTGES2	0.317877
efficiency_l	Fetal_brain.genes.annot	ENSG00000141367	3.0676	0.0010789	CLTC	0.317877
efficiency_l	Fetal_brain.genes.annot	ENSG00000185885	3.067	0.001081	IFITM1	0.317877
efficiency_l	Fetal_brain.genes.annot	ENSG00000202157	3.0648	0.0010889	RNU4-11P	0.317877
efficiency_l	Fetal_brain.genes.annot	ENSG00000258052	3.0648	0.0010892	AC025263.2	0.317877
ipsilateral_degree_global	Cortical_Neuron.genes.annot	ENSG00000074071	3.6136	0.00015097	MRPS34	0.317882
path_length_global	Midbrain_DA.genes.annot	ENSG00000211513	3.6211	0.00014666	MIR320E	0.317887
path_length_global	Midbrain_DA.genes.annot	ENSG00000254164	3.6141	0.00015068	AC008663.3	0.317887
small_worldness_l	Midbrain_DA.genes.annot	ENSG00000204993	3.0692	0.0010732	AC139712.1	0.318022
small_worldness_l	Midbrain_DA.genes.annot	ENSG00000141480	3.0691	0.0010733	ARRB2	0.318022
clustering_l	Cortical_Neuron.genes.annot	ENSG00000269487	3.1703	0.00076135	AC008635.2	0.318075
efficiency_global	Cortical_Neuron.genes.annot	ENSG00000100567	3.0636	0.0010936	PSMA3	0.318141
efficiency_global	Cortical_Neuron.genes.annot	ENSG00000226700	3.0631	0.0010955	MTND4P25	0.318141
efficiency_global	Cortical_Neuron.genes.annot	ENSG00000253930	3.0613	0.0011017	TNFRSF10A-AS1	0.318141
efficiency_global	Cortical_Neuron.genes.annot	ENSG00000233017	3.0602	0.001106	AL121832.1	0.318141
small_worldness_global	Adult_brain.genes.annot	ENSG00000227806	3.2333	0.00061185	OR5W1P	0.318204
path_length_r	ENSG.genes.annot	ENSG00000135537	3.0043	0.0013309	AFG1L	0.318225
path_length_r	ENSG.genes.annot	ENSG00000167825	3.0031	0.0013361	OR5I1	0.318225
path_length_r	ENSG.genes.annot	ENSG00000181693	3.0024	0.0013392	OR8H1	0.318225
path_length_r	ENSG.genes.annot	ENSG00000025708	2.9976	0.0013607	TYMP	0.318225
path_length_r	ENSG.genes.annot	ENSG00000127328	2.9963	0.0013662	RAB3IP	0.318225
path_length_r	ENSG.genes.annot	ENSG00000108786	2.9962	0.0013669	HSD17B1	0.318225
path_length_r	ENSG.genes.annot	ENSG00000222004	2.9945	0.0013745	LINC02860	0.318225
path_length_r	ENSG.genes.annot	ENSG00000174937	2.9906	0.0013922	OR5M3	0.318225
small_worldness_global	Cortical_Neuron.genes.annot	ENSG00000271841	3.0584	0.0011124	U7	0.318243
path_length_global	Midbrain_DA.genes.annot	ENSG00000253545	3.6036	0.00015692	IGHV3-52	0.318318
efficiency_l	Fetal_brain.genes.annot	ENSG00000123411	3.0627	0.0010969	IKZF4	0.318356
small_worldness_global	Adult_brain.genes.annot	ENSG00000256427	3.2213	0.00063802	AC010175.1	0.318359
small_worldness_global	Adult_brain.genes.annot	ENSG00000204217	3.2191	0.00064302	BMPR2	0.318359
small_worldness_global	Adult_brain.genes.annot	ENSG00000174957	3.2184	0.00064457	OR5J2	0.318359
small_worldness_global	Adult_brain.genes.annot	ENSG00000176998	3.2088	0.00066654	HCG4	0.318359
small_worldness_global	Adult_brain.genes.annot	ENSG00000214535	3.2082	0.00066776	RPS15AP1	0.318359
small_worldness_global	Adult_brain.genes.annot	ENSG00000255416	3.2078	0.00066876	OR10AF1P	0.318359
small_worldness_global	Adult_brain.genes.annot	ENSG00000229935	3.2017	0.00068301	MTCYBP9	0.318359
small_worldness_global	Adult_brain.genes.annot	ENSG00000181698	3.2015	0.00068364	OR5T1	0.318359
small_worldness_global	Adult_brain.genes.annot	ENSG00000149133	3.2014	0.0006839	OR5F1	0.318359
small_worldness_global	Adult_brain.genes.annot	ENSG00000225538	3.2013	0.00068413	OR5BE1P	0.318359
small_worldness_global	Adult_brain.genes.annot	ENSG00000272821	3.1989	0.00068984	U62317.2	0.318359
small_worldness_global	Adult_brain.genes.annot	ENSG00000181767	3.1975	0.00069309	OR8H2	0.318359
small_worldness_global	Adult_brain.genes.annot	ENSG00000174914	3.1974	0.0006933	OR9G1	0.318359
small_worldness_global	Adult_brain.genes.annot	ENSG00000172489	3.195	0.00069919	OR5T3	0.318359
small_worldness_global	Adult_brain.genes.annot	ENSG00000269526	3.1923	0.00070562	ERVV-1	0.318359
small_worldness_global	Adult_brain.genes.annot	ENSG00000255077	3.1909	0.00070912	OR4X7P	0.318359
path_length_l	Midbrain_DA.genes.annot	ENSG00000240342	3.1527	0.00080885	RPS2P5	0.318361
contralateral_degree_global	Adult_brain.genes.annot	ENSG00000225803	3.6701	0.00012122	MRPS11P1	0.318366
clustering_global	Cortical_Neuron.genes.annot	ENSG00000226238	3.4963	0.00023589	AC132807.1	0.318391
clustering_l	Fetal_brain.genes.annot	ENSG00000235238	3.4574	0.00027275	SUMO2P1	0.318402
ipsilateral_degree_l	Cortical_Neuron.genes.annot	ENSG00000263769	3.4402	0.00029065	RN7SL367P	0.318746
ipsilateral_degree_global	Adult_brain.genes.annot	ENSG00000282863	3.7226	9.8596e-05	AC012560.2	0.318808
ipsilateral_degree_global	Adult_brain.genes.annot	ENSG00000162040	3.7111	0.00010318	HS3ST6	0.318808
path_length_l	Adult_brain.genes.annot	ENSG00000207512	3.2031	0.00067979	Y_RNA	0.318815
path_length_l	Fetal_brain.genes.annot	ENSG00000257621	3.1873	0.00071798	PSMA3-AS1	0.318816
path_length_l	Fetal_brain.genes.annot	ENSG00000223719	3.1856	0.00072221	AC069277.2	0.318816
contralateral_degree_global	Adult_brain.genes.annot	ENSG00000250790	3.6539	0.00012915	AC127070.2	0.318817
contralateral_degree_global	Adult_brain.genes.annot	ENSG00000187164	3.6386	0.00013704	SHTN1	0.318817
contralateral_degree_global	Adult_brain.genes.annot	ENSG00000229390	3.629	0.00014226	MICD	0.318817
contralateral_degree_global	Adult_brain.genes.annot	ENSG00000282863	3.6229	0.00014567	AC012560.2	0.318817
path_length_global	Fetal_brain.genes.annot	ENSG00000255461	3.2024	0.00068149	OR8I1P	0.318879
path_length_global	Fetal_brain.genes.annot	ENSG00000037042	3.2005	0.00068593	TUBG2	0.318879
clustering_l	Cortical_Neuron.genes.annot	ENSG00000196411	3.1669	0.0007704	EPHB4	0.318986
clustering_l	Cortical_Neuron.genes.annot	ENSG00000181785	3.1629	0.00078104	OR5AS1	0.318986
clustering_l	Cortical_Neuron.genes.annot	ENSG00000254037	3.1617	0.00078419	AC021733.3	0.318986
clustering_l	Cortical_Neuron.genes.annot	ENSG00000181698	3.1604	0.00078777	OR5T1	0.318986
small_worldness_l	Adult_brain.genes.annot	ENSG00000231668	3.1598	0.0007893	PPP2R2DP1	0.319156
small_worldness_l	Adult_brain.genes.annot	ENSG00000172199	3.158	0.0007943	OR8U1	0.319156
small_worldness_l	Adult_brain.genes.annot	ENSG00000279082	3.1574	0.00079596	LINC01727	0.319156
efficiency_global	Midbrain_DA.genes.annot	ENSG00000187091	3.0783	0.001041	PLCD1	0.319195
efficiency_global	Midbrain_DA.genes.annot	ENSG00000205323	3.0779	0.0010425	SARNP	0.319195
efficiency_global	Midbrain_DA.genes.annot	ENSG00000233133	3.0747	0.0010535	AC104451.1	0.319195
efficiency_global	Midbrain_DA.genes.annot	ENSG00000227789	3.0737	0.001057	MTCYBP7	0.319195
efficiency_global	Midbrain_DA.genes.annot	ENSG00000241722	3.0732	0.0010591	AC083795.1	0.319195
efficiency_global	Adult_brain.genes.annot	ENSG00000257940	3.1595	0.00079018	AC079598.1	0.319275
small_worldness_l	Cortical_Neuron.genes.annot	ENSG00000184956	3.0794	0.0010372	MUC6	0.319288
clustering_l	Fetal_brain.genes.annot	ENSG00000243445	3.4506	0.00027962	AC106820.1	0.319326
ipsilateral_degree_l	Midbrain_DA.genes.annot	ENSG00000105549	3.0378	0.0011917	THEG	0.319405
ipsilateral_degree_l	Midbrain_DA.genes.annot	ENSG00000205002	3.0368	0.0011954	AARD	0.319405
ipsilateral_degree_l	Midbrain_DA.genes.annot	ENSG00000251787	3.035	0.0012026	RNU7-47P	0.319405
ipsilateral_degree_l	Midbrain_DA.genes.annot	ENSG00000271161	3.0332	0.0012098	BOLA2P2	0.319405
ipsilateral_degree_l	Midbrain_DA.genes.annot	ENSG00000254658	3.0311	0.0012182	OR8J2	0.319405
ipsilateral_degree_l	Midbrain_DA.genes.annot	ENSG00000264151	3.0292	0.0012259	AC090403.1	0.319405
ipsilateral_degree_l	Midbrain_DA.genes.annot	ENSG00000255223	3.0272	0.0012342	OR5M11	0.319405
ipsilateral_degree_l	Midbrain_DA.genes.annot	ENSG00000252743	3.0256	0.0012409	RNU6-850P	0.319405
ipsilateral_degree_l	Midbrain_DA.genes.annot	ENSG00000242206	3.0254	0.0012413	RPS26P35	0.319405
ipsilateral_degree_l	Midbrain_DA.genes.annot	ENSG00000252483	3.0236	0.0012489	RNU6-1178P	0.319405
ipsilateral_degree_l	Midbrain_DA.genes.annot	ENSG00000213777	3.0221	0.0012552	AC011487.1	0.319405
ipsilateral_degree_l	Midbrain_DA.genes.annot	ENSG00000248730	3.0202	0.0012632	EGFLAM-AS4	0.319405
ipsilateral_degree_l	Midbrain_DA.genes.annot	ENSG00000232091	3.0199	0.0012643	PNLIPP1	0.319405
ipsilateral_degree_l	Midbrain_DA.genes.annot	ENSG00000181780	3.0196	0.0012657	OR5J1P	0.319405
efficiency_r	Fetal_brain.genes.annot	ENSG00000165868	3.1462	0.00082693	HSPA12A	0.319414
small_worldness_r	ENSG.genes.annot	ENSG00000136999	3.3568	0.00039426	CCN3	0.319512
ipsilateral_degree_global	Midbrain_DA.genes.annot	ENSG00000111540	3.0726	0.0010612	RAB5B	0.319539
ipsilateral_degree_global	Midbrain_DA.genes.annot	ENSG00000258128	3.0724	0.0010618	MKRN9P	0.319539
ipsilateral_degree_global	Midbrain_DA.genes.annot	ENSG00000254848	3.0711	0.0010663	OR5BN1P	0.319539
ipsilateral_degree_global	ENSG.genes.annot	ENSG00000140557	3.4995	0.00023308	ST8SIA2	0.31966
efficiency_r	Fetal_brain.genes.annot	ENSG00000272476	3.1435	0.0008346	AL024507.3	0.320023
efficiency_r	Cortical_Neuron.genes.annot	ENSG00000277670	3.1395	0.00084626	AC098657.3	0.320048
efficiency_r	Cortical_Neuron.genes.annot	ENSG00000164318	3.1389	0.00084784	EGFLAM	0.320048
efficiency_r	Cortical_Neuron.genes.annot	ENSG00000167995	3.1368	0.00085409	BEST1	0.320048
efficiency_r	Cortical_Neuron.genes.annot	ENSG00000125618	3.1355	0.0008577	PAX8	0.320048
efficiency_r	Cortical_Neuron.genes.annot	ENSG00000235065	3.1335	0.00086365	RPL24P2	0.320048
efficiency_r	Cortical_Neuron.genes.annot	ENSG00000258052	3.1325	0.00086664	AC025263.2	0.320048
efficiency_r	Cortical_Neuron.genes.annot	ENSG00000254722	3.1316	0.00086943	FAM8A2P	0.320048
degree_global	Adult_brain.genes.annot	ENSG00000254490	3.6956	0.0001097	OR5M7P	0.320123
efficiency_l	Adult_brain.genes.annot	ENSG00000222326	3.0886	0.0010057	MIR1908	0.32016
degree_global	Adult_brain.genes.annot	ENSG00000282863	3.6816	0.0001159	AC012560.2	0.320415
path_length_global	Fetal_brain.genes.annot	ENSG00000234418	3.1963	0.00069596	AC015983.2	0.320703
ipsilateral_degree_l	Cortical_Neuron.genes.annot	ENSG00000256427	3.4293	0.00030255	AC010175.1	0.320714
ipsilateral_degree_l	Cortical_Neuron.genes.annot	ENSG00000232757	3.4255	0.00030682	ETF1P1	0.320714
ipsilateral_degree_l	Cortical_Neuron.genes.annot	ENSG00000254603	3.4182	0.00031523	OR5M6P	0.320714
ipsilateral_degree_l	Cortical_Neuron.genes.annot	ENSG00000228261	3.4115	0.00032304	ITPRIP-AS1	0.320714
ipsilateral_degree_l	Cortical_Neuron.genes.annot	ENSG00000207512	3.3911	0.00034808	Y_RNA	0.320714
ipsilateral_degree_l	Cortical_Neuron.genes.annot	ENSG00000235238	3.3909	0.00034835	SUMO2P1	0.320714
ipsilateral_degree_l	Cortical_Neuron.genes.annot	ENSG00000197745	3.3886	0.00035128	SCGB1D4	0.320714
ipsilateral_degree_l	Cortical_Neuron.genes.annot	ENSG00000197866	3.387	0.00035328	OR5M12P	0.320714
ipsilateral_degree_l	Cortical_Neuron.genes.annot	ENSG00000111540	3.3862	0.00035435	RAB5B	0.320714
ipsilateral_degree_l	Cortical_Neuron.genes.annot	ENSG00000253247	3.3739	0.00037062	IGHV3-76	0.320714
ipsilateral_degree_l	Cortical_Neuron.genes.annot	ENSG00000243445	3.3619	0.00038705	AC106820.1	0.320714
ipsilateral_degree_l	Cortical_Neuron.genes.annot	ENSG00000258739	3.361	0.00038834	ENO1P2	0.320714
ipsilateral_degree_l	Cortical_Neuron.genes.annot	ENSG00000254795	3.3589	0.00039133	OR5AP1P	0.320714
ipsilateral_degree_l	Cortical_Neuron.genes.annot	ENSG00000254164	3.3568	0.00039425	AC008663.3	0.320714
ipsilateral_degree_l	Cortical_Neuron.genes.annot	ENSG00000254547	3.3538	0.0003986	AC036111.1	0.320714
ipsilateral_degree_l	Cortical_Neuron.genes.annot	ENSG00000242101	3.3414	0.00041685	RN7SL416P	0.320714
ipsilateral_degree_l	Cortical_Neuron.genes.annot	ENSG00000162039	3.3395	0.00041969	MEIOB	0.320714
ipsilateral_degree_l	Cortical_Neuron.genes.annot	ENSG00000185885	3.3328	0.00042985	IFITM1	0.320714
ipsilateral_degree_l	Cortical_Neuron.genes.annot	ENSG00000136560	3.3326	0.00043017	TANK	0.320714
ipsilateral_degree_l	Cortical_Neuron.genes.annot	ENSG00000233017	3.3308	0.000433	AL121832.1	0.320714
ipsilateral_degree_l	Cortical_Neuron.genes.annot	ENSG00000239112	3.3289	0.00043594	SNORD123	0.320714
ipsilateral_degree_l	Cortical_Neuron.genes.annot	ENSG00000239197	3.3271	0.00043876	snoU109	0.320714
ipsilateral_degree_l	Cortical_Neuron.genes.annot	ENSG00000283154	3.3254	0.00044149	IQCJ-SCHIP1	0.320714
ipsilateral_degree_l	Cortical_Neuron.genes.annot	ENSG00000280007	3.3212	0.00044823	AC008079.1	0.320714
ipsilateral_degree_l	Cortical_Neuron.genes.annot	ENSG00000253545	3.3171	0.00045483	IGHV3-52	0.320714
ipsilateral_degree_l	Cortical_Neuron.genes.annot	ENSG00000233098	3.3109	0.00046503	CCDC144NL-AS1	0.320714
ipsilateral_degree_l	Cortical_Neuron.genes.annot	ENSG00000242208	3.3036	0.00047723	RPL5P29	0.320714
ipsilateral_degree_l	Cortical_Neuron.genes.annot	ENSG00000255217	3.3012	0.00048141	OR5J7P	0.320714
ipsilateral_degree_l	Cortical_Neuron.genes.annot	ENSG00000240940	3.2857	0.0005087	RN7SL591P	0.320714
ipsilateral_degree_l	Cortical_Neuron.genes.annot	ENSG00000225803	3.2847	0.00051037	MRPS11P1	0.320714
ipsilateral_degree_l	Cortical_Neuron.genes.annot	ENSG00000272051	3.2783	0.0005222	Y_RNA	0.320714
ipsilateral_degree_l	Cortical_Neuron.genes.annot	ENSG00000234624	3.2751	0.00052817	AC016894.1	0.320714
ipsilateral_degree_l	Cortical_Neuron.genes.annot	ENSG00000206937	3.2751	0.00052817	SNORA70B	0.320714
ipsilateral_degree_l	Cortical_Neuron.genes.annot	ENSG00000103249	3.2742	0.0005298	CLCN7	0.320714
ipsilateral_degree_l	Cortical_Neuron.genes.annot	ENSG00000136960	3.2734	0.00053128	ENPP2	0.320714
ipsilateral_degree_l	Cortical_Neuron.genes.annot	ENSG00000168496	3.273	0.00053212	FEN1	0.320714
ipsilateral_degree_l	Cortical_Neuron.genes.annot	ENSG00000139641	3.2598	0.00055737	ESYT1	0.320714
ipsilateral_degree_l	Cortical_Neuron.genes.annot	ENSG00000099769	3.259	0.00055897	IGFALS	0.320714
ipsilateral_degree_l	Cortical_Neuron.genes.annot	ENSG00000132153	3.2519	0.00057312	DHX30	0.320714
ipsilateral_degree_l	Cortical_Neuron.genes.annot	ENSG00000273420	3.251	0.00057492	AC008738.7	0.320714
ipsilateral_degree_l	Cortical_Neuron.genes.annot	ENSG00000136267	3.2496	0.00057791	DGKB	0.320714
ipsilateral_degree_l	Cortical_Neuron.genes.annot	ENSG00000232511	3.248	0.00058105	OR2AH1P	0.320714
ipsilateral_degree_l	Cortical_Neuron.genes.annot	ENSG00000114491	3.2472	0.0005827	UMPS	0.320714
ipsilateral_degree_l	Cortical_Neuron.genes.annot	ENSG00000123411	3.2439	0.00058951	IKZF4	0.320714
ipsilateral_degree_l	Cortical_Neuron.genes.annot	ENSG00000166693	3.2415	0.00059442	OR5M13P	0.320714
ipsilateral_degree_l	Cortical_Neuron.genes.annot	ENSG00000272236	3.2357	0.00060677	AL645939.5	0.320714
ipsilateral_degree_l	Cortical_Neuron.genes.annot	ENSG00000181126	3.2317	0.0006152	HLA-V	0.320714
ipsilateral_degree_l	Cortical_Neuron.genes.annot	ENSG00000187612	3.2154	0.00065139	OR5W2	0.320714
ipsilateral_degree_l	Cortical_Neuron.genes.annot	ENSG00000242602	3.2148	0.00065268	AC008953.1	0.320714
ipsilateral_degree_l	Cortical_Neuron.genes.annot	ENSG00000181371	3.2118	0.00065955	OR5M8	0.320714
ipsilateral_degree_l	Cortical_Neuron.genes.annot	ENSG00000227806	3.211	0.00066131	OR5W1P	0.320714
ipsilateral_degree_l	Cortical_Neuron.genes.annot	ENSG00000174970	3.2098	0.00066419	OR10AG1	0.320714
ipsilateral_degree_l	Cortical_Neuron.genes.annot	ENSG00000159216	3.2094	0.000665	RUNX1	0.320714
ipsilateral_degree_l	Cortical_Neuron.genes.annot	ENSG00000255223	3.2059	0.00067327	OR5M11	0.320714
ipsilateral_degree_l	Cortical_Neuron.genes.annot	ENSG00000270285	3.2049	0.0006756	AC124916.2	0.320714
ipsilateral_degree_l	Cortical_Neuron.genes.annot	ENSG00000235742	3.2006	0.00068562	AC012308.1	0.320714
ipsilateral_degree_l	Cortical_Neuron.genes.annot	ENSG00000181296	3.1987	0.00069025	OR5G1P	0.320714
ipsilateral_degree_l	Cortical_Neuron.genes.annot	ENSG00000219681	3.1964	0.00069586	AL590084.2	0.320714
ipsilateral_degree_l	Cortical_Neuron.genes.annot	ENSG00000248205	3.1959	0.00069687	H3P17	0.320714
ipsilateral_degree_l	Cortical_Neuron.genes.annot	ENSG00000255012	3.1955	0.00069792	OR5M1	0.320714
ipsilateral_degree_l	Cortical_Neuron.genes.annot	ENSG00000184956	3.1893	0.0007131	MUC6	0.320714
ipsilateral_degree_l	Cortical_Neuron.genes.annot	ENSG00000133019	3.1889	0.00071407	CHRM3	0.320714
ipsilateral_degree_l	Cortical_Neuron.genes.annot	ENSG00000231579	3.1887	0.00071457	RPL7P21	0.320714
ipsilateral_degree_l	Cortical_Neuron.genes.annot	ENSG00000250790	3.1827	0.00072943	AC127070.2	0.320714
ipsilateral_degree_l	Cortical_Neuron.genes.annot	ENSG00000254524	3.1816	0.00073226	OR8I4P	0.320714
ipsilateral_degree_l	Cortical_Neuron.genes.annot	ENSG00000249403	3.1808	0.00073429	AC008413.2	0.320714
ipsilateral_degree_l	Cortical_Neuron.genes.annot	ENSG00000254953	3.1781	0.0007413	AP001803.1	0.320714
ipsilateral_degree_l	Cortical_Neuron.genes.annot	ENSG00000257940	3.1774	0.00074295	AC079598.1	0.320714
ipsilateral_degree_l	Cortical_Neuron.genes.annot	ENSG00000205025	3.1741	0.00075163	OR5G5P	0.320714
ipsilateral_degree_l	Cortical_Neuron.genes.annot	ENSG00000172487	3.1728	0.00075501	OR8J1	0.320714
ipsilateral_degree_l	Cortical_Neuron.genes.annot	ENSG00000284194	3.1713	0.00075871	SCO2	0.320714
ipsilateral_degree_l	Cortical_Neuron.genes.annot	ENSG00000262500	3.171	0.00075962	MAPK8IP1P1	0.320714
ipsilateral_degree_l	Cortical_Neuron.genes.annot	ENSG00000258052	3.1678	0.00076802	AC025263.2	0.320714
ipsilateral_degree_l	Cortical_Neuron.genes.annot	ENSG00000035115	3.1651	0.0007752	SH3YL1	0.320714
ipsilateral_degree_l	Cortical_Neuron.genes.annot	ENSG00000250786	3.1645	0.0007767	SNHG18	0.320714
ipsilateral_degree_l	Cortical_Neuron.genes.annot	ENSG00000172457	3.1642	0.0007775	OR9G4	0.320714
ipsilateral_degree_l	Cortical_Neuron.genes.annot	ENSG00000231503	3.1621	0.00078325	PTMAP4	0.320714
ipsilateral_degree_l	Cortical_Neuron.genes.annot	ENSG00000242073	3.1619	0.00078377	AC211429.2	0.320714
ipsilateral_degree_l	Cortical_Neuron.genes.annot	ENSG00000214880	3.1588	0.00079221	OR7E5P	0.320714
ipsilateral_degree_l	Cortical_Neuron.genes.annot	ENSG00000182568	3.1573	0.00079623	SATB1	0.320714
ipsilateral_degree_l	Cortical_Neuron.genes.annot	ENSG00000255140	3.1572	0.00079653	OR5BN2P	0.320714
ipsilateral_degree_l	Cortical_Neuron.genes.annot	ENSG00000132478	3.1543	0.00080439	UNK	0.320714
ipsilateral_degree_l	Cortical_Neuron.genes.annot	ENSG00000206776	3.1529	0.00080841	SNORA32	0.320714
ipsilateral_degree_l	Cortical_Neuron.genes.annot	ENSG00000196411	3.1467	0.00082549	EPHB4	0.320714
ipsilateral_degree_l	Cortical_Neuron.genes.annot	ENSG00000181698	3.1453	0.00082956	OR5T1	0.320714
ipsilateral_degree_l	Cortical_Neuron.genes.annot	ENSG00000181785	3.1442	0.00083272	OR5AS1	0.320714
ipsilateral_degree_l	Cortical_Neuron.genes.annot	ENSG00000184741	3.14	0.00084473	OR5AQ1P	0.320714
ipsilateral_degree_l	Cortical_Neuron.genes.annot	ENSG00000207062	3.1331	0.0008649	SNORA15	0.320714
ipsilateral_degree_l	Cortical_Neuron.genes.annot	ENSG00000181761	3.1316	0.00086929	OR8H3	0.320714
ipsilateral_degree_l	Cortical_Neuron.genes.annot	ENSG00000174123	3.1308	0.00087156	TLR10	0.320714
ipsilateral_degree_l	Cortical_Neuron.genes.annot	ENSG00000269487	3.1297	0.000875	AC008635.2	0.320714
ipsilateral_degree_l	Cortical_Neuron.genes.annot	ENSG00000248730	3.129	0.00087699	EGFLAM-AS4	0.320714
ipsilateral_degree_l	Cortical_Neuron.genes.annot	ENSG00000125630	3.1286	0.00087811	POLR1B	0.320714
ipsilateral_degree_l	Cortical_Neuron.genes.annot	ENSG00000223799	3.1281	0.00087956	IL10RB-DT	0.320714
ipsilateral_degree_l	Cortical_Neuron.genes.annot	ENSG00000172005	3.128	0.00088014	MAL	0.320714
ipsilateral_degree_l	Cortical_Neuron.genes.annot	ENSG00000262874	3.1209	0.00090146	C19orf84	0.320714
ipsilateral_degree_l	Cortical_Neuron.genes.annot	ENSG00000207344	3.1184	0.00090931	SNORA22	0.320714
ipsilateral_degree_l	Cortical_Neuron.genes.annot	ENSG00000141934	3.115	0.00091964	PLPP2	0.320714
ipsilateral_degree_l	Cortical_Neuron.genes.annot	ENSG00000225538	3.1149	0.00091995	OR5BE1P	0.320714
ipsilateral_degree_l	Cortical_Neuron.genes.annot	ENSG00000205323	3.1147	0.00092059	SARNP	0.320714
ipsilateral_degree_l	Cortical_Neuron.genes.annot	ENSG00000233709	3.1105	0.000934	MTND4P28	0.320714
ipsilateral_degree_l	Cortical_Neuron.genes.annot	ENSG00000233039	3.11	0.00093559	MTND5P30	0.320714
ipsilateral_degree_l	Cortical_Neuron.genes.annot	ENSG00000254722	3.1097	0.00093652	FAM8A2P	0.320714
ipsilateral_degree_l	Cortical_Neuron.genes.annot	ENSG00000279689	3.1092	0.00093796	AC022400.9	0.320714
ipsilateral_degree_l	Cortical_Neuron.genes.annot	ENSG00000231584	3.1091	0.00093845	FAHD2CP	0.320714
ipsilateral_degree_l	Cortical_Neuron.genes.annot	ENSG00000271841	3.1046	0.00095264	U7	0.320714
ipsilateral_degree_l	Cortical_Neuron.genes.annot	ENSG00000181780	3.1039	0.00095508	OR5J1P	0.320714
ipsilateral_degree_l	Cortical_Neuron.genes.annot	ENSG00000240230	3.1024	0.00095975	COX19	0.320714
ipsilateral_degree_l	Cortical_Neuron.genes.annot	ENSG00000254807	3.1018	0.00096164	OR10AK1P	0.320714
ipsilateral_degree_l	Cortical_Neuron.genes.annot	ENSG00000181767	3.1015	0.00096263	OR8H2	0.320714
clustering_r	ENSG.genes.annot	ENSG00000156273	3.7206	9.9392e-05	BACH1	0.320773
clustering_r	ENSG.genes.annot	ENSG00000131374	3.6996	0.00010795	TBC1D5	0.320773
ipsilateral_degree_global	Cortical_Neuron.genes.annot	ENSG00000226238	3.5903	0.00016514	AC132807.1	0.320793
ipsilateral_degree_global	Cortical_Neuron.genes.annot	ENSG00000248205	3.5609	0.00018479	H3P17	0.320793
ipsilateral_degree_global	Cortical_Neuron.genes.annot	ENSG00000115464	3.524	0.00021252	USP34	0.320793
ipsilateral_degree_global	Cortical_Neuron.genes.annot	ENSG00000256427	3.5204	0.00021548	AC010175.1	0.320793
ipsilateral_degree_global	Cortical_Neuron.genes.annot	ENSG00000273232	3.5167	0.0002185	AC090912.3	0.320793
ipsilateral_degree_global	Cortical_Neuron.genes.annot	ENSG00000272051	3.5157	0.00021931	Y_RNA	0.320793
ipsilateral_degree_global	Cortical_Neuron.genes.annot	ENSG00000233256	3.514	0.00022072	AL355870.1	0.320793
ipsilateral_degree_global	Cortical_Neuron.genes.annot	ENSG00000269526	3.5037	0.00022944	ERVV-1	0.320793
ipsilateral_degree_global	Cortical_Neuron.genes.annot	ENSG00000242602	3.4834	0.00024752	AC008953.1	0.320793
ipsilateral_degree_global	Cortical_Neuron.genes.annot	ENSG00000253955	3.4791	0.00025159	AC008663.2	0.320793
ipsilateral_degree_global	Cortical_Neuron.genes.annot	ENSG00000229390	3.4761	0.00025442	MICD	0.320793
ipsilateral_degree_global	Cortical_Neuron.genes.annot	ENSG00000262874	3.4735	0.00025685	C19orf84	0.320793
ipsilateral_degree_global	Cortical_Neuron.genes.annot	ENSG00000279679	3.4723	0.00025802	AC091925.2	0.320793
ipsilateral_degree_global	Cortical_Neuron.genes.annot	ENSG00000148606	3.465	0.00026507	POLR3A	0.320793
ipsilateral_degree_global	Cortical_Neuron.genes.annot	ENSG00000240230	3.4463	0.00028416	COX19	0.320793
ipsilateral_degree_global	Cortical_Neuron.genes.annot	ENSG00000243445	3.4441	0.00028652	AC106820.1	0.320793
ipsilateral_degree_global	Cortical_Neuron.genes.annot	ENSG00000182568	3.4434	0.00028723	SATB1	0.320793
ipsilateral_degree_global	Cortical_Neuron.genes.annot	ENSG00000227766	3.4416	0.00028915	AL671277.1	0.320793
ipsilateral_degree_global	Cortical_Neuron.genes.annot	ENSG00000197253	3.4368	0.00029432	TPSB2	0.320793
ipsilateral_degree_global	Cortical_Neuron.genes.annot	ENSG00000254603	3.4252	0.00030713	OR5M6P	0.320793
ipsilateral_degree_global	Cortical_Neuron.genes.annot	ENSG00000205636	3.4246	0.00030783	LINC00583	0.320793
ipsilateral_degree_global	Cortical_Neuron.genes.annot	ENSG00000240342	3.423	0.00030962	RPS2P5	0.320793
ipsilateral_degree_global	Cortical_Neuron.genes.annot	ENSG00000207512	3.4225	0.00031023	Y_RNA	0.320793
ipsilateral_degree_global	Cortical_Neuron.genes.annot	ENSG00000253247	3.4162	0.00031751	IGHV3-76	0.320793
ipsilateral_degree_global	Cortical_Neuron.genes.annot	ENSG00000233098	3.4119	0.00032255	CCDC144NL-AS1	0.320793
ipsilateral_degree_global	Cortical_Neuron.genes.annot	ENSG00000240606	3.4056	0.00033007	RN7SL564P	0.320793
ipsilateral_degree_global	Cortical_Neuron.genes.annot	ENSG00000269487	3.4044	0.00033159	AC008635.2	0.320793
ipsilateral_degree_global	Cortical_Neuron.genes.annot	ENSG00000125618	3.3873	0.00035287	PAX8	0.320793
ipsilateral_degree_global	Cortical_Neuron.genes.annot	ENSG00000162040	3.3854	0.00035539	HS3ST6	0.320793
ipsilateral_degree_global	Cortical_Neuron.genes.annot	ENSG00000135404	3.3809	0.00036121	CD63	0.320793
ipsilateral_degree_global	Cortical_Neuron.genes.annot	ENSG00000176998	3.3801	0.00036225	HCG4	0.320793
ipsilateral_degree_global	Cortical_Neuron.genes.annot	ENSG00000233133	3.3723	0.0003727	AC104451.1	0.320793
ipsilateral_degree_global	Cortical_Neuron.genes.annot	ENSG00000228261	3.3681	0.0003784	ITPRIP-AS1	0.320793
ipsilateral_degree_global	Cortical_Neuron.genes.annot	ENSG00000162032	3.3675	0.00037923	SPSB3	0.320793
ipsilateral_degree_global	Cortical_Neuron.genes.annot	ENSG00000271841	3.3568	0.0003943	U7	0.320793
ipsilateral_degree_global	Cortical_Neuron.genes.annot	ENSG00000136535	3.3508	0.00040283	TBR1	0.320793
ipsilateral_degree_global	Cortical_Neuron.genes.annot	ENSG00000125630	3.3501	0.00040388	POLR1B	0.320793
ipsilateral_degree_global	Cortical_Neuron.genes.annot	ENSG00000065357	3.3485	0.00040625	DGKA	0.320793
ipsilateral_degree_global	Cortical_Neuron.genes.annot	ENSG00000167216	3.3482	0.00040669	KATNAL2	0.320793
ipsilateral_degree_global	Cortical_Neuron.genes.annot	ENSG00000206776	3.3348	0.00042679	SNORA32	0.320793
ipsilateral_degree_global	Cortical_Neuron.genes.annot	ENSG00000227883	3.3346	0.00042705	ATP6V0E1P4	0.320793
ipsilateral_degree_global	Cortical_Neuron.genes.annot	ENSG00000254547	3.3332	0.00042921	AC036111.1	0.320793
ipsilateral_degree_global	Cortical_Neuron.genes.annot	ENSG00000268889	3.3214	0.00044785	AC008750.7	0.320793
ipsilateral_degree_global	Cortical_Neuron.genes.annot	ENSG00000243646	3.3208	0.00044876	IL10RB	0.320793
ipsilateral_degree_global	Cortical_Neuron.genes.annot	ENSG00000255217	3.32	0.00045007	OR5J7P	0.320793
ipsilateral_degree_global	Cortical_Neuron.genes.annot	ENSG00000239112	3.3173	0.00045439	SNORD123	0.320793
ipsilateral_degree_global	Cortical_Neuron.genes.annot	ENSG00000233017	3.3055	0.00047411	AL121832.1	0.320793
ipsilateral_degree_global	Cortical_Neuron.genes.annot	ENSG00000224895	3.304	0.00047653	VPS26BP1	0.320793
ipsilateral_degree_global	Cortical_Neuron.genes.annot	ENSG00000240940	3.3021	0.00047986	RN7SL591P	0.320793
ipsilateral_degree_global	Cortical_Neuron.genes.annot	ENSG00000234174	3.3016	0.00048063	AC016683.1	0.320793
ipsilateral_degree_global	Cortical_Neuron.genes.annot	ENSG00000252169	3.2992	0.00048488	RNA5SP200	0.320793
ipsilateral_degree_global	Cortical_Neuron.genes.annot	ENSG00000114491	3.2978	0.0004872	UMPS	0.320793
ipsilateral_degree_global	Cortical_Neuron.genes.annot	ENSG00000197866	3.2904	0.00050023	OR5M12P	0.320793
ipsilateral_degree_global	Cortical_Neuron.genes.annot	ENSG00000233039	3.29	0.00050102	MTND5P30	0.320793
ipsilateral_degree_global	Cortical_Neuron.genes.annot	ENSG00000103249	3.289	0.00050264	CLCN7	0.320793
ipsilateral_degree_global	Cortical_Neuron.genes.annot	ENSG00000135414	3.2862	0.00050781	GDF11	0.320793
ipsilateral_degree_global	Cortical_Neuron.genes.annot	ENSG00000252483	3.2833	0.00051306	RNU6-1178P	0.320793
ipsilateral_degree_global	Cortical_Neuron.genes.annot	ENSG00000181371	3.28	0.00051909	OR5M8	0.320793
ipsilateral_degree_global	Cortical_Neuron.genes.annot	ENSG00000233709	3.2772	0.0005242	MTND4P28	0.320793
ipsilateral_degree_global	Cortical_Neuron.genes.annot	ENSG00000258052	3.2769	0.00052469	AC025263.2	0.320793
ipsilateral_degree_global	Cortical_Neuron.genes.annot	ENSG00000225803	3.2728	0.00053237	MRPS11P1	0.320793
ipsilateral_degree_global	Cortical_Neuron.genes.annot	ENSG00000242073	3.2665	0.00054447	AC211429.2	0.320793
ipsilateral_degree_global	Cortical_Neuron.genes.annot	ENSG00000167721	3.2487	0.00057962	TSR1	0.320793
ipsilateral_degree_global	Cortical_Neuron.genes.annot	ENSG00000254795	3.2459	0.00058531	OR5AP1P	0.320793
ipsilateral_degree_global	Cortical_Neuron.genes.annot	ENSG00000254518	3.2432	0.00059108	LINC02750	0.320793
ipsilateral_degree_global	Cortical_Neuron.genes.annot	ENSG00000242101	3.2389	0.0005999	RN7SL416P	0.320793
ipsilateral_degree_global	Cortical_Neuron.genes.annot	ENSG00000159216	3.2337	0.00061107	RUNX1	0.320793
ipsilateral_degree_global	Cortical_Neuron.genes.annot	ENSG00000229589	3.2332	0.00061209	ACVR2B-AS1	0.320793
ipsilateral_degree_global	Cortical_Neuron.genes.annot	ENSG00000242208	3.2271	0.00062518	RPL5P29	0.320793
ipsilateral_degree_global	Cortical_Neuron.genes.annot	ENSG00000164850	3.2243	0.00063148	GPER1	0.320793
ipsilateral_degree_global	Cortical_Neuron.genes.annot	ENSG00000255703	3.2194	0.00064223	AC127070.3	0.320793
ipsilateral_degree_global	Cortical_Neuron.genes.annot	ENSG00000284194	3.2158	0.00065048	SCO2	0.320793
ipsilateral_degree_global	Cortical_Neuron.genes.annot	ENSG00000174970	3.2147	0.00065287	OR10AG1	0.320793
ipsilateral_degree_global	Cortical_Neuron.genes.annot	ENSG00000187091	3.2108	0.00066185	PLCD1	0.320793
ipsilateral_degree_global	Cortical_Neuron.genes.annot	ENSG00000136960	3.2063	0.00067236	ENPP2	0.320793
ipsilateral_degree_global	Cortical_Neuron.genes.annot	ENSG00000253545	3.2022	0.00068191	IGHV3-52	0.320793
ipsilateral_degree_global	Cortical_Neuron.genes.annot	ENSG00000197745	3.2009	0.00068493	SCGB1D4	0.320793
ipsilateral_degree_global	Cortical_Neuron.genes.annot	ENSG00000254524	3.1962	0.00069634	OR8I4P	0.320793
ipsilateral_degree_global	Cortical_Neuron.genes.annot	ENSG00000263769	3.1914	0.00070799	RN7SL367P	0.320793
ipsilateral_degree_global	Cortical_Neuron.genes.annot	ENSG00000181296	3.1913	0.00070821	OR5G1P	0.320793
ipsilateral_degree_global	Cortical_Neuron.genes.annot	ENSG00000103024	3.1854	0.0007227	NME3	0.320793
ipsilateral_degree_global	Cortical_Neuron.genes.annot	ENSG00000164828	3.1757	0.00074746	SUN1	0.320793
ipsilateral_degree_global	Cortical_Neuron.genes.annot	ENSG00000232511	3.1728	0.00075479	OR2AH1P	0.320793
ipsilateral_degree_global	Cortical_Neuron.genes.annot	ENSG00000214880	3.1724	0.00075587	OR7E5P	0.320793
ipsilateral_degree_global	Cortical_Neuron.genes.annot	ENSG00000254164	3.1715	0.00075828	AC008663.3	0.320793
ipsilateral_degree_global	Cortical_Neuron.genes.annot	ENSG00000262500	3.1711	0.00075934	MAPK8IP1P1	0.320793
ipsilateral_degree_global	Cortical_Neuron.genes.annot	ENSG00000187612	3.1704	0.00076126	OR5W2	0.320793
ipsilateral_degree_global	Cortical_Neuron.genes.annot	ENSG00000205025	3.1703	0.00076147	OR5G5P	0.320793
ipsilateral_degree_global	Cortical_Neuron.genes.annot	ENSG00000255012	3.1682	0.00076686	OR5M1	0.320793
ipsilateral_degree_global	Cortical_Neuron.genes.annot	ENSG00000181785	3.1681	0.00076712	OR5AS1	0.320793
ipsilateral_degree_global	Cortical_Neuron.genes.annot	ENSG00000105370	3.1657	0.00077357	LIM2	0.320793
ipsilateral_degree_global	Cortical_Neuron.genes.annot	ENSG00000188886	3.1657	0.00077361	ASTL	0.320793
ipsilateral_degree_global	Cortical_Neuron.genes.annot	ENSG00000184741	3.1641	0.00077777	OR5AQ1P	0.320793
ipsilateral_degree_global	Cortical_Neuron.genes.annot	ENSG00000258021	3.1631	0.00078053	AC025259.2	0.320793
ipsilateral_degree_global	Cortical_Neuron.genes.annot	ENSG00000255140	3.1624	0.00078225	OR5BN2P	0.320793
ipsilateral_degree_global	Cortical_Neuron.genes.annot	ENSG00000166693	3.1623	0.00078277	OR5M13P	0.320793
ipsilateral_degree_global	Cortical_Neuron.genes.annot	ENSG00000250786	3.1567	0.0007979	SNHG18	0.320793
ipsilateral_degree_global	Cortical_Neuron.genes.annot	ENSG00000254953	3.1557	0.00080045	AP001803.1	0.320793
ipsilateral_degree_global	Cortical_Neuron.genes.annot	ENSG00000236709	3.1541	0.00080501	DAPK1-IT1	0.320793
ipsilateral_degree_global	Cortical_Neuron.genes.annot	ENSG00000235238	3.1532	0.00080739	SUMO2P1	0.320793
ipsilateral_degree_global	Cortical_Neuron.genes.annot	ENSG00000172487	3.1516	0.00081194	OR8J1	0.320793
ipsilateral_degree_global	Cortical_Neuron.genes.annot	ENSG00000283154	3.1501	0.00081609	IQCJ-SCHIP1	0.320793
ipsilateral_degree_global	Cortical_Neuron.genes.annot	ENSG00000196411	3.1442	0.00083269	EPHB4	0.320793
ipsilateral_degree_global	Cortical_Neuron.genes.annot	ENSG00000229935	3.14	0.00084462	MTCYBP9	0.320793
ipsilateral_degree_global	Cortical_Neuron.genes.annot	ENSG00000139641	3.138	0.00085044	ESYT1	0.320793
ipsilateral_degree_global	Cortical_Neuron.genes.annot	ENSG00000114739	3.134	0.00086224	ACVR2B	0.320793
ipsilateral_degree_global	Cortical_Neuron.genes.annot	ENSG00000172457	3.1331	0.00086493	OR9G4	0.320793
ipsilateral_degree_global	Cortical_Neuron.genes.annot	ENSG00000178381	3.133	0.00086518	ZFAND2A	0.320793
ipsilateral_degree_global	Cortical_Neuron.genes.annot	ENSG00000206937	3.1323	0.00086708	SNORA70B	0.320793
ipsilateral_degree_global	Cortical_Neuron.genes.annot	ENSG00000234624	3.1323	0.00086708	AC016894.1	0.320793
ipsilateral_degree_global	Cortical_Neuron.genes.annot	ENSG00000232757	3.1323	0.00086716	ETF1P1	0.320793
ipsilateral_degree_global	Cortical_Neuron.genes.annot	ENSG00000235756	3.1316	0.00086932	AC098657.1	0.320793
ipsilateral_degree_global	Cortical_Neuron.genes.annot	ENSG00000168496	3.1315	0.00086961	FEN1	0.320793
ipsilateral_degree_global	Cortical_Neuron.genes.annot	ENSG00000258739	3.1307	0.00087202	ENO1P2	0.320793
ipsilateral_degree_global	Cortical_Neuron.genes.annot	ENSG00000272236	3.1303	0.0008731	AL645939.5	0.320793
ipsilateral_degree_global	Cortical_Neuron.genes.annot	ENSG00000227806	3.13	0.00087394	OR5W1P	0.320793
ipsilateral_degree_global	Cortical_Neuron.genes.annot	ENSG00000255223	3.1294	0.00087576	OR5M11	0.320793
ipsilateral_degree_global	Cortical_Neuron.genes.annot	ENSG00000181698	3.1287	0.00087777	OR5T1	0.320793
ipsilateral_degree_global	Cortical_Neuron.genes.annot	ENSG00000181761	3.1259	0.00088626	OR8H3	0.320793
ipsilateral_degree_global	Cortical_Neuron.genes.annot	ENSG00000249772	3.1227	0.00089585	AC026427.1	0.320793
ipsilateral_degree_global	Cortical_Neuron.genes.annot	ENSG00000279689	3.1215	0.00089973	AC022400.9	0.320793
ipsilateral_degree_global	Cortical_Neuron.genes.annot	ENSG00000235742	3.1192	0.00090661	AC012308.1	0.320793
ipsilateral_degree_global	Cortical_Neuron.genes.annot	ENSG00000132153	3.1171	0.00091316	DHX30	0.320793
ipsilateral_degree_global	Cortical_Neuron.genes.annot	ENSG00000219681	3.1157	0.00091753	AL590084.2	0.320793
ipsilateral_degree_global	Cortical_Neuron.genes.annot	ENSG00000181780	3.1155	0.00091805	OR5J1P	0.320793
ipsilateral_degree_global	Cortical_Neuron.genes.annot	ENSG00000035115	3.1145	0.00092131	SH3YL1	0.320793
ipsilateral_degree_global	Cortical_Neuron.genes.annot	ENSG00000016082	3.1089	0.00093888	ISL1	0.320793
ipsilateral_degree_global	Cortical_Neuron.genes.annot	ENSG00000185885	3.1034	0.00095647	IFITM1	0.320793
ipsilateral_degree_global	Cortical_Neuron.genes.annot	ENSG00000225538	3.1016	0.00096254	OR5BE1P	0.320793
ipsilateral_degree_global	Cortical_Neuron.genes.annot	ENSG00000231584	3.1009	0.00096467	FAHD2CP	0.320793
ipsilateral_degree_global	Cortical_Neuron.genes.annot	ENSG00000181767	3.0978	0.00097473	OR8H2	0.320793
ipsilateral_degree_global	Cortical_Neuron.genes.annot	ENSG00000114450	3.0963	0.00097972	GNB4	0.320793
ipsilateral_degree_global	Cortical_Neuron.genes.annot	ENSG00000136267	3.0956	0.00098197	DGKB	0.320793
ipsilateral_degree_global	Cortical_Neuron.genes.annot	ENSG00000254807	3.0942	0.00098671	OR10AK1P	0.320793
ipsilateral_degree_global	Cortical_Neuron.genes.annot	ENSG00000182010	3.0921	0.00099385	RTKN2	0.320793
ipsilateral_degree_global	Cortical_Neuron.genes.annot	ENSG00000256381	3.091	0.00099746	AC005832.1	0.320793
ipsilateral_degree_global	Cortical_Neuron.genes.annot	ENSG00000174123	3.0904	0.0009996	TLR10	0.320793
ipsilateral_degree_global	Cortical_Neuron.genes.annot	ENSG00000105963	3.0899	0.0010012	ADAP1	0.320793
ipsilateral_degree_global	Cortical_Neuron.genes.annot	ENSG00000162039	3.0882	0.001007	MEIOB	0.320793
ipsilateral_degree_global	Cortical_Neuron.genes.annot	ENSG00000172489	3.087	0.0010111	OR5T3	0.320793
ipsilateral_degree_global	Cortical_Neuron.genes.annot	ENSG00000268282	3.0868	0.0010117	AC010328.2	0.320793
ipsilateral_degree_global	Cortical_Neuron.genes.annot	ENSG00000272821	3.0821	0.0010276	U62317.2	0.320793
ipsilateral_degree_global	Cortical_Neuron.genes.annot	ENSG00000099769	3.0762	0.0010481	IGFALS	0.320793
ipsilateral_degree_global	Cortical_Neuron.genes.annot	ENSG00000149133	3.0759	0.0010494	OR5F1	0.320793
ipsilateral_degree_global	Cortical_Neuron.genes.annot	ENSG00000250790	3.0758	0.0010497	AC127070.2	0.320793
ipsilateral_degree_global	Cortical_Neuron.genes.annot	ENSG00000222983	3.0737	0.0010571	RNA5SP127	0.320793
ipsilateral_degree_global	Cortical_Neuron.genes.annot	ENSG00000254722	3.0732	0.001059	FAM8A2P	0.320793
ipsilateral_degree_global	Cortical_Neuron.genes.annot	ENSG00000239197	3.0633	0.0010945	snoU109	0.320793
ipsilateral_degree_global	Cortical_Neuron.genes.annot	ENSG00000254658	3.0633	0.0010946	OR8J2	0.320793
ipsilateral_degree_global	Cortical_Neuron.genes.annot	ENSG00000167822	3.0631	0.0010952	OR8J3	0.320793
ipsilateral_degree_global	Cortical_Neuron.genes.annot	ENSG00000111540	3.0629	0.0010961	RAB5B	0.320793
ipsilateral_degree_global	Cortical_Neuron.genes.annot	ENSG00000226291	3.0617	0.0011004	AC091729.2	0.320793
ipsilateral_degree_global	Cortical_Neuron.genes.annot	ENSG00000174957	3.0587	0.0011114	OR5J2	0.320793
ipsilateral_degree_global	Cortical_Neuron.genes.annot	ENSG00000189266	3.0581	0.0011137	PNRC2	0.320793
ipsilateral_degree_global	Cortical_Neuron.genes.annot	ENSG00000127957	3.0574	0.0011163	PMS2P3	0.320793
ipsilateral_degree_global	Cortical_Neuron.genes.annot	ENSG00000141934	3.0569	0.0011182	PLPP2	0.320793
ipsilateral_degree_global	Cortical_Neuron.genes.annot	ENSG00000213731	3.0551	0.0011249	RAB5CP1	0.320793
ipsilateral_degree_global	Cortical_Neuron.genes.annot	ENSG00000280007	3.0545	0.0011271	AC008079.1	0.320793
ipsilateral_degree_global	Cortical_Neuron.genes.annot	ENSG00000136999	3.0542	0.0011284	CCN3	0.320793
ipsilateral_degree_global	Cortical_Neuron.genes.annot	ENSG00000181718	3.0534	0.0011314	OR5T2	0.320793
ipsilateral_degree_global	Cortical_Neuron.genes.annot	ENSG00000228604	3.0528	0.0011335	AL121759.1	0.320793
ipsilateral_degree_global	Midbrain_DA.genes.annot	ENSG00000255703	3.0646	0.0010897	AC127070.3	0.320852
ipsilateral_degree_global	Midbrain_DA.genes.annot	ENSG00000254658	3.0633	0.0010946	OR8J2	0.320852
ipsilateral_degree_global	Midbrain_DA.genes.annot	ENSG00000167822	3.0631	0.0010952	OR8J3	0.320852
ipsilateral_degree_global	Midbrain_DA.genes.annot	ENSG00000223838	3.0618	0.0011	AC007091.1	0.320852
ipsilateral_degree_global	Midbrain_DA.genes.annot	ENSG00000226979	3.0615	0.0011011	LTA	0.320852
clustering_l	Adult_brain.genes.annot	ENSG00000260710	3.5379	0.00020168	AC120498.4	0.32102
efficiency_l	Cortical_Neuron.genes.annot	ENSG00000148334	3.0697	0.0010712	PTGES2	0.321075
efficiency_l	Cortical_Neuron.genes.annot	ENSG00000185885	3.067	0.001081	IFITM1	0.321075
efficiency_l	Cortical_Neuron.genes.annot	ENSG00000202157	3.0648	0.0010889	RNU4-11P	0.321075
efficiency_l	Cortical_Neuron.genes.annot	ENSG00000258052	3.0648	0.0010892	AC025263.2	0.321075
efficiency_l	Cortical_Neuron.genes.annot	ENSG00000016082	3.0641	0.0010918	ISL1	0.321075
efficiency_global	Cortical_Neuron.genes.annot	ENSG00000225045	3.0544	0.0011277	MTND5P27	0.321159
efficiency_global	Cortical_Neuron.genes.annot	ENSG00000108797	3.051	0.0011406	CNTNAP1	0.321159
efficiency_global	Cortical_Neuron.genes.annot	ENSG00000008988	3.0507	0.0011414	RPS20	0.321159
efficiency_global	Cortical_Neuron.genes.annot	ENSG00000263905	3.0489	0.0011482	RN7SL555P	0.321159
efficiency_global	Cortical_Neuron.genes.annot	ENSG00000271841	3.0487	0.0011492	U7	0.321159
efficiency_global	Cortical_Neuron.genes.annot	ENSG00000168496	3.0462	0.0011587	FEN1	0.321159
efficiency_global	Cortical_Neuron.genes.annot	ENSG00000227004	3.0461	0.0011592	AC108032.1	0.321159
ipsilateral_degree_global	Cortical_Neuron.genes.annot	ENSG00000156265	3.0509	0.0011409	MAP3K7CL	0.32116
path_length_l	Cortical_Neuron.genes.annot	ENSG00000271413	3.1024	0.00095965	AC104640.2	0.321264
path_length_l	Cortical_Neuron.genes.annot	ENSG00000258919	3.101	0.00096428	AL049836.1	0.321264
path_length_l	Adult_brain.genes.annot	ENSG00000213604	3.1982	0.00069145	AC022882.1	0.321414
small_worldness_l	Fetal_brain.genes.annot	ENSG00000262874	3.0611	0.0011025	C19orf84	0.321759
efficiency_l	Cortical_Neuron.genes.annot	ENSG00000177989	3.0553	0.0011243	ODF3B	0.321768
efficiency_l	Cortical_Neuron.genes.annot	ENSG00000167995	3.0544	0.0011277	BEST1	0.321768
efficiency_l	Cortical_Neuron.genes.annot	ENSG00000224987	3.0515	0.0011387	AL024507.1	0.321768
efficiency_l	Cortical_Neuron.genes.annot	ENSG00000111540	3.0493	0.0011469	RAB5B	0.321768
efficiency_l	Cortical_Neuron.genes.annot	ENSG00000150261	3.0487	0.0011492	OR8K1	0.321768
efficiency_l	Cortical_Neuron.genes.annot	ENSG00000267255	3.0468	0.0011566	AC011498.3	0.321768
efficiency_l	Cortical_Neuron.genes.annot	ENSG00000249403	3.0447	0.0011644	AC008413.2	0.321768
efficiency_l	Cortical_Neuron.genes.annot	ENSG00000263905	3.0447	0.0011647	RN7SL555P	0.321768
efficiency_l	Cortical_Neuron.genes.annot	ENSG00000167721	3.0443	0.0011662	TSR1	0.321768
efficiency_l	Cortical_Neuron.genes.annot	ENSG00000231579	3.0434	0.0011697	RPL7P21	0.321768
efficiency_l	Cortical_Neuron.genes.annot	ENSG00000221363	3.04	0.0011828	RNU6ATAC20P	0.321768
efficiency_l	Cortical_Neuron.genes.annot	ENSG00000229701	3.0392	0.0011862	MTND2P20	0.321768
efficiency_l	Cortical_Neuron.genes.annot	ENSG00000271727	3.0382	0.0011898	AL357054.2	0.321768
efficiency_l	Cortical_Neuron.genes.annot	ENSG00000185296	3.0373	0.0011935	AC026785.1	0.321768
efficiency_l	Cortical_Neuron.genes.annot	ENSG00000273420	3.0358	0.0011993	AC008738.7	0.321768
efficiency_l	Cortical_Neuron.genes.annot	ENSG00000232712	3.0341	0.0012063	KIZ-AS1	0.321768
efficiency_l	Cortical_Neuron.genes.annot	ENSG00000182010	3.0338	0.0012075	RTKN2	0.321768
efficiency_l	Cortical_Neuron.genes.annot	ENSG00000257912	3.0323	0.0012136	LINC02258	0.321768
efficiency_l	Cortical_Neuron.genes.annot	ENSG00000118922	3.0306	0.0012203	KLF12	0.321768
efficiency_l	Cortical_Neuron.genes.annot	ENSG00000186326	3.0286	0.0012286	RGS9BP	0.321768
efficiency_l	Cortical_Neuron.genes.annot	ENSG00000228513	3.028	0.0012309	AC023271.2	0.321768
efficiency_l	Cortical_Neuron.genes.annot	ENSG00000114491	3.0252	0.0012424	UMPS	0.321768
efficiency_l	Cortical_Neuron.genes.annot	ENSG00000108797	3.0242	0.0012466	CNTNAP1	0.321768
efficiency_l	Cortical_Neuron.genes.annot	ENSG00000174937	3.0233	0.0012502	OR5M3	0.321768
efficiency_l	Cortical_Neuron.genes.annot	ENSG00000243147	3.023	0.0012513	MRPL33	0.321768
efficiency_l	Cortical_Neuron.genes.annot	ENSG00000133019	3.0222	0.0012548	CHRM3	0.321768
efficiency_l	Cortical_Neuron.genes.annot	ENSG00000239197	3.0211	0.0012592	snoU109	0.321768
ipsilateral_degree_global	Cortical_Neuron.genes.annot	ENSG00000182365	3.0487	0.0011493	OR5F2P	0.321804
clustering_global	Fetal_brain.genes.annot	ENSG00000059145	3.5242	0.00021239	UNKL	0.321869
clustering_global	Fetal_brain.genes.annot	ENSG00000243445	3.5169	0.00021827	AC106820.1	0.321869
clustering_global	Fetal_brain.genes.annot	ENSG00000253247	3.5097	0.00022431	IGHV3-76	0.321869
clustering_global	Fetal_brain.genes.annot	ENSG00000279679	3.5065	0.00022699	AC091925.2	0.321869
clustering_global	Fetal_brain.genes.annot	ENSG00000182568	3.4998	0.00023283	SATB1	0.321869
efficiency_global	Fetal_brain.genes.annot	ENSG00000213604	3.087	0.001011	AC022882.1	0.321878
ipsilateral_degree_global	Midbrain_DA.genes.annot	ENSG00000174957	3.0587	0.0011114	OR5J2	0.321899
ipsilateral_degree_global	Midbrain_DA.genes.annot	ENSG00000132153	3.0573	0.0011169	DHX30	0.321899
clustering_r	Fetal_brain.genes.annot	ENSG00000253357	3.6098	0.0001532	AC008708.1	0.321916
clustering_global	Cortical_Neuron.genes.annot	ENSG00000167216	3.4865	0.00024465	KATNAL2	0.321959
ipsilateral_degree_global	ENSG.genes.annot	ENSG00000206503	3.4778	0.00025282	HLA-A	0.321966
efficiency_global	Fetal_brain.genes.annot	ENSG00000136940	3.0836	0.0010224	PDCL	0.322081
efficiency_global	Fetal_brain.genes.annot	ENSG00000228513	3.0832	0.0010239	AC023271.2	0.322081
efficiency_global	ENSG.genes.annot	ENSG00000181652	3.0167	0.0012776	ATG9B	0.322102
efficiency_global	ENSG.genes.annot	ENSG00000119699	3.0155	0.0012827	TGFB3	0.322102
path_length_l	Midbrain_DA.genes.annot	ENSG00000255433	3.1453	0.00082961	LINC02735	0.32213
path_length_l	Midbrain_DA.genes.annot	ENSG00000111218	3.1428	0.00083662	PRMT8	0.32213
path_length_l	Midbrain_DA.genes.annot	ENSG00000178458	3.1428	0.00083675	H3P16	0.32213
small_worldness_global	Adult_brain.genes.annot	ENSG00000182365	3.1845	0.00072511	OR5F2P	0.322202
small_worldness_global	Adult_brain.genes.annot	ENSG00000201800	3.1825	0.00072995	Y_RNA	0.322202
path_length_global	Cortical_Neuron.genes.annot	ENSG00000167825	3.1905	0.00071022	OR5I1	0.322293
contralateral_degree_global	Fetal_brain.genes.annot	ENSG00000264238	3.431	0.00030068	AL590084.1	0.322354
efficiency_global	Fetal_brain.genes.annot	ENSG00000092345	3.0798	0.0010357	DAZL	0.322435
efficiency_global	Fetal_brain.genes.annot	ENSG00000229043	3.0793	0.0010373	AC091729.3	0.322435
small_worldness_global	Fetal_brain.genes.annot	ENSG00000273420	3.0802	0.0010344	AC008738.7	0.322466
small_worldness_global	Fetal_brain.genes.annot	ENSG00000225803	3.0795	0.0010367	MRPS11P1	0.322466
small_worldness_global	Fetal_brain.genes.annot	ENSG00000251764	3.0793	0.0010374	RNA5SP446	0.322466
clustering_l	Cortical_Neuron.genes.annot	ENSG00000223799	3.1519	0.00081117	IL10RB-DT	0.322471
clustering_l	Cortical_Neuron.genes.annot	ENSG00000181761	3.1517	0.00081166	OR8H3	0.322471
clustering_l	Cortical_Neuron.genes.annot	ENSG00000254722	3.1493	0.00081838	FAM8A2P	0.322471
clustering_l	Cortical_Neuron.genes.annot	ENSG00000254807	3.1461	0.00082721	OR10AK1P	0.322471
clustering_l	Cortical_Neuron.genes.annot	ENSG00000233709	3.1432	0.00083544	MTND4P28	0.322471
clustering_l	Cortical_Neuron.genes.annot	ENSG00000159216	3.1431	0.00083574	RUNX1	0.322471
clustering_l	Cortical_Neuron.genes.annot	ENSG00000252743	3.1379	0.00085077	RNU6-850P	0.322471
clustering_l	Cortical_Neuron.genes.annot	ENSG00000251679	3.1377	0.00085148	AC073848.1	0.322471
clustering_l	Cortical_Neuron.genes.annot	ENSG00000257940	3.1372	0.00085293	AC079598.1	0.322471
clustering_l	Cortical_Neuron.genes.annot	ENSG00000225538	3.1317	0.00086903	OR5BE1P	0.322471
clustering_l	Cortical_Neuron.genes.annot	ENSG00000250786	3.1303	0.00087319	SNHG18	0.322471
clustering_l	Cortical_Neuron.genes.annot	ENSG00000233039	3.1284	0.00087893	MTND5P30	0.322471
clustering_l	Cortical_Neuron.genes.annot	ENSG00000172005	3.1276	0.00088111	MAL	0.322471
clustering_l	Cortical_Neuron.genes.annot	ENSG00000205323	3.1273	0.00088214	SARNP	0.322471
clustering_l	Cortical_Neuron.genes.annot	ENSG00000181780	3.121	0.00090104	OR5J1P	0.322475
clustering_l	Cortical_Neuron.genes.annot	ENSG00000181767	3.121	0.00090107	OR8H2	0.322475
clustering_l	Cortical_Neuron.genes.annot	ENSG00000250790	3.1194	0.00090624	AC127070.2	0.322475
clustering_l	Cortical_Neuron.genes.annot	ENSG00000120256	3.1162	0.00091597	LRP11	0.322475
clustering_l	Cortical_Neuron.genes.annot	ENSG00000223917	3.1087	0.00093947	AC009237.1	0.322475
clustering_l	Cortical_Neuron.genes.annot	ENSG00000184956	3.1041	0.00095433	MUC6	0.322475
clustering_l	Cortical_Neuron.genes.annot	ENSG00000217408	3.1022	0.00096036	PRELID1P2	0.322475
clustering_l	Cortical_Neuron.genes.annot	ENSG00000224987	3.1001	0.0009672	AL024507.1	0.322475
clustering_l	Cortical_Neuron.genes.annot	ENSG00000149133	3.1001	0.0009673	OR5F1	0.322475
clustering_l	Cortical_Neuron.genes.annot	ENSG00000221363	3.0979	0.0009745	RNU6ATAC20P	0.322475
clustering_l	Cortical_Neuron.genes.annot	ENSG00000182568	3.097	0.00097729	SATB1	0.322475
clustering_l	Cortical_Neuron.genes.annot	ENSG00000252483	3.0962	0.00098011	RNU6-1178P	0.322475
clustering_l	Cortical_Neuron.genes.annot	ENSG00000206776	3.095	0.00098395	SNORA32	0.322475
clustering_l	Cortical_Neuron.genes.annot	ENSG00000188886	3.0947	0.00098502	ASTL	0.322475
clustering_l	Cortical_Neuron.genes.annot	ENSG00000035115	3.0942	0.00098669	SH3YL1	0.322475
clustering_l	Cortical_Neuron.genes.annot	ENSG00000172489	3.0898	0.0010016	OR5T3	0.322475
clustering_l	Cortical_Neuron.genes.annot	ENSG00000171150	3.0876	0.0010089	SOCS5	0.322475
clustering_l	Cortical_Neuron.genes.annot	ENSG00000254576	3.0875	0.0010093	OR4C1P	0.322475
clustering_l	Cortical_Neuron.genes.annot	ENSG00000134490	3.0872	0.0010102	TMEM241	0.322475
clustering_l	Cortical_Neuron.genes.annot	ENSG00000249772	3.0863	0.0010133	AC026427.1	0.322475
clustering_l	Cortical_Neuron.genes.annot	ENSG00000251858	3.0854	0.0010163	SNORA31	0.322475
clustering_l	Cortical_Neuron.genes.annot	ENSG00000174123	3.0851	0.0010174	TLR10	0.322475
clustering_l	Cortical_Neuron.genes.annot	ENSG00000181718	3.0832	0.0010238	OR5T2	0.322475
clustering_l	Cortical_Neuron.genes.annot	ENSG00000172154	3.0809	0.0010318	OR8I2	0.322475
clustering_l	Cortical_Neuron.genes.annot	ENSG00000207062	3.0799	0.0010353	SNORA15	0.322475
ipsilateral_degree_global	ENSG.genes.annot	ENSG00000115464	3.4459	0.00028456	USP34	0.322556
ipsilateral_degree_global	ENSG.genes.annot	ENSG00000131374	3.4251	0.00030726	TBC1D5	0.322556
ipsilateral_degree_global	ENSG.genes.annot	ENSG00000196411	3.4201	0.00031295	EPHB4	0.322556
ipsilateral_degree_global	ENSG.genes.annot	ENSG00000162040	3.4093	0.00032565	HS3ST6	0.322556
efficiency_r	Cortical_Neuron.genes.annot	ENSG00000254164	3.1264	0.00088479	AC008663.3	0.322611
efficiency_r	Cortical_Neuron.genes.annot	ENSG00000159842	3.1251	0.00088865	ABR	0.322611
efficiency_r	ENSG.genes.annot	ENSG00000140557	3.081	0.0010314	ST8SIA2	0.322611
ipsilateral_degree_l	Fetal_brain.genes.annot	ENSG00000240342	3.508	0.00022576	RPS2P5	0.32265
ipsilateral_degree_l	Fetal_brain.genes.annot	ENSG00000269526	3.5036	0.00022947	ERVV-1	0.32265
ipsilateral_degree_l	Fetal_brain.genes.annot	ENSG00000279679	3.4831	0.00024779	AC091925.2	0.32265
ipsilateral_degree_l	Fetal_brain.genes.annot	ENSG00000273232	3.4792	0.00025145	AC090912.3	0.32265
ipsilateral_degree_l	Fetal_brain.genes.annot	ENSG00000136560	3.4781	0.00025246	TANK	0.32265
ipsilateral_degree_l	Fetal_brain.genes.annot	ENSG00000235724	3.4739	0.00025644	AC009299.3	0.32265
ipsilateral_degree_l	Fetal_brain.genes.annot	ENSG00000149485	3.462	0.00026805	FADS1	0.32265
ipsilateral_degree_l	Fetal_brain.genes.annot	ENSG00000167994	3.4475	0.00028295	RAB3IL1	0.32265
ipsilateral_degree_l	Fetal_brain.genes.annot	ENSG00000103024	3.447	0.00028343	NME3	0.32265
ipsilateral_degree_l	Fetal_brain.genes.annot	ENSG00000263769	3.4402	0.00029065	RN7SL367P	0.32265
ipsilateral_degree_l	Fetal_brain.genes.annot	ENSG00000111540	3.4396	0.00029127	RAB5B	0.32265
ipsilateral_degree_l	Fetal_brain.genes.annot	ENSG00000165626	3.4189	0.00031432	BEND7	0.32265
ipsilateral_degree_l	Fetal_brain.genes.annot	ENSG00000254603	3.4182	0.00031523	OR5M6P	0.32265
ipsilateral_degree_l	Fetal_brain.genes.annot	ENSG00000228261	3.4115	0.00032304	ITPRIP-AS1	0.32265
ipsilateral_degree_l	Fetal_brain.genes.annot	ENSG00000256427	3.4051	0.00033072	AC010175.1	0.32265
ipsilateral_degree_l	Fetal_brain.genes.annot	ENSG00000207512	3.3911	0.00034808	Y_RNA	0.32265
ipsilateral_degree_l	Fetal_brain.genes.annot	ENSG00000235238	3.3909	0.00034835	SUMO2P1	0.32265
ipsilateral_degree_l	Fetal_brain.genes.annot	ENSG00000197866	3.387	0.00035328	OR5M12P	0.32265
ipsilateral_degree_l	Fetal_brain.genes.annot	ENSG00000105963	3.3839	0.00035737	ADAP1	0.32265
ipsilateral_degree_l	Fetal_brain.genes.annot	ENSG00000253247	3.3739	0.00037062	IGHV3-76	0.32265
ipsilateral_degree_l	Fetal_brain.genes.annot	ENSG00000187164	3.3705	0.00037519	SHTN1	0.32265
ipsilateral_degree_l	Fetal_brain.genes.annot	ENSG00000243445	3.3619	0.00038705	AC106820.1	0.32265
ipsilateral_degree_l	Fetal_brain.genes.annot	ENSG00000258739	3.361	0.00038834	ENO1P2	0.32265
ipsilateral_degree_l	Fetal_brain.genes.annot	ENSG00000254795	3.3589	0.00039133	OR5AP1P	0.32265
ipsilateral_degree_l	Fetal_brain.genes.annot	ENSG00000254164	3.3568	0.00039425	AC008663.3	0.32265
ipsilateral_degree_l	Fetal_brain.genes.annot	ENSG00000123411	3.3567	0.00039436	IKZF4	0.32265
ipsilateral_degree_l	Fetal_brain.genes.annot	ENSG00000229390	3.35	0.00040409	MICD	0.32265
ipsilateral_degree_l	Fetal_brain.genes.annot	ENSG00000204625	3.3406	0.00041803	HCG9	0.32265
ipsilateral_degree_l	Fetal_brain.genes.annot	ENSG00000281831	3.3358	0.00042522	AL645929.2	0.32265
ipsilateral_degree_l	Fetal_brain.genes.annot	ENSG00000224895	3.3337	0.00042843	VPS26BP1	0.32265
ipsilateral_degree_l	Fetal_brain.genes.annot	ENSG00000185885	3.3328	0.00042985	IFITM1	0.32265
ipsilateral_degree_l	Fetal_brain.genes.annot	ENSG00000233017	3.3308	0.000433	AL121832.1	0.32265
ipsilateral_degree_l	Fetal_brain.genes.annot	ENSG00000231584	3.3296	0.00043478	FAHD2CP	0.32265
ipsilateral_degree_l	Fetal_brain.genes.annot	ENSG00000239112	3.3289	0.00043594	SNORD123	0.32265
ipsilateral_degree_l	Fetal_brain.genes.annot	ENSG00000239197	3.3271	0.00043876	snoU109	0.32265
ipsilateral_degree_l	Fetal_brain.genes.annot	ENSG00000280007	3.3212	0.00044823	AC008079.1	0.32265
ipsilateral_degree_l	Fetal_brain.genes.annot	ENSG00000253545	3.3171	0.00045483	IGHV3-52	0.32265
ipsilateral_degree_l	Fetal_brain.genes.annot	ENSG00000115464	3.3087	0.00046866	USP34	0.32265
ipsilateral_degree_l	Fetal_brain.genes.annot	ENSG00000187612	3.306	0.00047322	OR5W2	0.32265
ipsilateral_degree_l	Fetal_brain.genes.annot	ENSG00000254547	3.3052	0.00047446	AC036111.1	0.32265
ipsilateral_degree_l	Fetal_brain.genes.annot	ENSG00000242208	3.3036	0.00047723	RPL5P29	0.32265
ipsilateral_degree_l	Fetal_brain.genes.annot	ENSG00000255217	3.3012	0.00048141	OR5J7P	0.32265
ipsilateral_degree_l	Fetal_brain.genes.annot	ENSG00000219681	3.2879	0.00050464	AL590084.2	0.32265
ipsilateral_degree_l	Fetal_brain.genes.annot	ENSG00000240940	3.2857	0.0005087	RN7SL591P	0.32265
ipsilateral_degree_l	Fetal_brain.genes.annot	ENSG00000254411	3.2802	0.00051864	AP002512.1	0.32265
ipsilateral_degree_l	Fetal_brain.genes.annot	ENSG00000150269	3.2784	0.00052192	OR5M9	0.32265
ipsilateral_degree_l	Fetal_brain.genes.annot	ENSG00000272051	3.2783	0.0005222	Y_RNA	0.32265
ipsilateral_degree_l	Fetal_brain.genes.annot	ENSG00000258726	3.2773	0.00052405	DUXAP6	0.32265
ipsilateral_degree_l	Fetal_brain.genes.annot	ENSG00000206937	3.2751	0.00052817	SNORA70B	0.32265
ipsilateral_degree_l	Fetal_brain.genes.annot	ENSG00000234624	3.2751	0.00052817	AC016894.1	0.32265
ipsilateral_degree_l	Fetal_brain.genes.annot	ENSG00000168496	3.273	0.00053212	FEN1	0.32265
ipsilateral_degree_l	Fetal_brain.genes.annot	ENSG00000114650	3.2675	0.00054244	SCAP	0.32265
ipsilateral_degree_l	Fetal_brain.genes.annot	ENSG00000264238	3.2648	0.00054769	AL590084.1	0.32265
ipsilateral_degree_l	Fetal_brain.genes.annot	ENSG00000205636	3.261	0.00055509	LINC00583	0.32265
ipsilateral_degree_l	Fetal_brain.genes.annot	ENSG00000256589	3.26	0.00055716	ENPP7P5	0.32265
ipsilateral_degree_l	Fetal_brain.genes.annot	ENSG00000132478	3.2591	0.00055892	UNK	0.32265
efficiency_global	Fetal_brain.genes.annot	ENSG00000232479	3.0753	0.0010514	AC010900.1	0.322827
efficiency_global	Fetal_brain.genes.annot	ENSG00000233133	3.0747	0.0010535	AC104451.1	0.322827
efficiency_global	Fetal_brain.genes.annot	ENSG00000227789	3.0737	0.001057	MTCYBP7	0.322827
ipsilateral_degree_global	Adult_brain.genes.annot	ENSG00000099769	3.6862	0.00011382	IGFALS	0.322916
ipsilateral_degree_global	Adult_brain.genes.annot	ENSG00000253930	3.6621	0.00012505	TNFRSF10A-AS1	0.322916
ipsilateral_degree_global	Adult_brain.genes.annot	ENSG00000222373	3.6568	0.00012767	RNY5P5	0.322916
ipsilateral_degree_global	Adult_brain.genes.annot	ENSG00000164318	3.654	0.0001291	EGFLAM	0.322916
ipsilateral_degree_global	ENSG.genes.annot	ENSG00000164850	3.3777	0.00036548	GPER1	0.322961
ipsilateral_degree_global	ENSG.genes.annot	ENSG00000149485	3.3541	0.00039808	FADS1	0.322961
ipsilateral_degree_global	ENSG.genes.annot	ENSG00000283154	3.3429	0.00041452	IQCJ-SCHIP1	0.322961
ipsilateral_degree_global	ENSG.genes.annot	ENSG00000134824	3.3178	0.00045365	FADS2	0.322961
ipsilateral_degree_global	ENSG.genes.annot	ENSG00000174937	3.2875	0.00050543	OR5M3	0.322961
ipsilateral_degree_global	ENSG.genes.annot	ENSG00000150269	3.2848	0.00051024	OR5M9	0.322961
ipsilateral_degree_global	ENSG.genes.annot	ENSG00000179588	3.2819	0.00051562	ZFPM1	0.322961
ipsilateral_degree_global	ENSG.genes.annot	ENSG00000136999	3.2814	0.00051654	CCN3	0.322961
ipsilateral_degree_global	ENSG.genes.annot	ENSG00000204179	3.2671	0.00054321	PTPN20A	0.322961
ipsilateral_degree_global	ENSG.genes.annot	ENSG00000205683	3.2622	0.00055283	DPF3	0.322961
ipsilateral_degree_global	ENSG.genes.annot	ENSG00000020633	3.2561	0.0005648	RUNX3	0.322961
ipsilateral_degree_global	ENSG.genes.annot	ENSG00000262874	3.2508	0.00057547	C19orf84	0.322961
ipsilateral_degree_global	ENSG.genes.annot	ENSG00000146540	3.2456	0.00058603	C7orf50	0.322961
ipsilateral_degree_global	ENSG.genes.annot	ENSG00000187164	3.2229	0.00063458	SHTN1	0.322961
ipsilateral_degree_global	ENSG.genes.annot	ENSG00000255223	3.2149	0.00065255	OR5M11	0.322961
ipsilateral_degree_global	ENSG.genes.annot	ENSG00000176125	3.2101	0.00066347	UFSP1	0.322961
ipsilateral_degree_global	ENSG.genes.annot	ENSG00000174827	3.2024	0.00068139	PDZK1	0.322961
ipsilateral_degree_global	ENSG.genes.annot	ENSG00000181785	3.1971	0.00069413	OR5AS1	0.322961
ipsilateral_degree_global	ENSG.genes.annot	ENSG00000130881	3.1847	0.00072443	LRP3	0.322961
ipsilateral_degree_global	ENSG.genes.annot	ENSG00000221955	3.1761	0.00074627	SLC12A8	0.322961
ipsilateral_degree_global	ENSG.genes.annot	ENSG00000105281	3.166	0.00077287	SLC1A5	0.322961
ipsilateral_degree_global	ENSG.genes.annot	ENSG00000181752	3.1627	0.00078152	OR8K5	0.322961
ipsilateral_degree_global	ENSG.genes.annot	ENSG00000284194	3.155	0.00080244	SCO2	0.322961
ipsilateral_degree_global	ENSG.genes.annot	ENSG00000025708	3.1535	0.00080658	TYMP	0.322961
ipsilateral_degree_global	ENSG.genes.annot	ENSG00000181693	3.1436	0.00083447	OR8H1	0.322961
ipsilateral_degree_global	ENSG.genes.annot	ENSG00000167720	3.1418	0.00083969	SRR	0.322961
ipsilateral_degree_global	ENSG.genes.annot	ENSG00000181761	3.1401	0.00084433	OR8H3	0.322961
ipsilateral_degree_global	ENSG.genes.annot	ENSG00000172489	3.1395	0.00084629	OR5T3	0.322961
ipsilateral_degree_global	ENSG.genes.annot	ENSG00000172154	3.1368	0.00085413	OR8I2	0.322961
ipsilateral_degree_global	ENSG.genes.annot	ENSG00000174970	3.1315	0.00086949	OR10AG1	0.322961
small_worldness_r	Fetal_brain.genes.annot	ENSG00000263456	3.5795	0.00017216	MIR5189	0.322997
path_length_global	Cortical_Neuron.genes.annot	ENSG00000227766	3.1844	0.00072517	AL671277.1	0.323022
path_length_global	Cortical_Neuron.genes.annot	ENSG00000279636	3.1837	0.00072701	AL132989.2	0.323022
path_length_global	Cortical_Neuron.genes.annot	ENSG00000254658	3.1817	0.00073213	OR8J2	0.323022
path_length_global	Cortical_Neuron.genes.annot	ENSG00000250768	3.1747	0.00075006	DPP3P1	0.323022
path_length_global	Cortical_Neuron.genes.annot	ENSG00000187595	3.1725	0.00075567	ZNF385C	0.323022
path_length_global	Cortical_Neuron.genes.annot	ENSG00000257621	3.172	0.00075684	PSMA3-AS1	0.323022
path_length_global	Cortical_Neuron.genes.annot	ENSG00000252782	3.1695	0.0007635	RNU6-341P	0.323022
path_length_global	Cortical_Neuron.genes.annot	ENSG00000249772	3.1668	0.00077067	AC026427.1	0.323022
path_length_global	Cortical_Neuron.genes.annot	ENSG00000254722	3.1664	0.00077177	FAM8A2P	0.323022
path_length_global	Cortical_Neuron.genes.annot	ENSG00000174957	3.1658	0.00077319	OR5J2	0.323022
small_worldness_r	Midbrain_DA.genes.annot	ENSG00000103024	3.0695	0.001072	NME3	0.323082
path_length_l	Fetal_brain.genes.annot	ENSG00000187164	3.1761	0.00074627	SHTN1	0.323117
path_length_l	Fetal_brain.genes.annot	ENSG00000105370	3.1738	0.0007522	LIM2	0.323117
path_length_l	Fetal_brain.genes.annot	ENSG00000135537	3.1716	0.00075795	AFG1L	0.323117
path_length_l	Fetal_brain.genes.annot	ENSG00000166693	3.1696	0.00076323	OR5M13P	0.323117
path_length_l	Fetal_brain.genes.annot	ENSG00000216195	3.1668	0.0007705	MIR941-3	0.323117
path_length_l	Fetal_brain.genes.annot	ENSG00000216141	3.1662	0.00077214	MIR941-2	0.323117
path_length_l	Fetal_brain.genes.annot	ENSG00000234538	3.1631	0.00078036	ZNF114P1	0.323117
path_length_l	Fetal_brain.genes.annot	ENSG00000150782	3.1629	0.00078116	IL18	0.323117
path_length_l	Midbrain_DA.genes.annot	ENSG00000254547	3.1391	0.00084732	AC036111.1	0.323138
path_length_l	Midbrain_DA.genes.annot	ENSG00000252782	3.1354	0.00085805	RNU6-341P	0.323138
path_length_l	Midbrain_DA.genes.annot	ENSG00000257621	3.1353	0.00085854	PSMA3-AS1	0.323138
path_length_l	Midbrain_DA.genes.annot	ENSG00000254411	3.1324	0.00086697	AP002512.1	0.323138
path_length_l	Midbrain_DA.genes.annot	ENSG00000133641	3.1314	0.00087	C12orf29	0.323138
small_worldness_r	Midbrain_DA.genes.annot	ENSG00000166226	3.0677	0.0010784	CCT2	0.323165
efficiency_l	Cortical_Neuron.genes.annot	ENSG00000258739	3.0183	0.0012711	ENO1P2	0.32324
small_worldness_l	Fetal_brain.genes.annot	ENSG00000138834	3.058	0.0011141	MAPK8IP3	0.323348
small_worldness_global	Fetal_brain.genes.annot	ENSG00000222983	3.075	0.0010527	RNA5SP127	0.323451
small_worldness_global	Fetal_brain.genes.annot	ENSG00000130349	3.0727	0.0010606	MTRES1	0.323451
small_worldness_global	Fetal_brain.genes.annot	ENSG00000232994	3.0681	0.001077	RPL7P14	0.323451
small_worldness_global	Fetal_brain.genes.annot	ENSG00000166035	3.0671	0.0010808	LIPC	0.323451
small_worldness_global	Fetal_brain.genes.annot	ENSG00000186326	3.067	0.001081	RGS9BP	0.323451
small_worldness_global	Fetal_brain.genes.annot	ENSG00000258726	3.0658	0.0010853	DUXAP6	0.323451
small_worldness_global	Fetal_brain.genes.annot	ENSG00000239048	3.0642	0.0010913	AC008706.1	0.323451
small_worldness_global	Fetal_brain.genes.annot	ENSG00000257940	3.0619	0.0010996	AC079598.1	0.323451
small_worldness_global	Fetal_brain.genes.annot	ENSG00000185758	3.0618	0.0011001	CLDN24	0.323451
small_worldness_global	Fetal_brain.genes.annot	ENSG00000271841	3.0584	0.0011124	U7	0.323451
small_worldness_global	Fetal_brain.genes.annot	ENSG00000069667	3.0577	0.0011151	RORA	0.323451
small_worldness_global	Fetal_brain.genes.annot	ENSG00000141367	3.056	0.0011215	CLTC	0.323451
small_worldness_global	Fetal_brain.genes.annot	ENSG00000260316	3.0547	0.0011264	AL008727.1	0.323451
small_worldness_global	Fetal_brain.genes.annot	ENSG00000200462	3.052	0.0011366	RNU6-727P	0.323451
small_worldness_global	Fetal_brain.genes.annot	ENSG00000236527	3.0513	0.0011391	ARF4P2	0.323451
small_worldness_global	Fetal_brain.genes.annot	ENSG00000254037	3.0496	0.0011457	AC021733.3	0.323451
small_worldness_global	Fetal_brain.genes.annot	ENSG00000241644	3.0473	0.0011545	INMT	0.323451
small_worldness_global	Fetal_brain.genes.annot	ENSG00000254164	3.0437	0.0011683	AC008663.3	0.323451
small_worldness_global	Fetal_brain.genes.annot	ENSG00000214823	3.0412	0.0011782	NXT1P1	0.323451
small_worldness_global	Fetal_brain.genes.annot	ENSG00000226124	3.0405	0.0011808	FTCDNL1	0.323451
small_worldness_global	Fetal_brain.genes.annot	ENSG00000227854	3.0404	0.0011815	AL590135.1	0.323451
small_worldness_global	Fetal_brain.genes.annot	ENSG00000235065	3.0376	0.0011924	RPL24P2	0.323451
small_worldness_global	Fetal_brain.genes.annot	ENSG00000006606	3.0368	0.0011955	CCL26	0.323451
small_worldness_global	Fetal_brain.genes.annot	ENSG00000145919	3.0362	0.001198	BOD1	0.323451
small_worldness_global	Fetal_brain.genes.annot	ENSG00000183722	3.0343	0.0012054	LHFPL6	0.323451
small_worldness_global	Fetal_brain.genes.annot	ENSG00000127328	3.0341	0.0012063	RAB3IP	0.323451
small_worldness_global	Fetal_brain.genes.annot	ENSG00000254848	3.0334	0.0012089	OR5BN1P	0.323451
small_worldness_global	Fetal_brain.genes.annot	ENSG00000214880	3.0306	0.0012202	OR7E5P	0.323451
small_worldness_global	Fetal_brain.genes.annot	ENSG00000121864	3.03	0.0012226	ZNF639	0.323451
small_worldness_global	Fetal_brain.genes.annot	ENSG00000252901	3.0288	0.0012275	AL669914.1	0.323451
small_worldness_global	Fetal_brain.genes.annot	ENSG00000254424	3.0274	0.0012331	AP003733.2	0.323451
small_worldness_global	Fetal_brain.genes.annot	ENSG00000174982	3.0264	0.0012376	OR4S2	0.323451
small_worldness_l	Midbrain_DA.genes.annot	ENSG00000262874	3.0611	0.0011025	C19orf84	0.323601
small_worldness_l	Midbrain_DA.genes.annot	ENSG00000106211	3.0606	0.0011044	HSPB1	0.323601
efficiency_r	Fetal_brain.genes.annot	ENSG00000226124	3.1379	0.00085067	FTCDNL1	0.323822
efficiency_r	Fetal_brain.genes.annot	ENSG00000235065	3.1335	0.00086365	RPL24P2	0.323921
efficiency_r	Fetal_brain.genes.annot	ENSG00000258052	3.1325	0.00086664	AC025263.2	0.323921
efficiency_r	Fetal_brain.genes.annot	ENSG00000254722	3.1316	0.00086943	FAM8A2P	0.323921
efficiency_l	Adult_brain.genes.annot	ENSG00000081087	3.0833	0.0010237	OSTM1	0.323927
contralateral_degree_global	Fetal_brain.genes.annot	ENSG00000269487	3.4215	0.0003114	AC008635.2	0.324013
contralateral_degree_global	Fetal_brain.genes.annot	ENSG00000228261	3.417	0.00031657	ITPRIP-AS1	0.324013
contralateral_degree_global	Fetal_brain.genes.annot	ENSG00000262874	3.411	0.00032368	C19orf84	0.324013
contralateral_degree_global	Fetal_brain.genes.annot	ENSG00000239112	3.4083	0.0003269	SNORD123	0.324013
clustering_l	Midbrain_DA.genes.annot	ENSG00000233133	3.0466	0.0011573	AC104451.1	0.324014
clustering_l	Midbrain_DA.genes.annot	ENSG00000035403	3.0456	0.0011611	VCL	0.324014
degree_global	Midbrain_DA.genes.annot	ENSG00000232989	3.3366	0.00042405	AL356010.1	0.324134
efficiency_l	Adult_brain.genes.annot	ENSG00000213089	3.0812	0.0010307	PDCL3P5	0.324189
efficiency_global	Cortical_Neuron.genes.annot	ENSG00000152977	3.0417	0.0011764	ZIC1	0.324218
ipsilateral_degree_l	Cortical_Neuron.genes.annot	ENSG00000255703	3.0933	0.00098971	AC127070.3	0.324243
ipsilateral_degree_l	Cortical_Neuron.genes.annot	ENSG00000232994	3.0919	0.00099452	RPL7P14	0.324243
ipsilateral_degree_l	Cortical_Neuron.genes.annot	ENSG00000233133	3.0917	0.00099512	AC104451.1	0.324243
ipsilateral_degree_l	Cortical_Neuron.genes.annot	ENSG00000254910	3.0902	0.00099999	AC136475.2	0.324243
ipsilateral_degree_l	Cortical_Neuron.genes.annot	ENSG00000256069	3.0868	0.0010115	A2MP1	0.324243
ipsilateral_degree_l	Cortical_Neuron.genes.annot	ENSG00000172489	3.085	0.0010178	OR5T3	0.324243
ipsilateral_degree_l	Cortical_Neuron.genes.annot	ENSG00000254037	3.0838	0.0010219	AC021733.3	0.324243
ipsilateral_degree_l	Cortical_Neuron.genes.annot	ENSG00000265939	3.0836	0.0010225	UBE2CP2	0.324243
path_length_l	Fetal_brain.genes.annot	ENSG00000185885	3.1596	0.00079006	IFITM1	0.324246
ipsilateral_degree_global	Cortical_Neuron.genes.annot	ENSG00000172154	3.0448	0.0011643	OR8I2	0.324279
path_length_l	Adult_brain.genes.annot	ENSG00000166007	3.1924	0.00070552	TRIM51HP	0.324324
path_length_l	Adult_brain.genes.annot	ENSG00000257621	3.1873	0.00071798	PSMA3-AS1	0.324324
path_length_l	Adult_brain.genes.annot	ENSG00000223719	3.1856	0.00072221	AC069277.2	0.324324
path_length_l	Adult_brain.genes.annot	ENSG00000181761	3.1836	0.00072739	OR8H3	0.324324
path_length_l	Adult_brain.genes.annot	ENSG00000227004	3.1782	0.00074086	AC108032.1	0.324324
path_length_l	Adult_brain.genes.annot	ENSG00000176208	3.1722	0.00075638	ATAD5	0.324324
path_length_l	Adult_brain.genes.annot	ENSG00000216195	3.1668	0.0007705	MIR941-3	0.324324
path_length_l	Adult_brain.genes.annot	ENSG00000216141	3.1662	0.00077214	MIR941-2	0.324324
path_length_l	Adult_brain.genes.annot	ENSG00000234538	3.1631	0.00078036	ZNF114P1	0.324324
path_length_l	Adult_brain.genes.annot	ENSG00000150782	3.1629	0.00078116	IL18	0.324324
path_length_l	Adult_brain.genes.annot	ENSG00000099814	3.1617	0.00078434	CEP170B	0.324324
path_length_l	Adult_brain.genes.annot	ENSG00000252914	3.16	0.00078881	RNU6-789P	0.324324
path_length_l	Adult_brain.genes.annot	ENSG00000185885	3.1596	0.00079006	IFITM1	0.324324
path_length_l	Adult_brain.genes.annot	ENSG00000185523	3.1566	0.00079813	SPATA45	0.324324
path_length_l	Adult_brain.genes.annot	ENSG00000258474	3.155	0.00080253	LINC02313	0.324324
path_length_l	Adult_brain.genes.annot	ENSG00000244116	3.155	0.00080257	IGKV2-28	0.324324
path_length_l	Adult_brain.genes.annot	ENSG00000112335	3.1537	0.00080599	SNX3	0.324324
path_length_l	Adult_brain.genes.annot	ENSG00000240342	3.1527	0.00080885	RPS2P5	0.324324
degree_global	Cortical_Neuron.genes.annot	ENSG00000172236	3.6429	0.00013477	TPSAB1	0.324407
degree_global	Cortical_Neuron.genes.annot	ENSG00000063854	3.6131	0.0001513	HAGH	0.324407
degree_global	Cortical_Neuron.genes.annot	ENSG00000125618	3.6094	0.00015345	PAX8	0.324407
degree_global	Cortical_Neuron.genes.annot	ENSG00000226238	3.6064	0.00015522	AC132807.1	0.324407
degree_global	Cortical_Neuron.genes.annot	ENSG00000136560	3.5911	0.00016461	TANK	0.324407
degree_global	Cortical_Neuron.genes.annot	ENSG00000229390	3.5699	0.00017858	MICD	0.324407
degree_global	Cortical_Neuron.genes.annot	ENSG00000254411	3.5696	0.00017877	AP002512.1	0.324407
degree_global	Cortical_Neuron.genes.annot	ENSG00000227766	3.5638	0.00018278	AL671277.1	0.324407
degree_global	Cortical_Neuron.genes.annot	ENSG00000074071	3.5556	0.00018854	MRPS34	0.324407
degree_global	Cortical_Neuron.genes.annot	ENSG00000125630	3.5347	0.00020408	POLR1B	0.324407
degree_global	Cortical_Neuron.genes.annot	ENSG00000253955	3.5273	0.00020993	AC008663.2	0.324407
degree_global	Cortical_Neuron.genes.annot	ENSG00000242602	3.5144	0.00022035	AC008953.1	0.324407
degree_global	Cortical_Neuron.genes.annot	ENSG00000269526	3.5133	0.00022133	ERVV-1	0.324407
degree_global	Cortical_Neuron.genes.annot	ENSG00000248205	3.5098	0.00022425	H3P17	0.324407
degree_global	Cortical_Neuron.genes.annot	ENSG00000256427	3.508	0.00022576	AC010175.1	0.324407
degree_global	Cortical_Neuron.genes.annot	ENSG00000240606	3.5067	0.00022686	RN7SL564P	0.324407
degree_global	Cortical_Neuron.genes.annot	ENSG00000176998	3.5016	0.00023122	HCG4	0.324407
degree_global	Cortical_Neuron.genes.annot	ENSG00000273232	3.4926	0.00023919	AC090912.3	0.324407
degree_global	Cortical_Neuron.genes.annot	ENSG00000272051	3.4885	0.00024283	Y_RNA	0.324407
degree_global	Cortical_Neuron.genes.annot	ENSG00000243445	3.4848	0.00024626	AC106820.1	0.324407
degree_global	Cortical_Neuron.genes.annot	ENSG00000253247	3.4845	0.00024651	IGHV3-76	0.324407
efficiency_l	Adult_brain.genes.annot	ENSG00000282863	3.0783	0.0010408	AC012560.2	0.324408
efficiency_l	Adult_brain.genes.annot	ENSG00000217408	3.0772	0.0010447	PRELID1P2	0.324408
efficiency_l	Adult_brain.genes.annot	ENSG00000183117	3.0746	0.0010538	CSMD1	0.324408
efficiency_l	Adult_brain.genes.annot	ENSG00000258169	3.074	0.0010561	LINC00485	0.324408
contralateral_degree_global	Midbrain_DA.genes.annot	ENSG00000254603	3.2667	0.00054399	OR5M6P	0.324417
contralateral_degree_global	Midbrain_DA.genes.annot	ENSG00000251613	3.2629	0.00055137	AC063979.2	0.324417
contralateral_degree_global	Midbrain_DA.genes.annot	ENSG00000178409	3.2582	0.00056066	BEND3	0.324417
contralateral_degree_global	Midbrain_DA.genes.annot	ENSG00000207062	3.2545	0.00056788	SNORA15	0.324417
contralateral_degree_global	Midbrain_DA.genes.annot	ENSG00000181371	3.2529	0.00057114	OR5M8	0.324417
contralateral_degree_global	Midbrain_DA.genes.annot	ENSG00000054118	3.2518	0.0005734	THRAP3	0.324417
contralateral_degree_global	Midbrain_DA.genes.annot	ENSG00000232989	3.2439	0.0005895	AL356010.1	0.324417
contralateral_degree_global	Midbrain_DA.genes.annot	ENSG00000276620	3.2439	0.00058959	AL591516.1	0.324417
contralateral_degree_global	Midbrain_DA.genes.annot	ENSG00000196455	3.2392	0.00059942	PIK3R4	0.324417
contralateral_degree_global	Midbrain_DA.genes.annot	ENSG00000250790	3.2388	0.00060011	AC127070.2	0.324417
contralateral_degree_global	Midbrain_DA.genes.annot	ENSG00000207344	3.2376	0.0006028	SNORA22	0.324417
path_length_r	Midbrain_DA.genes.annot	ENSG00000269487	3.716	0.00010121	AC008635.2	0.324456
path_length_r	Midbrain_DA.genes.annot	ENSG00000162039	3.7077	0.00010458	MEIOB	0.324456
small_worldness_global	Fetal_brain.genes.annot	ENSG00000280314	3.0239	0.0012477	OR8K3	0.324476
ipsilateral_degree_global	ENSG.genes.annot	ENSG00000145623	3.1202	0.00090354	OSMR	0.324666
ipsilateral_degree_global	ENSG.genes.annot	ENSG00000181767	3.118	0.0009105	OR8H2	0.324666
ipsilateral_degree_global	Midbrain_DA.genes.annot	ENSG00000264151	3.0513	0.0011393	AC090403.1	0.324784
ipsilateral_degree_global	Midbrain_DA.genes.annot	ENSG00000204993	3.0504	0.0011427	AC139712.1	0.324784
ipsilateral_degree_global	Midbrain_DA.genes.annot	ENSG00000168827	3.0488	0.001149	GFM1	0.324784
ipsilateral_degree_global	Midbrain_DA.genes.annot	ENSG00000196455	3.0469	0.0011562	PIK3R4	0.324784
ipsilateral_degree_global	Midbrain_DA.genes.annot	ENSG00000229453	3.0465	0.0011577	SPINK8	0.324784
small_worldness_r	Midbrain_DA.genes.annot	ENSG00000229043	3.0645	0.0010902	AC091729.3	0.324855
efficiency_global	Adult_brain.genes.annot	ENSG00000254648	3.1522	0.00081018	AP000911.1	0.324857
path_length_global	Fetal_brain.genes.annot	ENSG00000279636	3.1837	0.00072701	AL132989.2	0.324917
path_length_global	Fetal_brain.genes.annot	ENSG00000199220	3.1833	0.00072806	Y_RNA	0.324917
path_length_global	Fetal_brain.genes.annot	ENSG00000254658	3.1817	0.00073213	OR8J2	0.324917
path_length_global	Fetal_brain.genes.annot	ENSG00000260954	3.1813	0.0007331	AL133297.1	0.324917
path_length_global	Fetal_brain.genes.annot	ENSG00000250768	3.1747	0.00075006	DPP3P1	0.324917
path_length_global	Fetal_brain.genes.annot	ENSG00000257621	3.172	0.00075684	PSMA3-AS1	0.324917
path_length_global	Fetal_brain.genes.annot	ENSG00000252782	3.1695	0.0007635	RNU6-341P	0.324917
path_length_global	Fetal_brain.genes.annot	ENSG00000187164	3.1683	0.00076667	SHTN1	0.324917
path_length_global	Fetal_brain.genes.annot	ENSG00000254722	3.1664	0.00077177	FAM8A2P	0.324917
path_length_global	Fetal_brain.genes.annot	ENSG00000174957	3.1658	0.00077319	OR5J2	0.324917
path_length_global	Fetal_brain.genes.annot	ENSG00000226900	3.1658	0.00077327	AL451069.1	0.324917
path_length_global	Fetal_brain.genes.annot	ENSG00000225174	3.1627	0.00078149	OSTM1-AS1	0.324917
path_length_global	Fetal_brain.genes.annot	ENSG00000205918	3.1612	0.00078551	PDPK2P	0.324917
small_worldness_l	Fetal_brain.genes.annot	ENSG00000232994	3.0549	0.0011258	RPL7P14	0.324948
efficiency_global	Midbrain_DA.genes.annot	ENSG00000111218	3.0658	0.0010853	PRMT8	0.324974
efficiency_global	Midbrain_DA.genes.annot	ENSG00000199023	3.0644	0.0010906	MIR339	0.324974
path_length_global	Adult_brain.genes.annot	ENSG00000116176	4.3013	8.4881e-06	TPSG1	0.324985
path_length_global	Adult_brain.genes.annot	ENSG00000162040	4.2144	1.2524e-05	HS3ST6	0.324985
path_length_global	Adult_brain.genes.annot	ENSG00000153130	4.1247	1.8561e-05	SCOC	0.324985
path_length_l	ENSG.genes.annot	ENSG00000100567	3.0736	0.0010575	PSMA3	0.325072
small_worldness_l	Adult_brain.genes.annot	ENSG00000150269	3.1498	0.00081691	OR5M9	0.325074
ipsilateral_degree_global	Cortical_Neuron.genes.annot	ENSG00000255461	3.0424	0.0011734	OR8I1P	0.325094
efficiency_global	Fetal_brain.genes.annot	ENSG00000199446	3.0699	0.0010707	RNU6-543P	0.325121
small_worldness_r	Midbrain_DA.genes.annot	ENSG00000256381	3.0621	0.0010991	AC005832.1	0.325147
small_worldness_r	Midbrain_DA.genes.annot	ENSG00000230416	3.0591	0.0011101	OR5M4P	0.325147
small_worldness_r	Midbrain_DA.genes.annot	ENSG00000172154	3.0575	0.0011158	OR8I2	0.325147
small_worldness_r	Midbrain_DA.genes.annot	ENSG00000212312	3.0544	0.0011274	RNA5SP109	0.325147
small_worldness_r	Midbrain_DA.genes.annot	ENSG00000167674	3.0544	0.0011276	HDGFL2	0.325147
small_worldness_r	Midbrain_DA.genes.annot	ENSG00000232989	3.0538	0.0011299	AL356010.1	0.325147
small_worldness_r	Midbrain_DA.genes.annot	ENSG00000164291	3.0514	0.001139	ARSK	0.325147
small_worldness_r	Midbrain_DA.genes.annot	ENSG00000252483	3.051	0.0011405	RNU6-1178P	0.325147
clustering_global	Fetal_brain.genes.annot	ENSG00000240606	3.4901	0.00024141	RN7SL564P	0.325173
small_worldness_global	Adult_brain.genes.annot	ENSG00000254722	3.173	0.00075438	FAM8A2P	0.325188
small_worldness_global	Adult_brain.genes.annot	ENSG00000229589	3.1709	0.00075974	ACVR2B-AS1	0.325188
small_worldness_global	Adult_brain.genes.annot	ENSG00000199509	3.1708	0.00076	RNA5SP477	0.325188
small_worldness_global	Adult_brain.genes.annot	ENSG00000136560	3.1699	0.00076258	TANK	0.325188
small_worldness_global	Adult_brain.genes.annot	ENSG00000231579	3.1672	0.00076947	RPL7P21	0.325188
small_worldness_global	Adult_brain.genes.annot	ENSG00000222326	3.1656	0.00077386	MIR1908	0.325188
clustering_global	Midbrain_DA.genes.annot	ENSG00000196455	3.2518	0.00057346	PIK3R4	0.32522
path_length_l	Midbrain_DA.genes.annot	ENSG00000256108	3.126	0.00088599	AC135586.1	0.32551
path_length_l	Midbrain_DA.genes.annot	ENSG00000181693	3.1251	0.00088873	OR8H1	0.32551
efficiency_r	Fetal_brain.genes.annot	ENSG00000254164	3.1264	0.00088479	AC008663.3	0.325586
efficiency_r	Fetal_brain.genes.annot	ENSG00000201800	3.1252	0.00088845	Y_RNA	0.325586
efficiency_r	Fetal_brain.genes.annot	ENSG00000228604	3.1238	0.00089251	AL121759.1	0.325586
efficiency_r	Fetal_brain.genes.annot	ENSG00000233916	3.1218	0.00089869	ZDHHC20P1	0.325586
contralateral_degree_global	Midbrain_DA.genes.annot	ENSG00000235129	3.2321	0.00061446	FABP7P2	0.325761
contralateral_degree_global	Midbrain_DA.genes.annot	ENSG00000125630	3.2306	0.00061765	POLR1B	0.325761
ipsilateral_degree_l	Midbrain_DA.genes.annot	ENSG00000167822	3.0113	0.0013006	OR8J3	0.325806
ipsilateral_degree_l	Midbrain_DA.genes.annot	ENSG00000254518	3.0105	0.001304	LINC02750	0.325806
ipsilateral_degree_l	Midbrain_DA.genes.annot	ENSG00000207334	3.0092	0.0013096	RNU6-12P	0.325806
contralateral_degree_global	Midbrain_DA.genes.annot	ENSG00000205212	3.2276	0.00062423	CCDC144NL	0.325972
small_worldness_global	Cortical_Neuron.genes.annot	ENSG00000254037	3.0496	0.0011457	AC021733.3	0.325998
efficiency_global	Midbrain_DA.genes.annot	ENSG00000063854	3.0617	0.0011003	HAGH	0.326023
clustering_l	Cortical_Neuron.genes.annot	ENSG00000132153	3.0732	0.0010589	DHX30	0.326188
clustering_l	Cortical_Neuron.genes.annot	ENSG00000279811	3.0691	0.0010735	AC093330.2	0.326188
clustering_l	Cortical_Neuron.genes.annot	ENSG00000207344	3.0691	0.0010736	SNORA22	0.326188
clustering_l	Cortical_Neuron.genes.annot	ENSG00000167825	3.0677	0.0010786	OR5I1	0.326188
clustering_l	Cortical_Neuron.genes.annot	ENSG00000167216	3.0674	0.0010796	KATNAL2	0.326188
clustering_l	Cortical_Neuron.genes.annot	ENSG00000234174	3.0661	0.0010844	AC016683.1	0.326188
path_length_global	ENSG.genes.annot	ENSG00000170185	3.0039	0.0013326	USP38	0.3262
path_length_global	ENSG.genes.annot	ENSG00000179284	2.9989	0.0013546	DAND5	0.3262
path_length_global	ENSG.genes.annot	ENSG00000181718	2.9983	0.0013574	OR5T2	0.3262
path_length_global	ENSG.genes.annot	ENSG00000167995	2.9946	0.001374	BEST1	0.3262
path_length_global	ENSG.genes.annot	ENSG00000125820	2.991	0.0013905	NKX2-2	0.3262
small_worldness_l	Midbrain_DA.genes.annot	ENSG00000165556	3.0565	0.0011198	CDX2	0.326301
contralateral_degree_global	Midbrain_DA.genes.annot	ENSG00000273420	3.2243	0.00063132	AC008738.7	0.326442
contralateral_degree_global	Fetal_brain.genes.annot	ENSG00000187164	3.3988	0.00033846	SHTN1	0.326443
contralateral_degree_global	Fetal_brain.genes.annot	ENSG00000250790	3.3961	0.00034178	AC127070.2	0.326443
path_length_global	Cortical_Neuron.genes.annot	ENSG00000148606	3.1584	0.00079317	POLR3A	0.326661
path_length_global	Cortical_Neuron.genes.annot	ENSG00000263769	3.1541	0.0008051	RN7SL367P	0.326661
path_length_global	Cortical_Neuron.genes.annot	ENSG00000254576	3.152	0.00081082	OR4C1P	0.326661
path_length_global	Cortical_Neuron.genes.annot	ENSG00000222326	3.1517	0.00081161	MIR1908	0.326661
path_length_global	Cortical_Neuron.genes.annot	ENSG00000233256	3.1512	0.00081293	AL355870.1	0.326661
ipsilateral_degree_l	Fetal_brain.genes.annot	ENSG00000273420	3.251	0.00057492	AC008738.7	0.326672
ipsilateral_degree_l	Fetal_brain.genes.annot	ENSG00000232511	3.248	0.00058105	OR2AH1P	0.326672
ipsilateral_degree_l	Fetal_brain.genes.annot	ENSG00000237882	3.2442	0.00058884	PPIAP13	0.326672
ipsilateral_degree_l	Fetal_brain.genes.annot	ENSG00000166693	3.2415	0.00059442	OR5M13P	0.326672
ipsilateral_degree_l	Fetal_brain.genes.annot	ENSG00000272236	3.2357	0.00060677	AL645939.5	0.326672
ipsilateral_degree_l	Fetal_brain.genes.annot	ENSG00000254841	3.2337	0.00061104	OR4V1P	0.326672
ipsilateral_degree_l	Fetal_brain.genes.annot	ENSG00000148572	3.2302	0.00061855	NRBF2	0.326672
ipsilateral_degree_l	Fetal_brain.genes.annot	ENSG00000270072	3.2272	0.00062502	AC090559.2	0.326672
ipsilateral_degree_l	Fetal_brain.genes.annot	ENSG00000253955	3.2204	0.00063996	AC008663.2	0.326672
ipsilateral_degree_l	Fetal_brain.genes.annot	ENSG00000227854	3.2197	0.00064156	AL590135.1	0.326672
ipsilateral_degree_l	Fetal_brain.genes.annot	ENSG00000242602	3.2148	0.00065268	AC008953.1	0.326672
ipsilateral_degree_l	Fetal_brain.genes.annot	ENSG00000172464	3.2142	0.00065405	OR5AP2	0.326672
ipsilateral_degree_l	Fetal_brain.genes.annot	ENSG00000181371	3.2118	0.00065955	OR5M8	0.326672
ipsilateral_degree_l	Fetal_brain.genes.annot	ENSG00000132153	3.2106	0.00066235	DHX30	0.326672
ipsilateral_degree_l	Fetal_brain.genes.annot	ENSG00000174970	3.2098	0.00066419	OR10AG1	0.326672
ipsilateral_degree_l	Fetal_brain.genes.annot	ENSG00000284395	3.2092	0.00066555	PERCC1	0.326672
ipsilateral_degree_l	Fetal_brain.genes.annot	ENSG00000255223	3.2059	0.00067327	OR5M11	0.326672
ipsilateral_degree_l	Fetal_brain.genes.annot	ENSG00000230416	3.1999	0.00068735	OR5M4P	0.326672
ipsilateral_degree_l	Fetal_brain.genes.annot	ENSG00000237606	3.1976	0.0006928	AC091286.1	0.326672
ipsilateral_degree_l	Fetal_brain.genes.annot	ENSG00000205025	3.1964	0.0006958	OR5G5P	0.326672
ipsilateral_degree_l	Fetal_brain.genes.annot	ENSG00000254524	3.1816	0.00073226	OR8I4P	0.326672
ipsilateral_degree_l	Fetal_brain.genes.annot	ENSG00000047849	3.1809	0.00073409	MAP4	0.326672
ipsilateral_degree_l	Fetal_brain.genes.annot	ENSG00000257940	3.1774	0.00074295	AC079598.1	0.326672
ipsilateral_degree_l	Fetal_brain.genes.annot	ENSG00000092345	3.1734	0.00075327	DAZL	0.326672
ipsilateral_degree_l	Fetal_brain.genes.annot	ENSG00000172487	3.1728	0.00075501	OR8J1	0.326672
ipsilateral_degree_l	Fetal_brain.genes.annot	ENSG00000284194	3.1713	0.00075871	SCO2	0.326672
ipsilateral_degree_l	Fetal_brain.genes.annot	ENSG00000262500	3.171	0.00075962	MAPK8IP1P1	0.326672
ipsilateral_degree_l	Fetal_brain.genes.annot	ENSG00000258052	3.1678	0.00076802	AC025263.2	0.326672
ipsilateral_degree_l	Fetal_brain.genes.annot	ENSG00000250786	3.1645	0.0007767	SNHG18	0.326672
ipsilateral_degree_l	Fetal_brain.genes.annot	ENSG00000231503	3.1621	0.00078325	PTMAP4	0.326672
ipsilateral_degree_l	Fetal_brain.genes.annot	ENSG00000101773	3.1616	0.00078463	RBBP8	0.326672
ipsilateral_degree_l	Fetal_brain.genes.annot	ENSG00000149503	3.1612	0.00078564	INCENP	0.326672
ipsilateral_degree_l	Fetal_brain.genes.annot	ENSG00000227806	3.1605	0.00078747	OR5W1P	0.326672
ipsilateral_degree_l	Fetal_brain.genes.annot	ENSG00000270285	3.1573	0.00079619	AC124916.2	0.326672
ipsilateral_degree_l	Fetal_brain.genes.annot	ENSG00000255140	3.1572	0.00079653	OR5BN2P	0.326672
ipsilateral_degree_l	Fetal_brain.genes.annot	ENSG00000254828	3.157	0.00079701	AP005597.1	0.326672
ipsilateral_degree_l	Fetal_brain.genes.annot	ENSG00000233757	3.1567	0.00079772	AC092835.1	0.326672
ipsilateral_degree_l	Fetal_brain.genes.annot	ENSG00000201800	3.1551	0.00080219	Y_RNA	0.326672
small_worldness_r	Midbrain_DA.genes.annot	ENSG00000276620	3.0472	0.001155	AL591516.1	0.326692
small_worldness_r	Midbrain_DA.genes.annot	ENSG00000254848	3.046	0.0011596	OR5BN1P	0.326692
small_worldness_r	Midbrain_DA.genes.annot	ENSG00000255294	3.0447	0.0011645	OR4A50P	0.326692
clustering_l	Cortical_Neuron.genes.annot	ENSG00000271841	3.0628	0.0010965	U7	0.326744
clustering_l	Cortical_Neuron.genes.annot	ENSG00000182365	3.0586	0.0011117	OR5F2P	0.326744
clustering_l	Cortical_Neuron.genes.annot	ENSG00000255461	3.0585	0.0011122	OR8I1P	0.326744
clustering_l	Cortical_Neuron.genes.annot	ENSG00000270285	3.0563	0.0011205	AC124916.2	0.326744
clustering_l	Cortical_Neuron.genes.annot	ENSG00000231503	3.0547	0.0011263	PTMAP4	0.326744
clustering_l	Cortical_Neuron.genes.annot	ENSG00000272051	3.0542	0.0011282	Y_RNA	0.326744
clustering_l	Cortical_Neuron.genes.annot	ENSG00000283174	3.0538	0.0011297	AL590396.3	0.326744
ipsilateral_degree_l	Cortical_Neuron.genes.annot	ENSG00000185758	3.0795	0.0010367	CLDN24	0.326778
clustering_l	Midbrain_DA.genes.annot	ENSG00000204993	3.0406	0.0011804	AC139712.1	0.326862
clustering_l	Midbrain_DA.genes.annot	ENSG00000167822	3.0398	0.0011837	OR8J3	0.326862
efficiency_l	Adult_brain.genes.annot	ENSG00000148334	3.0697	0.0010712	PTGES2	0.326928
efficiency_l	Adult_brain.genes.annot	ENSG00000185885	3.067	0.001081	IFITM1	0.326928
efficiency_l	Adult_brain.genes.annot	ENSG00000202157	3.0648	0.0010889	RNU4-11P	0.326928
efficiency_l	Adult_brain.genes.annot	ENSG00000258052	3.0648	0.0010892	AC025263.2	0.326928
small_worldness_global	Fetal_brain.genes.annot	ENSG00000232342	3.0197	0.0012649	AC022540.1	0.326934
small_worldness_global	Fetal_brain.genes.annot	ENSG00000251679	3.0186	0.0012696	AC073848.1	0.326934
small_worldness_l	Adult_brain.genes.annot	ENSG00000243806	3.144	0.00083342	RPL7P18	0.32706
small_worldness_l	Adult_brain.genes.annot	ENSG00000258474	3.1417	0.00083976	LINC02313	0.32706
small_worldness_l	Adult_brain.genes.annot	ENSG00000135404	3.1414	0.00084058	CD63	0.32706
ipsilateral_degree_l	Cortical_Neuron.genes.annot	ENSG00000156265	3.0765	0.0010474	MAP3K7CL	0.327096
ipsilateral_degree_l	Cortical_Neuron.genes.annot	ENSG00000092929	3.0692	0.001073	UNC13D	0.327096
ipsilateral_degree_l	Cortical_Neuron.genes.annot	ENSG00000251858	3.068	0.0010773	SNORA31	0.327096
ipsilateral_degree_l	Cortical_Neuron.genes.annot	ENSG00000272821	3.0674	0.0010797	U62317.2	0.327096
ipsilateral_degree_l	Cortical_Neuron.genes.annot	ENSG00000136535	3.0674	0.0010798	TBR1	0.327096
ipsilateral_degree_l	Cortical_Neuron.genes.annot	ENSG00000149133	3.0661	0.0010845	OR5F1	0.327096
ipsilateral_degree_l	Cortical_Neuron.genes.annot	ENSG00000243646	3.0661	0.0010845	IL10RB	0.327096
ipsilateral_degree_l	Cortical_Neuron.genes.annot	ENSG00000172154	3.0594	0.001109	OR8I2	0.327096
ipsilateral_degree_l	Cortical_Neuron.genes.annot	ENSG00000228597	3.0594	0.0011091	MTND4P1	0.327096
ipsilateral_degree_l	Cortical_Neuron.genes.annot	ENSG00000109919	3.0591	0.00111	MTCH2	0.327096
ipsilateral_degree_l	Cortical_Neuron.genes.annot	ENSG00000181718	3.0513	0.0011392	OR5T2	0.327096
ipsilateral_degree_l	Cortical_Neuron.genes.annot	ENSG00000232850	3.0485	0.0011498	AL590708.1	0.327096
ipsilateral_degree_l	Cortical_Neuron.genes.annot	ENSG00000188886	3.0475	0.0011537	ASTL	0.327096
ipsilateral_degree_l	Cortical_Neuron.genes.annot	ENSG00000105664	3.0475	0.0011538	COMP	0.327096
ipsilateral_degree_l	Cortical_Neuron.genes.annot	ENSG00000224987	3.0471	0.0011551	AL024507.1	0.327096
ipsilateral_degree_l	Cortical_Neuron.genes.annot	ENSG00000221363	3.0459	0.0011598	RNU6ATAC20P	0.327096
ipsilateral_degree_l	Cortical_Neuron.genes.annot	ENSG00000182732	3.0459	0.0011599	RGS6	0.327096
ipsilateral_degree_l	Cortical_Neuron.genes.annot	ENSG00000254576	3.0453	0.0011623	OR4C1P	0.327096
ipsilateral_degree_l	Cortical_Neuron.genes.annot	ENSG00000215418	3.0443	0.0011661	PEX12P1	0.327096
ipsilateral_degree_l	Cortical_Neuron.genes.annot	ENSG00000255461	3.044	0.0011673	OR8I1P	0.327096
ipsilateral_degree_l	Cortical_Neuron.genes.annot	ENSG00000175489	3.0438	0.0011682	LRRC25	0.327096
path_length_r	Fetal_brain.genes.annot	ENSG00000197774	3.6057	0.00015568	EME2	0.327127
small_worldness_global	Midbrain_DA.genes.annot	ENSG00000228171	3.0174	0.0012748	AC121251.1	0.327254
small_worldness_global	Midbrain_DA.genes.annot	ENSG00000177679	3.0155	0.0012827	SRRM3	0.327254
small_worldness_global	Midbrain_DA.genes.annot	ENSG00000234159	3.0155	0.0012828	RBPMSLP	0.327254
small_worldness_global	Midbrain_DA.genes.annot	ENSG00000104413	3.0148	0.0012857	ESRP1	0.327254
small_worldness_global	Midbrain_DA.genes.annot	ENSG00000146540	3.0136	0.0012906	C7orf50	0.327254
clustering_l	Cortical_Neuron.genes.annot	ENSG00000232994	3.0517	0.0011378	RPL7P14	0.327288
degree_global	Adult_brain.genes.annot	ENSG00000227766	3.663	0.00012462	AL671277.1	0.327296
efficiency_r	Midbrain_DA.genes.annot	ENSG00000253955	3.1359	0.00085675	AC008663.2	0.32744
ipsilateral_degree_global	Midbrain_DA.genes.annot	ENSG00000255461	3.0424	0.0011734	OR8I1P	0.327447
small_worldness_l	Adult_brain.genes.annot	ENSG00000181761	3.1389	0.00084781	OR8H3	0.327448
small_worldness_global	Midbrain_DA.genes.annot	ENSG00000199023	3.0114	0.0013	MIR339	0.327498
small_worldness_global	Midbrain_DA.genes.annot	ENSG00000280314	3.008	0.0013147	OR8K3	0.327498
small_worldness_global	Midbrain_DA.genes.annot	ENSG00000253959	3.0078	0.0013156	LINC01863	0.327498
small_worldness_global	Midbrain_DA.genes.annot	ENSG00000275024	3.0077	0.0013164	AC005383.1	0.327498
ipsilateral_degree_global	Midbrain_DA.genes.annot	ENSG00000059145	3.0408	0.0011798	UNKL	0.3275
small_worldness_global	Midbrain_DA.genes.annot	ENSG00000149485	3.0057	0.001325	FADS1	0.327543
small_worldness_global	Midbrain_DA.genes.annot	ENSG00000252743	3.0047	0.001329	RNU6-850P	0.327543
ipsilateral_degree_global	Cortical_Neuron.genes.annot	ENSG00000251679	3.0382	0.0011899	AC073848.1	0.327547
ipsilateral_degree_global	Cortical_Neuron.genes.annot	ENSG00000275719	3.037	0.0011947	AC008622.2	0.327547
small_worldness_r	Midbrain_DA.genes.annot	ENSG00000212240	3.0423	0.0011738	RNU6-930P	0.327559
clustering_l	Fetal_brain.genes.annot	ENSG00000263769	3.4349	0.00029634	RN7SL367P	0.327648
clustering_l	Fetal_brain.genes.annot	ENSG00000280007	3.4276	0.00030452	AC008079.1	0.327648
clustering_l	Fetal_brain.genes.annot	ENSG00000204625	3.4144	0.00031964	HCG9	0.327648
clustering_l	Fetal_brain.genes.annot	ENSG00000253247	3.4134	0.00032074	IGHV3-76	0.327648
clustering_l	Fetal_brain.genes.annot	ENSG00000231584	3.4019	0.00033465	FAHD2CP	0.327648
clustering_l	Fetal_brain.genes.annot	ENSG00000255217	3.3956	0.00034245	OR5J7P	0.327648
clustering_l	Fetal_brain.genes.annot	ENSG00000123411	3.3939	0.00034446	IKZF4	0.327648
clustering_l	Fetal_brain.genes.annot	ENSG00000149485	3.3933	0.00034525	FADS1	0.327648
clustering_l	Fetal_brain.genes.annot	ENSG00000197866	3.3924	0.00034641	OR5M12P	0.327648
clustering_l	Fetal_brain.genes.annot	ENSG00000229390	3.389	0.00035076	MICD	0.327648
clustering_l	Fetal_brain.genes.annot	ENSG00000258739	3.3803	0.00036203	ENO1P2	0.327648
clustering_l	Fetal_brain.genes.annot	ENSG00000254795	3.3769	0.00036654	OR5AP1P	0.327648
clustering_l	Fetal_brain.genes.annot	ENSG00000256427	3.3698	0.00037614	AC010175.1	0.327648
clustering_l	Fetal_brain.genes.annot	ENSG00000242208	3.3526	0.00040026	RPL5P29	0.327648
clustering_l	Fetal_brain.genes.annot	ENSG00000187612	3.3396	0.00041949	OR5W2	0.327648
clustering_l	Fetal_brain.genes.annot	ENSG00000254547	3.338	0.00042188	AC036111.1	0.327648
clustering_l	Fetal_brain.genes.annot	ENSG00000269526	3.3328	0.00042988	ERVV-1	0.327648
clustering_l	Fetal_brain.genes.annot	ENSG00000281831	3.3286	0.00043647	AL645929.2	0.327648
clustering_l	Fetal_brain.genes.annot	ENSG00000219681	3.3216	0.00044748	AL590084.2	0.327648
clustering_l	Fetal_brain.genes.annot	ENSG00000233017	3.321	0.00044851	AL121832.1	0.327648
clustering_l	Fetal_brain.genes.annot	ENSG00000239197	3.3161	0.00045644	snoU109	0.327648
clustering_l	Fetal_brain.genes.annot	ENSG00000150269	3.3104	0.00046585	OR5M9	0.327648
clustering_l	Fetal_brain.genes.annot	ENSG00000205636	3.3059	0.00047334	LINC00583	0.327648
clustering_l	Fetal_brain.genes.annot	ENSG00000227854	3.3053	0.00047433	AL590135.1	0.327648
clustering_l	Fetal_brain.genes.annot	ENSG00000167721	3.2996	0.00048413	TSR1	0.327648
clustering_l	Fetal_brain.genes.annot	ENSG00000273420	3.2935	0.0004948	AC008738.7	0.327648
clustering_l	Fetal_brain.genes.annot	ENSG00000254411	3.2915	0.00049834	AP002512.1	0.327648
clustering_l	Fetal_brain.genes.annot	ENSG00000228261	3.286	0.00050813	ITPRIP-AS1	0.327648
clustering_l	Fetal_brain.genes.annot	ENSG00000101773	3.2853	0.00050938	RBBP8	0.327648
clustering_l	Fetal_brain.genes.annot	ENSG00000239112	3.2838	0.00051217	SNORD123	0.327648
clustering_l	Fetal_brain.genes.annot	ENSG00000232511	3.2835	0.00051269	OR2AH1P	0.327648
clustering_l	Fetal_brain.genes.annot	ENSG00000092345	3.2832	0.00051324	DAZL	0.327648
clustering_l	Fetal_brain.genes.annot	ENSG00000242602	3.2825	0.00051452	AC008953.1	0.327648
clustering_l	Fetal_brain.genes.annot	ENSG00000181371	3.277	0.00052455	OR5M8	0.327648
clustering_l	Fetal_brain.genes.annot	ENSG00000284194	3.2742	0.00052982	SCO2	0.327648
clustering_l	Fetal_brain.genes.annot	ENSG00000258726	3.2696	0.00053853	DUXAP6	0.327648
clustering_l	Fetal_brain.genes.annot	ENSG00000253955	3.2638	0.00054967	AC008663.2	0.327648
clustering_l	Fetal_brain.genes.annot	ENSG00000240342	3.2635	0.00055015	RPS2P5	0.327648
clustering_l	Fetal_brain.genes.annot	ENSG00000254164	3.2623	0.00055261	AC008663.3	0.327648
clustering_l	Fetal_brain.genes.annot	ENSG00000272236	3.2611	0.00055495	AL645939.5	0.327648
clustering_l	Fetal_brain.genes.annot	ENSG00000254841	3.2602	0.00055667	OR4V1P	0.327648
clustering_l	Fetal_brain.genes.annot	ENSG00000207512	3.2591	0.00055883	Y_RNA	0.327648
clustering_l	Fetal_brain.genes.annot	ENSG00000166693	3.2581	0.00056071	OR5M13P	0.327648
clustering_l	Fetal_brain.genes.annot	ENSG00000226926	3.2578	0.00056134	PDZPH1P	0.327648
clustering_l	Cortical_Neuron.genes.annot	ENSG00000236709	3.0497	0.0011453	DAPK1-IT1	0.327655
efficiency_r	Midbrain_DA.genes.annot	ENSG00000258052	3.1325	0.00086664	AC025263.2	0.327683
efficiency_r	Midbrain_DA.genes.annot	ENSG00000258702	3.1285	0.00087849	AL137786.1	0.327683
efficiency_r	Midbrain_DA.genes.annot	ENSG00000254164	3.1264	0.00088479	AC008663.3	0.327683
efficiency_r	Midbrain_DA.genes.annot	ENSG00000153982	3.1256	0.00088713	GDPD1	0.327683
efficiency_r	Midbrain_DA.genes.annot	ENSG00000201800	3.1252	0.00088845	Y_RNA	0.327683
small_worldness_global	Midbrain_DA.genes.annot	ENSG00000252483	3.0032	0.0013358	RNU6-1178P	0.327687
clustering_l	Midbrain_DA.genes.annot	ENSG00000133641	3.0372	0.0011938	C12orf29	0.327934
ipsilateral_degree_l	Midbrain_DA.genes.annot	ENSG00000279752	3.0042	0.0013314	AC011389.3	0.327976
ipsilateral_degree_l	Midbrain_DA.genes.annot	ENSG00000168827	3.0028	0.0013375	GFM1	0.327976
ipsilateral_degree_l	Midbrain_DA.genes.annot	ENSG00000148334	3.0026	0.0013383	PTGES2	0.327976
ipsilateral_degree_l	Midbrain_DA.genes.annot	ENSG00000006016	2.9977	0.0013602	CRLF1	0.327976
ipsilateral_degree_l	Midbrain_DA.genes.annot	ENSG00000172650	2.9976	0.0013607	AGAP5	0.327976
ipsilateral_degree_l	Midbrain_DA.genes.annot	ENSG00000279395	2.9973	0.0013621	OR5L1	0.327976
ipsilateral_degree_l	Midbrain_DA.genes.annot	ENSG00000114739	2.9946	0.001374	ACVR2B	0.327976
ipsilateral_degree_l	Midbrain_DA.genes.annot	ENSG00000197360	2.9917	0.001387	ZNF98	0.327976
ipsilateral_degree_l	Midbrain_DA.genes.annot	ENSG00000259110	2.9912	0.0013895	LINC02304	0.327976
ipsilateral_degree_l	Midbrain_DA.genes.annot	ENSG00000174957	2.9904	0.001393	OR5J2	0.327976
ipsilateral_degree_l	Midbrain_DA.genes.annot	ENSG00000283154	2.9896	0.0013966	IQCJ-SCHIP1	0.327976
ipsilateral_degree_l	Midbrain_DA.genes.annot	ENSG00000270095	2.9885	0.0014017	AC068790.6	0.327976
ipsilateral_degree_l	Midbrain_DA.genes.annot	ENSG00000199792	2.9884	0.0014023	RNU6-1233P	0.327976
ipsilateral_degree_l	Midbrain_DA.genes.annot	ENSG00000217408	2.9872	0.0014076	PRELID1P2	0.327976
ipsilateral_degree_l	Midbrain_DA.genes.annot	ENSG00000258179	2.9864	0.0014116	AC079598.3	0.327976
contralateral_degree_global	Fetal_brain.genes.annot	ENSG00000237882	3.3817	0.00036024	PPIAP13	0.328015
contralateral_degree_global	Fetal_brain.genes.annot	ENSG00000233757	3.3746	0.00036959	AC092835.1	0.328015
contralateral_degree_global	Fetal_brain.genes.annot	ENSG00000233133	3.3675	0.00037931	AC104451.1	0.328015
contralateral_degree_global	Fetal_brain.genes.annot	ENSG00000258726	3.3651	0.00038259	DUXAP6	0.328015
contralateral_degree_global	Fetal_brain.genes.annot	ENSG00000219681	3.359	0.00039113	AL590084.2	0.328015
contralateral_degree_global	Fetal_brain.genes.annot	ENSG00000271841	3.3579	0.00039272	U7	0.328015
contralateral_degree_global	Fetal_brain.genes.annot	ENSG00000084090	3.3508	0.00040284	STARD7	0.328015
contralateral_degree_global	Fetal_brain.genes.annot	ENSG00000279679	3.3497	0.00040449	AC091925.2	0.328015
contralateral_degree_global	Fetal_brain.genes.annot	ENSG00000006606	3.3458	0.00041028	CCL26	0.328015
contralateral_degree_global	Fetal_brain.genes.annot	ENSG00000138442	3.3447	0.0004118	WDR12	0.328015
contralateral_degree_global	Fetal_brain.genes.annot	ENSG00000258739	3.3445	0.00041211	ENO1P2	0.328015
small_worldness_l	ENSG.genes.annot	ENSG00000074071	3.0606	0.0011046	MRPS34	0.328232
small_worldness_global	Adult_brain.genes.annot	ENSG00000279636	3.1603	0.00078797	AL132989.2	0.32849
efficiency_r	Cortical_Neuron.genes.annot	ENSG00000255416	3.1174	0.00091213	OR10AF1P	0.32858
efficiency_r	Cortical_Neuron.genes.annot	ENSG00000152977	3.1133	0.00092507	ZIC1	0.32858
efficiency_r	Cortical_Neuron.genes.annot	ENSG00000224675	3.1118	0.00092987	AC009227.1	0.32858
efficiency_r	Cortical_Neuron.genes.annot	ENSG00000253545	3.111	0.00093224	IGHV3-52	0.32858
efficiency_r	Cortical_Neuron.genes.annot	ENSG00000149557	3.1064	0.00094699	FEZ1	0.32858
efficiency_r	Cortical_Neuron.genes.annot	ENSG00000177989	3.1039	0.00095504	ODF3B	0.32858
efficiency_r	Cortical_Neuron.genes.annot	ENSG00000269526	3.1037	0.00095563	ERVV-1	0.32858
efficiency_r	Cortical_Neuron.genes.annot	ENSG00000162032	3.1029	0.00095818	SPSB3	0.32858
efficiency_r	Cortical_Neuron.genes.annot	ENSG00000228453	3.1019	0.00096127	RPS15AP9	0.32858
efficiency_l	Adult_brain.genes.annot	ENSG00000244116	3.0615	0.001101	IGKV2-28	0.328592
ipsilateral_degree_global	ENSG.genes.annot	ENSG00000172487	3.1086	0.00094003	OR8J1	0.328623
small_worldness_l	Midbrain_DA.genes.annot	ENSG00000230599	3.0505	0.0011422	AC018495.1	0.328696
small_worldness_l	Midbrain_DA.genes.annot	ENSG00000108509	3.0498	0.0011449	CAMTA2	0.328696
small_worldness_l	Midbrain_DA.genes.annot	ENSG00000217408	3.048	0.001152	PRELID1P2	0.328696
small_worldness_l	Midbrain_DA.genes.annot	ENSG00000200982	3.0452	0.0011627	Y_RNA	0.328696
small_worldness_l	Midbrain_DA.genes.annot	ENSG00000253925	3.0417	0.0011761	AC011369.1	0.328696
small_worldness_l	Midbrain_DA.genes.annot	ENSG00000221589	3.0411	0.0011785	AC100817.1	0.328696
small_worldness_l	Midbrain_DA.genes.annot	ENSG00000227004	3.0393	0.0011854	AC108032.1	0.328696
small_worldness_l	Midbrain_DA.genes.annot	ENSG00000145934	3.0366	0.0011961	TENM2	0.328696
small_worldness_l	Midbrain_DA.genes.annot	ENSG00000258682	3.0358	0.0011994	AL132989.1	0.328696
small_worldness_l	Midbrain_DA.genes.annot	ENSG00000259535	3.0356	0.0012003	RPL21P12	0.328696
small_worldness_l	Midbrain_DA.genes.annot	ENSG00000187091	3.0351	0.0012022	PLCD1	0.328696
small_worldness_l	Midbrain_DA.genes.annot	ENSG00000240708	3.0348	0.0012035	LINC02030	0.328696
small_worldness_l	Midbrain_DA.genes.annot	ENSG00000181296	3.032	0.0012147	OR5G1P	0.328696
small_worldness_l	Midbrain_DA.genes.annot	ENSG00000269526	3.0317	0.0012159	ERVV-1	0.328696
small_worldness_l	Midbrain_DA.genes.annot	ENSG00000247131	3.0303	0.0012215	AC025263.1	0.328696
efficiency_global	Cortical_Neuron.genes.annot	ENSG00000225803	3.0359	0.0011991	MRPS11P1	0.328753
clustering_global	Fetal_brain.genes.annot	ENSG00000253357	3.4791	0.00025159	AC008708.1	0.328889
clustering_global	Fetal_brain.genes.annot	ENSG00000196458	3.4737	0.00025669	ZNF605	0.328889
small_worldness_r	ENSG.genes.annot	ENSG00000254087	3.3322	0.00043085	LYN	0.3289
small_worldness_r	ENSG.genes.annot	ENSG00000140557	3.3246	0.00044274	ST8SIA2	0.3289
ipsilateral_degree_l	Fetal_brain.genes.annot	ENSG00000196411	3.1467	0.00082549	EPHB4	0.328906
ipsilateral_degree_l	Fetal_brain.genes.annot	ENSG00000205918	3.1463	0.0008268	PDPK2P	0.328906
ipsilateral_degree_l	Fetal_brain.genes.annot	ENSG00000181698	3.1453	0.00082956	OR5T1	0.328906
ipsilateral_degree_l	Fetal_brain.genes.annot	ENSG00000181785	3.1442	0.00083272	OR5AS1	0.328906
degree_global	Fetal_brain.genes.annot	ENSG00000262874	3.4485	0.00028183	C19orf84	0.329002
small_worldness_l	Midbrain_DA.genes.annot	ENSG00000279551	3.0284	0.0012291	AC025263.3	0.329062
ipsilateral_degree_l	Midbrain_DA.genes.annot	ENSG00000254828	2.984	0.0014226	AP005597.1	0.329082
path_length_l	ENSG.genes.annot	ENSG00000203760	3.0648	0.0010892	CENPW	0.329141
path_length_l	Midbrain_DA.genes.annot	ENSG00000270896	3.1187	0.00090822	AL645939.4	0.329145
path_length_l	Midbrain_DA.genes.annot	ENSG00000168101	3.116	0.0009165	NUDT16L1	0.329145
path_length_l	Midbrain_DA.genes.annot	ENSG00000264877	3.1153	0.0009188	AL603650.2	0.329145
path_length_l	Midbrain_DA.genes.annot	ENSG00000254603	3.1128	0.00092668	OR5M6P	0.329145
path_length_l	Midbrain_DA.genes.annot	ENSG00000279636	3.1118	0.00092986	AL132989.2	0.329145
clustering_l	Fetal_brain.genes.annot	ENSG00000185885	3.2502	0.00057653	IFITM1	0.329246
clustering_l	Fetal_brain.genes.annot	ENSG00000230416	3.2472	0.0005828	OR5M4P	0.329246
clustering_l	Fetal_brain.genes.annot	ENSG00000264238	3.2471	0.00058288	AL590084.1	0.329246
ipsilateral_degree_l	ENSG.genes.annot	ENSG00000164850	3.0204	0.0012623	GPER1	0.329284
ipsilateral_degree_l	ENSG.genes.annot	ENSG00000072609	3.0172	0.0012755	CHFR	0.329284
ipsilateral_degree_l	ENSG.genes.annot	ENSG00000105281	3.0102	0.0013053	SLC1A5	0.329284
ipsilateral_degree_l	ENSG.genes.annot	ENSG00000116218	3.0088	0.0013113	NPHS2	0.329284
small_worldness_global	Cortical_Neuron.genes.annot	ENSG00000254164	3.0437	0.0011683	AC008663.3	0.329296
small_worldness_global	Cortical_Neuron.genes.annot	ENSG00000161905	3.0434	0.0011698	ALOX15	0.329296
clustering_l	Cortical_Neuron.genes.annot	ENSG00000233133	3.0466	0.0011573	AC104451.1	0.329299
path_length_l	Fetal_brain.genes.annot	ENSG00000240342	3.1527	0.00080885	RPS2P5	0.329384
ipsilateral_degree_global	Cortical_Neuron.genes.annot	ENSG00000172005	3.0322	0.0012139	MAL	0.329558
ipsilateral_degree_global	Cortical_Neuron.genes.annot	ENSG00000228818	3.0316	0.0012162	AL359918.2	0.329558
ipsilateral_degree_global	Cortical_Neuron.genes.annot	ENSG00000273420	3.029	0.0012268	AC008738.7	0.329558
ipsilateral_degree_global	Cortical_Neuron.genes.annot	ENSG00000232712	3.0269	0.0012352	KIZ-AS1	0.329558
ipsilateral_degree_global	Cortical_Neuron.genes.annot	ENSG00000279811	3.0259	0.0012393	AC093330.2	0.329558
ipsilateral_degree_global	Cortical_Neuron.genes.annot	ENSG00000283174	3.0259	0.0012396	AL590396.3	0.329558
ipsilateral_degree_l	Midbrain_DA.genes.annot	ENSG00000264877	2.9811	0.0014361	AL603650.2	0.329569
ipsilateral_degree_l	Midbrain_DA.genes.annot	ENSG00000237651	2.9809	0.0014372	C2orf74	0.329569
small_worldness_l	Midbrain_DA.genes.annot	ENSG00000254663	3.0251	0.0012428	OR4A11P	0.329572
small_worldness_l	Midbrain_DA.genes.annot	ENSG00000185885	3.0242	0.0012463	IFITM1	0.329572
small_worldness_l	Midbrain_DA.genes.annot	ENSG00000234174	3.0226	0.0012533	AC016683.1	0.329572
small_worldness_l	Midbrain_DA.genes.annot	ENSG00000206776	3.0219	0.001256	SNORA32	0.329572
ipsilateral_degree_global	Cortical_Neuron.genes.annot	ENSG00000257940	3.0243	0.0012462	AC079598.1	0.329648
ipsilateral_degree_global	Midbrain_DA.genes.annot	ENSG00000275719	3.037	0.0011947	AC008622.2	0.32987
ipsilateral_degree_global	Midbrain_DA.genes.annot	ENSG00000224079	3.0347	0.0012041	AC091729.1	0.32987
ipsilateral_degree_global	Midbrain_DA.genes.annot	ENSG00000115464	3.0339	0.0012071	USP34	0.32987
ipsilateral_degree_l	Cortical_Neuron.genes.annot	ENSG00000271727	3.0371	0.0011945	AL357054.2	0.329895
ipsilateral_degree_l	Cortical_Neuron.genes.annot	ENSG00000182365	3.0355	0.0012009	OR5F2P	0.329895
ipsilateral_degree_l	Cortical_Neuron.genes.annot	ENSG00000213731	3.0346	0.0012044	RAB5CP1	0.329895
ipsilateral_degree_l	Cortical_Neuron.genes.annot	ENSG00000268282	3.033	0.0012107	AC010328.2	0.329895
ipsilateral_degree_l	Cortical_Neuron.genes.annot	ENSG00000185518	3.0323	0.0012136	SV2B	0.329895
ipsilateral_degree_l	Cortical_Neuron.genes.annot	ENSG00000254658	3.0311	0.0012182	OR8J2	0.329895
ipsilateral_degree_l	Cortical_Neuron.genes.annot	ENSG00000167216	3.0267	0.0012362	KATNAL2	0.329895
ipsilateral_degree_l	Cortical_Neuron.genes.annot	ENSG00000228818	3.0258	0.0012397	AL359918.2	0.329895
ipsilateral_degree_l	Cortical_Neuron.genes.annot	ENSG00000252743	3.0256	0.0012409	RNU6-850P	0.329895
ipsilateral_degree_l	Cortical_Neuron.genes.annot	ENSG00000252483	3.0236	0.0012489	RNU6-1178P	0.329895
ipsilateral_degree_l	Cortical_Neuron.genes.annot	ENSG00000167825	3.023	0.0012513	OR5I1	0.329895
ipsilateral_degree_l	Cortical_Neuron.genes.annot	ENSG00000148572	3.0225	0.0012534	NRBF2	0.329895
ipsilateral_degree_global	Midbrain_DA.genes.annot	ENSG00000242536	3.0323	0.0012136	AC079943.2	0.329937
small_worldness_l	Cortical_Neuron.genes.annot	ENSG00000177558	3.0678	0.0010781	FAM187B	0.329949
ipsilateral_degree_global	Midbrain_DA.genes.annot	ENSG00000273420	3.029	0.0012268	AC008738.7	0.329999
ipsilateral_degree_global	Midbrain_DA.genes.annot	ENSG00000127948	3.0278	0.0012316	POR	0.329999
ipsilateral_degree_global	Midbrain_DA.genes.annot	ENSG00000239661	3.0276	0.0012326	AC092925.1	0.329999
efficiency_global	Fetal_brain.genes.annot	ENSG00000226700	3.0631	0.0010955	MTND4P25	0.330116
efficiency_global	Fetal_brain.genes.annot	ENSG00000253930	3.0613	0.0011017	TNFRSF10A-AS1	0.330116
efficiency_global	Fetal_brain.genes.annot	ENSG00000233017	3.0602	0.001106	AL121832.1	0.330116
path_length_global	Fetal_brain.genes.annot	ENSG00000263769	3.1541	0.0008051	RN7SL367P	0.330418
path_length_global	Cortical_Neuron.genes.annot	ENSG00000270105	3.1457	0.00082857	AC136475.8	0.330424
ipsilateral_degree_l	Fetal_brain.genes.annot	ENSG00000225803	3.1383	0.00084968	MRPS11P1	0.330466
ipsilateral_degree_l	Fetal_brain.genes.annot	ENSG00000181761	3.1375	0.000852	OR8H3	0.330466
ipsilateral_degree_l	Fetal_brain.genes.annot	ENSG00000253357	3.1311	0.00087076	AC008708.1	0.330466
ipsilateral_degree_l	Fetal_brain.genes.annot	ENSG00000269487	3.1297	0.000875	AC008635.2	0.330466
ipsilateral_degree_l	Fetal_brain.genes.annot	ENSG00000228604	3.1296	0.0008753	AL121759.1	0.330466
ipsilateral_degree_l	Fetal_brain.genes.annot	ENSG00000223799	3.1281	0.00087956	IL10RB-DT	0.330466
ipsilateral_degree_l	Fetal_brain.genes.annot	ENSG00000262874	3.1209	0.00090146	C19orf84	0.330466
ipsilateral_degree_l	Fetal_brain.genes.annot	ENSG00000225538	3.1149	0.00091995	OR5BE1P	0.330466
ipsilateral_degree_l	Fetal_brain.genes.annot	ENSG00000233709	3.1105	0.000934	MTND4P28	0.330466
ipsilateral_degree_l	Fetal_brain.genes.annot	ENSG00000232342	3.11	0.00093544	AC022540.1	0.330466
ipsilateral_degree_l	Fetal_brain.genes.annot	ENSG00000254722	3.1097	0.00093652	FAM8A2P	0.330466
ipsilateral_degree_l	Fetal_brain.genes.annot	ENSG00000226124	3.1074	0.00094355	FTCDNL1	0.330466
ipsilateral_degree_l	Fetal_brain.genes.annot	ENSG00000271841	3.1046	0.00095264	U7	0.330466
ipsilateral_degree_l	Fetal_brain.genes.annot	ENSG00000181780	3.1039	0.00095508	OR5J1P	0.330466
ipsilateral_degree_l	Fetal_brain.genes.annot	ENSG00000264289	3.1038	0.00095525	AC103987.4	0.330466
ipsilateral_degree_l	Fetal_brain.genes.annot	ENSG00000254807	3.1018	0.00096164	OR10AK1P	0.330466
ipsilateral_degree_l	Fetal_brain.genes.annot	ENSG00000181767	3.1015	0.00096263	OR8H2	0.330466
ipsilateral_degree_l	Fetal_brain.genes.annot	ENSG00000279761	3.0988	0.00097144	OR5D13	0.330466
ipsilateral_degree_l	Fetal_brain.genes.annot	ENSG00000214216	3.0929	0.00099094	IQCJ	0.330466
ipsilateral_degree_l	Fetal_brain.genes.annot	ENSG00000232994	3.0919	0.00099452	RPL7P14	0.330466
ipsilateral_degree_l	Fetal_brain.genes.annot	ENSG00000233133	3.0917	0.00099512	AC104451.1	0.330466
ipsilateral_degree_l	Fetal_brain.genes.annot	ENSG00000254910	3.0902	0.00099999	AC136475.2	0.330466
ipsilateral_degree_l	Fetal_brain.genes.annot	ENSG00000260316	3.0895	0.0010024	AL008727.1	0.330466
ipsilateral_degree_l	Fetal_brain.genes.annot	ENSG00000256069	3.0868	0.0010115	A2MP1	0.330466
ipsilateral_degree_l	Fetal_brain.genes.annot	ENSG00000172489	3.085	0.0010178	OR5T3	0.330466
ipsilateral_degree_l	Fetal_brain.genes.annot	ENSG00000254037	3.0838	0.0010219	AC021733.3	0.330466
ipsilateral_degree_l	Fetal_brain.genes.annot	ENSG00000240207	3.0822	0.0010274	AC080013.1	0.330466
ipsilateral_degree_l	Fetal_brain.genes.annot	ENSG00000226926	3.0803	0.0010339	PDZPH1P	0.330466
ipsilateral_degree_l	Fetal_brain.genes.annot	ENSG00000254723	3.0799	0.0010354	OR4A12P	0.330466
ipsilateral_degree_l	Fetal_brain.genes.annot	ENSG00000185758	3.0795	0.0010367	CLDN24	0.330466
ipsilateral_degree_l	Fetal_brain.genes.annot	ENSG00000084090	3.0783	0.0010408	STARD7	0.330466
ipsilateral_degree_l	Fetal_brain.genes.annot	ENSG00000125637	3.0753	0.0010513	PSD4	0.330466
ipsilateral_degree_l	Fetal_brain.genes.annot	ENSG00000272476	3.0705	0.0010683	AL024507.3	0.330466
ipsilateral_degree_l	Fetal_brain.genes.annot	ENSG00000235129	3.0702	0.0010695	FABP7P2	0.330466
ipsilateral_degree_l	Fetal_brain.genes.annot	ENSG00000155918	3.07	0.0010703	RAET1L	0.330466
ipsilateral_degree_l	Fetal_brain.genes.annot	ENSG00000251858	3.068	0.0010773	SNORA31	0.330466
ipsilateral_degree_l	Fetal_brain.genes.annot	ENSG00000272821	3.0674	0.0010797	U62317.2	0.330466
ipsilateral_degree_l	Fetal_brain.genes.annot	ENSG00000280015	3.0664	0.0010831	AC024023.1	0.330466
ipsilateral_degree_l	Fetal_brain.genes.annot	ENSG00000243646	3.0661	0.0010845	IL10RB	0.330466
ipsilateral_degree_l	Fetal_brain.genes.annot	ENSG00000065357	3.065	0.0010883	DGKA	0.330466
path_length_global	Fetal_brain.genes.annot	ENSG00000222326	3.1517	0.00081161	MIR1908	0.330508
efficiency_l	Fetal_brain.genes.annot	ENSG00000150261	3.0487	0.0011492	OR8K1	0.330562
efficiency_l	Fetal_brain.genes.annot	ENSG00000267255	3.0468	0.0011566	AC011498.3	0.330562
efficiency_l	Fetal_brain.genes.annot	ENSG00000252901	3.0454	0.0011617	AL669914.1	0.330562
efficiency_l	Fetal_brain.genes.annot	ENSG00000168122	3.0419	0.0011755	ZNF355P	0.330562
efficiency_l	Fetal_brain.genes.annot	ENSG00000226926	3.0397	0.0011841	PDZPH1P	0.330562
efficiency_l	Fetal_brain.genes.annot	ENSG00000229701	3.0392	0.0011862	MTND2P20	0.330562
efficiency_l	Fetal_brain.genes.annot	ENSG00000283196	3.0362	0.001198	AC006453.3	0.330562
efficiency_l	Fetal_brain.genes.annot	ENSG00000273420	3.0358	0.0011993	AC008738.7	0.330562
efficiency_l	Fetal_brain.genes.annot	ENSG00000225174	3.0343	0.0012056	OSTM1-AS1	0.330562
efficiency_l	Fetal_brain.genes.annot	ENSG00000232712	3.0341	0.0012063	KIZ-AS1	0.330562
efficiency_l	Fetal_brain.genes.annot	ENSG00000257912	3.0323	0.0012136	LINC02258	0.330562
efficiency_l	Fetal_brain.genes.annot	ENSG00000065357	3.0313	0.0012176	DGKA	0.330562
efficiency_l	Fetal_brain.genes.annot	ENSG00000186326	3.0286	0.0012286	RGS9BP	0.330562
efficiency_l	Fetal_brain.genes.annot	ENSG00000228513	3.028	0.0012309	AC023271.2	0.330562
efficiency_l	Fetal_brain.genes.annot	ENSG00000240207	3.0273	0.0012339	AC080013.1	0.330562
efficiency_l	Fetal_brain.genes.annot	ENSG00000108797	3.0242	0.0012466	CNTNAP1	0.330562
efficiency_l	Fetal_brain.genes.annot	ENSG00000174937	3.0233	0.0012502	OR5M3	0.330562
efficiency_l	Fetal_brain.genes.annot	ENSG00000239197	3.0211	0.0012592	snoU109	0.330562
efficiency_l	Fetal_brain.genes.annot	ENSG00000162039	3.0195	0.0012658	MEIOB	0.330562
efficiency_l	Fetal_brain.genes.annot	ENSG00000162972	3.0185	0.0012703	MAIP1	0.330562
efficiency_l	Fetal_brain.genes.annot	ENSG00000258739	3.0183	0.0012711	ENO1P2	0.330562
contralateral_degree_global	Midbrain_DA.genes.annot	ENSG00000231395	3.2179	0.00064559	ARL4AP4	0.33058
small_worldness_global	Adult_brain.genes.annot	ENSG00000181371	3.1561	0.00079935	OR5M8	0.33061
clustering_l	Fetal_brain.genes.annot	ENSG00000174970	3.2429	0.0005916	OR10AG1	0.330616
small_worldness_l	Fetal_brain.genes.annot	ENSG00000217408	3.048	0.001152	PRELID1P2	0.330693
ipsilateral_degree_l	Cortical_Neuron.genes.annot	ENSG00000213462	3.0184	0.0012704	ERV3-1	0.33077
ipsilateral_degree_l	Cortical_Neuron.genes.annot	ENSG00000234174	3.0177	0.0012735	AC016683.1	0.33077
ipsilateral_degree_l	Cortical_Neuron.genes.annot	ENSG00000171150	3.0147	0.0012863	SOCS5	0.33077
ipsilateral_degree_l	Cortical_Neuron.genes.annot	ENSG00000167822	3.0113	0.0013006	OR8J3	0.33077
ipsilateral_degree_l	Cortical_Neuron.genes.annot	ENSG00000254518	3.0105	0.001304	LINC02750	0.33077
ipsilateral_degree_l	Cortical_Neuron.genes.annot	ENSG00000229589	3.0093	0.0013095	ACVR2B-AS1	0.33077
ipsilateral_degree_l	Cortical_Neuron.genes.annot	ENSG00000214626	3.0067	0.0013203	POLR3DP1	0.33077
ipsilateral_degree_l	Cortical_Neuron.genes.annot	ENSG00000236800	3.0045	0.0013303	AC068898.1	0.33077
ipsilateral_degree_l	Cortical_Neuron.genes.annot	ENSG00000148334	3.0026	0.0013383	PTGES2	0.33077
ipsilateral_degree_l	Cortical_Neuron.genes.annot	ENSG00000007545	3.0016	0.0013426	CRAMP1	0.33077
ipsilateral_degree_l	Cortical_Neuron.genes.annot	ENSG00000151320	3.001	0.0013456	AKAP6	0.33077
ipsilateral_degree_l	Cortical_Neuron.genes.annot	ENSG00000049618	3.0009	0.0013461	ARID1B	0.33077
ipsilateral_degree_l	Cortical_Neuron.genes.annot	ENSG00000177084	3	0.0013498	POLE	0.33077
ipsilateral_degree_l	Cortical_Neuron.genes.annot	ENSG00000236709	2.9991	0.0013537	DAPK1-IT1	0.33077
ipsilateral_degree_l	Cortical_Neuron.genes.annot	ENSG00000253709	2.9942	0.0013757	IGHV1-14	0.33077
ipsilateral_degree_l	Cortical_Neuron.genes.annot	ENSG00000279811	2.9931	0.0013806	AC093330.2	0.33077
ipsilateral_degree_l	Cortical_Neuron.genes.annot	ENSG00000120256	2.9922	0.001385	LRP11	0.33077
ipsilateral_degree_l	Cortical_Neuron.genes.annot	ENSG00000174957	2.9904	0.001393	OR5J2	0.33077
ipsilateral_degree_l	Cortical_Neuron.genes.annot	ENSG00000255416	2.9901	0.0013944	OR10AF1P	0.33077
ipsilateral_degree_l	Cortical_Neuron.genes.annot	ENSG00000254848	2.989	0.0013997	OR5BN1P	0.33077
ipsilateral_degree_l	Cortical_Neuron.genes.annot	ENSG00000270095	2.9885	0.0014017	AC068790.6	0.33077
ipsilateral_degree_l	Cortical_Neuron.genes.annot	ENSG00000239128	2.988	0.001404	snoU13	0.33077
ipsilateral_degree_l	Cortical_Neuron.genes.annot	ENSG00000217408	2.9872	0.0014076	PRELID1P2	0.33077
ipsilateral_degree_l	Cortical_Neuron.genes.annot	ENSG00000258179	2.9864	0.0014116	AC079598.3	0.33077
ipsilateral_degree_l	Cortical_Neuron.genes.annot	ENSG00000182010	2.9856	0.001415	RTKN2	0.33077
ipsilateral_degree_l	Cortical_Neuron.genes.annot	ENSG00000270130	2.9845	0.0014201	AC068790.7	0.33077
degree_global	Cortical_Neuron.genes.annot	ENSG00000148606	3.4658	0.00026429	POLR3A	0.330842
degree_global	Cortical_Neuron.genes.annot	ENSG00000233098	3.4563	0.00027379	CCDC144NL-AS1	0.330842
degree_global	Cortical_Neuron.genes.annot	ENSG00000149503	3.4552	0.00027495	INCENP	0.330842
degree_global	Cortical_Neuron.genes.annot	ENSG00000262874	3.4485	0.00028183	C19orf84	0.330842
degree_global	Cortical_Neuron.genes.annot	ENSG00000182568	3.4457	0.00028481	SATB1	0.330842
degree_global	Cortical_Neuron.genes.annot	ENSG00000167216	3.4346	0.00029677	KATNAL2	0.330842
degree_global	Cortical_Neuron.genes.annot	ENSG00000115464	3.4338	0.00029757	USP34	0.330842
degree_global	Cortical_Neuron.genes.annot	ENSG00000233256	3.4301	0.00030168	AL355870.1	0.330842
efficiency_l	Adult_brain.genes.annot	ENSG00000160145	3.0578	0.001115	KALRN	0.33089
efficiency_global	Cortical_Neuron.genes.annot	ENSG00000254307	3.0302	0.001222	AP003692.1	0.330903
efficiency_global	Cortical_Neuron.genes.annot	ENSG00000172199	3.0297	0.0012242	OR8U1	0.330903
efficiency_global	Cortical_Neuron.genes.annot	ENSG00000118922	3.0292	0.0012258	KLF12	0.330903
small_worldness_r	ENSG.genes.annot	ENSG00000162040	3.3113	0.00046425	HS3ST6	0.331085
ipsilateral_degree_l	Midbrain_DA.genes.annot	ENSG00000242536	2.9771	0.0014548	AC079943.2	0.331118
ipsilateral_degree_l	Midbrain_DA.genes.annot	ENSG00000225864	2.973	0.0014747	AL645939.2	0.331118
ipsilateral_degree_l	Midbrain_DA.genes.annot	ENSG00000235065	2.9685	0.0014963	RPL24P2	0.331118
ipsilateral_degree_l	Midbrain_DA.genes.annot	ENSG00000235290	2.9682	0.0014978	HLA-W	0.331118
ipsilateral_degree_l	Midbrain_DA.genes.annot	ENSG00000223917	2.9646	0.0015154	AC009237.1	0.331118
ipsilateral_degree_l	Midbrain_DA.genes.annot	ENSG00000231979	2.9638	0.0015193	AL356361.2	0.331118
ipsilateral_degree_l	Midbrain_DA.genes.annot	ENSG00000270285	2.9637	0.0015198	AC124916.2	0.331118
ipsilateral_degree_l	Midbrain_DA.genes.annot	ENSG00000275437	2.9629	0.0015235	AL121832.3	0.331118
ipsilateral_degree_l	Midbrain_DA.genes.annot	ENSG00000187612	2.9627	0.0015248	OR5W2	0.331118
ipsilateral_degree_l	Midbrain_DA.genes.annot	ENSG00000229935	2.9626	0.0015254	MTCYBP9	0.331118
ipsilateral_degree_l	Midbrain_DA.genes.annot	ENSG00000105649	2.9619	0.0015286	RAB3A	0.331118
ipsilateral_degree_l	Midbrain_DA.genes.annot	ENSG00000222326	2.9617	0.0015299	MIR1908	0.331118
ipsilateral_degree_l	Midbrain_DA.genes.annot	ENSG00000185033	2.9598	0.001539	SEMA4B	0.331118
ipsilateral_degree_l	Midbrain_DA.genes.annot	ENSG00000232447	2.9568	0.001554	MTND5P3	0.331118
ipsilateral_degree_l	Midbrain_DA.genes.annot	ENSG00000229589	2.9544	0.0015666	ACVR2B-AS1	0.331118
ipsilateral_degree_l	Midbrain_DA.genes.annot	ENSG00000235129	2.9534	0.0015716	FABP7P2	0.331118
ipsilateral_degree_l	Midbrain_DA.genes.annot	ENSG00000270048	2.9532	0.0015724	AC068790.4	0.331118
ipsilateral_degree_l	Midbrain_DA.genes.annot	ENSG00000146830	2.9509	0.0015842	GIGYF1	0.331118
ipsilateral_degree_l	Midbrain_DA.genes.annot	ENSG00000279551	2.9503	0.0015872	AC025263.3	0.331118
ipsilateral_degree_l	Midbrain_DA.genes.annot	ENSG00000199894	2.9488	0.001595	snoU2_19	0.331118
ipsilateral_degree_l	Midbrain_DA.genes.annot	ENSG00000275719	2.9477	0.001601	AC008622.2	0.331118
ipsilateral_degree_l	Midbrain_DA.genes.annot	ENSG00000237248	2.9468	0.0016052	LINC00987	0.331118
ipsilateral_degree_l	Midbrain_DA.genes.annot	ENSG00000181693	2.9443	0.0016185	OR8H1	0.331118
ipsilateral_degree_l	Midbrain_DA.genes.annot	ENSG00000231395	2.9427	0.0016266	ARL4AP4	0.331118
ipsilateral_degree_l	Midbrain_DA.genes.annot	ENSG00000174827	2.9424	0.0016286	PDZK1	0.331118
ipsilateral_degree_l	Midbrain_DA.genes.annot	ENSG00000254648	2.9394	0.0016443	AP000911.1	0.331118
ipsilateral_degree_l	Midbrain_DA.genes.annot	ENSG00000213440	2.9386	0.0016483	H2AZP1	0.331118
ipsilateral_degree_l	Midbrain_DA.genes.annot	ENSG00000255416	2.9385	0.0016488	OR10AF1P	0.331118
ipsilateral_degree_l	Midbrain_DA.genes.annot	ENSG00000188716	2.9381	0.0016509	DUPD1	0.331118
ipsilateral_degree_l	Midbrain_DA.genes.annot	ENSG00000145934	2.9366	0.0016592	TENM2	0.331118
ipsilateral_degree_l	Midbrain_DA.genes.annot	ENSG00000173209	2.9344	0.001671	AHSA2P	0.331118
ipsilateral_degree_l	Midbrain_DA.genes.annot	ENSG00000226875	2.9339	0.0016735	ZNF877P	0.331118
ipsilateral_degree_l	Midbrain_DA.genes.annot	ENSG00000240708	2.9339	0.0016738	LINC02030	0.331118
ipsilateral_degree_l	Midbrain_DA.genes.annot	ENSG00000205212	2.9335	0.001676	CCDC144NL	0.331118
ipsilateral_degree_l	Midbrain_DA.genes.annot	ENSG00000203666	2.9334	0.0016762	EFCAB2	0.331118
ipsilateral_degree_l	Midbrain_DA.genes.annot	ENSG00000226185	2.9326	0.0016805	TRIM64FP	0.331118
ipsilateral_degree_l	Midbrain_DA.genes.annot	ENSG00000214629	2.9325	0.0016811	RPSAP6	0.331118
ipsilateral_degree_l	Midbrain_DA.genes.annot	ENSG00000123472	2.9314	0.0016874	ATPAF1	0.331118
ipsilateral_degree_l	Midbrain_DA.genes.annot	ENSG00000234149	2.9311	0.0016888	AC018511.2	0.331118
small_worldness_global	Adult_brain.genes.annot	ENSG00000251858	3.1519	0.00081099	SNORA31	0.331319
small_worldness_global	Adult_brain.genes.annot	ENSG00000255461	3.151	0.00081368	OR8I1P	0.331319
efficiency_r	Midbrain_DA.genes.annot	ENSG00000149485	3.1163	0.00091553	FADS1	0.331406
efficiency_r	Midbrain_DA.genes.annot	ENSG00000145934	3.114	0.0009228	TENM2	0.331406
efficiency_r	Midbrain_DA.genes.annot	ENSG00000196455	3.1118	0.00092987	PIK3R4	0.331406
efficiency_r	Midbrain_DA.genes.annot	ENSG00000253545	3.111	0.00093224	IGHV3-52	0.331406
efficiency_r	Midbrain_DA.genes.annot	ENSG00000225421	3.1072	0.00094443	AC019330.1	0.331406
efficiency_r	Midbrain_DA.genes.annot	ENSG00000269526	3.1037	0.00095563	ERVV-1	0.331406
efficiency_r	Midbrain_DA.genes.annot	ENSG00000177679	3.1027	0.0009587	SRRM3	0.331406
efficiency_r	Midbrain_DA.genes.annot	ENSG00000131374	3.1013	0.00096329	TBC1D5	0.331406
efficiency_r	Midbrain_DA.genes.annot	ENSG00000256108	3.0977	0.000975	AC135586.1	0.331406
efficiency_r	Midbrain_DA.genes.annot	ENSG00000259103	3.0969	0.00097787	AF107885.2	0.331406
efficiency_r	Midbrain_DA.genes.annot	ENSG00000215353	3.0948	0.00098458	C1QBPP1	0.331406
efficiency_r	Midbrain_DA.genes.annot	ENSG00000008226	3.0919	0.00099447	DLEC1	0.331406
efficiency_r	Midbrain_DA.genes.annot	ENSG00000261219	3.0914	0.00099597	AC090651.1	0.331406
efficiency_r	Midbrain_DA.genes.annot	ENSG00000272236	3.09	0.0010006	AL645939.5	0.331406
efficiency_r	Midbrain_DA.genes.annot	ENSG00000238132	3.0889	0.0010044	CASC4P1	0.331406
efficiency_r	Midbrain_DA.genes.annot	ENSG00000254307	3.0839	0.0010217	AP003692.1	0.331406
efficiency_r	Midbrain_DA.genes.annot	ENSG00000254658	3.0834	0.0010233	OR8J2	0.331406
efficiency_r	Midbrain_DA.genes.annot	ENSG00000264034	3.0815	0.0010298	AC010139.1	0.331406
efficiency_r	Midbrain_DA.genes.annot	ENSG00000166693	3.0813	0.0010304	OR5M13P	0.331406
efficiency_r	Midbrain_DA.genes.annot	ENSG00000178381	3.0805	0.0010334	ZFAND2A	0.331406
efficiency_r	Midbrain_DA.genes.annot	ENSG00000272092	3.0804	0.0010336	AC087623.2	0.331406
efficiency_r	Midbrain_DA.genes.annot	ENSG00000272498	3.0767	0.0010467	AC090948.2	0.331406
efficiency_r	Midbrain_DA.genes.annot	ENSG00000279395	3.0755	0.0010508	OR5L1	0.331406
efficiency_r	Midbrain_DA.genes.annot	ENSG00000228086	3.0743	0.0010551	AL589990.1	0.331406
efficiency_r	Midbrain_DA.genes.annot	ENSG00000124920	3.0728	0.0010602	MYRF	0.331406
efficiency_r	Midbrain_DA.genes.annot	ENSG00000198976	3.0723	0.001062	MIR429	0.331406
efficiency_r	Midbrain_DA.genes.annot	ENSG00000240342	3.0706	0.0010682	RPS2P5	0.331406
clustering_l	ENSG.genes.annot	ENSG00000197921	3.0335	0.0012086	HES5	0.33151
path_length_l	Cortical_Neuron.genes.annot	ENSG00000268889	3.0898	0.0010014	AC008750.7	0.331533
efficiency_r	Midbrain_DA.genes.annot	ENSG00000164291	3.0686	0.0010752	ARSK	0.331627
small_worldness_l	Cortical_Neuron.genes.annot	ENSG00000256427	3.0617	0.0011002	AC010175.1	0.331689
small_worldness_l	Cortical_Neuron.genes.annot	ENSG00000262874	3.0611	0.0011025	C19orf84	0.331689
small_worldness_l	Cortical_Neuron.genes.annot	ENSG00000232994	3.0549	0.0011258	RPL7P14	0.331689
small_worldness_l	Cortical_Neuron.genes.annot	ENSG00000219681	3.0531	0.0011325	AL590084.2	0.331689
small_worldness_l	Cortical_Neuron.genes.annot	ENSG00000237388	3.0508	0.0011412	OR4A47	0.331689
small_worldness_l	Cortical_Neuron.genes.annot	ENSG00000171150	3.0489	0.0011486	SOCS5	0.331689
small_worldness_l	Cortical_Neuron.genes.annot	ENSG00000217408	3.048	0.001152	PRELID1P2	0.331689
small_worldness_l	Cortical_Neuron.genes.annot	ENSG00000185245	3.0479	0.0011524	GP1BA	0.331689
small_worldness_l	Cortical_Neuron.genes.annot	ENSG00000153982	3.0466	0.0011572	GDPD1	0.331689
small_worldness_l	Cortical_Neuron.genes.annot	ENSG00000141934	3.0465	0.0011577	PLPP2	0.331689
small_worldness_l	Cortical_Neuron.genes.annot	ENSG00000254891	3.0458	0.0011601	OR4A9P	0.331689
small_worldness_l	Cortical_Neuron.genes.annot	ENSG00000200982	3.0452	0.0011627	Y_RNA	0.331689
small_worldness_l	Cortical_Neuron.genes.annot	ENSG00000260704	3.0444	0.0011657	LINC00543	0.331689
clustering_global	Midbrain_DA.genes.annot	ENSG00000162040	3.2431	0.00059118	HS3ST6	0.331702
path_length_r	ENSG.genes.annot	ENSG00000105281	2.974	0.0014698	SLC1A5	0.33171
path_length_global	ENSG.genes.annot	ENSG00000151418	2.9818	0.0014327	ATP6V1G3	0.331735
path_length_global	Adult_brain.genes.annot	ENSG00000239112	3.9475	3.9487e-05	SNORD123	0.331756
path_length_global	Adult_brain.genes.annot	ENSG00000243620	3.9426	4.03e-05	AC092957.1	0.331756
path_length_global	Adult_brain.genes.annot	ENSG00000197774	3.9376	4.1156e-05	EME2	0.331756
path_length_global	Adult_brain.genes.annot	ENSG00000182010	3.9148	4.5236e-05	RTKN2	0.331756
path_length_global	Adult_brain.genes.annot	ENSG00000233709	3.8851	5.1139e-05	MTND4P28	0.331756
path_length_global	Adult_brain.genes.annot	ENSG00000229935	3.8309	6.3847e-05	MTCYBP9	0.331756
path_length_global	Adult_brain.genes.annot	ENSG00000204681	3.8147	6.8174e-05	GABBR1	0.331756
path_length_global	Adult_brain.genes.annot	ENSG00000222373	3.81	6.9475e-05	RNY5P5	0.331756
efficiency_l	Cortical_Neuron.genes.annot	ENSG00000141934	3.0076	0.0013166	PLPP2	0.331758
efficiency_l	Cortical_Neuron.genes.annot	ENSG00000123411	3.0075	0.0013172	IKZF4	0.331758
efficiency_global	Cortical_Neuron.genes.annot	ENSG00000114491	3.0259	0.0012393	UMPS	0.331792
efficiency_global	Cortical_Neuron.genes.annot	ENSG00000256427	3.0246	0.0012448	AC010175.1	0.331792
efficiency_global	Cortical_Neuron.genes.annot	ENSG00000258179	3.0238	0.001248	AC079598.3	0.331792
contralateral_degree_global	ENSG.genes.annot	ENSG00000151967	3.4895	0.00024197	SCHIP1	0.331853
ipsilateral_degree_global	Midbrain_DA.genes.annot	ENSG00000255223	3.0243	0.0012461	OR5M11	0.331928
efficiency_l	Fetal_brain.genes.annot	ENSG00000163126	3.0155	0.0012827	ANKRD23	0.331935
small_worldness_l	Fetal_brain.genes.annot	ENSG00000200982	3.0452	0.0011627	Y_RNA	0.331951
efficiency_l	Adult_brain.genes.annot	ENSG00000252169	3.0532	0.001132	RNA5SP200	0.332014
efficiency_l	Adult_brain.genes.annot	ENSG00000075426	3.0501	0.0011438	FOSL2	0.332014
efficiency_l	Adult_brain.genes.annot	ENSG00000150261	3.0487	0.0011492	OR8K1	0.332014
efficiency_l	Adult_brain.genes.annot	ENSG00000267255	3.0468	0.0011566	AC011498.3	0.332014
efficiency_l	Adult_brain.genes.annot	ENSG00000167721	3.0443	0.0011662	TSR1	0.332014
efficiency_l	Adult_brain.genes.annot	ENSG00000231579	3.0434	0.0011697	RPL7P21	0.332014
efficiency_l	Adult_brain.genes.annot	ENSG00000232439	3.0426	0.0011726	RPL18AP7	0.332014
efficiency_l	Adult_brain.genes.annot	ENSG00000229701	3.0392	0.0011862	MTND2P20	0.332014
efficiency_l	Adult_brain.genes.annot	ENSG00000271727	3.0382	0.0011898	AL357054.2	0.332014
efficiency_l	Adult_brain.genes.annot	ENSG00000260496	3.0382	0.0011898	AC009041.1	0.332014
efficiency_l	Adult_brain.genes.annot	ENSG00000273420	3.0358	0.0011993	AC008738.7	0.332014
efficiency_l	Adult_brain.genes.annot	ENSG00000254087	3.0353	0.0012016	LYN	0.332014
efficiency_l	Adult_brain.genes.annot	ENSG00000232712	3.0341	0.0012063	KIZ-AS1	0.332014
efficiency_l	Adult_brain.genes.annot	ENSG00000111911	3.0336	0.0012081	HINT3	0.332014
efficiency_l	Adult_brain.genes.annot	ENSG00000257912	3.0323	0.0012136	LINC02258	0.332014
small_worldness_r	Fetal_brain.genes.annot	ENSG00000257621	3.5418	0.00019869	PSMA3-AS1	0.332029
small_worldness_r	Fetal_brain.genes.annot	ENSG00000149485	3.5363	0.00020289	FADS1	0.332029
small_worldness_r	Fetal_brain.genes.annot	ENSG00000059145	3.5287	0.00020876	UNKL	0.332029
small_worldness_r	Fetal_brain.genes.annot	ENSG00000092345	3.5186	0.00021694	DAZL	0.332029
small_worldness_r	Fetal_brain.genes.annot	ENSG00000254518	3.5129	0.00022159	LINC02750	0.332029
small_worldness_r	Fetal_brain.genes.annot	ENSG00000252782	3.5056	0.00022777	RNU6-341P	0.332029
small_worldness_r	Fetal_brain.genes.annot	ENSG00000233709	3.4946	0.00023741	MTND4P28	0.332029
small_worldness_r	Fetal_brain.genes.annot	ENSG00000125637	3.4857	0.00024542	PSD4	0.332029
small_worldness_r	Fetal_brain.genes.annot	ENSG00000269487	3.4824	0.00024851	AC008635.2	0.332029
small_worldness_r	Fetal_brain.genes.annot	ENSG00000032219	3.4727	0.00025766	ARID4A	0.332029
small_worldness_r	Fetal_brain.genes.annot	ENSG00000229048	3.4658	0.00026429	DUTP1	0.332029
small_worldness_r	Fetal_brain.genes.annot	ENSG00000164318	3.4497	0.00028059	EGFLAM	0.332029
small_worldness_r	Fetal_brain.genes.annot	ENSG00000074071	3.4487	0.00028163	MRPS34	0.332029
small_worldness_r	Fetal_brain.genes.annot	ENSG00000231584	3.4427	0.000288	FAHD2CP	0.332029
small_worldness_r	Fetal_brain.genes.annot	ENSG00000219302	3.4368	0.00029433	AL451046.1	0.332029
small_worldness_r	Fetal_brain.genes.annot	ENSG00000177084	3.4366	0.00029456	POLE	0.332029
small_worldness_r	Fetal_brain.genes.annot	ENSG00000254603	3.4352	0.00029605	OR5M6P	0.332029
small_worldness_r	Fetal_brain.genes.annot	ENSG00000114739	3.4326	0.00029889	ACVR2B	0.332029
small_worldness_r	Fetal_brain.genes.annot	ENSG00000229935	3.43	0.00030185	MTCYBP9	0.332029
small_worldness_r	Fetal_brain.genes.annot	ENSG00000233916	3.4174	0.00031614	ZDHHC20P1	0.332029
small_worldness_r	Fetal_brain.genes.annot	ENSG00000149503	3.4126	0.00032172	INCENP	0.332029
small_worldness_r	Fetal_brain.genes.annot	ENSG00000251125	3.3946	0.00034368	AC091860.2	0.332029
small_worldness_r	Fetal_brain.genes.annot	ENSG00000072609	3.3926	0.00034616	CHFR	0.332029
small_worldness_r	Fetal_brain.genes.annot	ENSG00000279679	3.386	0.00035463	AC091925.2	0.332029
small_worldness_r	Fetal_brain.genes.annot	ENSG00000105370	3.3839	0.00035738	LIM2	0.332029
small_worldness_r	Fetal_brain.genes.annot	ENSG00000187612	3.3832	0.00035821	OR5W2	0.332029
small_worldness_r	Fetal_brain.genes.annot	ENSG00000183873	3.3832	0.00035829	SCN5A	0.332029
small_worldness_r	Fetal_brain.genes.annot	ENSG00000232712	3.3813	0.00036074	KIZ-AS1	0.332029
small_worldness_r	Fetal_brain.genes.annot	ENSG00000233133	3.3784	0.00036456	AC104451.1	0.332029
small_worldness_r	Fetal_brain.genes.annot	ENSG00000226632	3.3769	0.00036659	UBE2V1P1	0.332029
path_length_l	Adult_brain.genes.annot	ENSG00000178458	3.1428	0.00083675	H3P16	0.33207
path_length_l	Adult_brain.genes.annot	ENSG00000232479	3.1388	0.00084821	AC010900.1	0.33207
path_length_l	Adult_brain.genes.annot	ENSG00000252782	3.1354	0.00085805	RNU6-341P	0.33207
path_length_l	Adult_brain.genes.annot	ENSG00000181693	3.1344	0.00086095	OR8H1	0.33207
path_length_l	Adult_brain.genes.annot	ENSG00000197253	3.1342	0.00086149	TPSB2	0.33207
path_length_l	Adult_brain.genes.annot	ENSG00000254411	3.1324	0.00086697	AP002512.1	0.33207
path_length_l	Adult_brain.genes.annot	ENSG00000234418	3.1295	0.00087549	AC015983.2	0.33207
path_length_l	Adult_brain.genes.annot	ENSG00000217404	3.1245	0.00089054	RPS4XP9	0.33207
path_length_l	Adult_brain.genes.annot	ENSG00000260989	3.1164	0.00091524	AL133297.2	0.33207
path_length_l	Adult_brain.genes.annot	ENSG00000140107	3.1161	0.00091616	SLC25A47	0.33207
path_length_l	Adult_brain.genes.annot	ENSG00000168101	3.116	0.0009165	NUDT16L1	0.33207
path_length_l	Adult_brain.genes.annot	ENSG00000255416	3.1133	0.00092515	OR10AF1P	0.33207
path_length_l	Adult_brain.genes.annot	ENSG00000254603	3.1128	0.00092668	OR5M6P	0.33207
path_length_l	Adult_brain.genes.annot	ENSG00000271727	3.1124	0.00092783	AL357054.2	0.33207
path_length_l	Adult_brain.genes.annot	ENSG00000279636	3.1118	0.00092986	AL132989.2	0.33207
path_length_l	Adult_brain.genes.annot	ENSG00000201613	3.11	0.00093556	RNU6-200P	0.33207
path_length_l	Adult_brain.genes.annot	ENSG00000281831	3.1099	0.00093564	AL645929.2	0.33207
clustering_l	Fetal_brain.genes.annot	ENSG00000172464	3.2357	0.00060672	OR5AP2	0.332095
clustering_l	Fetal_brain.genes.annot	ENSG00000255223	3.2356	0.00060689	OR5M11	0.332095
ipsilateral_degree_l	Fetal_brain.genes.annot	ENSG00000228597	3.0594	0.0011091	MTND4P1	0.33211
ipsilateral_degree_l	Fetal_brain.genes.annot	ENSG00000251032	3.0583	0.0011131	CUL1P1	0.33211
ipsilateral_degree_l	Fetal_brain.genes.annot	ENSG00000076201	3.0556	0.0011231	PTPN23	0.33211
ipsilateral_degree_l	Fetal_brain.genes.annot	ENSG00000149133	3.0534	0.0011314	OR5F1	0.33211
ipsilateral_degree_l	Fetal_brain.genes.annot	ENSG00000255416	3.053	0.001133	OR10AF1P	0.33211
ipsilateral_degree_l	Fetal_brain.genes.annot	ENSG00000181718	3.0513	0.0011392	OR5T2	0.33211
ipsilateral_degree_l	Fetal_brain.genes.annot	ENSG00000232850	3.0485	0.0011498	AL590708.1	0.33211
ipsilateral_degree_l	Fetal_brain.genes.annot	ENSG00000105664	3.0475	0.0011538	COMP	0.33211
ipsilateral_degree_l	Fetal_brain.genes.annot	ENSG00000215418	3.0443	0.0011661	PEX12P1	0.33211
ipsilateral_degree_l	Fetal_brain.genes.annot	ENSG00000255461	3.044	0.0011673	OR8I1P	0.33211
ipsilateral_degree_l	Fetal_brain.genes.annot	ENSG00000200462	3.0431	0.0011706	RNU6-727P	0.33211
ipsilateral_degree_l	Fetal_brain.genes.annot	ENSG00000145919	3.0424	0.0011734	BOD1	0.33211
ipsilateral_degree_l	Fetal_brain.genes.annot	ENSG00000252901	3.0418	0.0011759	AL669914.1	0.33211
efficiency_global	Midbrain_DA.genes.annot	ENSG00000225045	3.0544	0.0011277	MTND5P27	0.332275
small_worldness_l	Adult_brain.genes.annot	ENSG00000167721	3.1325	0.00086675	TSR1	0.33232
ipsilateral_degree_l	Midbrain_DA.genes.annot	ENSG00000255433	2.9284	0.0017038	LINC02735	0.332333
ipsilateral_degree_l	Midbrain_DA.genes.annot	ENSG00000236079	2.9274	0.0017092	Z85994.2	0.332333
ipsilateral_degree_l	Midbrain_DA.genes.annot	ENSG00000118855	2.9265	0.0017139	MFSD1	0.332333
clustering_r	ENSG.genes.annot	ENSG00000134825	3.6282	0.00014271	TMEM258	0.332372
clustering_r	ENSG.genes.annot	ENSG00000090615	3.6098	0.00015322	GOLGA3	0.332372
clustering_r	ENSG.genes.annot	ENSG00000124920	3.5862	0.00016778	MYRF	0.332372
efficiency_l	Cortical_Neuron.genes.annot	ENSG00000238041	3.0026	0.0013384	AP004245.1	0.332419
efficiency_l	Cortical_Neuron.genes.annot	ENSG00000136560	3.0026	0.0013384	TANK	0.332419
efficiency_l	Cortical_Neuron.genes.annot	ENSG00000008988	3.0022	0.0013402	RPS20	0.332419
efficiency_l	Cortical_Neuron.genes.annot	ENSG00000251858	2.9997	0.0013514	SNORA31	0.332419
efficiency_l	Cortical_Neuron.genes.annot	ENSG00000249807	2.9997	0.0013514	AC034229.1	0.332419
efficiency_global	ENSG.genes.annot	ENSG00000181722	3.0016	0.001343	ZBTB20	0.33256
path_length_l	Cortical_Neuron.genes.annot	ENSG00000176998	3.0819	0.0010284	HCG4	0.332572
path_length_l	Cortical_Neuron.genes.annot	ENSG00000267765	3.0795	0.0010366	AC100793.3	0.332572
path_length_l	Cortical_Neuron.genes.annot	ENSG00000234650	3.0785	0.0010401	PCCA-AS1	0.332572
path_length_l	Cortical_Neuron.genes.annot	ENSG00000280244	3.0775	0.0010439	AL512356.3	0.332572
path_length_l	Cortical_Neuron.genes.annot	ENSG00000238912	3.0774	0.0010441	Y_RNA	0.332572
path_length_l	Cortical_Neuron.genes.annot	ENSG00000270846	3.0767	0.0010464	AC021171.2	0.332572
path_length_l	Cortical_Neuron.genes.annot	ENSG00000270415	3.0756	0.0010503	DPPA3P3	0.332572
path_length_l	Cortical_Neuron.genes.annot	ENSG00000224675	3.0741	0.0010558	AC009227.1	0.332572
path_length_l	Cortical_Neuron.genes.annot	ENSG00000258154	3.0725	0.0010614	AL512356.2	0.332572
degree_global	Midbrain_DA.genes.annot	ENSG00000206776	3.3254	0.00044144	SNORA32	0.332606
clustering_l	Fetal_brain.genes.annot	ENSG00000205025	3.2215	0.00063759	OR5G5P	0.332792
clustering_l	Fetal_brain.genes.annot	ENSG00000125637	3.2185	0.0006442	PSD4	0.332792
clustering_l	Fetal_brain.genes.annot	ENSG00000243646	3.214	0.00065447	IL10RB	0.332792
clustering_l	Fetal_brain.genes.annot	ENSG00000260316	3.2127	0.00065749	AL008727.1	0.332792
clustering_l	Fetal_brain.genes.annot	ENSG00000172487	3.2082	0.00066784	OR8J1	0.332792
clustering_l	Fetal_brain.genes.annot	ENSG00000264289	3.2076	0.00066929	AC103987.4	0.332792
clustering_l	Fetal_brain.genes.annot	ENSG00000168496	3.2033	0.0006794	FEN1	0.332792
clustering_l	Fetal_brain.genes.annot	ENSG00000253545	3.201	0.00068472	IGHV3-52	0.332792
clustering_l	Fetal_brain.genes.annot	ENSG00000258052	3.1984	0.00069093	AC025263.2	0.332792
clustering_l	Fetal_brain.genes.annot	ENSG00000254524	3.1968	0.0006948	OR8I4P	0.332792
clustering_l	Fetal_brain.genes.annot	ENSG00000223719	3.1878	0.00071668	AC069277.2	0.332792
clustering_l	Fetal_brain.genes.annot	ENSG00000272821	3.1875	0.00071749	U62317.2	0.332792
clustering_l	Fetal_brain.genes.annot	ENSG00000224895	3.1849	0.00072392	VPS26BP1	0.332792
clustering_l	Fetal_brain.genes.annot	ENSG00000256589	3.1838	0.0007267	ENPP7P5	0.332792
clustering_l	Fetal_brain.genes.annot	ENSG00000254828	3.1828	0.00072918	AP005597.1	0.332792
clustering_l	Fetal_brain.genes.annot	ENSG00000227806	3.1799	0.00073659	OR5W1P	0.332792
clustering_l	Fetal_brain.genes.annot	ENSG00000255140	3.1785	0.00074025	OR5BN2P	0.332792
clustering_l	Fetal_brain.genes.annot	ENSG00000155918	3.1775	0.00074276	RAET1L	0.332792
clustering_l	Fetal_brain.genes.annot	ENSG00000240940	3.1728	0.00075478	RN7SL591P	0.332792
clustering_l	Fetal_brain.genes.annot	ENSG00000269487	3.1703	0.00076135	AC008635.2	0.332792
clustering_l	Fetal_brain.genes.annot	ENSG00000196411	3.1669	0.0007704	EPHB4	0.332792
clustering_l	Fetal_brain.genes.annot	ENSG00000214216	3.1654	0.00077443	IQCJ	0.332792
clustering_l	Fetal_brain.genes.annot	ENSG00000181785	3.1629	0.00078104	OR5AS1	0.332792
clustering_l	Fetal_brain.genes.annot	ENSG00000254037	3.1617	0.00078419	AC021733.3	0.332792
clustering_l	Fetal_brain.genes.annot	ENSG00000181698	3.1604	0.00078777	OR5T1	0.332792
clustering_l	Fetal_brain.genes.annot	ENSG00000225803	3.1602	0.00078836	MRPS11P1	0.332792
clustering_l	Fetal_brain.genes.annot	ENSG00000253357	3.1599	0.00078917	AC008708.1	0.332792
clustering_l	Fetal_brain.genes.annot	ENSG00000105963	3.1594	0.00079045	ADAP1	0.332792
clustering_l	Fetal_brain.genes.annot	ENSG00000205918	3.1589	0.00079188	PDPK2P	0.332792
small_worldness_r	Fetal_brain.genes.annot	ENSG00000255042	3.3715	0.00037386	AC109635.3	0.332875
degree_global	Cortical_Neuron.genes.annot	ENSG00000269487	3.4197	0.00031345	AC008635.2	0.333022
degree_global	Cortical_Neuron.genes.annot	ENSG00000279679	3.4172	0.00031632	AC091925.2	0.333022
clustering_l	Fetal_brain.genes.annot	ENSG00000181761	3.1558	0.00080033	OR8H3	0.333265
clustering_l	Fetal_brain.genes.annot	ENSG00000223799	3.1519	0.00081117	IL10RB-DT	0.333265
clustering_l	Fetal_brain.genes.annot	ENSG00000240207	3.1505	0.00081487	AC080013.1	0.333265
clustering_l	Fetal_brain.genes.annot	ENSG00000254722	3.1493	0.00081838	FAM8A2P	0.333265
efficiency_l	Adult_brain.genes.annot	ENSG00000186326	3.0286	0.0012286	RGS9BP	0.333276
efficiency_l	Adult_brain.genes.annot	ENSG00000228513	3.028	0.0012309	AC023271.2	0.333276
efficiency_r	ENSG.genes.annot	ENSG00000132517	3.0661	0.0010842	SLC52A1	0.333279
ipsilateral_degree_l	Cortical_Neuron.genes.annot	ENSG00000280314	2.9808	0.0014374	OR8K3	0.333325
ipsilateral_degree_l	ENSG.genes.annot	ENSG00000269526	3.0009	0.0013461	ERVV-1	0.333328
small_worldness_l	Fetal_brain.genes.annot	ENSG00000168356	3.0423	0.0011739	SCN11A	0.333337
efficiency_l	Cortical_Neuron.genes.annot	ENSG00000233017	2.9974	0.0013615	AL121832.1	0.333346
small_worldness_l	Cortical_Neuron.genes.annot	ENSG00000188886	3.0402	0.0011819	ASTL	0.333359
small_worldness_l	Cortical_Neuron.genes.annot	ENSG00000227004	3.0393	0.0011854	AC108032.1	0.333359
small_worldness_l	Cortical_Neuron.genes.annot	ENSG00000255204	3.0363	0.0011974	AC036111.2	0.333359
small_worldness_l	Cortical_Neuron.genes.annot	ENSG00000258682	3.0358	0.0011994	AL132989.1	0.333359
small_worldness_l	Cortical_Neuron.genes.annot	ENSG00000205636	3.0339	0.001207	LINC00583	0.333359
small_worldness_l	Cortical_Neuron.genes.annot	ENSG00000138834	3.0325	0.0012126	MAPK8IP3	0.333359
small_worldness_l	Cortical_Neuron.genes.annot	ENSG00000269526	3.0317	0.0012159	ERVV-1	0.333359
degree_global	Cortical_Neuron.genes.annot	ENSG00000234174	3.3996	0.00033739	AC016683.1	0.333396
degree_global	Cortical_Neuron.genes.annot	ENSG00000228261	3.3994	0.00033764	ITPRIP-AS1	0.333396
degree_global	Cortical_Neuron.genes.annot	ENSG00000252483	3.3962	0.00034164	RNU6-1178P	0.333396
degree_global	Cortical_Neuron.genes.annot	ENSG00000255703	3.3959	0.00034201	AC127070.3	0.333396
ipsilateral_degree_l	ENSG.genes.annot	ENSG00000111540	2.9966	0.0013651	RAB5B	0.333402
ipsilateral_degree_global	Cortical_Neuron.genes.annot	ENSG00000184956	3.0193	0.0012669	MUC6	0.333448
small_worldness_l	Adult_brain.genes.annot	ENSG00000254834	3.1274	0.00088188	OR5M10	0.333528
small_worldness_l	Adult_brain.genes.annot	ENSG00000236527	3.1266	0.00088416	ARF4P2	0.333528
small_worldness_l	Adult_brain.genes.annot	ENSG00000213604	3.1222	0.00089767	AC022882.1	0.333528
small_worldness_l	Adult_brain.genes.annot	ENSG00000196455	3.1202	0.00090378	PIK3R4	0.333528
small_worldness_l	Adult_brain.genes.annot	ENSG00000201800	3.1185	0.00090898	Y_RNA	0.333528
small_worldness_l	Adult_brain.genes.annot	ENSG00000272821	3.1185	0.00090902	U62317.2	0.333528
small_worldness_l	Adult_brain.genes.annot	ENSG00000280244	3.1167	0.00091435	AL512356.3	0.333528
path_length_l	Cortical_Neuron.genes.annot	ENSG00000181163	3.0698	0.001071	NPM1	0.333594
efficiency_global	Adult_brain.genes.annot	ENSG00000258169	3.1421	0.00083857	LINC00485	0.333694
small_worldness_global	Cortical_Neuron.genes.annot	ENSG00000235065	3.0376	0.0011924	RPL24P2	0.333872
small_worldness_l	Adult_brain.genes.annot	ENSG00000182010	3.1144	0.00092165	RTKN2	0.333872
small_worldness_l	Adult_brain.genes.annot	ENSG00000136960	3.1122	0.00092849	ENPP2	0.333874
small_worldness_l	Adult_brain.genes.annot	ENSG00000160862	3.1086	0.00093999	AZGP1	0.333874
small_worldness_l	Adult_brain.genes.annot	ENSG00000252743	3.1072	0.00094429	RNU6-850P	0.333874
small_worldness_l	Adult_brain.genes.annot	ENSG00000252782	3.1063	0.00094708	RNU6-341P	0.333874
path_length_global	ENSG.genes.annot	ENSG00000014123	2.9729	0.0014749	UFL1	0.333921
path_length_global	ENSG.genes.annot	ENSG00000203760	2.972	0.0014796	CENPW	0.333921
clustering_l	Cortical_Neuron.genes.annot	ENSG00000167822	3.0398	0.0011837	OR8J3	0.334062
clustering_l	Cortical_Neuron.genes.annot	ENSG00000271727	3.0366	0.0011961	AL357054.2	0.334062
clustering_l	Cortical_Neuron.genes.annot	ENSG00000108515	3.0361	0.0011984	ENO3	0.334062
clustering_l	Cortical_Neuron.genes.annot	ENSG00000125618	3.0333	0.0012094	PAX8	0.334062
clustering_l	Cortical_Neuron.genes.annot	ENSG00000231969	3.0332	0.0012099	MMADHC-DT	0.334062
clustering_l	Cortical_Neuron.genes.annot	ENSG00000254910	3.0308	0.0012194	AC136475.2	0.334062
clustering_l	Cortical_Neuron.genes.annot	ENSG00000242073	3.0298	0.0012236	AC211429.2	0.334062
clustering_l	Cortical_Neuron.genes.annot	ENSG00000225864	3.0273	0.0012339	AL645939.2	0.334062
clustering_l	Cortical_Neuron.genes.annot	ENSG00000275719	3.0265	0.001237	AC008622.2	0.334062
clustering_l	Cortical_Neuron.genes.annot	ENSG00000235290	3.0264	0.0012375	HLA-W	0.334062
efficiency_global	Midbrain_DA.genes.annot	ENSG00000271841	3.0487	0.0011492	U7	0.33409
efficiency_global	Midbrain_DA.genes.annot	ENSG00000145996	3.0487	0.0011492	CDKAL1	0.33409
efficiency_global	Midbrain_DA.genes.annot	ENSG00000168496	3.0462	0.0011587	FEN1	0.33409
efficiency_global	Midbrain_DA.genes.annot	ENSG00000227004	3.0461	0.0011592	AC108032.1	0.33409
ipsilateral_degree_l	Cortical_Neuron.genes.annot	ENSG00000115042	2.9784	0.0014489	FAHD2A	0.334115
ipsilateral_degree_l	Cortical_Neuron.genes.annot	ENSG00000283174	2.9774	0.0014535	AL590396.3	0.334115
efficiency_r	ENSG.genes.annot	ENSG00000105281	3.0602	0.0011058	SLC1A5	0.334158
efficiency_global	Cortical_Neuron.genes.annot	ENSG00000167995	3.0201	0.0012634	BEST1	0.334198
efficiency_global	Midbrain_DA.genes.annot	ENSG00000226875	3.0419	0.0011753	ZNF877P	0.334203
efficiency_global	Midbrain_DA.genes.annot	ENSG00000223719	3.0417	0.0011762	AC069277.2	0.334203
efficiency_global	Midbrain_DA.genes.annot	ENSG00000225421	3.0411	0.0011786	AC019330.1	0.334203
clustering_l	Fetal_brain.genes.annot	ENSG00000254807	3.1461	0.00082721	OR10AK1P	0.334269
path_length_l	Adult_brain.genes.annot	ENSG00000271413	3.1024	0.00095965	AC104640.2	0.334358
path_length_l	Adult_brain.genes.annot	ENSG00000032219	3.0985	0.00097261	ARID4A	0.334358
path_length_l	Adult_brain.genes.annot	ENSG00000251129	3.0981	0.00097367	LINC02506	0.334358
path_length_l	Adult_brain.genes.annot	ENSG00000174606	3.0965	0.0009792	ANGEL2	0.334358
path_length_l	Adult_brain.genes.annot	ENSG00000144130	3.0943	0.00098653	NT5DC4	0.334358
path_length_l	Adult_brain.genes.annot	ENSG00000250378	3.0912	0.00099667	AC114296.1	0.334358
path_length_l	Adult_brain.genes.annot	ENSG00000268889	3.0898	0.0010014	AC008750.7	0.334358
path_length_l	Adult_brain.genes.annot	ENSG00000255042	3.0871	0.0010105	AC109635.3	0.334358
path_length_l	Adult_brain.genes.annot	ENSG00000272792	3.0866	0.0010123	RP11-141C7.4	0.334358
path_length_l	Adult_brain.genes.annot	ENSG00000233677	3.0851	0.0010173	DDX39BP1	0.334358
path_length_l	Adult_brain.genes.annot	ENSG00000158019	3.0847	0.0010187	BABAM2	0.334358
path_length_l	Adult_brain.genes.annot	ENSG00000238280	3.0843	0.0010203	AC067751.1	0.334358
path_length_l	Adult_brain.genes.annot	ENSG00000267765	3.0795	0.0010366	AC100793.3	0.334358
path_length_l	Adult_brain.genes.annot	ENSG00000232271	3.0779	0.0010422	AL096799.1	0.334358
path_length_l	Adult_brain.genes.annot	ENSG00000280244	3.0775	0.0010439	AL512356.3	0.334358
path_length_l	Adult_brain.genes.annot	ENSG00000131634	3.0771	0.001045	TMEM204	0.334358
path_length_l	Adult_brain.genes.annot	ENSG00000270415	3.0756	0.0010503	DPPA3P3	0.334358
clustering_l	Fetal_brain.genes.annot	ENSG00000233709	3.1432	0.00083544	MTND4P28	0.334374
clustering_l	Fetal_brain.genes.annot	ENSG00000252743	3.1379	0.00085077	RNU6-850P	0.334374
clustering_l	Fetal_brain.genes.annot	ENSG00000251679	3.1377	0.00085148	AC073848.1	0.334374
clustering_l	Fetal_brain.genes.annot	ENSG00000257940	3.1372	0.00085293	AC079598.1	0.334374
clustering_global	Adult_brain.genes.annot	ENSG00000254411	3.5999	0.00015915	AP002512.1	0.334387
efficiency_global	Fetal_brain.genes.annot	ENSG00000225045	3.0544	0.0011277	MTND5P27	0.334444
efficiency_global	Fetal_brain.genes.annot	ENSG00000254424	3.0511	0.0011401	AP003733.2	0.334444
efficiency_global	Fetal_brain.genes.annot	ENSG00000108797	3.051	0.0011406	CNTNAP1	0.334444
efficiency_global	Fetal_brain.genes.annot	ENSG00000271841	3.0487	0.0011492	U7	0.334444
efficiency_global	Fetal_brain.genes.annot	ENSG00000138442	3.0477	0.0011531	WDR12	0.334444
efficiency_global	Fetal_brain.genes.annot	ENSG00000168496	3.0462	0.0011587	FEN1	0.334444
small_worldness_global	Cortical_Neuron.genes.annot	ENSG00000230416	3.0344	0.001205	OR5M4P	0.334471
small_worldness_global	Cortical_Neuron.genes.annot	ENSG00000254848	3.0334	0.0012089	OR5BN1P	0.334471
small_worldness_global	Cortical_Neuron.genes.annot	ENSG00000125618	3.0323	0.0012136	PAX8	0.334471
efficiency_l	Fetal_brain.genes.annot	ENSG00000251125	3.0099	0.0013066	AC091860.2	0.334555
efficiency_l	Fetal_brain.genes.annot	ENSG00000225928	3.0098	0.001307	CACYBPP1	0.334555
efficiency_l	Fetal_brain.genes.annot	ENSG00000105963	3.0076	0.0013164	ADAP1	0.334555
efficiency_l	Fetal_brain.genes.annot	ENSG00000219302	3.0072	0.0013183	AL451046.1	0.334555
efficiency_global	Adult_brain.genes.annot	ENSG00000258052	3.1373	0.00085255	AC025263.2	0.334585
efficiency_global	Adult_brain.genes.annot	ENSG00000184451	3.1357	0.00085717	CCR10	0.334585
efficiency_global	Adult_brain.genes.annot	ENSG00000227693	3.1348	0.00085992	GSTM3P1	0.334585
degree_global	Midbrain_DA.genes.annot	ENSG00000268889	3.3174	0.00045434	AC008750.7	0.334599
degree_global	Midbrain_DA.genes.annot	ENSG00000127325	3.313	0.0004615	BEST3	0.334599
degree_global	Midbrain_DA.genes.annot	ENSG00000088970	3.3093	0.00046768	KIZ	0.334599
degree_global	Midbrain_DA.genes.annot	ENSG00000240342	3.3044	0.00047584	RPS2P5	0.334599
degree_global	Midbrain_DA.genes.annot	ENSG00000207512	3.3029	0.00047838	Y_RNA	0.334599
degree_global	Midbrain_DA.genes.annot	ENSG00000228604	3.2865	0.00050715	AL121759.1	0.334599
degree_global	Midbrain_DA.genes.annot	ENSG00000232888	3.286	0.00050817	RPS11P5	0.334599
degree_global	Midbrain_DA.genes.annot	ENSG00000225803	3.2856	0.00050888	MRPS11P1	0.334599
degree_global	Midbrain_DA.genes.annot	ENSG00000164318	3.2725	0.00053297	EGFLAM	0.334599
degree_global	Midbrain_DA.genes.annot	ENSG00000181371	3.2724	0.00053325	OR5M8	0.334599
degree_global	Midbrain_DA.genes.annot	ENSG00000242547	3.2683	0.00054095	RN7SL169P	0.334599
degree_global	Midbrain_DA.genes.annot	ENSG00000201984	3.2674	0.00054261	Y_RNA	0.334599
degree_global	Midbrain_DA.genes.annot	ENSG00000257966	3.2604	0.00055624	OLA1P3	0.334599
degree_global	Midbrain_DA.genes.annot	ENSG00000284194	3.2579	0.00056123	SCO2	0.334599
degree_global	Midbrain_DA.genes.annot	ENSG00000241356	3.2532	0.00057055	OR5G3	0.334599
degree_global	Midbrain_DA.genes.annot	ENSG00000035403	3.2492	0.00057862	VCL	0.334599
degree_global	Midbrain_DA.genes.annot	ENSG00000162040	3.2492	0.00057869	HS3ST6	0.334599
degree_global	Midbrain_DA.genes.annot	ENSG00000181785	3.249	0.00057898	OR5AS1	0.334599
degree_global	Midbrain_DA.genes.annot	ENSG00000235238	3.2457	0.0005859	SUMO2P1	0.334599
degree_global	Midbrain_DA.genes.annot	ENSG00000253398	3.2451	0.00058704	AC021733.2	0.334599
degree_global	Midbrain_DA.genes.annot	ENSG00000258739	3.2451	0.00058712	ENO1P2	0.334599
degree_global	Midbrain_DA.genes.annot	ENSG00000258052	3.243	0.0005913	AC025263.2	0.334599
degree_global	Midbrain_DA.genes.annot	ENSG00000255204	3.2386	0.00060054	AC036111.2	0.334599
degree_global	Midbrain_DA.genes.annot	ENSG00000262500	3.2327	0.00061313	MAPK8IP1P1	0.334599
degree_global	Midbrain_DA.genes.annot	ENSG00000150269	3.2304	0.00061804	OR5M9	0.334599
degree_global	Midbrain_DA.genes.annot	ENSG00000186479	3.226	0.00062758	RGS7BP	0.334599
degree_global	Midbrain_DA.genes.annot	ENSG00000259110	3.2223	0.00063582	LINC02304	0.334599
degree_global	Midbrain_DA.genes.annot	ENSG00000261207	3.2189	0.00064339	AL031717.1	0.334599
degree_global	Midbrain_DA.genes.annot	ENSG00000251613	3.2167	0.00064836	AC063979.2	0.334599
degree_global	Midbrain_DA.genes.annot	ENSG00000178409	3.2129	0.00065695	BEND3	0.334599
degree_global	Midbrain_DA.genes.annot	ENSG00000054118	3.2121	0.00065881	THRAP3	0.334599
degree_global	Midbrain_DA.genes.annot	ENSG00000233039	3.205	0.00067536	MTND5P30	0.334599
degree_global	Midbrain_DA.genes.annot	ENSG00000128652	3.174	0.00075169	HOXD3	0.334599
degree_global	Midbrain_DA.genes.annot	ENSG00000201800	3.1719	0.00075725	Y_RNA	0.334599
degree_global	Midbrain_DA.genes.annot	ENSG00000197866	3.17	0.0007621	OR5M12P	0.334599
degree_global	Midbrain_DA.genes.annot	ENSG00000272236	3.168	0.00076743	AL645939.5	0.334599
degree_global	Midbrain_DA.genes.annot	ENSG00000276620	3.1665	0.00077144	AL591516.1	0.334599
degree_global	Midbrain_DA.genes.annot	ENSG00000254660	3.1655	0.00077397	AP002512.2	0.334599
degree_global	Midbrain_DA.genes.annot	ENSG00000162402	3.1651	0.00077508	USP24	0.334599
degree_global	Midbrain_DA.genes.annot	ENSG00000214880	3.1633	0.00078005	OR7E5P	0.334599
degree_global	Midbrain_DA.genes.annot	ENSG00000185885	3.162	0.00078358	IFITM1	0.334599
degree_global	Midbrain_DA.genes.annot	ENSG00000205323	3.161	0.00078608	SARNP	0.334599
degree_global	Midbrain_DA.genes.annot	ENSG00000242206	3.158	0.00079425	RPS26P35	0.334599
degree_global	Midbrain_DA.genes.annot	ENSG00000221589	3.1562	0.00079908	AC100817.1	0.334599
degree_global	Midbrain_DA.genes.annot	ENSG00000137878	3.1539	0.00080553	GCOM1	0.334599
degree_global	Midbrain_DA.genes.annot	ENSG00000254164	3.1535	0.00080664	AC008663.3	0.334599
degree_global	Midbrain_DA.genes.annot	ENSG00000253545	3.1534	0.0008068	IGHV3-52	0.334599
degree_global	Midbrain_DA.genes.annot	ENSG00000235065	3.1534	0.00080685	RPL24P2	0.334599
degree_global	Midbrain_DA.genes.annot	ENSG00000124900	3.1531	0.00080764	TRIM51	0.334599
degree_global	Midbrain_DA.genes.annot	ENSG00000025796	3.1516	0.00081198	SEC63	0.334599
degree_global	Midbrain_DA.genes.annot	ENSG00000196455	3.1509	0.00081392	PIK3R4	0.334599
degree_global	Midbrain_DA.genes.annot	ENSG00000272821	3.1503	0.00081543	U62317.2	0.334599
degree_global	Midbrain_DA.genes.annot	ENSG00000116030	3.1473	0.00082384	SUMO1	0.334599
degree_global	Midbrain_DA.genes.annot	ENSG00000271219	3.1454	0.0008294	AC011626.1	0.334599
degree_global	Midbrain_DA.genes.annot	ENSG00000213777	3.1429	0.00083646	AC011487.1	0.334599
degree_global	Midbrain_DA.genes.annot	ENSG00000205025	3.1358	0.00085702	OR5G5P	0.334599
degree_global	Midbrain_DA.genes.annot	ENSG00000123472	3.1348	0.00085991	ATPAF1	0.334599
degree_global	Midbrain_DA.genes.annot	ENSG00000273420	3.1339	0.00086235	AC008738.7	0.334599
degree_global	Midbrain_DA.genes.annot	ENSG00000255703	3.1271	0.00088279	AC127070.3	0.334599
degree_global	Midbrain_DA.genes.annot	ENSG00000227806	3.127	0.00088291	OR5W1P	0.334599
degree_global	Midbrain_DA.genes.annot	ENSG00000254518	3.1268	0.00088366	LINC02750	0.334599
degree_global	Midbrain_DA.genes.annot	ENSG00000226979	3.1258	0.00088651	LTA	0.334599
degree_global	Midbrain_DA.genes.annot	ENSG00000103024	3.1254	0.0008879	NME3	0.334599
degree_global	Midbrain_DA.genes.annot	ENSG00000166530	3.1222	0.00089755	HSBP1P2	0.334599
degree_global	Midbrain_DA.genes.annot	ENSG00000275719	3.122	0.00089824	AC008622.2	0.334599
degree_global	Midbrain_DA.genes.annot	ENSG00000233083	3.1132	0.00092527	FTH1P6	0.334599
degree_global	Midbrain_DA.genes.annot	ENSG00000090612	3.1125	0.00092768	ZNF268	0.334599
degree_global	Midbrain_DA.genes.annot	ENSG00000106351	3.1101	0.00093498	AGFG2	0.334599
degree_global	Midbrain_DA.genes.annot	ENSG00000224895	3.1095	0.00093711	VPS26BP1	0.334599
degree_global	Midbrain_DA.genes.annot	ENSG00000229453	3.1019	0.00096145	SPINK8	0.334599
degree_global	Midbrain_DA.genes.annot	ENSG00000235129	3.1014	0.000963	FABP7P2	0.334599
degree_global	Midbrain_DA.genes.annot	ENSG00000149133	3.1008	0.00096499	OR5F1	0.334599
degree_global	Midbrain_DA.genes.annot	ENSG00000176915	3.0995	0.0009692	ANKLE2	0.334599
degree_global	Midbrain_DA.genes.annot	ENSG00000283154	3.0949	0.00098455	IQCJ-SCHIP1	0.334599
degree_global	Midbrain_DA.genes.annot	ENSG00000254722	3.0917	0.00099515	FAM8A2P	0.334599
degree_global	Midbrain_DA.genes.annot	ENSG00000207062	3.0879	0.0010079	SNORA15	0.334599
degree_global	Midbrain_DA.genes.annot	ENSG00000254524	3.0861	0.001014	OR8I4P	0.334599
degree_global	Midbrain_DA.genes.annot	ENSG00000181761	3.0832	0.0010239	OR8H3	0.334599
degree_global	Midbrain_DA.genes.annot	ENSG00000226370	3.0794	0.0010372	LINC00375	0.334599
degree_global	Midbrain_DA.genes.annot	ENSG00000079393	3.077	0.0010456	DUSP13	0.334599
degree_global	Midbrain_DA.genes.annot	ENSG00000272498	3.0769	0.0010457	AC090948.2	0.334599
degree_global	Midbrain_DA.genes.annot	ENSG00000207344	3.074	0.0010562	SNORA22	0.334599
degree_global	Midbrain_DA.genes.annot	ENSG00000173706	3.0734	0.0010581	HEG1	0.334599
degree_global	Midbrain_DA.genes.annot	ENSG00000250790	3.0729	0.0010599	AC127070.2	0.334599
degree_global	Midbrain_DA.genes.annot	ENSG00000255485	3.0719	0.0010635	OR5G4P	0.334599
degree_global	Midbrain_DA.genes.annot	ENSG00000146540	3.0715	0.0010648	C7orf50	0.334599
degree_global	Midbrain_DA.genes.annot	ENSG00000166693	3.0712	0.0010659	OR5M13P	0.334599
degree_global	Midbrain_DA.genes.annot	ENSG00000253257	3.0711	0.0010665	MTND4P7	0.334599
degree_global	Midbrain_DA.genes.annot	ENSG00000205212	3.0691	0.0010734	CCDC144NL	0.334599
degree_global	Midbrain_DA.genes.annot	ENSG00000263769	3.0644	0.0010904	RN7SL367P	0.334599
degree_global	Midbrain_DA.genes.annot	ENSG00000199023	3.0643	0.001091	MIR339	0.334599
degree_global	Midbrain_DA.genes.annot	ENSG00000125630	3.0642	0.0010912	POLR1B	0.334599
degree_global	Midbrain_DA.genes.annot	ENSG00000223838	3.0625	0.0010976	AC007091.1	0.334599
degree_global	Midbrain_DA.genes.annot	ENSG00000229935	3.0599	0.0011069	MTCYBP9	0.334599
degree_global	Midbrain_DA.genes.annot	ENSG00000232511	3.0598	0.0011074	OR2AH1P	0.334599
degree_global	Midbrain_DA.genes.annot	ENSG00000258128	3.0593	0.0011091	MKRN9P	0.334599
degree_global	Midbrain_DA.genes.annot	ENSG00000167825	3.0587	0.0011116	OR5I1	0.334599
degree_global	Midbrain_DA.genes.annot	ENSG00000127948	3.0572	0.0011171	POR	0.334599
degree_global	Midbrain_DA.genes.annot	ENSG00000226544	3.0563	0.0011206	RPL7P22	0.334599
degree_global	Midbrain_DA.genes.annot	ENSG00000271355	3.0506	0.001142	AL356458.1	0.334599
degree_global	Midbrain_DA.genes.annot	ENSG00000242536	3.0479	0.0011522	AC079943.2	0.334599
degree_global	Midbrain_DA.genes.annot	ENSG00000199509	3.0476	0.0011534	RNA5SP477	0.334599
degree_global	Midbrain_DA.genes.annot	ENSG00000232687	3.0466	0.0011573	RPL12P9	0.334599
degree_global	Midbrain_DA.genes.annot	ENSG00000099769	3.0438	0.001168	IGFALS	0.334599
degree_global	Midbrain_DA.genes.annot	ENSG00000234149	3.0407	0.0011802	AC018511.2	0.334599
degree_global	Midbrain_DA.genes.annot	ENSG00000226185	3.0371	0.0011941	TRIM64FP	0.334599
degree_global	Midbrain_DA.genes.annot	ENSG00000203666	3.0355	0.0012008	EFCAB2	0.334599
degree_global	Midbrain_DA.genes.annot	ENSG00000212240	3.0352	0.0012018	RNU6-930P	0.334599
degree_global	Midbrain_DA.genes.annot	ENSG00000184741	3.0349	0.0012031	OR5AQ1P	0.334599
degree_global	Midbrain_DA.genes.annot	ENSG00000263565	3.0317	0.001216	MIR4738	0.334599
degree_global	Midbrain_DA.genes.annot	ENSG00000256381	3.0289	0.0012274	AC005832.1	0.334599
degree_global	Midbrain_DA.genes.annot	ENSG00000114739	3.0282	0.0012301	ACVR2B	0.334599
degree_global	Midbrain_DA.genes.annot	ENSG00000172650	3.028	0.0012308	AGAP5	0.334599
degree_global	Midbrain_DA.genes.annot	ENSG00000229589	3.0269	0.0012352	ACVR2B-AS1	0.334599
degree_global	Midbrain_DA.genes.annot	ENSG00000231395	3.0253	0.0012419	ARL4AP4	0.334599
degree_global	Midbrain_DA.genes.annot	ENSG00000254807	3.0251	0.0012427	OR10AK1P	0.334599
degree_global	Midbrain_DA.genes.annot	ENSG00000188716	3.0233	0.0012504	DUPD1	0.334599
degree_global	Midbrain_DA.genes.annot	ENSG00000232931	3.023	0.0012514	LINC00342	0.334599
degree_global	Midbrain_DA.genes.annot	ENSG00000132153	3.023	0.0012516	DHX30	0.334599
degree_global	Midbrain_DA.genes.annot	ENSG00000166226	3.0214	0.001258	CCT2	0.334599
degree_global	Midbrain_DA.genes.annot	ENSG00000225538	3.0213	0.0012584	OR5BE1P	0.334599
degree_global	Midbrain_DA.genes.annot	ENSG00000255947	3.0177	0.0012735	AP002754.2	0.334599
degree_global	Midbrain_DA.genes.annot	ENSG00000232091	3.0176	0.0012738	PNLIPP1	0.334599
degree_global	Midbrain_DA.genes.annot	ENSG00000279551	3.0167	0.0012775	AC025263.3	0.334599
degree_global	Midbrain_DA.genes.annot	ENSG00000204993	3.0147	0.0012862	AC139712.1	0.334599
degree_global	Midbrain_DA.genes.annot	ENSG00000174970	3.0147	0.0012864	OR10AG1	0.334599
degree_global	Midbrain_DA.genes.annot	ENSG00000145919	3.0134	0.0012918	BOD1	0.334599
degree_global	Midbrain_DA.genes.annot	ENSG00000239661	3.013	0.0012936	AC092925.1	0.334599
degree_global	Midbrain_DA.genes.annot	ENSG00000174914	3.0129	0.0012937	OR9G1	0.334599
degree_global	Midbrain_DA.genes.annot	ENSG00000264151	3.0112	0.0013011	AC090403.1	0.334599
degree_global	Midbrain_DA.genes.annot	ENSG00000124920	3.01	0.0013061	MYRF	0.334599
degree_global	Midbrain_DA.genes.annot	ENSG00000172487	3.0084	0.001313	OR8J1	0.334599
degree_global	Midbrain_DA.genes.annot	ENSG00000255294	3.0082	0.0013142	OR4A50P	0.334599
degree_global	Midbrain_DA.genes.annot	ENSG00000168827	3.0078	0.0013157	GFM1	0.334599
degree_global	Midbrain_DA.genes.annot	ENSG00000249071	3.0059	0.0013239	EGFLAM-AS3	0.334599
degree_global	Midbrain_DA.genes.annot	ENSG00000172154	3.0052	0.001327	OR8I2	0.334599
degree_global	Midbrain_DA.genes.annot	ENSG00000206937	3.005	0.001328	SNORA70B	0.334599
degree_global	Midbrain_DA.genes.annot	ENSG00000115042	3.0045	0.0013301	FAHD2A	0.334599
degree_global	Midbrain_DA.genes.annot	ENSG00000280015	3.0037	0.0013336	AC024023.1	0.334599
degree_global	Midbrain_DA.genes.annot	ENSG00000253925	3.0032	0.0013358	AC011369.1	0.334599
degree_global	Midbrain_DA.genes.annot	ENSG00000133641	3.0026	0.0013386	C12orf29	0.334599
efficiency_r	Cortical_Neuron.genes.annot	ENSG00000261382	3.0915	0.00099576	AC091962.1	0.33463
efficiency_r	Cortical_Neuron.genes.annot	ENSG00000227883	3.0903	0.00099973	ATP6V0E1P4	0.33463
efficiency_r	Cortical_Neuron.genes.annot	ENSG00000272236	3.09	0.0010006	AL645939.5	0.33463
efficiency_r	Cortical_Neuron.genes.annot	ENSG00000238132	3.0889	0.0010044	CASC4P1	0.33463
path_length_global	Midbrain_DA.genes.annot	ENSG00000124920	3.5727	0.00017668	MYRF	0.334701
path_length_global	Midbrain_DA.genes.annot	ENSG00000269487	3.5712	0.0001777	AC008635.2	0.334701
path_length_global	Midbrain_DA.genes.annot	ENSG00000206503	3.5588	0.00018627	HLA-A	0.334701
path_length_global	Midbrain_DA.genes.annot	ENSG00000163739	3.5472	0.00019467	CXCL1	0.334701
path_length_global	Midbrain_DA.genes.annot	ENSG00000165556	3.5226	0.00021364	CDX2	0.334701
path_length_global	Midbrain_DA.genes.annot	ENSG00000184451	3.5204	0.00021548	CCR10	0.334701
path_length_global	Midbrain_DA.genes.annot	ENSG00000255485	3.4469	0.00028352	OR5G4P	0.334701
path_length_global	Midbrain_DA.genes.annot	ENSG00000181785	3.4458	0.00028464	OR5AS1	0.334701
path_length_global	Midbrain_DA.genes.annot	ENSG00000241356	3.4426	0.00028812	OR5G3	0.334701
path_length_global	Midbrain_DA.genes.annot	ENSG00000166226	3.4417	0.00028901	CCT2	0.334701
path_length_global	Midbrain_DA.genes.annot	ENSG00000268889	3.4298	0.00030204	AC008750.7	0.334701
path_length_global	Midbrain_DA.genes.annot	ENSG00000254524	3.4279	0.00030416	OR8I4P	0.334701
path_length_global	Midbrain_DA.genes.annot	ENSG00000181761	3.4235	0.00030912	OR8H3	0.334701
path_length_global	Midbrain_DA.genes.annot	ENSG00000205025	3.4232	0.00030941	OR5G5P	0.334701
path_length_global	Midbrain_DA.genes.annot	ENSG00000231979	3.423	0.0003097	AL356361.2	0.334701
path_length_global	Midbrain_DA.genes.annot	ENSG00000265820	3.4214	0.00031155	MIR3177	0.334701
path_length_global	Midbrain_DA.genes.annot	ENSG00000227806	3.4205	0.00031258	OR5W1P	0.334701
path_length_global	Midbrain_DA.genes.annot	ENSG00000240940	3.4203	0.00031279	RN7SL591P	0.334701
path_length_global	Midbrain_DA.genes.annot	ENSG00000149485	3.4167	0.00031691	FADS1	0.334701
path_length_global	Midbrain_DA.genes.annot	ENSG00000139977	3.4137	0.0003204	NAA30	0.334701
path_length_global	Midbrain_DA.genes.annot	ENSG00000155760	3.4001	0.00033677	FZD7	0.334701
path_length_global	Midbrain_DA.genes.annot	ENSG00000254518	3.3997	0.00033732	LINC02750	0.334701
path_length_global	Midbrain_DA.genes.annot	ENSG00000150269	3.3973	0.00034022	OR5M9	0.334701
path_length_global	Midbrain_DA.genes.annot	ENSG00000144749	3.3903	0.00034906	LRIG1	0.334701
path_length_global	Midbrain_DA.genes.annot	ENSG00000254660	3.3884	0.00035147	AP002512.2	0.334701
path_length_global	Midbrain_DA.genes.annot	ENSG00000232850	3.3866	0.00035378	AL590708.1	0.334701
path_length_global	Midbrain_DA.genes.annot	ENSG00000228513	3.3789	0.0003639	AC023271.2	0.334701
path_length_global	Midbrain_DA.genes.annot	ENSG00000255947	3.3599	0.00038984	AP002754.2	0.334701
path_length_global	Midbrain_DA.genes.annot	ENSG00000103024	3.3556	0.00039596	NME3	0.334701
path_length_global	Midbrain_DA.genes.annot	ENSG00000174914	3.3468	0.00040882	OR9G1	0.334701
path_length_global	Midbrain_DA.genes.annot	ENSG00000148334	3.3432	0.00041402	PTGES2	0.334701
path_length_global	Midbrain_DA.genes.annot	ENSG00000178381	3.3396	0.00041955	ZFAND2A	0.334701
path_length_global	Midbrain_DA.genes.annot	ENSG00000111218	3.3354	0.00042588	PRMT8	0.334701
path_length_global	Midbrain_DA.genes.annot	ENSG00000149133	3.3294	0.00043522	OR5F1	0.334701
path_length_global	Midbrain_DA.genes.annot	ENSG00000105963	3.3282	0.00043702	ADAP1	0.334701
path_length_global	Midbrain_DA.genes.annot	ENSG00000213604	3.3259	0.00044064	AC022882.1	0.334701
path_length_global	Midbrain_DA.genes.annot	ENSG00000284194	3.3223	0.00044634	SCO2	0.334701
path_length_global	Midbrain_DA.genes.annot	ENSG00000227766	3.3219	0.00044706	AL671277.1	0.334701
path_length_global	Midbrain_DA.genes.annot	ENSG00000214880	3.3209	0.00044857	OR7E5P	0.334701
path_length_global	Midbrain_DA.genes.annot	ENSG00000239857	3.3207	0.00044896	GET4	0.334701
path_length_global	Midbrain_DA.genes.annot	ENSG00000243669	3.3121	0.00046296	RPL34P23	0.334701
path_length_global	Midbrain_DA.genes.annot	ENSG00000199023	3.307	0.00047153	MIR339	0.334701
path_length_global	Midbrain_DA.genes.annot	ENSG00000255294	3.3059	0.00047329	OR4A50P	0.334701
path_length_global	Midbrain_DA.genes.annot	ENSG00000255204	3.3024	0.00047929	AC036111.2	0.334701
path_length_global	Midbrain_DA.genes.annot	ENSG00000167825	3.2995	0.00048423	OR5I1	0.334701
path_length_global	Midbrain_DA.genes.annot	ENSG00000254848	3.2985	0.00048601	OR5BN1P	0.334701
path_length_global	Midbrain_DA.genes.annot	ENSG00000261442	3.2985	0.00048604	AC023830.1	0.334701
path_length_global	Midbrain_DA.genes.annot	ENSG00000172154	3.2959	0.0004905	OR8I2	0.334701
path_length_global	Midbrain_DA.genes.annot	ENSG00000230416	3.2934	0.00049492	OR5M4P	0.334701
path_length_global	Midbrain_DA.genes.annot	ENSG00000272100	3.2918	0.0004978	AL513218.1	0.334701
path_length_global	Midbrain_DA.genes.annot	ENSG00000265720	3.2835	0.00051272	AC097470.1	0.334701
path_length_global	Midbrain_DA.genes.annot	ENSG00000174970	3.2824	0.00051465	OR10AG1	0.334701
path_length_global	Midbrain_DA.genes.annot	ENSG00000136854	3.2792	0.00052042	STXBP1	0.334701
path_length_global	Midbrain_DA.genes.annot	ENSG00000223719	3.2755	0.00052745	AC069277.2	0.334701
path_length_global	Midbrain_DA.genes.annot	ENSG00000283405	3.2753	0.00052776	AL121759.2	0.334701
path_length_global	Midbrain_DA.genes.annot	ENSG00000276620	3.2743	0.00052953	AL591516.1	0.334701
path_length_global	Midbrain_DA.genes.annot	ENSG00000168496	3.2739	0.00053045	FEN1	0.334701
path_length_global	Midbrain_DA.genes.annot	ENSG00000172487	3.2699	0.00053791	OR8J1	0.334701
path_length_global	Midbrain_DA.genes.annot	ENSG00000215353	3.2581	0.00056087	C1QBPP1	0.334701
path_length_global	Midbrain_DA.genes.annot	ENSG00000267765	3.2558	0.00056536	AC100793.3	0.334701
path_length_global	Midbrain_DA.genes.annot	ENSG00000229043	3.2549	0.00056707	AC091729.3	0.334701
path_length_global	Midbrain_DA.genes.annot	ENSG00000272821	3.2533	0.00057039	U62317.2	0.334701
path_length_global	Midbrain_DA.genes.annot	ENSG00000138442	3.2527	0.00057148	WDR12	0.334701
path_length_global	Midbrain_DA.genes.annot	ENSG00000136940	3.2484	0.00058024	PDCL	0.334701
path_length_global	Midbrain_DA.genes.annot	ENSG00000146540	3.2483	0.00058041	C7orf50	0.334701
path_length_global	Midbrain_DA.genes.annot	ENSG00000255223	3.2445	0.00058821	OR5M11	0.334701
path_length_global	Midbrain_DA.genes.annot	ENSG00000254490	3.2418	0.0005939	OR5M7P	0.334701
path_length_global	Midbrain_DA.genes.annot	ENSG00000254807	3.2387	0.00060029	OR10AK1P	0.334701
path_length_global	Midbrain_DA.genes.annot	ENSG00000197866	3.2375	0.00060287	OR5M12P	0.334701
path_length_global	ENSG.genes.annot	ENSG00000179776	2.9644	0.0015166	CDH5	0.334701
path_length_global	ENSG.genes.annot	ENSG00000178074	2.9635	0.0015206	C2orf69	0.334701
clustering_l	Midbrain_DA.genes.annot	ENSG00000225864	3.0273	0.0012339	AL645939.2	0.334709
clustering_l	Midbrain_DA.genes.annot	ENSG00000275719	3.0265	0.001237	AC008622.2	0.334709
clustering_l	Midbrain_DA.genes.annot	ENSG00000235290	3.0264	0.0012375	HLA-W	0.334709
path_length_global	Fetal_brain.genes.annot	ENSG00000270105	3.1457	0.00082857	AC136475.8	0.334819
clustering_l	Fetal_brain.genes.annot	ENSG00000252901	3.1346	0.00086058	AL669914.1	0.334821
clustering_l	Fetal_brain.genes.annot	ENSG00000225538	3.1317	0.00086903	OR5BE1P	0.334821
clustering_l	Fetal_brain.genes.annot	ENSG00000250786	3.1303	0.00087319	SNHG18	0.334821
ipsilateral_degree_r	Fetal_brain.genes.annot	ENSG00000233133	3.57	0.00017848	AC104451.1	0.334854
path_length_global	ENSG.genes.annot	ENSG00000135537	2.9596	0.0015401	AFG1L	0.334859
efficiency_l	Midbrain_DA.genes.annot	ENSG00000108509	3.0468	0.0011565	CAMTA2	0.335144
small_worldness_l	Midbrain_DA.genes.annot	ENSG00000132517	3.0144	0.0012876	SLC52A1	0.335191
small_worldness_l	Midbrain_DA.genes.annot	ENSG00000106351	3.0117	0.0012991	AGFG2	0.335191
small_worldness_l	Midbrain_DA.genes.annot	ENSG00000242536	3.0083	0.0013135	AC079943.2	0.335191
small_worldness_l	Midbrain_DA.genes.annot	ENSG00000270095	3.0071	0.0013186	AC068790.6	0.335191
small_worldness_l	Midbrain_DA.genes.annot	ENSG00000171150	3.0069	0.0013198	SOCS5	0.335191
small_worldness_l	Midbrain_DA.genes.annot	ENSG00000255134	3.0067	0.0013203	OR8K2P	0.335191
small_worldness_l	Midbrain_DA.genes.annot	ENSG00000259428	3.0064	0.0013219	HMGB3P26	0.335191
path_length_global	Fetal_brain.genes.annot	ENSG00000223719	3.1431	0.00083591	AC069277.2	0.335206
clustering_l	Adult_brain.genes.annot	ENSG00000254603	3.5141	0.00022058	OR5M6P	0.335283
clustering_l	Adult_brain.genes.annot	ENSG00000253955	3.5076	0.00022607	AC008663.2	0.335283
clustering_l	Adult_brain.genes.annot	ENSG00000282863	3.5033	0.00022979	AC012560.2	0.335283
small_worldness_global	Adult_brain.genes.annot	ENSG00000197253	3.1452	0.00083	TPSB2	0.335365
efficiency_r	Fetal_brain.genes.annot	ENSG00000253545	3.111	0.00093224	IGHV3-52	0.335428
small_worldness_l	Adult_brain.genes.annot	ENSG00000164327	3.1029	0.00095806	RICTOR	0.335493
ipsilateral_degree_l	Fetal_brain.genes.annot	ENSG00000182568	3.0356	0.0012005	SATB1	0.335562
ipsilateral_degree_l	Fetal_brain.genes.annot	ENSG00000182365	3.0355	0.0012009	OR5F2P	0.335562
efficiency_l	Cortical_Neuron.genes.annot	ENSG00000255204	2.9939	0.0013773	AC036111.2	0.335653
clustering_global	Cortical_Neuron.genes.annot	ENSG00000136535	3.4659	0.00026423	TBR1	0.335705
clustering_global	Cortical_Neuron.genes.annot	ENSG00000234174	3.4622	0.00026785	AC016683.1	0.335705
path_length_global	ENSG.genes.annot	ENSG00000131462	2.9551	0.001563	TUBG1	0.335744
path_length_l	ENSG.genes.annot	ENSG00000163596	3.0489	0.0011484	ICA1L	0.336004
path_length_l	ENSG.genes.annot	ENSG00000037042	3.0486	0.0011496	TUBG2	0.336004
ipsilateral_degree_global	Cortical_Neuron.genes.annot	ENSG00000254225	3.0154	0.0012831	BTF3P1	0.336032
clustering_l	Cortical_Neuron.genes.annot	ENSG00000254658	3.0231	0.0012512	OR8J2	0.336037
efficiency_r	Midbrain_DA.genes.annot	ENSG00000253972	3.0621	0.0010991	MAL2-AS1	0.336124
efficiency_r	Midbrain_DA.genes.annot	ENSG00000255042	3.0597	0.0011079	AC109635.3	0.336124
efficiency_r	Midbrain_DA.genes.annot	ENSG00000227789	3.0594	0.0011089	MTCYBP7	0.336124
ipsilateral_degree_global	Adult_brain.genes.annot	ENSG00000254411	3.6317	0.0001408	AP002512.1	0.336173
small_worldness_l	Midbrain_DA.genes.annot	ENSG00000270105	3.0013	0.0013441	AC136475.8	0.336224
small_worldness_l	Midbrain_DA.genes.annot	ENSG00000035403	2.9998	0.001351	VCL	0.336224
small_worldness_l	Midbrain_DA.genes.annot	ENSG00000271723	2.9996	0.0013516	MROH7-TTC4	0.336224
small_worldness_l	Midbrain_DA.genes.annot	ENSG00000279752	2.9976	0.0013607	AC011389.3	0.336224
small_worldness_l	Midbrain_DA.genes.annot	ENSG00000266850	2.9974	0.0013616	AC090912.2	0.336224
small_worldness_l	Midbrain_DA.genes.annot	ENSG00000254212	2.9959	0.001368	AC009901.2	0.336224
small_worldness_l	Midbrain_DA.genes.annot	ENSG00000252894	2.9954	0.0013706	Y_RNA	0.336224
clustering_l	Midbrain_DA.genes.annot	ENSG00000254658	3.0231	0.0012512	OR8J2	0.33625
clustering_l	Midbrain_DA.genes.annot	ENSG00000108515	3.0199	0.0012641	ENO3	0.33625
clustering_l	Midbrain_DA.genes.annot	ENSG00000242206	3.0197	0.0012651	RPS26P35	0.33625
clustering_l	Midbrain_DA.genes.annot	ENSG00000279395	3.0188	0.0012687	OR5L1	0.33625
efficiency_l	Midbrain_DA.genes.annot	ENSG00000178409	3.0441	0.0011668	BEND3	0.336281
small_worldness_l	Fetal_brain.genes.annot	ENSG00000127329	3.0368	0.0011954	PTPRB	0.336289
small_worldness_l	Fetal_brain.genes.annot	ENSG00000258682	3.0358	0.0011994	AL132989.1	0.336289
small_worldness_l	Fetal_brain.genes.annot	ENSG00000254424	3.0348	0.0012035	AP003733.2	0.336289
small_worldness_global	Cortical_Neuron.genes.annot	ENSG00000119685	3.029	0.0012267	TTLL5	0.33632
ipsilateral_degree_global	Midbrain_DA.genes.annot	ENSG00000128652	3.0187	0.0012691	HOXD3	0.336356
efficiency_global	Midbrain_DA.genes.annot	ENSG00000276620	3.035	0.0012025	AL591516.1	0.336466
efficiency_global	Midbrain_DA.genes.annot	ENSG00000106211	3.0336	0.0012084	HSPB1	0.336466
efficiency_global	Midbrain_DA.genes.annot	ENSG00000252013	3.0332	0.00121	RNU4ATAC14P	0.336466
efficiency_global	Midbrain_DA.genes.annot	ENSG00000228171	3.0326	0.0012121	AC121251.1	0.336466
efficiency_l	Midbrain_DA.genes.annot	ENSG00000130304	3.0407	0.00118	SLC27A1	0.336471
efficiency_l	Midbrain_DA.genes.annot	ENSG00000229701	3.0392	0.0011862	MTND2P20	0.336471
efficiency_l	Midbrain_DA.genes.annot	ENSG00000006016	3.039	0.0011866	CRLF1	0.336471
ipsilateral_degree_l	Fetal_brain.genes.annot	ENSG00000268282	3.033	0.0012107	AC010328.2	0.336511
path_length_l	Fetal_brain.genes.annot	ENSG00000178458	3.1428	0.00083675	H3P16	0.336585
path_length_l	Fetal_brain.genes.annot	ENSG00000232479	3.1388	0.00084821	AC010900.1	0.336585
path_length_l	Fetal_brain.genes.annot	ENSG00000214880	3.1378	0.00085107	OR7E5P	0.336585
path_length_l	Fetal_brain.genes.annot	ENSG00000252782	3.1354	0.00085805	RNU6-341P	0.336585
path_length_l	Fetal_brain.genes.annot	ENSG00000163512	3.1352	0.00085857	AZI2	0.336585
small_worldness_r	Midbrain_DA.genes.annot	ENSG00000263769	3.0325	0.0012126	RN7SL367P	0.336605
efficiency_r	Cortical_Neuron.genes.annot	ENSG00000254307	3.0839	0.0010217	AP003692.1	0.336666
efficiency_r	Cortical_Neuron.genes.annot	ENSG00000254658	3.0834	0.0010233	OR8J2	0.336666
efficiency_r	Cortical_Neuron.genes.annot	ENSG00000166693	3.0813	0.0010304	OR5M13P	0.336707
efficiency_r	Cortical_Neuron.genes.annot	ENSG00000263905	3.0776	0.0010434	RN7SL555P	0.336707
efficiency_r	Cortical_Neuron.genes.annot	ENSG00000228086	3.0743	0.0010551	AL589990.1	0.336707
efficiency_r	Cortical_Neuron.genes.annot	ENSG00000233098	3.074	0.0010561	CCDC144NL-AS1	0.336707
efficiency_r	Cortical_Neuron.genes.annot	ENSG00000008988	3.0726	0.0010609	RPS20	0.336707
efficiency_r	Cortical_Neuron.genes.annot	ENSG00000198976	3.0723	0.001062	MIR429	0.336707
efficiency_r	Cortical_Neuron.genes.annot	ENSG00000240342	3.0706	0.0010682	RPS2P5	0.336707
small_worldness_r	Fetal_brain.genes.annot	ENSG00000279636	3.358	0.00039252	AL132989.2	0.336739
small_worldness_r	Fetal_brain.genes.annot	ENSG00000243646	3.3561	0.00039519	IL10RB	0.336739
small_worldness_r	Fetal_brain.genes.annot	ENSG00000253930	3.3546	0.00039743	TNFRSF10A-AS1	0.336739
efficiency_global	Cortical_Neuron.genes.annot	ENSG00000249639	3.0152	0.0012839	AC022092.1	0.336739
efficiency_global	Cortical_Neuron.genes.annot	ENSG00000164850	3.0148	0.0012858	GPER1	0.336739
efficiency_l	Adult_brain.genes.annot	ENSG00000174937	3.0233	0.0012502	OR5M3	0.336765
ipsilateral_degree_l	Fetal_brain.genes.annot	ENSG00000254658	3.0311	0.0012182	OR8J2	0.336813
efficiency_global	Midbrain_DA.genes.annot	ENSG00000254307	3.0302	0.001222	AP003692.1	0.336917
efficiency_global	Midbrain_DA.genes.annot	ENSG00000139977	3.0291	0.0012265	NAA30	0.336917
small_worldness_l	ENSG.genes.annot	ENSG00000133980	3.0451	0.001163	VRTN	0.336939
small_worldness_l	ENSG.genes.annot	ENSG00000136999	3.0429	0.0011717	CCN3	0.336939
path_length_r	Fetal_brain.genes.annot	ENSG00000130349	3.5851	0.00016848	MTRES1	0.336974
path_length_r	Fetal_brain.genes.annot	ENSG00000250786	3.5718	0.00017728	SNHG18	0.336974
path_length_r	Fetal_brain.genes.annot	ENSG00000149503	3.5684	0.00017961	INCENP	0.336974
efficiency_global	Adult_brain.genes.annot	ENSG00000267255	3.1305	0.00087262	AC011498.3	0.33703
path_length_l	Cortical_Neuron.genes.annot	ENSG00000236357	3.0649	0.0010887	EI24P1	0.337113
efficiency_global	Adult_brain.genes.annot	ENSG00000201800	3.1281	0.00087957	Y_RNA	0.337235
clustering_l	Midbrain_DA.genes.annot	ENSG00000261219	3.0139	0.0012897	AC090651.1	0.337288
clustering_l	Midbrain_DA.genes.annot	ENSG00000141934	3.0135	0.0012915	PLPP2	0.337288
clustering_l	Midbrain_DA.genes.annot	ENSG00000187612	3.0134	0.0012918	OR5W2	0.337288
small_worldness_l	Cortical_Neuron.genes.annot	ENSG00000185885	3.0242	0.0012463	IFITM1	0.337326
small_worldness_l	Cortical_Neuron.genes.annot	ENSG00000270896	3.0235	0.0012493	AL645939.4	0.337326
small_worldness_l	Cortical_Neuron.genes.annot	ENSG00000159216	3.0231	0.0012512	RUNX1	0.337326
small_worldness_l	Cortical_Neuron.genes.annot	ENSG00000206776	3.0219	0.001256	SNORA32	0.337326
ipsilateral_degree_global	Fetal_brain.genes.annot	ENSG00000227766	3.5439	0.00019712	AL671277.1	0.337387
ipsilateral_degree_global	Fetal_brain.genes.annot	ENSG00000272051	3.5157	0.00021931	Y_RNA	0.337387
ipsilateral_degree_global	Fetal_brain.genes.annot	ENSG00000256427	3.5044	0.00022879	AC010175.1	0.337387
ipsilateral_degree_global	Fetal_brain.genes.annot	ENSG00000269526	3.5037	0.00022944	ERVV-1	0.337387
ipsilateral_degree_global	Fetal_brain.genes.annot	ENSG00000182568	3.5036	0.00022948	SATB1	0.337387
ipsilateral_degree_global	Fetal_brain.genes.annot	ENSG00000165868	3.4997	0.00023287	HSPA12A	0.337387
ipsilateral_degree_global	Fetal_brain.genes.annot	ENSG00000231957	3.4907	0.00024089	GNAI2P2	0.337387
ipsilateral_degree_global	Fetal_brain.genes.annot	ENSG00000125637	3.4885	0.00024284	PSD4	0.337387
ipsilateral_degree_global	Fetal_brain.genes.annot	ENSG00000242602	3.4834	0.00024752	AC008953.1	0.337387
ipsilateral_degree_global	Fetal_brain.genes.annot	ENSG00000262874	3.4735	0.00025685	C19orf84	0.337387
ipsilateral_degree_global	Fetal_brain.genes.annot	ENSG00000279679	3.4723	0.00025802	AC091925.2	0.337387
ipsilateral_degree_global	Fetal_brain.genes.annot	ENSG00000092345	3.4607	0.00026934	DAZL	0.337387
ipsilateral_degree_global	Fetal_brain.genes.annot	ENSG00000243445	3.4441	0.00028652	AC106820.1	0.337387
ipsilateral_degree_global	Fetal_brain.genes.annot	ENSG00000167994	3.4412	0.00028959	RAB3IL1	0.337387
ipsilateral_degree_global	Fetal_brain.genes.annot	ENSG00000253357	3.4352	0.00029606	AC008708.1	0.337387
ipsilateral_degree_global	Fetal_brain.genes.annot	ENSG00000254603	3.4252	0.00030713	OR5M6P	0.337387
ipsilateral_degree_global	Fetal_brain.genes.annot	ENSG00000240342	3.423	0.00030962	RPS2P5	0.337387
ipsilateral_degree_global	Fetal_brain.genes.annot	ENSG00000207512	3.4225	0.00031023	Y_RNA	0.337387
ipsilateral_degree_global	Fetal_brain.genes.annot	ENSG00000253247	3.4162	0.00031751	IGHV3-76	0.337387
ipsilateral_degree_global	Fetal_brain.genes.annot	ENSG00000269487	3.4044	0.00033159	AC008635.2	0.337387
ipsilateral_degree_global	Fetal_brain.genes.annot	ENSG00000231584	3.4041	0.00033189	FAHD2CP	0.337387
ipsilateral_degree_global	Fetal_brain.genes.annot	ENSG00000172236	3.3946	0.00034367	TPSAB1	0.337387
ipsilateral_degree_global	Fetal_brain.genes.annot	ENSG00000196458	3.3929	0.00034572	ZNF605	0.337387
ipsilateral_degree_global	Fetal_brain.genes.annot	ENSG00000162040	3.3854	0.00035539	HS3ST6	0.337387
ipsilateral_degree_global	Fetal_brain.genes.annot	ENSG00000233133	3.3723	0.0003727	AC104451.1	0.337387
ipsilateral_degree_global	Fetal_brain.genes.annot	ENSG00000228261	3.3681	0.0003784	ITPRIP-AS1	0.337387
ipsilateral_degree_global	Fetal_brain.genes.annot	ENSG00000271841	3.3568	0.0003943	U7	0.337387
ipsilateral_degree_global	Fetal_brain.genes.annot	ENSG00000149485	3.3547	0.00039733	FADS1	0.337387
ipsilateral_degree_global	Fetal_brain.genes.annot	ENSG00000284395	3.3538	0.00039856	PERCC1	0.337387
ipsilateral_degree_global	Fetal_brain.genes.annot	ENSG00000165626	3.3388	0.00042078	BEND7	0.337387
ipsilateral_degree_global	Fetal_brain.genes.annot	ENSG00000227883	3.3346	0.00042705	ATP6V0E1P4	0.337387
ipsilateral_degree_global	Fetal_brain.genes.annot	ENSG00000187612	3.3242	0.00044344	OR5W2	0.337387
ipsilateral_degree_global	Fetal_brain.genes.annot	ENSG00000268889	3.3214	0.00044785	AC008750.7	0.337387
ipsilateral_degree_global	Fetal_brain.genes.annot	ENSG00000243646	3.3208	0.00044876	IL10RB	0.337387
ipsilateral_degree_global	Fetal_brain.genes.annot	ENSG00000255217	3.32	0.00045007	OR5J7P	0.337387
ipsilateral_degree_global	Fetal_brain.genes.annot	ENSG00000239112	3.3173	0.00045439	SNORD123	0.337387
ipsilateral_degree_global	Fetal_brain.genes.annot	ENSG00000264238	3.3055	0.00047407	AL590084.1	0.337387
ipsilateral_degree_global	Fetal_brain.genes.annot	ENSG00000233017	3.3055	0.00047411	AL121832.1	0.337387
ipsilateral_degree_global	Fetal_brain.genes.annot	ENSG00000240940	3.3021	0.00047986	RN7SL591P	0.337387
ipsilateral_degree_global	Fetal_brain.genes.annot	ENSG00000197866	3.2904	0.00050023	OR5M12P	0.337387
ipsilateral_degree_global	Fetal_brain.genes.annot	ENSG00000149503	3.286	0.00050815	INCENP	0.337387
ipsilateral_degree_global	Fetal_brain.genes.annot	ENSG00000252483	3.2833	0.00051306	RNU6-1178P	0.337387
ipsilateral_degree_global	Fetal_brain.genes.annot	ENSG00000229268	3.2817	0.00051597	PES1P2	0.337387
ipsilateral_degree_global	Fetal_brain.genes.annot	ENSG00000181371	3.28	0.00051909	OR5M8	0.337387
ipsilateral_degree_global	Fetal_brain.genes.annot	ENSG00000233709	3.2772	0.0005242	MTND4P28	0.337387
ipsilateral_degree_global	Fetal_brain.genes.annot	ENSG00000258052	3.2769	0.00052469	AC025263.2	0.337387
ipsilateral_degree_global	Fetal_brain.genes.annot	ENSG00000187164	3.2763	0.00052591	SHTN1	0.337387
ipsilateral_degree_global	Fetal_brain.genes.annot	ENSG00000254547	3.2725	0.00053303	AC036111.1	0.337387
ipsilateral_degree_global	Fetal_brain.genes.annot	ENSG00000240606	3.266	0.00054548	RN7SL564P	0.337387
ipsilateral_degree_global	Fetal_brain.genes.annot	ENSG00000167721	3.2595	0.00055801	TSR1	0.337387
ipsilateral_degree_global	Fetal_brain.genes.annot	ENSG00000114739	3.2498	0.00057742	ACVR2B	0.337387
ipsilateral_degree_global	Fetal_brain.genes.annot	ENSG00000254795	3.2459	0.00058531	OR5AP1P	0.337387
ipsilateral_degree_global	Fetal_brain.genes.annot	ENSG00000254411	3.2433	0.00059077	AP002512.1	0.337387
ipsilateral_degree_global	Fetal_brain.genes.annot	ENSG00000254518	3.2432	0.00059108	LINC02750	0.337387
ipsilateral_degree_global	Fetal_brain.genes.annot	ENSG00000150269	3.2383	0.00060133	OR5M9	0.337387
ipsilateral_degree_global	Fetal_brain.genes.annot	ENSG00000242208	3.2271	0.00062518	RPL5P29	0.337387
ipsilateral_degree_global	Fetal_brain.genes.annot	ENSG00000201800	3.2255	0.00062867	Y_RNA	0.337387
ipsilateral_degree_global	Fetal_brain.genes.annot	ENSG00000227854	3.2238	0.00063261	AL590135.1	0.337387
ipsilateral_degree_global	Fetal_brain.genes.annot	ENSG00000284194	3.2158	0.00065048	SCO2	0.337387
ipsilateral_degree_global	Fetal_brain.genes.annot	ENSG00000174970	3.2147	0.00065287	OR10AG1	0.337387
ipsilateral_degree_global	Fetal_brain.genes.annot	ENSG00000237882	3.2146	0.00065319	PPIAP13	0.337387
ipsilateral_degree_global	Fetal_brain.genes.annot	ENSG00000273232	3.2058	0.00067339	AC090912.3	0.337387
ipsilateral_degree_global	Fetal_brain.genes.annot	ENSG00000252169	3.2049	0.00067547	RNA5SP200	0.337387
ipsilateral_degree_global	Fetal_brain.genes.annot	ENSG00000172464	3.2038	0.00067807	OR5AP2	0.337387
ipsilateral_degree_global	Fetal_brain.genes.annot	ENSG00000006606	3.2038	0.00067819	CCL26	0.337387
ipsilateral_degree_global	Fetal_brain.genes.annot	ENSG00000253545	3.2022	0.00068191	IGHV3-52	0.337387
ipsilateral_degree_global	Fetal_brain.genes.annot	ENSG00000154814	3.1994	0.00068862	OXNAD1	0.337387
ipsilateral_degree_global	Fetal_brain.genes.annot	ENSG00000183873	3.1988	0.00068993	SCN5A	0.337387
ipsilateral_degree_global	Fetal_brain.genes.annot	ENSG00000254524	3.1962	0.00069634	OR8I4P	0.337387
ipsilateral_degree_global	Fetal_brain.genes.annot	ENSG00000263769	3.1914	0.00070799	RN7SL367P	0.337387
ipsilateral_degree_global	Fetal_brain.genes.annot	ENSG00000240207	3.1865	0.00072003	AC080013.1	0.337387
ipsilateral_degree_global	Fetal_brain.genes.annot	ENSG00000103024	3.1854	0.0007227	NME3	0.337387
ipsilateral_degree_global	Fetal_brain.genes.annot	ENSG00000205025	3.1839	0.00072656	OR5G5P	0.337387
ipsilateral_degree_global	Fetal_brain.genes.annot	ENSG00000219681	3.1835	0.00072747	AL590084.2	0.337387
ipsilateral_degree_global	Fetal_brain.genes.annot	ENSG00000084090	3.1835	0.0007275	STARD7	0.337387
ipsilateral_degree_global	Fetal_brain.genes.annot	ENSG00000229390	3.1762	0.00074608	MICD	0.337387
ipsilateral_degree_global	Fetal_brain.genes.annot	ENSG00000232511	3.1728	0.00075479	OR2AH1P	0.337387
ipsilateral_degree_global	Fetal_brain.genes.annot	ENSG00000254841	3.1725	0.00075562	OR4V1P	0.337387
ipsilateral_degree_global	Fetal_brain.genes.annot	ENSG00000229589	3.1719	0.00075715	ACVR2B-AS1	0.337387
ipsilateral_degree_global	Fetal_brain.genes.annot	ENSG00000254164	3.1715	0.00075828	AC008663.3	0.337387
ipsilateral_degree_global	Fetal_brain.genes.annot	ENSG00000262500	3.1711	0.00075934	MAPK8IP1P1	0.337387
ipsilateral_degree_global	Fetal_brain.genes.annot	ENSG00000228604	3.1704	0.00076126	AL121759.1	0.337387
ipsilateral_degree_global	Fetal_brain.genes.annot	ENSG00000181785	3.1681	0.00076712	OR5AS1	0.337387
ipsilateral_degree_global	Fetal_brain.genes.annot	ENSG00000105370	3.1657	0.00077357	LIM2	0.337387
ipsilateral_degree_global	Fetal_brain.genes.annot	ENSG00000255140	3.1624	0.00078225	OR5BN2P	0.337387
ipsilateral_degree_global	Fetal_brain.genes.annot	ENSG00000166693	3.1623	0.00078277	OR5M13P	0.337387
ipsilateral_degree_global	Fetal_brain.genes.annot	ENSG00000148572	3.161	0.00078623	NRBF2	0.337387
ipsilateral_degree_global	Fetal_brain.genes.annot	ENSG00000250786	3.1567	0.0007979	SNHG18	0.337387
ipsilateral_degree_global	Fetal_brain.genes.annot	ENSG00000254828	3.1564	0.00079867	AP005597.1	0.337387
ipsilateral_degree_global	Fetal_brain.genes.annot	ENSG00000235238	3.1532	0.00080739	SUMO2P1	0.337387
ipsilateral_degree_global	Fetal_brain.genes.annot	ENSG00000172487	3.1516	0.00081194	OR8J1	0.337387
ipsilateral_degree_global	Fetal_brain.genes.annot	ENSG00000181761	3.1485	0.00082043	OR8H3	0.337387
ipsilateral_degree_global	Fetal_brain.genes.annot	ENSG00000176998	3.1468	0.00082526	HCG4	0.337387
ipsilateral_degree_global	Fetal_brain.genes.annot	ENSG00000196411	3.1442	0.00083269	EPHB4	0.337387
ipsilateral_degree_global	Fetal_brain.genes.annot	ENSG00000233757	3.1424	0.00083787	AC092835.1	0.337387
ipsilateral_degree_global	Fetal_brain.genes.annot	ENSG00000229935	3.14	0.00084462	MTCYBP9	0.337387
ipsilateral_degree_global	Fetal_brain.genes.annot	ENSG00000178381	3.133	0.00086518	ZFAND2A	0.337387
ipsilateral_degree_global	Fetal_brain.genes.annot	ENSG00000206937	3.1323	0.00086708	SNORA70B	0.337387
ipsilateral_degree_global	Fetal_brain.genes.annot	ENSG00000234624	3.1323	0.00086708	AC016894.1	0.337387
ipsilateral_degree_global	Fetal_brain.genes.annot	ENSG00000168496	3.1315	0.00086961	FEN1	0.337387
ipsilateral_degree_global	Fetal_brain.genes.annot	ENSG00000258739	3.1307	0.00087202	ENO1P2	0.337387
ipsilateral_degree_global	Fetal_brain.genes.annot	ENSG00000272236	3.1303	0.0008731	AL645939.5	0.337387
ipsilateral_degree_global	Fetal_brain.genes.annot	ENSG00000255223	3.1294	0.00087576	OR5M11	0.337387
ipsilateral_degree_global	Fetal_brain.genes.annot	ENSG00000181698	3.1287	0.00087777	OR5T1	0.337387
ipsilateral_degree_global	Fetal_brain.genes.annot	ENSG00000115464	3.1274	0.00088189	USP34	0.337387
ipsilateral_degree_global	Fetal_brain.genes.annot	ENSG00000227806	3.1264	0.00088481	OR5W1P	0.337387
ipsilateral_degree_global	Fetal_brain.genes.annot	ENSG00000258726	3.1238	0.00089268	DUXAP6	0.337387
ipsilateral_degree_global	Fetal_brain.genes.annot	ENSG00000225803	3.1198	0.00090495	MRPS11P1	0.337387
ipsilateral_degree_global	Fetal_brain.genes.annot	ENSG00000256589	3.1164	0.00091549	ENPP7P5	0.337387
ipsilateral_degree_global	Fetal_brain.genes.annot	ENSG00000181780	3.1155	0.00091805	OR5J1P	0.337387
ipsilateral_degree_global	Fetal_brain.genes.annot	ENSG00000214216	3.1148	0.00092034	IQCJ	0.337387
ipsilateral_degree_global	Fetal_brain.genes.annot	ENSG00000230416	3.11	0.00093531	OR5M4P	0.337387
ipsilateral_degree_global	Fetal_brain.genes.annot	ENSG00000224895	3.1099	0.00093581	VPS26BP1	0.337387
ipsilateral_degree_global	Fetal_brain.genes.annot	ENSG00000281831	3.109	0.00093848	AL645929.2	0.337387
ipsilateral_degree_global	Fetal_brain.genes.annot	ENSG00000255042	3.1055	0.00094977	AC109635.3	0.337387
ipsilateral_degree_global	Fetal_brain.genes.annot	ENSG00000185885	3.1034	0.00095647	IFITM1	0.337387
ipsilateral_degree_global	Fetal_brain.genes.annot	ENSG00000114650	3.1031	0.00095755	SCAP	0.337387
ipsilateral_degree_global	Fetal_brain.genes.annot	ENSG00000225538	3.1016	0.00096254	OR5BE1P	0.337387
ipsilateral_degree_global	Fetal_brain.genes.annot	ENSG00000229043	3.1012	0.00096376	AC091729.3	0.337387
ipsilateral_degree_global	Fetal_brain.genes.annot	ENSG00000279761	3.0993	0.0009699	OR5D13	0.337387
ipsilateral_degree_global	Fetal_brain.genes.annot	ENSG00000181767	3.0978	0.00097473	OR8H2	0.337387
ipsilateral_degree_global	Fetal_brain.genes.annot	ENSG00000280015	3.0959	0.0009811	AC024023.1	0.337387
ipsilateral_degree_global	Fetal_brain.genes.annot	ENSG00000254807	3.0942	0.00098671	OR10AK1P	0.337387
ipsilateral_degree_global	Fetal_brain.genes.annot	ENSG00000256381	3.091	0.00099746	AC005832.1	0.337387
ipsilateral_degree_global	Fetal_brain.genes.annot	ENSG00000111540	3.0884	0.0010063	RAB5B	0.337387
ipsilateral_degree_global	Fetal_brain.genes.annot	ENSG00000132153	3.0875	0.0010091	DHX30	0.337387
ipsilateral_degree_global	Fetal_brain.genes.annot	ENSG00000172489	3.087	0.0010111	OR5T3	0.337387
ipsilateral_degree_global	Fetal_brain.genes.annot	ENSG00000268282	3.0868	0.0010117	AC010328.2	0.337387
ipsilateral_degree_global	Fetal_brain.genes.annot	ENSG00000234174	3.0841	0.001021	AC016683.1	0.337387
ipsilateral_degree_global	Fetal_brain.genes.annot	ENSG00000254723	3.0822	0.0010274	OR4A12P	0.337387
ipsilateral_degree_global	Fetal_brain.genes.annot	ENSG00000272821	3.0821	0.0010276	U62317.2	0.337387
path_length_l	Midbrain_DA.genes.annot	ENSG00000271413	3.1024	0.00095965	AC104640.2	0.337426
efficiency_global	Cortical_Neuron.genes.annot	ENSG00000120256	3.0115	0.0012997	LRP11	0.337464
efficiency_global	Cortical_Neuron.genes.annot	ENSG00000222578	3.0104	0.0013047	RNA5SP345	0.337464
efficiency_global	Cortical_Neuron.genes.annot	ENSG00000235065	3.0096	0.0013078	RPL24P2	0.337464
clustering_global	Midbrain_DA.genes.annot	ENSG00000233039	3.2299	0.00061921	MTND5P30	0.337485
clustering_global	Midbrain_DA.genes.annot	ENSG00000272236	3.2291	0.00062083	AL645939.5	0.337485
clustering_global	Midbrain_DA.genes.annot	ENSG00000242547	3.226	0.0006277	RN7SL169P	0.337485
clustering_global	Midbrain_DA.genes.annot	ENSG00000054118	3.2194	0.0006422	THRAP3	0.337485
clustering_global	Midbrain_DA.genes.annot	ENSG00000116030	3.2178	0.0006458	SUMO1	0.337485
clustering_global	Midbrain_DA.genes.annot	ENSG00000207512	3.215	0.0006522	Y_RNA	0.337485
clustering_global	Midbrain_DA.genes.annot	ENSG00000105549	3.2107	0.00066216	THEG	0.337485
clustering_global	Midbrain_DA.genes.annot	ENSG00000128652	3.2104	0.0006627	HOXD3	0.337485
clustering_global	Midbrain_DA.genes.annot	ENSG00000273420	3.2016	0.00068325	AC008738.7	0.337485
clustering_global	Midbrain_DA.genes.annot	ENSG00000275719	3.1928	0.00070459	AC008622.2	0.337485
clustering_global	Midbrain_DA.genes.annot	ENSG00000124900	3.186	0.00072122	TRIM51	0.337485
clustering_global	Midbrain_DA.genes.annot	ENSG00000214880	3.1823	0.00073051	OR7E5P	0.337485
clustering_global	Midbrain_DA.genes.annot	ENSG00000254660	3.1819	0.00073168	AP002512.2	0.337485
clustering_global	Midbrain_DA.genes.annot	ENSG00000261207	3.1803	0.00073559	AL031717.1	0.337485
clustering_global	Midbrain_DA.genes.annot	ENSG00000197866	3.1749	0.00074943	OR5M12P	0.337485
clustering_global	Midbrain_DA.genes.annot	ENSG00000125630	3.1724	0.00075582	POLR1B	0.337485
clustering_global	Midbrain_DA.genes.annot	ENSG00000232888	3.1667	0.00077091	RPS11P5	0.337485
clustering_global	Midbrain_DA.genes.annot	ENSG00000249071	3.1643	0.00077732	EGFLAM-AS3	0.337485
clustering_global	Midbrain_DA.genes.annot	ENSG00000258052	3.1639	0.00077843	AC025263.2	0.337485
clustering_global	Midbrain_DA.genes.annot	ENSG00000205025	3.1599	0.00078905	OR5G5P	0.337485
clustering_global	Midbrain_DA.genes.annot	ENSG00000231395	3.1501	0.00081595	ARL4AP4	0.337485
clustering_global	Midbrain_DA.genes.annot	ENSG00000103024	3.15	0.00081634	NME3	0.337485
clustering_global	Midbrain_DA.genes.annot	ENSG00000227806	3.147	0.0008247	OR5W1P	0.337485
clustering_global	Midbrain_DA.genes.annot	ENSG00000254722	3.1461	0.00082735	FAM8A2P	0.337485
clustering_global	Midbrain_DA.genes.annot	ENSG00000240342	3.1438	0.00083388	RPS2P5	0.337485
clustering_global	Midbrain_DA.genes.annot	ENSG00000199509	3.1369	0.00085387	RNA5SP477	0.337485
clustering_global	Midbrain_DA.genes.annot	ENSG00000178409	3.1364	0.00085532	BEND3	0.337485
clustering_global	Midbrain_DA.genes.annot	ENSG00000205212	3.1351	0.00085888	CCDC144NL	0.337485
clustering_global	Midbrain_DA.genes.annot	ENSG00000186479	3.1345	0.00086083	RGS7BP	0.337485
clustering_global	Midbrain_DA.genes.annot	ENSG00000149133	3.1333	0.00086427	OR5F1	0.337485
clustering_global	Midbrain_DA.genes.annot	ENSG00000025796	3.1307	0.00087201	SEC63	0.337485
clustering_global	Midbrain_DA.genes.annot	ENSG00000221589	3.13	0.00087398	AC100817.1	0.337485
clustering_global	Midbrain_DA.genes.annot	ENSG00000255485	3.1285	0.00087853	OR5G4P	0.337485
clustering_global	Midbrain_DA.genes.annot	ENSG00000242206	3.1275	0.00088162	RPS26P35	0.337485
clustering_global	Midbrain_DA.genes.annot	ENSG00000235129	3.1238	0.00089261	FABP7P2	0.337485
clustering_global	Midbrain_DA.genes.annot	ENSG00000166530	3.1221	0.00089797	HSBP1P2	0.337485
clustering_global	Midbrain_DA.genes.annot	ENSG00000212240	3.1186	0.00090854	RNU6-930P	0.337485
clustering_global	Midbrain_DA.genes.annot	ENSG00000232091	3.1181	0.00091001	PNLIPP1	0.337485
clustering_global	Midbrain_DA.genes.annot	ENSG00000111540	3.1173	0.00091252	RAB5B	0.337485
clustering_global	Midbrain_DA.genes.annot	ENSG00000099769	3.1169	0.00091367	IGFALS	0.337485
clustering_global	Midbrain_DA.genes.annot	ENSG00000090612	3.1106	0.00093364	ZNF268	0.337485
clustering_global	Midbrain_DA.genes.annot	ENSG00000201800	3.1099	0.00093574	Y_RNA	0.337485
clustering_global	Midbrain_DA.genes.annot	ENSG00000268889	3.1088	0.00093917	AC008750.7	0.337485
clustering_global	Midbrain_DA.genes.annot	ENSG00000226544	3.1065	0.00094653	RPL7P22	0.337485
clustering_global	Midbrain_DA.genes.annot	ENSG00000223838	3.1038	0.00095537	AC007091.1	0.337485
clustering_global	Midbrain_DA.genes.annot	ENSG00000035403	3.1017	0.00096215	VCL	0.337485
clustering_global	Midbrain_DA.genes.annot	ENSG00000262500	3.0999	0.00096803	MAPK8IP1P1	0.337485
clustering_global	Midbrain_DA.genes.annot	ENSG00000254524	3.0994	0.00096963	OR8I4P	0.337485
clustering_global	Midbrain_DA.genes.annot	ENSG00000232687	3.0989	0.0009711	RPL12P9	0.337485
clustering_global	Midbrain_DA.genes.annot	ENSG00000185885	3.0983	0.00097322	IFITM1	0.337485
clustering_global	Midbrain_DA.genes.annot	ENSG00000232511	3.0973	0.00097662	OR2AH1P	0.337485
clustering_global	Midbrain_DA.genes.annot	ENSG00000254164	3.096	0.00098073	AC008663.3	0.337485
clustering_global	Midbrain_DA.genes.annot	ENSG00000106351	3.0959	0.00098094	AGFG2	0.337485
clustering_global	Midbrain_DA.genes.annot	ENSG00000271219	3.0957	0.00098186	AC011626.1	0.337485
clustering_global	Midbrain_DA.genes.annot	ENSG00000181761	3.0929	0.00099106	OR8H3	0.337485
clustering_global	Midbrain_DA.genes.annot	ENSG00000242536	3.0923	0.00099296	AC079943.2	0.337485
clustering_global	Midbrain_DA.genes.annot	ENSG00000263769	3.0902	0.00099998	RN7SL367P	0.337485
clustering_global	Midbrain_DA.genes.annot	ENSG00000252894	3.0895	0.0010026	Y_RNA	0.337485
clustering_global	Midbrain_DA.genes.annot	ENSG00000166693	3.0886	0.0010054	OR5M13P	0.337485
clustering_global	Midbrain_DA.genes.annot	ENSG00000253925	3.0885	0.001006	AC011369.1	0.337485
clustering_global	Midbrain_DA.genes.annot	ENSG00000214535	3.0882	0.001007	RPS15AP1	0.337485
clustering_global	Midbrain_DA.genes.annot	ENSG00000253545	3.0877	0.0010086	IGHV3-52	0.337485
clustering_global	Midbrain_DA.genes.annot	ENSG00000226185	3.0828	0.0010253	TRIM64FP	0.337485
clustering_global	Midbrain_DA.genes.annot	ENSG00000233083	3.0797	0.001036	FTH1P6	0.337485
clustering_global	Midbrain_DA.genes.annot	ENSG00000167825	3.0796	0.0010366	OR5I1	0.337485
clustering_global	Midbrain_DA.genes.annot	ENSG00000261219	3.0784	0.0010407	AC090651.1	0.337485
clustering_global	Midbrain_DA.genes.annot	ENSG00000234586	3.0782	0.0010412	AL161449.1	0.337485
clustering_global	Midbrain_DA.genes.annot	ENSG00000239661	3.0777	0.0010431	AC092925.1	0.337485
clustering_global	Midbrain_DA.genes.annot	ENSG00000203666	3.0745	0.0010541	EFCAB2	0.337485
clustering_global	Midbrain_DA.genes.annot	ENSG00000123472	3.0743	0.0010551	ATPAF1	0.337485
clustering_global	Midbrain_DA.genes.annot	ENSG00000223917	3.0741	0.0010558	AC009237.1	0.337485
ipsilateral_degree_l	Cortical_Neuron.genes.annot	ENSG00000225864	2.973	0.0014747	AL645939.2	0.337514
efficiency_global	Adult_brain.genes.annot	ENSG00000107537	3.1257	0.00088684	PHYH	0.337558
path_length_global	Fetal_brain.genes.annot	ENSG00000221457	3.1388	0.00084822	AC092958.1	0.337566
clustering_l	Midbrain_DA.genes.annot	ENSG00000168630	3.0089	0.0013112	SPINT5P	0.337702
clustering_l	Midbrain_DA.genes.annot	ENSG00000168634	3.0086	0.0013122	WFDC13	0.337702
clustering_l	Midbrain_DA.genes.annot	ENSG00000174957	3.0081	0.0013144	OR5J2	0.337702
clustering_l	Midbrain_DA.genes.annot	ENSG00000242536	3.0063	0.0013223	AC079943.2	0.337702
clustering_l	Midbrain_DA.genes.annot	ENSG00000199792	3.0056	0.0013254	RNU6-1233P	0.337702
clustering_global	Midbrain_DA.genes.annot	ENSG00000259110	3.071	0.0010666	LINC02304	0.337725
clustering_global	Midbrain_DA.genes.annot	ENSG00000092345	3.0677	0.0010784	DAZL	0.337725
clustering_global	Midbrain_DA.genes.annot	ENSG00000260572	3.0674	0.0010796	AC069224.2	0.337725
clustering_global	Midbrain_DA.genes.annot	ENSG00000232931	3.0634	0.0010941	LINC00342	0.337725
clustering_global	Midbrain_DA.genes.annot	ENSG00000225538	3.0626	0.001097	OR5BE1P	0.337725
clustering_global	Midbrain_DA.genes.annot	ENSG00000253257	3.0603	0.0011056	MTND4P7	0.337725
clustering_global	Midbrain_DA.genes.annot	ENSG00000174970	3.0551	0.001125	OR10AG1	0.337725
clustering_global	Midbrain_DA.genes.annot	ENSG00000254807	3.055	0.0011251	OR10AK1P	0.337725
clustering_global	Midbrain_DA.genes.annot	ENSG00000229935	3.0544	0.0011277	MTCYBP9	0.337725
clustering_global	Midbrain_DA.genes.annot	ENSG00000229453	3.0536	0.0011307	SPINK8	0.337725
clustering_global	Midbrain_DA.genes.annot	ENSG00000172487	3.0532	0.0011319	OR8J1	0.337725
clustering_global	Midbrain_DA.genes.annot	ENSG00000206384	3.0526	0.0011344	COL6A6	0.337725
clustering_global	Midbrain_DA.genes.annot	ENSG00000186326	3.0496	0.0011456	RGS9BP	0.337725
clustering_global	Midbrain_DA.genes.annot	ENSG00000184741	3.0479	0.0011524	OR5AQ1P	0.337725
clustering_global	Midbrain_DA.genes.annot	ENSG00000254518	3.0478	0.0011526	LINC02750	0.337725
path_length_global	Fetal_brain.genes.annot	ENSG00000254723	3.136	0.00085639	OR4A12P	0.337785
path_length_global	Fetal_brain.genes.annot	ENSG00000162972	3.1339	0.00086259	MAIP1	0.337785
path_length_global	Fetal_brain.genes.annot	ENSG00000163596	3.132	0.00086806	ICA1L	0.337785
path_length_global	Midbrain_DA.genes.annot	ENSG00000253955	3.2319	0.00061483	AC008663.2	0.337785
clustering_l	Fetal_brain.genes.annot	ENSG00000181780	3.121	0.00090104	OR5J1P	0.337807
clustering_l	Fetal_brain.genes.annot	ENSG00000181767	3.121	0.00090107	OR8H2	0.337807
clustering_l	Fetal_brain.genes.annot	ENSG00000114650	3.1181	0.00090998	SCAP	0.337807
clustering_l	Fetal_brain.genes.annot	ENSG00000132478	3.1173	0.00091253	UNK	0.337807
clustering_l	Fetal_brain.genes.annot	ENSG00000279761	3.1171	0.00091313	OR5D13	0.337807
small_worldness_l	Midbrain_DA.genes.annot	ENSG00000280007	2.9924	0.001384	AC008079.1	0.337862
small_worldness_l	Midbrain_DA.genes.annot	ENSG00000185701	2.9908	0.0013912	OR5M5P	0.337862
small_worldness_l	Midbrain_DA.genes.annot	ENSG00000262227	2.9887	0.0014006	AC004771.2	0.337862
small_worldness_l	Midbrain_DA.genes.annot	ENSG00000241791	2.9883	0.0014029	RN7SL817P	0.337862
efficiency_r	ENSG.genes.annot	ENSG00000169991	3.0512	0.0011395	IFFO2	0.337903
efficiency_r	ENSG.genes.annot	ENSG00000119699	3.0469	0.0011561	TGFB3	0.337903
contralateral_degree_global	Midbrain_DA.genes.annot	ENSG00000272821	3.2037	0.00067843	U62317.2	0.33795
contralateral_degree_global	Midbrain_DA.genes.annot	ENSG00000185885	3.2035	0.00067885	IFITM1	0.33795
contralateral_degree_global	Midbrain_DA.genes.annot	ENSG00000258052	3.1982	0.00069147	AC025263.2	0.33795
contralateral_degree_global	Midbrain_DA.genes.annot	ENSG00000176915	3.198	0.00069202	ANKLE2	0.33795
contralateral_degree_global	Midbrain_DA.genes.annot	ENSG00000272236	3.192	0.00070657	AL645939.5	0.33795
contralateral_degree_global	Midbrain_DA.genes.annot	ENSG00000275719	3.1918	0.00070693	AC008622.2	0.33795
contralateral_degree_global	Midbrain_DA.genes.annot	ENSG00000255703	3.1807	0.00073463	AC127070.3	0.33795
contralateral_degree_global	Midbrain_DA.genes.annot	ENSG00000226185	3.1756	0.00074753	TRIM64FP	0.33795
contralateral_degree_global	Midbrain_DA.genes.annot	ENSG00000226979	3.1756	0.00074761	LTA	0.33795
contralateral_degree_global	Midbrain_DA.genes.annot	ENSG00000240342	3.1749	0.00074935	RPS2P5	0.33795
contralateral_degree_global	Midbrain_DA.genes.annot	ENSG00000235065	3.1747	0.00074997	RPL24P2	0.33795
contralateral_degree_global	Midbrain_DA.genes.annot	ENSG00000226370	3.1734	0.00075323	LINC00375	0.33795
contralateral_degree_global	Midbrain_DA.genes.annot	ENSG00000207512	3.1728	0.00075489	Y_RNA	0.33795
contralateral_degree_global	Midbrain_DA.genes.annot	ENSG00000271219	3.171	0.00075958	AC011626.1	0.33795
contralateral_degree_global	Midbrain_DA.genes.annot	ENSG00000232931	3.1681	0.0007672	LINC00342	0.33795
contralateral_degree_global	Midbrain_DA.genes.annot	ENSG00000261207	3.1674	0.00076916	AL031717.1	0.33795
contralateral_degree_global	Midbrain_DA.genes.annot	ENSG00000115042	3.1666	0.00077127	FAHD2A	0.33795
contralateral_degree_global	Midbrain_DA.genes.annot	ENSG00000253398	3.165	0.00077532	AC021733.2	0.33795
small_worldness_l	Fetal_brain.genes.annot	ENSG00000269526	3.0317	0.0012159	ERVV-1	0.337956
efficiency_l	Cortical_Neuron.genes.annot	ENSG00000186124	2.9902	0.001394	OR9M1P	0.338152
efficiency_l	Cortical_Neuron.genes.annot	ENSG00000235238	2.9888	0.0014004	SUMO2P1	0.338152
small_worldness_r	Midbrain_DA.genes.annot	ENSG00000184741	3.0295	0.0012246	OR5AQ1P	0.338156
efficiency_r	Adult_brain.genes.annot	ENSG00000116176	4.0192	2.9201e-05	TPSG1	0.338189
efficiency_r	Adult_brain.genes.annot	ENSG00000243620	3.9555	3.8189e-05	AC092957.1	0.338189
efficiency_r	Adult_brain.genes.annot	ENSG00000262874	3.9052	4.707e-05	C19orf84	0.338189
efficiency_r	Adult_brain.genes.annot	ENSG00000180189	3.904	4.7313e-05	HMGB1P14	0.338189
efficiency_r	Adult_brain.genes.annot	ENSG00000162032	3.8004	7.2224e-05	SPSB3	0.338189
efficiency_r	Adult_brain.genes.annot	ENSG00000257621	3.797	7.3219e-05	PSMA3-AS1	0.338189
efficiency_r	Adult_brain.genes.annot	ENSG00000144130	3.7928	7.4479e-05	NT5DC4	0.338189
efficiency_r	Adult_brain.genes.annot	ENSG00000252782	3.7816	7.7913e-05	RNU6-341P	0.338189
efficiency_r	Adult_brain.genes.annot	ENSG00000032219	3.7759	7.9727e-05	ARID4A	0.338189
efficiency_r	Adult_brain.genes.annot	ENSG00000254490	3.7706	8.1439e-05	OR5M7P	0.338189
efficiency_r	Adult_brain.genes.annot	ENSG00000197774	3.7437	9.0672e-05	EME2	0.338189
efficiency_r	Adult_brain.genes.annot	ENSG00000162040	3.7064	0.00010513	HS3ST6	0.338189
efficiency_r	Adult_brain.genes.annot	ENSG00000268889	3.6887	0.00011272	AC008750.7	0.338189
efficiency_r	Adult_brain.genes.annot	ENSG00000131966	3.6869	0.00011351	ACTR10	0.338189
efficiency_r	Adult_brain.genes.annot	ENSG00000095906	3.6818	0.00011581	NUBP2	0.338189
efficiency_r	Adult_brain.genes.annot	ENSG00000279636	3.6809	0.00011622	AL132989.2	0.338189
efficiency_r	Adult_brain.genes.annot	ENSG00000233709	3.6802	0.00011654	MTND4P28	0.338189
efficiency_r	Adult_brain.genes.annot	ENSG00000231668	3.6389	0.00013688	PPP2R2DP1	0.338189
efficiency_r	Adult_brain.genes.annot	ENSG00000222373	3.6027	0.00015746	RNY5P5	0.338189
efficiency_r	Adult_brain.genes.annot	ENSG00000269487	3.5866	0.00016753	AC008635.2	0.338189
efficiency_r	Adult_brain.genes.annot	ENSG00000229935	3.5733	0.00017624	MTCYBP9	0.338189
efficiency_r	Adult_brain.genes.annot	ENSG00000204681	3.5674	0.00018026	GABBR1	0.338189
efficiency_r	Adult_brain.genes.annot	ENSG00000123374	3.5533	0.00019023	CDK2	0.338189
efficiency_r	Adult_brain.genes.annot	ENSG00000196455	3.5422	0.0001984	PIK3R4	0.338189
efficiency_r	Adult_brain.genes.annot	ENSG00000185664	3.5383	0.00020138	PMEL	0.338189
efficiency_r	Adult_brain.genes.annot	ENSG00000241997	3.521	0.00021498	RN7SL323P	0.338189
efficiency_r	Adult_brain.genes.annot	ENSG00000229589	3.5059	0.00022757	ACVR2B-AS1	0.338189
efficiency_r	Adult_brain.genes.annot	ENSG00000250768	3.4915	0.00024015	DPP3P1	0.338189
efficiency_r	Adult_brain.genes.annot	ENSG00000167995	3.4733	0.00025705	BEST1	0.338189
efficiency_r	Adult_brain.genes.annot	ENSG00000263456	3.4685	0.00026171	MIR5189	0.338189
efficiency_r	Adult_brain.genes.annot	ENSG00000187164	3.4547	0.00027549	SHTN1	0.338189
efficiency_r	Adult_brain.genes.annot	ENSG00000184741	3.4502	0.00028013	OR5AQ1P	0.338189
efficiency_r	Adult_brain.genes.annot	ENSG00000153982	3.449	0.0002813	GDPD1	0.338189
efficiency_r	Adult_brain.genes.annot	ENSG00000255217	3.4393	0.00029156	OR5J7P	0.338189
efficiency_r	Adult_brain.genes.annot	ENSG00000099769	3.4392	0.00029172	IGFALS	0.338189
efficiency_r	Adult_brain.genes.annot	ENSG00000174970	3.4373	0.00029374	OR10AG1	0.338189
efficiency_r	Adult_brain.genes.annot	ENSG00000260972	3.4361	0.00029509	Z98259.1	0.338189
efficiency_r	Adult_brain.genes.annot	ENSG00000182010	3.424	0.00030859	RTKN2	0.338189
efficiency_r	Adult_brain.genes.annot	ENSG00000207512	3.4094	0.00032557	Y_RNA	0.338189
efficiency_r	Adult_brain.genes.annot	ENSG00000168356	3.3998	0.00033712	SCN11A	0.338189
efficiency_r	Adult_brain.genes.annot	ENSG00000235756	3.3926	0.00034622	AC098657.1	0.338189
efficiency_r	Adult_brain.genes.annot	ENSG00000251129	3.3919	0.00034706	LINC02506	0.338189
efficiency_r	Adult_brain.genes.annot	ENSG00000222983	3.39	0.00034943	RNA5SP127	0.338189
efficiency_r	Adult_brain.genes.annot	ENSG00000226632	3.3898	0.0003497	UBE2V1P1	0.338189
efficiency_r	Adult_brain.genes.annot	ENSG00000255042	3.3873	0.00035287	AC109635.3	0.338189
efficiency_r	Adult_brain.genes.annot	ENSG00000279082	3.3765	0.00036703	LINC01727	0.338189
efficiency_r	Adult_brain.genes.annot	ENSG00000254524	3.3692	0.00037689	OR8I4P	0.338189
efficiency_r	Adult_brain.genes.annot	ENSG00000229565	3.363	0.00038547	LINC02264	0.338189
efficiency_r	Adult_brain.genes.annot	ENSG00000255140	3.3618	0.00038718	OR5BN2P	0.338189
efficiency_r	Adult_brain.genes.annot	ENSG00000284194	3.3611	0.00038821	SCO2	0.338189
efficiency_r	Adult_brain.genes.annot	ENSG00000243445	3.3574	0.00039346	AC106820.1	0.338189
efficiency_r	Adult_brain.genes.annot	ENSG00000181785	3.349	0.00040556	OR5AS1	0.338189
efficiency_r	Adult_brain.genes.annot	ENSG00000081087	3.3466	0.00040901	OSTM1	0.338189
efficiency_r	Adult_brain.genes.annot	ENSG00000178381	3.3403	0.00041845	ZFAND2A	0.338189
efficiency_r	Adult_brain.genes.annot	ENSG00000229043	3.3402	0.00041857	AC091729.3	0.338189
efficiency_r	Adult_brain.genes.annot	ENSG00000234703	3.3368	0.00042376	AF015262.1	0.338189
efficiency_r	Adult_brain.genes.annot	ENSG00000197866	3.3336	0.00042863	OR5M12P	0.338189
efficiency_r	Adult_brain.genes.annot	ENSG00000229701	3.3329	0.0004297	MTND2P20	0.338189
efficiency_r	Adult_brain.genes.annot	ENSG00000239112	3.3326	0.00043017	SNORD123	0.338189
efficiency_r	Adult_brain.genes.annot	ENSG00000181780	3.3292	0.00043548	OR5J1P	0.338189
efficiency_r	Adult_brain.genes.annot	ENSG00000228604	3.3247	0.00044261	AL121759.1	0.338189
efficiency_r	Adult_brain.genes.annot	ENSG00000254603	3.3206	0.00044912	OR5M6P	0.338189
efficiency_r	Adult_brain.genes.annot	ENSG00000172487	3.3197	0.00045053	OR8J1	0.338189
efficiency_r	Adult_brain.genes.annot	ENSG00000232712	3.3179	0.00045342	KIZ-AS1	0.338189
efficiency_r	Adult_brain.genes.annot	ENSG00000254795	3.3173	0.00045448	OR5AP1P	0.338189
efficiency_r	Adult_brain.genes.annot	ENSG00000205025	3.317	0.00045492	OR5G5P	0.338189
efficiency_r	Adult_brain.genes.annot	ENSG00000258554	3.3167	0.00045546	AC025162.1	0.338189
efficiency_r	Adult_brain.genes.annot	ENSG00000223059	3.3141	0.00045972	AL354896.1	0.338189
efficiency_r	Adult_brain.genes.annot	ENSG00000254424	3.3137	0.00046042	AP003733.2	0.338189
efficiency_r	Adult_brain.genes.annot	ENSG00000214880	3.3118	0.00046341	OR7E5P	0.338189
efficiency_r	Adult_brain.genes.annot	ENSG00000233133	3.303	0.0004783	AC104451.1	0.338189
efficiency_r	Adult_brain.genes.annot	ENSG00000167822	3.2994	0.00048441	OR8J3	0.338189
efficiency_r	Adult_brain.genes.annot	ENSG00000254411	3.2872	0.00050588	AP002512.1	0.338189
efficiency_r	Adult_brain.genes.annot	ENSG00000187612	3.2823	0.00051483	OR5W2	0.338189
efficiency_r	Adult_brain.genes.annot	ENSG00000186326	3.2823	0.00051487	RGS9BP	0.338189
efficiency_r	Adult_brain.genes.annot	ENSG00000254087	3.2821	0.00051516	LYN	0.338189
efficiency_r	Adult_brain.genes.annot	ENSG00000242208	3.278	0.00052279	RPL5P29	0.338189
efficiency_r	Adult_brain.genes.annot	ENSG00000256381	3.2676	0.00054224	AC005832.1	0.338189
efficiency_r	Adult_brain.genes.annot	ENSG00000227854	3.2641	0.00054913	AL590135.1	0.338189
efficiency_r	Adult_brain.genes.annot	ENSG00000240230	3.2542	0.00056865	COX19	0.338189
efficiency_r	Adult_brain.genes.annot	ENSG00000230416	3.2537	0.00056949	OR5M4P	0.338189
efficiency_r	Adult_brain.genes.annot	ENSG00000218725	3.2528	0.00057134	B3GALNT2P1	0.338189
efficiency_r	Adult_brain.genes.annot	ENSG00000166833	3.2524	0.00057227	NAV2	0.338189
efficiency_r	Adult_brain.genes.annot	ENSG00000181296	3.2477	0.0005818	OR5G1P	0.338189
efficiency_r	Adult_brain.genes.annot	ENSG00000149133	3.2466	0.00058388	OR5F1	0.338189
efficiency_r	Adult_brain.genes.annot	ENSG00000199509	3.2428	0.00059174	RNA5SP477	0.338189
efficiency_r	Adult_brain.genes.annot	ENSG00000255485	3.2409	0.00059567	OR5G4P	0.338189
efficiency_r	Adult_brain.genes.annot	ENSG00000181693	3.24	0.00059759	OR8H1	0.338189
efficiency_r	Adult_brain.genes.annot	ENSG00000227806	3.24	0.00059762	OR5W1P	0.338189
efficiency_r	Adult_brain.genes.annot	ENSG00000204625	3.2359	0.0006064	HCG9	0.338189
efficiency_r	Adult_brain.genes.annot	ENSG00000181767	3.2344	0.00060945	OR8H2	0.338189
efficiency_r	Adult_brain.genes.annot	ENSG00000214535	3.234	0.00061042	RPS15AP1	0.338189
efficiency_r	Adult_brain.genes.annot	ENSG00000254807	3.2335	0.00061146	OR10AK1P	0.338189
efficiency_r	Adult_brain.genes.annot	ENSG00000174957	3.23	0.00061888	OR5J2	0.338189
efficiency_r	Adult_brain.genes.annot	ENSG00000255077	3.228	0.00062327	OR4X7P	0.338189
efficiency_r	Adult_brain.genes.annot	ENSG00000232439	3.2274	0.00062451	RPL18AP7	0.338189
efficiency_r	Adult_brain.genes.annot	ENSG00000182365	3.2251	0.00062954	OR5F2P	0.338189
efficiency_r	Adult_brain.genes.annot	ENSG00000225538	3.2219	0.00063664	OR5BE1P	0.338189
efficiency_r	Adult_brain.genes.annot	ENSG00000272821	3.2216	0.0006374	U62317.2	0.338189
clustering_global	Fetal_brain.genes.annot	ENSG00000165626	3.4577	0.00027238	BEND7	0.338208
clustering_global	Fetal_brain.genes.annot	ENSG00000254603	3.4533	0.00027684	OR5M6P	0.338208
efficiency_l	Midbrain_DA.genes.annot	ENSG00000273420	3.0358	0.0011993	AC008738.7	0.338254
path_length_global	Cortical_Neuron.genes.annot	ENSG00000267302	3.1365	0.0008549	RNFT1-DT	0.33836
ipsilateral_degree_l	Cortical_Neuron.genes.annot	ENSG00000134490	2.9708	0.0014852	TMEM241	0.338378
ipsilateral_degree_l	Cortical_Neuron.genes.annot	ENSG00000235290	2.9682	0.0014978	HLA-W	0.338378
ipsilateral_degree_l	Cortical_Neuron.genes.annot	ENSG00000082898	2.9662	0.0015076	XPO1	0.338378
ipsilateral_degree_l	Cortical_Neuron.genes.annot	ENSG00000223917	2.9646	0.0015154	AC009237.1	0.338378
ipsilateral_degree_l	Cortical_Neuron.genes.annot	ENSG00000016082	2.9643	0.0015169	ISL1	0.338378
ipsilateral_degree_l	Cortical_Neuron.genes.annot	ENSG00000251679	2.9639	0.001519	AC073848.1	0.338378
ipsilateral_degree_l	Cortical_Neuron.genes.annot	ENSG00000229935	2.9626	0.0015254	MTCYBP9	0.338378
ipsilateral_degree_l	Cortical_Neuron.genes.annot	ENSG00000222326	2.9617	0.0015299	MIR1908	0.338378
clustering_l	Midbrain_DA.genes.annot	ENSG00000205212	3.0025	0.0013391	CCDC144NL	0.338432
clustering_l	Midbrain_DA.genes.annot	ENSG00000232891	3.002	0.0013411	AL450344.3	0.338432
small_worldness_global	Midbrain_DA.genes.annot	ENSG00000242536	2.991	0.0013905	AC079943.2	0.33844
small_worldness_global	Midbrain_DA.genes.annot	ENSG00000172650	2.989	0.0013994	AGAP5	0.33844
small_worldness_global	Midbrain_DA.genes.annot	ENSG00000252013	2.9886	0.0014013	RNU4ATAC14P	0.33844
small_worldness_global	Midbrain_DA.genes.annot	ENSG00000234149	2.9877	0.0014053	AC018511.2	0.33844
clustering_global	Midbrain_DA.genes.annot	ENSG00000207334	3.0445	0.0011652	RNU6-12P	0.338679
clustering_global	Midbrain_DA.genes.annot	ENSG00000115042	3.0436	0.0011687	FAHD2A	0.338679
path_length_r	ENSG.genes.annot	ENSG00000187164	2.9625	0.0015258	SHTN1	0.338773
path_length_r	ENSG.genes.annot	ENSG00000167549	2.9598	0.0015391	CORO6	0.338773
efficiency_global	Adult_brain.genes.annot	ENSG00000174915	3.1225	0.0008965	PTDSS2	0.33878
clustering_global	Cortical_Neuron.genes.annot	ENSG00000254603	3.4533	0.00027684	OR5M6P	0.338904
efficiency_l	Adult_brain.genes.annot	ENSG00000162972	3.0185	0.0012703	MAIP1	0.338919
efficiency_l	Adult_brain.genes.annot	ENSG00000258739	3.0183	0.0012711	ENO1P2	0.338919
small_worldness_global	Midbrain_DA.genes.annot	ENSG00000264034	2.9848	0.001419	AC010139.1	0.338957
small_worldness_global	Midbrain_DA.genes.annot	ENSG00000242602	2.9845	0.0014203	AC008953.1	0.338957
efficiency_l	Fetal_brain.genes.annot	ENSG00000251858	2.9997	0.0013514	SNORA31	0.338968
efficiency_l	Fetal_brain.genes.annot	ENSG00000258569	2.9979	0.0013594	AC007376.2	0.338968
efficiency_l	Fetal_brain.genes.annot	ENSG00000200462	2.9976	0.0013606	RNU6-727P	0.338968
efficiency_l	Fetal_brain.genes.annot	ENSG00000233017	2.9974	0.0013615	AL121832.1	0.338968
clustering_l	Midbrain_DA.genes.annot	ENSG00000254828	2.9999	0.0013501	AP005597.1	0.338999
clustering_l	Midbrain_DA.genes.annot	ENSG00000254212	2.9986	0.0013562	AC009901.2	0.338999
efficiency_r	ENSG.genes.annot	ENSG00000197921	3.034	0.0012066	HES5	0.339002
efficiency_r	ENSG.genes.annot	ENSG00000090615	3.0334	0.001209	GOLGA3	0.339002
efficiency_r	ENSG.genes.annot	ENSG00000152977	3.0315	0.0012169	ZIC1	0.339002
path_length_global	Fetal_brain.genes.annot	ENSG00000182050	3.1288	0.00087766	MGAT4C	0.339009
clustering_l	Midbrain_DA.genes.annot	ENSG00000166226	2.997	0.0013632	CCT2	0.339109
clustering_l	Midbrain_DA.genes.annot	ENSG00000262500	2.9956	0.0013695	MAPK8IP1P1	0.339109
small_worldness_r	Midbrain_DA.genes.annot	ENSG00000135404	3.0263	0.0012378	CD63	0.339118
small_worldness_r	Midbrain_DA.genes.annot	ENSG00000035403	3.024	0.0012472	VCL	0.339118
small_worldness_r	Midbrain_DA.genes.annot	ENSG00000207334	3.0231	0.0012512	RNU6-12P	0.339118
small_worldness_r	Midbrain_DA.genes.annot	ENSG00000224079	3.0224	0.0012538	AC091729.1	0.339118
small_worldness_global	Adult_brain.genes.annot	ENSG00000172667	3.1396	0.00084582	ZMAT3	0.339148
efficiency_r	Fetal_brain.genes.annot	ENSG00000119596	3.104	0.00095457	YLPM1	0.339197
efficiency_r	Fetal_brain.genes.annot	ENSG00000269526	3.1037	0.00095563	ERVV-1	0.339197
small_worldness_l	Adult_brain.genes.annot	ENSG00000258179	3.0967	0.0009786	AC079598.3	0.339273
small_worldness_l	Adult_brain.genes.annot	ENSG00000049656	3.0957	0.00098177	CLPTM1L	0.339273
path_length_global	Midbrain_DA.genes.annot	ENSG00000232989	3.2276	0.00062409	AL356010.1	0.339338
efficiency_l	Cortical_Neuron.genes.annot	ENSG00000218358	2.9847	0.0014192	RAET1K	0.339362
efficiency_l	Cortical_Neuron.genes.annot	ENSG00000168356	2.9844	0.0014208	SCN11A	0.339362
efficiency_l	Cortical_Neuron.genes.annot	ENSG00000270415	2.9826	0.0014292	DPPA3P3	0.339362
efficiency_l	Cortical_Neuron.genes.annot	ENSG00000064313	2.9821	0.0014312	TAF2	0.339362
small_worldness_global	Midbrain_DA.genes.annot	ENSG00000214216	2.9812	0.0014357	IQCJ	0.339431
small_worldness_global	Midbrain_DA.genes.annot	ENSG00000179695	2.9803	0.0014401	OR6C2	0.339431
small_worldness_global	Midbrain_DA.genes.annot	ENSG00000188716	2.9779	0.0014512	DUPD1	0.339431
small_worldness_global	Midbrain_DA.genes.annot	ENSG00000130349	2.9777	0.0014522	MTRES1	0.339431
small_worldness_global	Midbrain_DA.genes.annot	ENSG00000251162	2.9771	0.0014549	AC074198.2	0.339431
small_worldness_global	Midbrain_DA.genes.annot	ENSG00000187612	2.9759	0.0014609	OR5W2	0.339431
ipsilateral_degree_l	Fetal_brain.genes.annot	ENSG00000261184	3.0269	0.0012355	AC083864.3	0.339515
ipsilateral_degree_l	Fetal_brain.genes.annot	ENSG00000252743	3.0256	0.0012409	RNU6-850P	0.339515
small_worldness_l	Cortical_Neuron.genes.annot	ENSG00000196411	3.0183	0.0012711	EPHB4	0.339648
path_length_r	Midbrain_DA.genes.annot	ENSG00000229701	3.6723	0.00012021	MTND2P20	0.339658
path_length_r	Midbrain_DA.genes.annot	ENSG00000268889	3.645	0.00013372	AC008750.7	0.339658
path_length_r	Midbrain_DA.genes.annot	ENSG00000276620	3.6405	0.00013604	AL591516.1	0.339658
path_length_r	Midbrain_DA.genes.annot	ENSG00000144749	3.6252	0.00014438	LRIG1	0.339658
path_length_r	Midbrain_DA.genes.annot	ENSG00000197774	3.6057	0.00015568	EME2	0.339658
path_length_r	Midbrain_DA.genes.annot	ENSG00000146540	3.5954	0.00016192	C7orf50	0.339658
path_length_r	Midbrain_DA.genes.annot	ENSG00000241791	3.5942	0.00016272	RN7SL817P	0.339658
path_length_r	Midbrain_DA.genes.annot	ENSG00000239857	3.5908	0.00016482	GET4	0.339658
path_length_r	Midbrain_DA.genes.annot	ENSG00000105963	3.5778	0.00017328	ADAP1	0.339658
path_length_r	Midbrain_DA.genes.annot	ENSG00000199023	3.5768	0.00017388	MIR339	0.339658
small_worldness_r	Midbrain_DA.genes.annot	ENSG00000172489	3.0204	0.0012623	OR5T3	0.339675
ipsilateral_degree_global	Midbrain_DA.genes.annot	ENSG00000261219	3.0142	0.0012881	AC090651.1	0.339685
efficiency_r	Midbrain_DA.genes.annot	ENSG00000131966	3.0544	0.0011274	ACTR10	0.339779
efficiency_l	Midbrain_DA.genes.annot	ENSG00000113739	3.0315	0.0012165	STC2	0.339896
efficiency_l	Midbrain_DA.genes.annot	ENSG00000241722	3.0298	0.0012237	AC083795.1	0.339896
efficiency_l	Midbrain_DA.genes.annot	ENSG00000186326	3.0286	0.0012286	RGS9BP	0.339896
efficiency_l	Midbrain_DA.genes.annot	ENSG00000228513	3.028	0.0012309	AC023271.2	0.339896
ipsilateral_degree_l	Fetal_brain.genes.annot	ENSG00000252483	3.0236	0.0012489	RNU6-1178P	0.339934
degree_global	Adult_brain.genes.annot	ENSG00000225803	3.6408	0.00013591	MRPS11P1	0.33995
small_worldness_l	Adult_brain.genes.annot	ENSG00000072609	3.0913	0.00099652	CHFR	0.340002
small_worldness_l	Adult_brain.genes.annot	ENSG00000174915	3.0898	0.0010016	PTDSS2	0.340002
small_worldness_l	Adult_brain.genes.annot	ENSG00000233709	3.0893	0.0010033	MTND4P28	0.340002
path_length_l	Adult_brain.genes.annot	ENSG00000260972	3.0682	0.0010769	Z98259.1	0.340019
path_length_l	Adult_brain.genes.annot	ENSG00000229565	3.0659	0.001085	LINC02264	0.340019
path_length_l	Adult_brain.genes.annot	ENSG00000115526	3.0652	0.0010875	CHST10	0.340019
efficiency_global	Adult_brain.genes.annot	ENSG00000136940	3.1176	0.00091167	PDCL	0.340025
efficiency_global	Adult_brain.genes.annot	ENSG00000229565	3.1172	0.00091274	LINC02264	0.340025
path_length_global	Midbrain_DA.genes.annot	ENSG00000233579	3.2198	0.00064132	KRT8P15	0.340089
path_length_global	Midbrain_DA.genes.annot	ENSG00000166862	3.2195	0.00064198	CACNG2	0.340089
path_length_global	Midbrain_DA.genes.annot	ENSG00000167822	3.2162	0.00064941	OR8J3	0.340089
path_length_global	Midbrain_DA.genes.annot	ENSG00000280183	3.2124	0.00065819	AC067852.4	0.340089
path_length_global	Midbrain_DA.genes.annot	ENSG00000172489	3.2098	0.00066416	OR5T3	0.340089
path_length_global	Midbrain_DA.genes.annot	ENSG00000141699	3.2098	0.00066416	RETREG3	0.340089
clustering_r	Fetal_brain.genes.annot	ENSG00000164318	3.5852	0.0001684	EGFLAM	0.340246
small_worldness_l	Midbrain_DA.genes.annot	ENSG00000213719	2.9847	0.0014194	CLIC1	0.340282
small_worldness_global	Adult_brain.genes.annot	ENSG00000254723	3.1364	0.00085514	OR4A12P	0.340287
small_worldness_global	Cortical_Neuron.genes.annot	ENSG00000280314	3.0239	0.0012477	OR8K3	0.340305
ipsilateral_degree_global	Cortical_Neuron.genes.annot	ENSG00000231579	3.0101	0.0013059	RPL7P21	0.34031
path_length_l	Fetal_brain.genes.annot	ENSG00000234418	3.1269	0.00088325	AC015983.2	0.340327
path_length_l	Fetal_brain.genes.annot	ENSG00000231957	3.1255	0.00088751	GNAI2P2	0.340327
path_length_l	Fetal_brain.genes.annot	ENSG00000130856	3.1255	0.00088755	ZNF236	0.340327
path_length_l	ENSG.genes.annot	ENSG00000187416	3.0398	0.0011835	LHFPL3	0.340333
efficiency_l	Midbrain_DA.genes.annot	ENSG00000206053	3.026	0.0012392	JPT2	0.340406
efficiency_global	Midbrain_DA.genes.annot	ENSG00000258179	3.0238	0.001248	AC079598.3	0.340431
efficiency_global	Midbrain_DA.genes.annot	ENSG00000156875	3.0228	0.0012522	MFSD14A	0.340431
small_worldness_global	Fetal_brain.genes.annot	ENSG00000252743	3.0047	0.001329	RNU6-850P	0.340494
small_worldness_global	Fetal_brain.genes.annot	ENSG00000252483	3.0032	0.0013358	RNU6-1178P	0.340494
small_worldness_global	Fetal_brain.genes.annot	ENSG00000240940	3.0018	0.0013417	RN7SL591P	0.340494
ipsilateral_degree_global	Cortical_Neuron.genes.annot	ENSG00000177084	3.0083	0.0013137	POLE	0.340534
ipsilateral_degree_global	Cortical_Neuron.genes.annot	ENSG00000273302	3.0069	0.0013197	AC016747.3	0.340534
clustering_l	ENSG.genes.annot	ENSG00000164530	3.0192	0.0012674	PI16	0.340613
clustering_l	ENSG.genes.annot	ENSG00000131374	3.0118	0.0012984	TBC1D5	0.340613
clustering_l	ENSG.genes.annot	ENSG00000148841	3.0117	0.0012991	ITPRIP	0.340613
degree_global	Cortical_Neuron.genes.annot	ENSG00000233017	3.385	0.00035592	AL121832.1	0.340648
clustering_r	Fetal_brain.genes.annot	ENSG00000231584	3.5656	0.00018153	FAHD2CP	0.340822
clustering_r	Fetal_brain.genes.annot	ENSG00000227883	3.5389	0.00020093	ATP6V0E1P4	0.340822
clustering_r	Fetal_brain.genes.annot	ENSG00000233133	3.5313	0.00020673	AC104451.1	0.340822
clustering_r	Fetal_brain.genes.annot	ENSG00000258554	3.5201	0.00021568	AC025162.1	0.340822
clustering_r	Fetal_brain.genes.annot	ENSG00000249519	3.517	0.00021825	LINC01438	0.340822
clustering_r	Fetal_brain.genes.annot	ENSG00000262874	3.5029	0.00023007	C19orf84	0.340822
clustering_r	Fetal_brain.genes.annot	ENSG00000269487	3.5014	0.00023143	AC008635.2	0.340822
clustering_r	Fetal_brain.genes.annot	ENSG00000206503	3.4917	0.00024002	HLA-A	0.340822
clustering_r	Fetal_brain.genes.annot	ENSG00000252371	3.4895	0.00024194	RNU6-725P	0.340822
clustering_r	Fetal_brain.genes.annot	ENSG00000270896	3.4853	0.00024575	AL645939.4	0.340822
clustering_r	Fetal_brain.genes.annot	ENSG00000243646	3.4845	0.00024653	IL10RB	0.340822
clustering_r	Fetal_brain.genes.annot	ENSG00000252483	3.4845	0.00024654	RNU6-1178P	0.340822
path_length_l	Fetal_brain.genes.annot	ENSG00000252169	3.1207	0.00090216	RNA5SP200	0.340904
path_length_l	Fetal_brain.genes.annot	ENSG00000178381	3.1202	0.00090361	ZFAND2A	0.340904
path_length_l	Fetal_brain.genes.annot	ENSG00000260989	3.1164	0.00091524	AL133297.2	0.340904
path_length_l	Fetal_brain.genes.annot	ENSG00000168101	3.116	0.0009165	NUDT16L1	0.340904
path_length_l	Fetal_brain.genes.annot	ENSG00000254603	3.1128	0.00092668	OR5M6P	0.340904
path_length_l	Fetal_brain.genes.annot	ENSG00000279636	3.1118	0.00092986	AL132989.2	0.340904
path_length_l	Fetal_brain.genes.annot	ENSG00000201613	3.11	0.00093556	RNU6-200P	0.340904
path_length_l	Fetal_brain.genes.annot	ENSG00000205636	3.1083	0.00094097	LINC00583	0.340904
path_length_l	Cortical_Neuron.genes.annot	ENSG00000254834	3.0588	0.0011109	OR5M10	0.340905
path_length_l	Cortical_Neuron.genes.annot	ENSG00000008988	3.0581	0.0011139	RPS20	0.340905
path_length_l	Midbrain_DA.genes.annot	ENSG00000180189	3.0974	0.00097607	HMGB1P14	0.340926
efficiency_l	Midbrain_DA.genes.annot	ENSG00000174937	3.0233	0.0012502	OR5M3	0.341146
efficiency_l	Midbrain_DA.genes.annot	ENSG00000139370	3.0216	0.0012572	SLC15A4	0.341146
efficiency_l	Midbrain_DA.genes.annot	ENSG00000239857	3.0206	0.0012613	GET4	0.341146
ipsilateral_degree_global	Midbrain_DA.genes.annot	ENSG00000225472	3.0114	0.0013002	AL136366.1	0.34117
path_length_l	Midbrain_DA.genes.annot	ENSG00000144749	3.0947	0.00098494	LRIG1	0.341224
path_length_l	Midbrain_DA.genes.annot	ENSG00000118491	3.0931	0.00099044	ZC2HC1B	0.341224
path_length_l	Midbrain_DA.genes.annot	ENSG00000268889	3.0898	0.0010014	AC008750.7	0.341224
path_length_l	Midbrain_DA.genes.annot	ENSG00000283413	3.0894	0.0010028	AC008703.1	0.341224
ipsilateral_degree_global	Midbrain_DA.genes.annot	ENSG00000273302	3.0069	0.0013197	AC016747.3	0.341279
ipsilateral_degree_global	Midbrain_DA.genes.annot	ENSG00000203666	3.0069	0.0013198	EFCAB2	0.341279
ipsilateral_degree_global	Midbrain_DA.genes.annot	ENSG00000263565	3.0054	0.0013261	MIR4738	0.341279
ipsilateral_degree_global	Midbrain_DA.genes.annot	ENSG00000271904	3.0053	0.0013265	AC091826.3	0.341279
ipsilateral_degree_global	Midbrain_DA.genes.annot	ENSG00000279752	3.0038	0.001333	AC011389.3	0.341287
efficiency_r	Midbrain_DA.genes.annot	ENSG00000258427	3.0514	0.0011389	RBM8B	0.341295
path_length_global	Midbrain_DA.genes.annot	ENSG00000130349	3.2043	0.00067696	MTRES1	0.341295
path_length_global	Midbrain_DA.genes.annot	ENSG00000255461	3.2024	0.00068149	OR8I1P	0.341295
path_length_global	Midbrain_DA.genes.annot	ENSG00000037042	3.2005	0.00068593	TUBG2	0.341295
path_length_global	ENSG.genes.annot	ENSG00000222004	2.9463	0.001608	LINC02860	0.341298
ipsilateral_degree_global	Cortical_Neuron.genes.annot	ENSG00000182732	3.0036	0.001334	RGS6	0.341342
ipsilateral_degree_global	Cortical_Neuron.genes.annot	ENSG00000254825	3.0032	0.0013358	OR9G2P	0.341342
efficiency_r	Fetal_brain.genes.annot	ENSG00000240207	3.0995	0.00096928	AC080013.1	0.341491
efficiency_r	Fetal_brain.genes.annot	ENSG00000261382	3.0915	0.00099576	AC091962.1	0.341491
efficiency_r	Fetal_brain.genes.annot	ENSG00000227883	3.0903	0.00099973	ATP6V0E1P4	0.341491
efficiency_r	Fetal_brain.genes.annot	ENSG00000272236	3.09	0.0010006	AL645939.5	0.341491
efficiency_r	Fetal_brain.genes.annot	ENSG00000238132	3.0889	0.0010044	CASC4P1	0.341491
efficiency_r	Fetal_brain.genes.annot	ENSG00000225174	3.0855	0.0010161	OSTM1-AS1	0.341491
efficiency_r	Fetal_brain.genes.annot	ENSG00000254307	3.0839	0.0010217	AP003692.1	0.341491
efficiency_r	Fetal_brain.genes.annot	ENSG00000214823	3.0836	0.0010227	NXT1P1	0.341491
efficiency_r	Fetal_brain.genes.annot	ENSG00000254658	3.0834	0.0010233	OR8J2	0.341491
efficiency_r	Fetal_brain.genes.annot	ENSG00000166693	3.0813	0.0010304	OR5M13P	0.341491
efficiency_r	Fetal_brain.genes.annot	ENSG00000272092	3.0804	0.0010336	AC087623.2	0.341491
small_worldness_r	ENSG.genes.annot	ENSG00000171314	3.2575	0.00056203	PGAM1	0.341514
small_worldness_r	ENSG.genes.annot	ENSG00000255223	3.2558	0.0005653	OR5M11	0.341514
small_worldness_r	ENSG.genes.annot	ENSG00000206503	3.2526	0.0005718	HLA-A	0.341514
small_worldness_r	ENSG.genes.annot	ENSG00000156162	3.2266	0.00062639	DPY19L4	0.341514
small_worldness_r	ENSG.genes.annot	ENSG00000174937	3.218	0.00064539	OR5M3	0.341514
small_worldness_r	ENSG.genes.annot	ENSG00000284194	3.2017	0.00068312	SCO2	0.341514
small_worldness_r	ENSG.genes.annot	ENSG00000181785	3.1974	0.00069342	OR5AS1	0.341514
small_worldness_r	ENSG.genes.annot	ENSG00000178381	3.1961	0.00069656	ZFAND2A	0.341514
small_worldness_r	ENSG.genes.annot	ENSG00000146540	3.1934	0.00070308	C7orf50	0.341514
small_worldness_r	ENSG.genes.annot	ENSG00000150269	3.1857	0.00072198	OR5M9	0.341514
small_worldness_r	ENSG.genes.annot	ENSG00000181767	3.1725	0.00075566	OR8H2	0.341514
small_worldness_r	ENSG.genes.annot	ENSG00000186326	3.1489	0.00081946	RGS9BP	0.341514
small_worldness_r	ENSG.genes.annot	ENSG00000127328	3.1479	0.00082229	RAB3IP	0.341514
small_worldness_r	ENSG.genes.annot	ENSG00000089327	3.1449	0.0008307	FXYD5	0.341514
small_worldness_r	ENSG.genes.annot	ENSG00000174827	3.1441	0.00083297	PDZK1	0.341514
small_worldness_r	ENSG.genes.annot	ENSG00000221955	3.128	0.00087997	SLC12A8	0.341514
small_worldness_r	ENSG.genes.annot	ENSG00000025708	3.1258	0.00088651	TYMP	0.341514
small_worldness_r	ENSG.genes.annot	ENSG00000187164	3.1251	0.00088882	SHTN1	0.341514
small_worldness_r	ENSG.genes.annot	ENSG00000174970	3.1226	0.00089634	OR10AG1	0.341514
small_worldness_r	ENSG.genes.annot	ENSG00000132517	3.1202	0.00090379	SLC52A1	0.341514
small_worldness_r	ENSG.genes.annot	ENSG00000172487	3.1126	0.0009272	OR8J1	0.341514
small_worldness_r	ENSG.genes.annot	ENSG00000119699	3.0981	0.00097388	TGFB3	0.341514
small_worldness_r	ENSG.genes.annot	ENSG00000181652	3.0973	0.00097637	ATG9B	0.341514
small_worldness_r	ENSG.genes.annot	ENSG00000017260	3.0961	0.00098046	ATP2C1	0.341514
small_worldness_r	ENSG.genes.annot	ENSG00000181752	3.0941	0.00098712	OR8K5	0.341514
small_worldness_r	ENSG.genes.annot	ENSG00000181761	3.0877	0.0010086	OR8H3	0.341514
small_worldness_r	ENSG.genes.annot	ENSG00000172154	3.0769	0.0010458	OR8I2	0.341514
small_worldness_r	ENSG.genes.annot	ENSG00000140986	3.0668	0.0010817	RPL3L	0.341514
small_worldness_r	ENSG.genes.annot	ENSG00000187612	3.064	0.0010921	OR5W2	0.341514
small_worldness_r	ENSG.genes.annot	ENSG00000172489	3.0631	0.0010955	OR5T3	0.341514
small_worldness_r	ENSG.genes.annot	ENSG00000115464	3.0628	0.0010964	USP34	0.341514
small_worldness_r	ENSG.genes.annot	ENSG00000157036	3.0608	0.0011039	EXOG	0.341514
small_worldness_r	ENSG.genes.annot	ENSG00000105281	3.0532	0.0011322	SLC1A5	0.341514
small_worldness_r	ENSG.genes.annot	ENSG00000198624	3.0527	0.001134	CCDC69	0.341514
small_worldness_r	ENSG.genes.annot	ENSG00000105849	3.0487	0.0011493	TWISTNB	0.341514
small_worldness_l	Cortical_Neuron.genes.annot	ENSG00000132517	3.0144	0.0012876	SLC52A1	0.341518
small_worldness_l	Cortical_Neuron.genes.annot	ENSG00000270095	3.0071	0.0013186	AC068790.6	0.341518
small_worldness_l	Cortical_Neuron.genes.annot	ENSG00000255134	3.0067	0.0013203	OR8K2P	0.341518
small_worldness_l	Cortical_Neuron.genes.annot	ENSG00000259428	3.0064	0.0013219	HMGB3P26	0.341518
small_worldness_l	Cortical_Neuron.genes.annot	ENSG00000145819	3.0061	0.0013231	ARHGAP26	0.341518
small_worldness_l	Cortical_Neuron.genes.annot	ENSG00000136560	3.0061	0.0013231	TANK	0.341518
small_worldness_l	Cortical_Neuron.genes.annot	ENSG00000007545	3.0045	0.00133	CRAMP1	0.341518
small_worldness_l	Cortical_Neuron.genes.annot	ENSG00000213607	3.0045	0.00133	OR4A45P	0.341518
clustering_global	Midbrain_DA.genes.annot	ENSG00000230416	3.0395	0.001185	OR5M4P	0.341526
ipsilateral_degree_global	ENSG.genes.annot	ENSG00000187612	3.0788	0.0010393	OR5W2	0.341586
ipsilateral_degree_global	ENSG.genes.annot	ENSG00000148841	3.0781	0.0010415	ITPRIP	0.341586
ipsilateral_degree_global	ENSG.genes.annot	ENSG00000047849	3.0696	0.0010718	MAP4	0.341586
ipsilateral_degree_global	ENSG.genes.annot	ENSG00000156110	3.0666	0.0010825	ADK	0.341586
ipsilateral_degree_global	ENSG.genes.annot	ENSG00000189266	3.0581	0.0011137	PNRC2	0.341586
ipsilateral_degree_global	ENSG.genes.annot	ENSG00000124762	3.0478	0.0011527	CDKN1A	0.341586
ipsilateral_degree_global	ENSG.genes.annot	ENSG00000127328	3.0467	0.001157	RAB3IP	0.341586
ipsilateral_degree_global	ENSG.genes.annot	ENSG00000178381	3.045	0.0011634	ZFAND2A	0.341586
ipsilateral_degree_global	ENSG.genes.annot	ENSG00000167825	3.0447	0.0011644	OR5I1	0.341586
ipsilateral_degree_global	ENSG.genes.annot	ENSG00000167721	3.0436	0.0011687	TSR1	0.341586
small_worldness_r	Midbrain_DA.genes.annot	ENSG00000240940	3.0161	0.0012801	RN7SL591P	0.34161
small_worldness_r	Midbrain_DA.genes.annot	ENSG00000174914	3.0151	0.0012844	OR9G1	0.34161
small_worldness_r	Midbrain_DA.genes.annot	ENSG00000255042	3.0129	0.0012938	AC109635.3	0.34161
small_worldness_r	Midbrain_DA.genes.annot	ENSG00000198976	3.0125	0.0012954	MIR429	0.34161
efficiency_l	Cortical_Neuron.genes.annot	ENSG00000173706	2.9787	0.0014473	HEG1	0.341641
efficiency_r	Midbrain_DA.genes.annot	ENSG00000263769	3.0494	0.0011466	RN7SL367P	0.341661
efficiency_l	Cortical_Neuron.genes.annot	ENSG00000224895	2.9772	0.0014543	VPS26BP1	0.34176
path_length_l	Cortical_Neuron.genes.annot	ENSG00000225133	3.055	0.0011253	MORF4L1P4	0.341803
path_length_l	Cortical_Neuron.genes.annot	ENSG00000171150	3.053	0.0011329	SOCS5	0.341803
path_length_l	Cortical_Neuron.genes.annot	ENSG00000213731	3.0514	0.0011388	RAB5CP1	0.341803
path_length_l	Cortical_Neuron.genes.annot	ENSG00000267255	3.049	0.0011479	AC011498.3	0.341803
path_length_l	Cortical_Neuron.genes.annot	ENSG00000254891	3.0487	0.0011493	OR4A9P	0.341803
efficiency_global	Cortical_Neuron.genes.annot	ENSG00000254891	3.0041	0.0013318	OR4A9P	0.341804
efficiency_global	Cortical_Neuron.genes.annot	ENSG00000257912	3.0025	0.0013389	LINC02258	0.341804
efficiency_global	Cortical_Neuron.genes.annot	ENSG00000252894	3.0013	0.0013441	Y_RNA	0.341804
ipsilateral_degree_l	Midbrain_DA.genes.annot	ENSG00000255140	2.9158	0.0017738	OR5BN2P	0.341814
ipsilateral_degree_l	Midbrain_DA.genes.annot	ENSG00000268889	2.9134	0.0017877	AC008750.7	0.341814
ipsilateral_degree_l	Midbrain_DA.genes.annot	ENSG00000252371	2.9132	0.0017885	RNU6-725P	0.341814
ipsilateral_degree_l	Midbrain_DA.genes.annot	ENSG00000007516	2.9124	0.0017931	BAIAP3	0.341814
ipsilateral_degree_l	Midbrain_DA.genes.annot	ENSG00000204420	2.9121	0.0017952	MPIG6B	0.341814
clustering_global	Midbrain_DA.genes.annot	ENSG00000141934	3.0375	0.0011928	PLPP2	0.341906
ipsilateral_degree_l	Cortical_Neuron.genes.annot	ENSG00000232447	2.9568	0.001554	MTND5P3	0.342029
ipsilateral_degree_l	Cortical_Neuron.genes.annot	ENSG00000272748	2.9554	0.0015612	AC063962.1	0.342029
ipsilateral_degree_l	Cortical_Neuron.genes.annot	ENSG00000152818	2.9536	0.0015704	UTRN	0.342029
ipsilateral_degree_l	Cortical_Neuron.genes.annot	ENSG00000270048	2.9532	0.0015724	AC068790.4	0.342029
efficiency_l	Midbrain_DA.genes.annot	ENSG00000258739	3.0183	0.0012711	ENO1P2	0.342043
small_worldness_r	Adult_brain.genes.annot	ENSG00000144130	4.0286	2.8052e-05	NT5DC4	0.34205
small_worldness_r	Adult_brain.genes.annot	ENSG00000123374	3.9991	3.1788e-05	CDK2	0.34205
small_worldness_r	Adult_brain.genes.annot	ENSG00000162032	3.9592	3.76e-05	SPSB3	0.34205
small_worldness_r	Adult_brain.genes.annot	ENSG00000116176	3.952	3.8757e-05	TPSG1	0.34205
small_worldness_r	Adult_brain.genes.annot	ENSG00000254490	3.8994	4.8211e-05	OR5M7P	0.34205
small_worldness_r	Adult_brain.genes.annot	ENSG00000185664	3.8828	5.164e-05	PMEL	0.34205
small_worldness_r	Adult_brain.genes.annot	ENSG00000204681	3.8773	5.2811e-05	GABBR1	0.34205
small_worldness_r	Adult_brain.genes.annot	ENSG00000095906	3.8746	5.3401e-05	NUBP2	0.34205
small_worldness_r	Adult_brain.genes.annot	ENSG00000234703	3.8519	5.8607e-05	AF015262.1	0.34205
efficiency_global	Adult_brain.genes.annot	ENSG00000222983	3.1134	0.00092469	RNA5SP127	0.342051
small_worldness_r	Fetal_brain.genes.annot	ENSG00000255217	3.3458	0.00041022	OR5J7P	0.342058
small_worldness_global	Adult_brain.genes.annot	ENSG00000222578	3.1325	0.00086652	RNA5SP345	0.342174
small_worldness_global	Adult_brain.genes.annot	ENSG00000159216	3.1304	0.00087291	RUNX1	0.342174
clustering_l	Fetal_brain.genes.annot	ENSG00000237882	3.1108	0.00093284	PPIAP13	0.342193
clustering_l	Fetal_brain.genes.annot	ENSG00000223917	3.1087	0.00093947	AC009237.1	0.342193
clustering_l	Fetal_brain.genes.annot	ENSG00000254723	3.1027	0.0009588	OR4A12P	0.342193
clustering_l	Fetal_brain.genes.annot	ENSG00000217408	3.1022	0.00096036	PRELID1P2	0.342193
clustering_l	Fetal_brain.genes.annot	ENSG00000201800	3.1021	0.00096067	Y_RNA	0.342193
clustering_l	Fetal_brain.genes.annot	ENSG00000252483	3.0962	0.00098011	RNU6-1178P	0.342193
clustering_l	Fetal_brain.genes.annot	ENSG00000101782	3.0956	0.00098209	RIOK3	0.342193
clustering_l	Fetal_brain.genes.annot	ENSG00000272476	3.0931	0.00099033	AL024507.3	0.342193
clustering_l	Fetal_brain.genes.annot	ENSG00000270072	3.0907	0.00099838	AC090559.2	0.342193
clustering_l	Fetal_brain.genes.annot	ENSG00000172489	3.0898	0.0010016	OR5T3	0.342193
clustering_l	Fetal_brain.genes.annot	ENSG00000149133	3.0863	0.0010133	OR5F1	0.342193
clustering_l	Fetal_brain.genes.annot	ENSG00000251858	3.0854	0.0010163	SNORA31	0.342193
clustering_l	Fetal_brain.genes.annot	ENSG00000255416	3.0851	0.0010174	OR10AF1P	0.342193
clustering_l	Fetal_brain.genes.annot	ENSG00000181718	3.0832	0.0010238	OR5T2	0.342193
clustering_l	Fetal_brain.genes.annot	ENSG00000084090	3.0814	0.0010302	STARD7	0.342193
clustering_l	Fetal_brain.genes.annot	ENSG00000065357	3.0779	0.0010425	DGKA	0.342193
clustering_l	Fetal_brain.genes.annot	ENSG00000198736	3.0726	0.0010609	MSRB1	0.342193
clustering_l	Fetal_brain.genes.annot	ENSG00000233757	3.072	0.0010631	AC092835.1	0.342193
clustering_l	Fetal_brain.genes.annot	ENSG00000237606	3.0678	0.0010783	AC091286.1	0.342193
clustering_l	Fetal_brain.genes.annot	ENSG00000213719	3.0645	0.0010902	CLIC1	0.342193
clustering_l	Fetal_brain.genes.annot	ENSG00000271841	3.0628	0.0010965	U7	0.342193
clustering_l	Fetal_brain.genes.annot	ENSG00000228604	3.0627	0.0010966	AL121759.1	0.342193
clustering_l	Fetal_brain.genes.annot	ENSG00000148572	3.0608	0.0011038	NRBF2	0.342193
clustering_l	Fetal_brain.genes.annot	ENSG00000182365	3.0586	0.0011117	OR5F2P	0.342193
clustering_l	Fetal_brain.genes.annot	ENSG00000255461	3.0585	0.0011122	OR8I1P	0.342193
clustering_l	Fetal_brain.genes.annot	ENSG00000231503	3.0547	0.0011263	PTMAP4	0.342193
clustering_l	Fetal_brain.genes.annot	ENSG00000272051	3.0542	0.0011282	Y_RNA	0.342193
clustering_l	Fetal_brain.genes.annot	ENSG00000283174	3.0538	0.0011297	AL590396.3	0.342193
clustering_l	Fetal_brain.genes.annot	ENSG00000200462	3.0526	0.0011344	RNU6-727P	0.342193
clustering_l	Fetal_brain.genes.annot	ENSG00000232994	3.0517	0.0011378	RPL7P14	0.342193
clustering_l	Fetal_brain.genes.annot	ENSG00000124249	3.0505	0.0011424	KCNK15	0.342193
clustering_l	Fetal_brain.genes.annot	ENSG00000251032	3.0498	0.001145	CUL1P1	0.342193
clustering_l	Fetal_brain.genes.annot	ENSG00000115464	3.0491	0.0011478	USP34	0.342193
clustering_l	Fetal_brain.genes.annot	ENSG00000204610	3.049	0.0011482	TRIM15	0.342193
clustering_l	Fetal_brain.genes.annot	ENSG00000233133	3.0466	0.0011573	AC104451.1	0.342193
clustering_l	Fetal_brain.genes.annot	ENSG00000145919	3.0406	0.0011806	BOD1	0.342193
clustering_l	Fetal_brain.genes.annot	ENSG00000132153	3.0364	0.0011971	DHX30	0.342193
clustering_l	Fetal_brain.genes.annot	ENSG00000047849	3.0363	0.0011976	MAP4	0.342193
clustering_l	Fetal_brain.genes.annot	ENSG00000108515	3.0361	0.0011984	ENO3	0.342193
clustering_l	Fetal_brain.genes.annot	ENSG00000232342	3.0335	0.0012085	AC022540.1	0.342193
clustering_l	Fetal_brain.genes.annot	ENSG00000231969	3.0332	0.0012099	MMADHC-DT	0.342193
clustering_l	Fetal_brain.genes.annot	ENSG00000261184	3.031	0.0012186	AC083864.3	0.342193
clustering_l	Fetal_brain.genes.annot	ENSG00000254910	3.0308	0.0012194	AC136475.2	0.342193
clustering_l	Fetal_brain.genes.annot	ENSG00000149503	3.0293	0.0012258	INCENP	0.342193
clustering_l	Fetal_brain.genes.annot	ENSG00000225864	3.0273	0.0012339	AL645939.2	0.342193
clustering_l	Fetal_brain.genes.annot	ENSG00000275719	3.0265	0.001237	AC008622.2	0.342193
clustering_l	Fetal_brain.genes.annot	ENSG00000235290	3.0264	0.0012375	HLA-W	0.342193
clustering_l	Fetal_brain.genes.annot	ENSG00000224074	3.0238	0.001248	LINC00691	0.342193
clustering_l	Fetal_brain.genes.annot	ENSG00000254658	3.0231	0.0012512	OR8J2	0.342193
clustering_l	Fetal_brain.genes.annot	ENSG00000182568	3.0223	0.0012542	SATB1	0.342193
clustering_l	Fetal_brain.genes.annot	ENSG00000265939	3.0216	0.0012572	UBE2CP2	0.342193
efficiency_l	Fetal_brain.genes.annot	ENSG00000108518	2.993	0.001381	PFN1	0.342201
small_worldness_global	Adult_brain.genes.annot	ENSG00000235238	3.1281	0.00087972	SUMO2P1	0.342289
ipsilateral_degree_l	Midbrain_DA.genes.annot	ENSG00000172354	2.9105	0.0018044	GNB2	0.34233
ipsilateral_degree_global	Fetal_brain.genes.annot	ENSG00000222983	3.0737	0.0010571	RNA5SP127	0.342334
ipsilateral_degree_global	Fetal_brain.genes.annot	ENSG00000254722	3.0732	0.001059	FAM8A2P	0.342334
ipsilateral_degree_global	Fetal_brain.genes.annot	ENSG00000149133	3.0644	0.0010905	OR5F1	0.342334
ipsilateral_degree_global	Fetal_brain.genes.annot	ENSG00000239197	3.0633	0.0010945	snoU109	0.342334
ipsilateral_degree_global	Fetal_brain.genes.annot	ENSG00000254658	3.0633	0.0010946	OR8J2	0.342334
ipsilateral_degree_global	Fetal_brain.genes.annot	ENSG00000226291	3.0617	0.0011004	AC091729.2	0.342334
ipsilateral_degree_global	Fetal_brain.genes.annot	ENSG00000174957	3.0587	0.0011114	OR5J2	0.342334
ipsilateral_degree_global	Fetal_brain.genes.annot	ENSG00000123411	3.0581	0.0011136	IKZF4	0.342334
ipsilateral_degree_global	Fetal_brain.genes.annot	ENSG00000189266	3.0581	0.0011137	PNRC2	0.342334
ipsilateral_degree_global	Fetal_brain.genes.annot	ENSG00000235129	3.0575	0.0011159	FABP7P2	0.342334
ipsilateral_degree_global	Fetal_brain.genes.annot	ENSG00000280007	3.0545	0.0011271	AC008079.1	0.342334
ipsilateral_degree_global	Fetal_brain.genes.annot	ENSG00000181718	3.0534	0.0011314	OR5T2	0.342334
ipsilateral_degree_global	Fetal_brain.genes.annot	ENSG00000232342	3.0528	0.0011336	AC022540.1	0.342334
ipsilateral_degree_global	Fetal_brain.genes.annot	ENSG00000255416	3.0527	0.0011339	OR10AF1P	0.342334
clustering_global	Cortical_Neuron.genes.annot	ENSG00000252483	3.4366	0.00029452	RNU6-1178P	0.342364
clustering_global	Cortical_Neuron.genes.annot	ENSG00000233098	3.4255	0.00030687	CCDC144NL-AS1	0.342364
clustering_global	Cortical_Neuron.genes.annot	ENSG00000256427	3.4245	0.00030795	AC010175.1	0.342364
clustering_global	Cortical_Neuron.genes.annot	ENSG00000225803	3.4138	0.00032026	MRPS11P1	0.342364
clustering_global	Cortical_Neuron.genes.annot	ENSG00000182568	3.3971	0.00034052	SATB1	0.342364
clustering_global	Cortical_Neuron.genes.annot	ENSG00000233017	3.3943	0.00034407	AL121832.1	0.342364
clustering_global	Cortical_Neuron.genes.annot	ENSG00000284194	3.3939	0.00034454	SCO2	0.342364
clustering_global	Cortical_Neuron.genes.annot	ENSG00000269487	3.3884	0.00035152	AC008635.2	0.342364
clustering_global	Cortical_Neuron.genes.annot	ENSG00000228261	3.3843	0.0003568	ITPRIP-AS1	0.342364
clustering_global	Cortical_Neuron.genes.annot	ENSG00000148606	3.3712	0.00037414	POLR3A	0.342364
clustering_global	Cortical_Neuron.genes.annot	ENSG00000197253	3.3682	0.00037837	TPSB2	0.342364
clustering_global	Cortical_Neuron.genes.annot	ENSG00000252169	3.3664	0.00038083	RNA5SP200	0.342364
clustering_global	Cortical_Neuron.genes.annot	ENSG00000205636	3.3633	0.00038507	LINC00583	0.342364
clustering_global	Cortical_Neuron.genes.annot	ENSG00000156265	3.3631	0.00038539	MAP3K7CL	0.342364
clustering_global	Cortical_Neuron.genes.annot	ENSG00000141934	3.3579	0.00039271	PLPP2	0.342364
clustering_global	Cortical_Neuron.genes.annot	ENSG00000135404	3.3535	0.00039894	CD63	0.342364
clustering_global	Cortical_Neuron.genes.annot	ENSG00000255703	3.3511	0.00040252	AC127070.3	0.342364
clustering_global	Cortical_Neuron.genes.annot	ENSG00000269526	3.3468	0.00040875	ERVV-1	0.342364
clustering_global	Cortical_Neuron.genes.annot	ENSG00000162032	3.345	0.00041146	SPSB3	0.342364
clustering_global	Cortical_Neuron.genes.annot	ENSG00000149503	3.3361	0.00042483	INCENP	0.342364
clustering_global	Cortical_Neuron.genes.annot	ENSG00000233133	3.3347	0.00042696	AC104451.1	0.342364
clustering_global	Cortical_Neuron.genes.annot	ENSG00000235238	3.3277	0.0004378	SUMO2P1	0.342364
clustering_global	Cortical_Neuron.genes.annot	ENSG00000065357	3.319	0.00045167	DGKA	0.342364
clustering_global	Cortical_Neuron.genes.annot	ENSG00000258739	3.3155	0.00045743	ENO1P2	0.342364
clustering_global	Cortical_Neuron.genes.annot	ENSG00000232757	3.3111	0.00046458	ETF1P1	0.342364
clustering_global	Cortical_Neuron.genes.annot	ENSG00000271841	3.3095	0.00046729	U7	0.342364
clustering_global	Cortical_Neuron.genes.annot	ENSG00000181371	3.3082	0.00046941	OR5M8	0.342364
clustering_global	Cortical_Neuron.genes.annot	ENSG00000188886	3.3075	0.00047064	ASTL	0.342364
clustering_global	Cortical_Neuron.genes.annot	ENSG00000255217	3.3072	0.00047122	OR5J7P	0.342364
clustering_global	Cortical_Neuron.genes.annot	ENSG00000272051	3.3025	0.00047916	Y_RNA	0.342364
clustering_global	Cortical_Neuron.genes.annot	ENSG00000243646	3.2991	0.00048493	IL10RB	0.342364
clustering_global	Cortical_Neuron.genes.annot	ENSG00000272821	3.2975	0.00048779	U62317.2	0.342364
degree_global	Cortical_Neuron.genes.annot	ENSG00000233133	3.3745	0.00036981	AC104451.1	0.342428
degree_global	Cortical_Neuron.genes.annot	ENSG00000239112	3.3696	0.00037643	SNORD123	0.342428
degree_global	Cortical_Neuron.genes.annot	ENSG00000252169	3.3685	0.00037786	RNA5SP200	0.342428
degree_global	Cortical_Neuron.genes.annot	ENSG00000271841	3.3642	0.0003838	U7	0.342428
path_length_l	Fetal_brain.genes.annot	ENSG00000271413	3.1024	0.00095965	AC104640.2	0.342475
path_length_l	Fetal_brain.genes.annot	ENSG00000144741	3.0976	0.00097548	SLC25A26	0.342475
path_length_l	Fetal_brain.genes.annot	ENSG00000138834	3.0963	0.00097983	MAPK8IP3	0.342475
path_length_l	Fetal_brain.genes.annot	ENSG00000166007	3.0936	0.0009888	TRIM51HP	0.342475
path_length_l	Fetal_brain.genes.annot	ENSG00000182050	3.0934	0.00098943	MGAT4C	0.342475
path_length_l	Fetal_brain.genes.annot	ENSG00000063438	3.0922	0.00099323	AHRR	0.342475
path_length_l	Fetal_brain.genes.annot	ENSG00000229043	3.0905	0.00099903	AC091729.3	0.342475
path_length_l	Fetal_brain.genes.annot	ENSG00000268889	3.0898	0.0010014	AC008750.7	0.342475
path_length_l	Fetal_brain.genes.annot	ENSG00000232766	3.0886	0.0010056	AC098614.2	0.342475
path_length_l	Fetal_brain.genes.annot	ENSG00000255042	3.0871	0.0010105	AC109635.3	0.342475
clustering_l	Cortical_Neuron.genes.annot	ENSG00000231584	3.0147	0.0012861	FAHD2CP	0.342525
clustering_l	Cortical_Neuron.genes.annot	ENSG00000280314	3.0137	0.0012905	OR8K3	0.342525
clustering_l	Cortical_Neuron.genes.annot	ENSG00000255703	3.0092	0.0013099	AC127070.3	0.342525
clustering_l	Cortical_Neuron.genes.annot	ENSG00000168630	3.0089	0.0013112	SPINT5P	0.342525
clustering_l	Cortical_Neuron.genes.annot	ENSG00000168634	3.0086	0.0013122	WFDC13	0.342525
clustering_l	Cortical_Neuron.genes.annot	ENSG00000174957	3.0081	0.0013144	OR5J2	0.342525
efficiency_r	Midbrain_DA.genes.annot	ENSG00000258128	3.0459	0.00116	MKRN9P	0.342592
efficiency_r	Midbrain_DA.genes.annot	ENSG00000253746	3.0425	0.0011731	AC091182.2	0.342592
efficiency_r	Midbrain_DA.genes.annot	ENSG00000271723	3.0416	0.0011767	MROH7-TTC4	0.342592
efficiency_r	Midbrain_DA.genes.annot	ENSG00000235065	3.0396	0.0011846	RPL24P2	0.342592
efficiency_r	Midbrain_DA.genes.annot	ENSG00000103024	3.0391	0.0011864	NME3	0.342592
efficiency_r	Midbrain_DA.genes.annot	ENSG00000232606	3.0385	0.0011887	LINC01412	0.342592
efficiency_global	Midbrain_DA.genes.annot	ENSG00000235065	3.0186	0.0012698	RPL24P2	0.342635
efficiency_global	Midbrain_DA.genes.annot	ENSG00000239661	3.0178	0.0012733	AC092925.1	0.342635
efficiency_r	Midbrain_DA.genes.annot	ENSG00000248234	3.0356	0.0012001	AC091839.1	0.34268
efficiency_r	Midbrain_DA.genes.annot	ENSG00000254828	3.0352	0.001202	AP005597.1	0.34268
small_worldness_r	Midbrain_DA.genes.annot	ENSG00000169851	3.01	0.0013061	PCDH7	0.342718
ipsilateral_degree_global	Midbrain_DA.genes.annot	ENSG00000226544	2.9996	0.0013518	RPL7P22	0.342727
ipsilateral_degree_global	Midbrain_DA.genes.annot	ENSG00000063854	2.9942	0.0013759	HAGH	0.342727
ipsilateral_degree_global	Midbrain_DA.genes.annot	ENSG00000237651	2.9938	0.0013776	C2orf74	0.342727
ipsilateral_degree_global	Midbrain_DA.genes.annot	ENSG00000174827	2.9938	0.0013778	PDZK1	0.342727
ipsilateral_degree_global	Midbrain_DA.genes.annot	ENSG00000212240	2.9901	0.0013945	RNU6-930P	0.342727
ipsilateral_degree_global	Midbrain_DA.genes.annot	ENSG00000249071	2.9897	0.0013961	EGFLAM-AS3	0.342727
ipsilateral_degree_global	Midbrain_DA.genes.annot	ENSG00000118855	2.9885	0.0014017	MFSD1	0.342727
ipsilateral_degree_global	Midbrain_DA.genes.annot	ENSG00000114739	2.9876	0.0014058	ACVR2B	0.342727
ipsilateral_degree_global	Midbrain_DA.genes.annot	ENSG00000176915	2.9876	0.001406	ANKLE2	0.342727
ipsilateral_degree_global	Midbrain_DA.genes.annot	ENSG00000079393	2.9864	0.0014115	DUSP13	0.342727
ipsilateral_degree_global	Midbrain_DA.genes.annot	ENSG00000133641	2.9855	0.0014154	C12orf29	0.342727
ipsilateral_degree_global	Midbrain_DA.genes.annot	ENSG00000181693	2.9844	0.0014208	OR8H1	0.342727
ipsilateral_degree_global	Midbrain_DA.genes.annot	ENSG00000213949	2.9839	0.0014231	ITGA1	0.342727
path_length_global	Midbrain_DA.genes.annot	ENSG00000118491	3.1966	0.00069536	ZC2HC1B	0.342754
clustering_global	Cortical_Neuron.genes.annot	ENSG00000235742	3.2932	0.00049527	AC012308.1	0.342809
clustering_global	Cortical_Neuron.genes.annot	ENSG00000239112	3.2897	0.00050145	SNORD123	0.342809
small_worldness_global	Cortical_Neuron.genes.annot	ENSG00000251679	3.0186	0.0012696	AC073848.1	0.34285
small_worldness_global	Cortical_Neuron.genes.annot	ENSG00000156265	3.0165	0.0012784	MAP3K7CL	0.34285
small_worldness_global	Cortical_Neuron.genes.annot	ENSG00000213731	3.0158	0.0012814	RAB5CP1	0.34285
small_worldness_global	Cortical_Neuron.genes.annot	ENSG00000136535	3.0115	0.0012996	TBR1	0.34285
small_worldness_global	Cortical_Neuron.genes.annot	ENSG00000150244	3.0103	0.0013049	TRIM48	0.34285
small_worldness_global	Cortical_Neuron.genes.annot	ENSG00000273456	3.0103	0.0013051	AC064836.3	0.34285
small_worldness_global	Cortical_Neuron.genes.annot	ENSG00000249403	3.0079	0.0013152	AC008413.2	0.34285
small_worldness_global	Cortical_Neuron.genes.annot	ENSG00000212673	3.0071	0.0013188	AL136115.1	0.34285
small_worldness_global	Cortical_Neuron.genes.annot	ENSG00000252743	3.0047	0.001329	RNU6-850P	0.34285
small_worldness_global	Cortical_Neuron.genes.annot	ENSG00000223866	3.0042	0.0013316	AC002486.1	0.34285
small_worldness_global	Cortical_Neuron.genes.annot	ENSG00000252483	3.0032	0.0013358	RNU6-1178P	0.34285
small_worldness_global	Cortical_Neuron.genes.annot	ENSG00000141569	3.0031	0.0013361	TRIM65	0.34285
small_worldness_global	Cortical_Neuron.genes.annot	ENSG00000240940	3.0018	0.0013417	RN7SL591P	0.34285
ipsilateral_degree_l	Cortical_Neuron.genes.annot	ENSG00000254825	2.9509	0.0015842	OR9G2P	0.343178
efficiency_global	Fetal_brain.genes.annot	ENSG00000155918	3.0302	0.0012218	RAET1L	0.343246
efficiency_global	Fetal_brain.genes.annot	ENSG00000254307	3.0302	0.001222	AP003692.1	0.343246
efficiency_global	Fetal_brain.genes.annot	ENSG00000172199	3.0297	0.0012242	OR8U1	0.343246
efficiency_global	Fetal_brain.genes.annot	ENSG00000166007	3.0278	0.0012319	TRIM51HP	0.343246
efficiency_global	Fetal_brain.genes.annot	ENSG00000251450	3.027	0.0012351	RASGRF2-AS1	0.343246
efficiency_global	Fetal_brain.genes.annot	ENSG00000243620	3.0254	0.0012416	AC092957.1	0.343246
efficiency_global	Fetal_brain.genes.annot	ENSG00000225928	3.0246	0.0012449	CACYBPP1	0.343246
efficiency_global	Fetal_brain.genes.annot	ENSG00000136059	3.0241	0.0012468	VILL	0.343246
efficiency_global	Fetal_brain.genes.annot	ENSG00000258179	3.0238	0.001248	AC079598.3	0.343246
path_length_l	Adult_brain.genes.annot	ENSG00000252820	3.06	0.0011066	Y_RNA	0.343248
path_length_l	Adult_brain.genes.annot	ENSG00000254834	3.0588	0.0011109	OR5M10	0.343248
efficiency_l	ENSG.genes.annot	ENSG00000174963	3.0852	0.0010171	ZIC4	0.343292
efficiency_l	ENSG.genes.annot	ENSG00000088970	3.0842	0.0010205	KIZ	0.343292
efficiency_global	Cortical_Neuron.genes.annot	ENSG00000164828	2.9985	0.0013568	SUN1	0.343375
ipsilateral_degree_global	Cortical_Neuron.genes.annot	ENSG00000226544	2.9996	0.0013518	RPL7P22	0.343394
ipsilateral_degree_global	Cortical_Neuron.genes.annot	ENSG00000118849	2.998	0.0013587	RARRES1	0.343394
ipsilateral_degree_global	Cortical_Neuron.genes.annot	ENSG00000196946	2.997	0.0013634	ZNF705A	0.343394
small_worldness_l	Cortical_Neuron.genes.annot	ENSG00000270105	3.0013	0.0013441	AC136475.8	0.343463
ipsilateral_degree_l	Cortical_Neuron.genes.annot	ENSG00000133739	2.9491	0.0015936	LRRCC1	0.343487
ipsilateral_degree_l	Cortical_Neuron.genes.annot	ENSG00000275719	2.9477	0.001601	AC008622.2	0.343487
ipsilateral_degree_l	Cortical_Neuron.genes.annot	ENSG00000237248	2.9468	0.0016052	LINC00987	0.343487
ipsilateral_degree_global	Midbrain_DA.genes.annot	ENSG00000279395	2.9817	0.001433	OR5L1	0.343542
efficiency_l	Midbrain_DA.genes.annot	ENSG00000226875	3.0143	0.001288	ZNF877P	0.343565
efficiency_l	Midbrain_DA.genes.annot	ENSG00000179695	3.0129	0.0012938	OR6C2	0.343565
efficiency_l	Midbrain_DA.genes.annot	ENSG00000105650	3.0123	0.0012963	PDE4C	0.343565
small_worldness_l	Fetal_brain.genes.annot	ENSG00000185885	3.0242	0.0012463	IFITM1	0.343729
small_worldness_l	Fetal_brain.genes.annot	ENSG00000136560	3.0232	0.0012507	TANK	0.343729
small_worldness_l	Fetal_brain.genes.annot	ENSG00000232891	3.0218	0.0012563	AL450344.3	0.343729
efficiency_l	Fetal_brain.genes.annot	ENSG00000186124	2.9902	0.001394	OR9M1P	0.343765
efficiency_l	Fetal_brain.genes.annot	ENSG00000235238	2.9888	0.0014004	SUMO2P1	0.343765
small_worldness_l	Cortical_Neuron.genes.annot	ENSG00000173706	2.9985	0.0013565	HEG1	0.343816
small_worldness_l	Cortical_Neuron.genes.annot	ENSG00000254212	2.9959	0.001368	AC009901.2	0.343816
small_worldness_l	Cortical_Neuron.genes.annot	ENSG00000252894	2.9954	0.0013706	Y_RNA	0.343816
small_worldness_l	Cortical_Neuron.genes.annot	ENSG00000132478	2.995	0.0013723	UNK	0.343816
small_worldness_l	Cortical_Neuron.genes.annot	ENSG00000270130	2.9932	0.0013804	AC068790.7	0.343816
small_worldness_l	Cortical_Neuron.genes.annot	ENSG00000127329	2.9912	0.0013895	PTPRB	0.343816
small_worldness_l	Cortical_Neuron.genes.annot	ENSG00000185701	2.9908	0.0013912	OR5M5P	0.343816
small_worldness_global	Adult_brain.genes.annot	ENSG00000279791	3.1246	0.00089029	AC018892.3	0.343826
small_worldness_global	Adult_brain.genes.annot	ENSG00000254307	3.1225	0.00089676	AP003692.1	0.343826
efficiency_global	ENSG.genes.annot	ENSG00000178381	2.9872	0.0014078	ZFAND2A	0.343831
degree_global	Midbrain_DA.genes.annot	ENSG00000261219	2.9928	0.0013821	AC090651.1	0.343843
path_length_l	Midbrain_DA.genes.annot	ENSG00000227938	3.0847	0.0010187	AC104695.1	0.343851
path_length_l	Midbrain_DA.genes.annot	ENSG00000243669	3.0823	0.0010271	RPL34P23	0.343851
path_length_l	Midbrain_DA.genes.annot	ENSG00000247775	3.0812	0.0010308	SNCA-AS1	0.343851
path_length_l	Midbrain_DA.genes.annot	ENSG00000267765	3.0795	0.0010366	AC100793.3	0.343851
ipsilateral_degree_l	Midbrain_DA.genes.annot	ENSG00000255161	2.9066	0.001827	AC113192.2	0.343855
ipsilateral_degree_l	Midbrain_DA.genes.annot	ENSG00000271904	2.9061	0.0018298	AC091826.3	0.343855
ipsilateral_degree_l	Midbrain_DA.genes.annot	ENSG00000242294	2.9057	0.001832	STAG3L5P	0.343855
clustering_l	Cortical_Neuron.genes.annot	ENSG00000255416	3.0044	0.0013305	OR10AF1P	0.343915
clustering_l	Cortical_Neuron.genes.annot	ENSG00000016082	3.0039	0.0013328	ISL1	0.343915
ipsilateral_degree_l	Fetal_brain.genes.annot	ENSG00000213462	3.0184	0.0012704	ERV3-1	0.344003
path_length_l	Midbrain_DA.genes.annot	ENSG00000280244	3.0775	0.0010439	AL512356.3	0.344109
clustering_global	Midbrain_DA.genes.annot	ENSG00000250790	3.0338	0.0012073	AC127070.2	0.344191
small_worldness_l	Fetal_brain.genes.annot	ENSG00000227659	3.0196	0.0012656	CLYBL-AS2	0.344193
small_worldness_l	Fetal_brain.genes.annot	ENSG00000196411	3.0183	0.0012711	EPHB4	0.344193
small_worldness_l	Cortical_Neuron.genes.annot	ENSG00000262227	2.9887	0.0014006	AC004771.2	0.344521
small_worldness_l	Fetal_brain.genes.annot	ENSG00000132517	3.0144	0.0012876	SLC52A1	0.344527
small_worldness_l	Fetal_brain.genes.annot	ENSG00000239048	3.0126	0.0012951	AC008706.1	0.344527
small_worldness_l	Fetal_brain.genes.annot	ENSG00000258498	3.0119	0.0012979	DIO3OS	0.344527
small_worldness_l	Fetal_brain.genes.annot	ENSG00000150244	3.0091	0.0013101	TRIM48	0.344527
small_worldness_l	Fetal_brain.genes.annot	ENSG00000270095	3.0071	0.0013186	AC068790.6	0.344527
small_worldness_l	Fetal_brain.genes.annot	ENSG00000255134	3.0067	0.0013203	OR8K2P	0.344527
small_worldness_l	Fetal_brain.genes.annot	ENSG00000259428	3.0064	0.0013219	HMGB3P26	0.344527
small_worldness_l	Fetal_brain.genes.annot	ENSG00000227854	3.0057	0.0013248	AL590135.1	0.344527
clustering_global	Midbrain_DA.genes.annot	ENSG00000174914	3.0319	0.0012152	OR9G1	0.344581
clustering_l	Cortical_Neuron.genes.annot	ENSG00000007545	3.0018	0.001342	CRAMP1	0.344599
clustering_l	Midbrain_DA.genes.annot	ENSG00000132153	2.9893	0.0013983	DHX30	0.344622
efficiency_global	Fetal_brain.genes.annot	ENSG00000176998	3.0203	0.0012625	HCG4	0.344724
efficiency_global	Fetal_brain.genes.annot	ENSG00000214823	3.0194	0.0012665	NXT1P1	0.344724
path_length_l	ENSG.genes.annot	ENSG00000131634	3.0268	0.0012356	TMEM204	0.344768
path_length_l	ENSG.genes.annot	ENSG00000138193	3.0264	0.0012376	PLCE1	0.344768
efficiency_l	Cortical_Neuron.genes.annot	ENSG00000237388	2.9731	0.0014739	OR4A47	0.344827
clustering_l	Midbrain_DA.genes.annot	ENSG00000118855	2.9876	0.0014057	MFSD1	0.344835
degree_global	Adult_brain.genes.annot	ENSG00000099769	3.6159	0.00014965	IGFALS	0.34486
degree_global	Adult_brain.genes.annot	ENSG00000072609	3.6081	0.0001542	CHFR	0.34486
degree_global	Adult_brain.genes.annot	ENSG00000250790	3.5918	0.00016421	AC127070.2	0.34486
degree_global	Adult_brain.genes.annot	ENSG00000162040	3.5839	0.00016926	HS3ST6	0.34486
degree_global	Adult_brain.genes.annot	ENSG00000187164	3.5817	0.0001707	SHTN1	0.34486
path_length_global	Fetal_brain.genes.annot	ENSG00000207512	3.1192	0.00090673	Y_RNA	0.344873
path_length_global	Fetal_brain.genes.annot	ENSG00000189120	3.1184	0.00090921	SP6	0.344873
path_length_global	Fetal_brain.genes.annot	ENSG00000231957	3.117	0.00091339	GNAI2P2	0.344873
path_length_global	Fetal_brain.genes.annot	ENSG00000204625	3.1152	0.0009191	HCG9	0.344873
path_length_l	Cortical_Neuron.genes.annot	ENSG00000100567	3.0442	0.0011663	PSMA3	0.34491
clustering_l	Adult_brain.genes.annot	ENSG00000103024	3.4837	0.00024726	NME3	0.344914
clustering_l	Adult_brain.genes.annot	ENSG00000135424	3.4636	0.00026652	ITGA7	0.344914
clustering_l	Adult_brain.genes.annot	ENSG00000111540	3.4627	0.00026734	RAB5B	0.344914
clustering_l	Adult_brain.genes.annot	ENSG00000235238	3.4574	0.00027275	SUMO2P1	0.344914
clustering_l	Adult_brain.genes.annot	ENSG00000243445	3.4506	0.00027962	AC106820.1	0.344914
clustering_l	Adult_brain.genes.annot	ENSG00000263769	3.4349	0.00029634	RN7SL367P	0.344914
clustering_l	Adult_brain.genes.annot	ENSG00000229543	3.4298	0.000302	AC010163.1	0.344914
clustering_l	Adult_brain.genes.annot	ENSG00000280007	3.4276	0.00030452	AC008079.1	0.344914
clustering_l	Adult_brain.genes.annot	ENSG00000254424	3.4237	0.00030886	AP003733.2	0.344914
clustering_l	Adult_brain.genes.annot	ENSG00000253247	3.4134	0.00032074	IGHV3-76	0.344914
clustering_l	Adult_brain.genes.annot	ENSG00000099864	3.3971	0.00034052	PALM	0.344914
clustering_l	Adult_brain.genes.annot	ENSG00000240606	3.3965	0.00034123	RN7SL564P	0.344914
clustering_l	Adult_brain.genes.annot	ENSG00000206503	3.3961	0.00034171	HLA-A	0.344914
clustering_l	Adult_brain.genes.annot	ENSG00000255217	3.3956	0.00034245	OR5J7P	0.344914
clustering_l	Adult_brain.genes.annot	ENSG00000182010	3.3951	0.00034303	RTKN2	0.344914
clustering_l	Adult_brain.genes.annot	ENSG00000197866	3.3924	0.00034641	OR5M12P	0.344914
clustering_l	Adult_brain.genes.annot	ENSG00000072609	3.3911	0.00034802	CHFR	0.344914
clustering_l	Cortical_Neuron.genes.annot	ENSG00000254212	2.9986	0.0013562	AC009901.2	0.344931
clustering_l	Cortical_Neuron.genes.annot	ENSG00000279689	2.997	0.001363	AC022400.9	0.344931
clustering_l	Cortical_Neuron.genes.annot	ENSG00000228604	2.9958	0.0013687	AL121759.1	0.344931
clustering_l	Cortical_Neuron.genes.annot	ENSG00000262500	2.9956	0.0013695	MAPK8IP1P1	0.344931
ipsilateral_degree_global	Fetal_brain.genes.annot	ENSG00000182365	3.0487	0.0011493	OR5F2P	0.345
small_worldness_global	Fetal_brain.genes.annot	ENSG00000065357	2.9962	0.0013669	DGKA	0.345221
small_worldness_global	Fetal_brain.genes.annot	ENSG00000101773	2.9932	0.0013804	RBBP8	0.34535
small_worldness_global	Fetal_brain.genes.annot	ENSG00000225855	2.9882	0.0014032	RUSC1-AS1	0.34535
small_worldness_global	Fetal_brain.genes.annot	ENSG00000258168	2.9878	0.0014049	AC025569.1	0.34535
small_worldness_global	Fetal_brain.genes.annot	ENSG00000214629	2.9847	0.0014193	RPSAP6	0.34535
small_worldness_global	Fetal_brain.genes.annot	ENSG00000242602	2.9845	0.0014203	AC008953.1	0.34535
small_worldness_global	Fetal_brain.genes.annot	ENSG00000205502	2.9839	0.0014229	C2CD4B	0.34535
small_worldness_global	Fetal_brain.genes.annot	ENSG00000178381	2.9824	0.0014299	ZFAND2A	0.34535
small_worldness_global	Fetal_brain.genes.annot	ENSG00000172199	2.981	0.0014367	OR8U1	0.34535
small_worldness_global	Fetal_brain.genes.annot	ENSG00000181903	2.9808	0.0014373	OR4C6	0.34535
small_worldness_global	Fetal_brain.genes.annot	ENSG00000127329	2.9797	0.0014425	PTPRB	0.34535
small_worldness_global	Fetal_brain.genes.annot	ENSG00000280007	2.9794	0.0014443	AC008079.1	0.34535
small_worldness_global	Fetal_brain.genes.annot	ENSG00000167970	2.9789	0.0014463	AC009065.1	0.34535
efficiency_r	Cortical_Neuron.genes.annot	ENSG00000254848	3.0598	0.0011074	OR5BN1P	0.345399
efficiency_r	Cortical_Neuron.genes.annot	ENSG00000227789	3.0594	0.0011089	MTCYBP7	0.345399
efficiency_r	Midbrain_DA.genes.annot	ENSG00000116030	3.0311	0.0012184	SUMO1	0.345488
efficiency_l	Midbrain_DA.genes.annot	ENSG00000254544	3.0091	0.0013103	PCNAP4	0.345539
efficiency_l	Cortical_Neuron.genes.annot	ENSG00000199509	2.9707	0.0014857	RNA5SP477	0.345615
efficiency_l	Cortical_Neuron.genes.annot	ENSG00000171150	2.9697	0.0014904	SOCS5	0.345615
efficiency_l	ENSG.genes.annot	ENSG00000025796	3.0766	0.0010468	SEC63	0.345618
path_length_global	Adult_brain.genes.annot	ENSG00000251454	3.742	9.1284e-05	AC025244.2	0.345628
path_length_global	Adult_brain.genes.annot	ENSG00000235756	3.7235	9.8244e-05	AC098657.1	0.345628
path_length_global	Adult_brain.genes.annot	ENSG00000162032	3.7158	0.00010129	SPSB3	0.345628
path_length_global	Adult_brain.genes.annot	ENSG00000229701	3.7065	0.00010506	MTND2P20	0.345628
path_length_global	Adult_brain.genes.annot	ENSG00000153982	3.706	0.00010528	GDPD1	0.345628
ipsilateral_degree_l	Midbrain_DA.genes.annot	ENSG00000273302	2.903	0.001848	AC016747.3	0.345628
path_length_l	ENSG.genes.annot	ENSG00000032219	3.0143	0.0012878	ARID4A	0.345696
path_length_l	ENSG.genes.annot	ENSG00000108797	3.0117	0.0012989	CNTNAP1	0.345696
path_length_l	ENSG.genes.annot	ENSG00000014123	3.0117	0.0012991	UFL1	0.345696
efficiency_r	Midbrain_DA.genes.annot	ENSG00000227766	3.0268	0.0012357	AL671277.1	0.34571
efficiency_r	Midbrain_DA.genes.annot	ENSG00000201294	3.0259	0.0012395	RNU6-1019P	0.34571
efficiency_r	Midbrain_DA.genes.annot	ENSG00000258013	3.0253	0.0012419	RPL3P13	0.34571
efficiency_r	Midbrain_DA.genes.annot	ENSG00000119681	3.0244	0.0012454	LTBP2	0.34571
efficiency_l	Fetal_brain.genes.annot	ENSG00000237882	2.9855	0.0014156	PPIAP13	0.34588
clustering_l	Fetal_brain.genes.annot	ENSG00000280314	3.0137	0.0012905	OR8K3	0.345901
clustering_l	Fetal_brain.genes.annot	ENSG00000235129	3.0104	0.0013046	FABP7P2	0.345901
clustering_l	Fetal_brain.genes.annot	ENSG00000168630	3.0089	0.0013112	SPINT5P	0.345901
clustering_l	Fetal_brain.genes.annot	ENSG00000168634	3.0086	0.0013122	WFDC13	0.345901
clustering_l	Fetal_brain.genes.annot	ENSG00000174957	3.0081	0.0013144	OR5J2	0.345901
clustering_l	Fetal_brain.genes.annot	ENSG00000258498	3.0068	0.00132	DIO3OS	0.345901
clustering_l	Fetal_brain.genes.annot	ENSG00000282393	3.0065	0.0013216	AC016588.2	0.345901
clustering_l	Fetal_brain.genes.annot	ENSG00000270285	3.006	0.0013235	AC124916.2	0.345901
efficiency_l	Fetal_brain.genes.annot	ENSG00000135537	2.984	0.0014228	AFG1L	0.345985
efficiency_l	Fetal_brain.genes.annot	ENSG00000270415	2.9826	0.0014292	DPPA3P3	0.345985
ipsilateral_degree_r	Fetal_brain.genes.annot	ENSG00000090615	3.5521	0.00019107	GOLGA3	0.346011
ipsilateral_degree_r	Fetal_brain.genes.annot	ENSG00000269487	3.5433	0.0001976	AC008635.2	0.346011
small_worldness_l	Fetal_brain.genes.annot	ENSG00000167970	3.0016	0.0013428	AC009065.1	0.346119
small_worldness_l	Fetal_brain.genes.annot	ENSG00000270105	3.0013	0.0013441	AC136475.8	0.346119
efficiency_global	Midbrain_DA.genes.annot	ENSG00000116151	3.0113	0.0013005	MORN1	0.346189
efficiency_global	Midbrain_DA.genes.annot	ENSG00000222578	3.0104	0.0013047	RNA5SP345	0.346189
efficiency_global	Midbrain_DA.genes.annot	ENSG00000162402	3.01	0.0013062	USP24	0.346189
path_length_l	ENSG.genes.annot	ENSG00000168101	3.0067	0.0013205	NUDT16L1	0.346223
ipsilateral_degree_l	Adult_brain.genes.annot	ENSG00000229543	3.4486	0.00028177	AC010163.1	0.346226
ipsilateral_degree_l	Adult_brain.genes.annot	ENSG00000103024	3.447	0.00028343	NME3	0.346226
efficiency_r	Cortical_Neuron.genes.annot	ENSG00000252686	3.0569	0.0011183	RNU6-1234P	0.346278
ipsilateral_degree_l	ENSG.genes.annot	ENSG00000152926	2.9798	0.0014423	ZNF117	0.346369
ipsilateral_degree_l	ENSG.genes.annot	ENSG00000111252	2.9631	0.0015225	SH2B3	0.346369
ipsilateral_degree_l	ENSG.genes.annot	ENSG00000197921	2.9581	0.0015479	HES5	0.346369
ipsilateral_degree_l	ENSG.genes.annot	ENSG00000229453	2.9554	0.0015611	SPINK8	0.346369
ipsilateral_degree_l	ENSG.genes.annot	ENSG00000174501	2.9497	0.0015904	ANKRD36C	0.346369
ipsilateral_degree_l	ENSG.genes.annot	ENSG00000124762	2.948	0.0015989	CDKN1A	0.346369
ipsilateral_degree_l	ENSG.genes.annot	ENSG00000090581	2.9427	0.0016266	GNPTG	0.346369
ipsilateral_degree_l	ENSG.genes.annot	ENSG00000105556	2.9356	0.0016644	MIER2	0.346369
ipsilateral_degree_l	ENSG.genes.annot	ENSG00000204842	2.932	0.0016839	ATXN2	0.346369
ipsilateral_degree_l	ENSG.genes.annot	ENSG00000146540	2.9295	0.0016976	C7orf50	0.346369
ipsilateral_degree_l	ENSG.genes.annot	ENSG00000172113	2.9285	0.0017032	NME6	0.346369
ipsilateral_degree_l	ENSG.genes.annot	ENSG00000204410	2.9258	0.0017181	MSH5	0.346369
ipsilateral_degree_l	ENSG.genes.annot	ENSG00000127328	2.9142	0.0017827	RAB3IP	0.346369
ipsilateral_degree_l	ENSG.genes.annot	ENSG00000213030	2.9135	0.0017868	CGB8	0.346369
ipsilateral_degree_l	ENSG.genes.annot	ENSG00000123353	2.913	0.0017897	ORMDL2	0.346369
ipsilateral_degree_l	ENSG.genes.annot	ENSG00000171496	2.9121	0.001795	OR1L8	0.346369
ipsilateral_degree_l	ENSG.genes.annot	ENSG00000262874	2.912	0.0017958	C19orf84	0.346369
ipsilateral_degree_l	ENSG.genes.annot	ENSG00000104936	2.9108	0.0018025	DMPK	0.346369
ipsilateral_degree_l	ENSG.genes.annot	ENSG00000174827	2.9091	0.0018124	PDZK1	0.346369
ipsilateral_degree_l	ENSG.genes.annot	ENSG00000135537	2.9083	0.001817	AFG1L	0.346369
ipsilateral_degree_l	ENSG.genes.annot	ENSG00000159167	2.9028	0.0018491	STC1	0.346369
ipsilateral_degree_l	ENSG.genes.annot	ENSG00000119242	2.9015	0.001857	CCDC92	0.346369
ipsilateral_degree_l	ENSG.genes.annot	ENSG00000176907	2.899	0.001872	TCIM	0.346369
ipsilateral_degree_l	ENSG.genes.annot	ENSG00000170961	2.8945	0.001899	HAS2	0.346369
ipsilateral_degree_l	ENSG.genes.annot	ENSG00000196666	2.8916	0.0019165	FAM180B	0.346369
ipsilateral_degree_l	ENSG.genes.annot	ENSG00000243716	2.8905	0.0019233	NPIPB5	0.346369
ipsilateral_degree_global	Midbrain_DA.genes.annot	ENSG00000253955	2.9779	0.0014514	AC008663.2	0.346379
clustering_l	ENSG.genes.annot	ENSG00000110536	3.001	0.0013456	PTPMT1	0.346385
clustering_l	ENSG.genes.annot	ENSG00000136999	2.9907	0.0013916	CCN3	0.346385
clustering_l	ENSG.genes.annot	ENSG00000243716	2.9869	0.0014089	NPIPB5	0.346385
clustering_l	ENSG.genes.annot	ENSG00000135537	2.9832	0.0014261	AFG1L	0.346385
clustering_l	ENSG.genes.annot	ENSG00000168634	2.9797	0.0014427	WFDC13	0.346385
clustering_l	ENSG.genes.annot	ENSG00000017260	2.9748	0.0014658	ATP2C1	0.346385
clustering_l	ENSG.genes.annot	ENSG00000213030	2.9719	0.00148	CGB8	0.346385
clustering_l	ENSG.genes.annot	ENSG00000170961	2.9714	0.0014822	HAS2	0.346385
clustering_l	ENSG.genes.annot	ENSG00000185758	2.9655	0.001511	CLDN24	0.346385
clustering_l	ENSG.genes.annot	ENSG00000156110	2.9646	0.0015154	ADK	0.346385
efficiency_r	Fetal_brain.genes.annot	ENSG00000228086	3.0743	0.0010551	AL589990.1	0.346387
efficiency_r	Fetal_brain.genes.annot	ENSG00000198976	3.0723	0.001062	MIR429	0.346387
efficiency_r	Fetal_brain.genes.annot	ENSG00000240342	3.0706	0.0010682	RPS2P5	0.346387
path_length_r	Midbrain_DA.genes.annot	ENSG00000149485	3.5622	0.00018391	FADS1	0.346421
small_worldness_r	Fetal_brain.genes.annot	ENSG00000252371	3.3379	0.00042211	RNU6-725P	0.346473
small_worldness_global	Cortical_Neuron.genes.annot	ENSG00000279276	2.9971	0.0013629	AC130454.1	0.346585
ipsilateral_degree_l	Cortical_Neuron.genes.annot	ENSG00000156650	2.9427	0.0016266	KAT6B	0.346657
clustering_global	Fetal_brain.genes.annot	ENSG00000252483	3.4366	0.00029452	RNU6-1178P	0.346793
clustering_global	Fetal_brain.genes.annot	ENSG00000187164	3.4343	0.00029707	SHTN1	0.346793
path_length_global	Cortical_Neuron.genes.annot	ENSG00000119685	3.1238	0.00089256	TTLL5	0.346817
path_length_global	Cortical_Neuron.genes.annot	ENSG00000229990	3.1222	0.0008974	AC022400.2	0.346817
path_length_global	Cortical_Neuron.genes.annot	ENSG00000119004	3.1198	0.00090491	CYP20A1	0.346817
path_length_global	Cortical_Neuron.genes.annot	ENSG00000207512	3.1192	0.00090673	Y_RNA	0.346817
path_length_global	Cortical_Neuron.genes.annot	ENSG00000189120	3.1184	0.00090921	SP6	0.346817
efficiency_l	Cortical_Neuron.genes.annot	ENSG00000225133	2.9664	0.0015066	MORF4L1P4	0.346826
efficiency_l	Cortical_Neuron.genes.annot	ENSG00000185245	2.9659	0.0015088	GP1BA	0.346826
path_length_global	Fetal_brain.genes.annot	ENSG00000238283	3.1114	0.00093096	TBC1D3P1	0.346845
efficiency_r	Cortical_Neuron.genes.annot	ENSG00000256427	3.051	0.0011406	AC010175.1	0.346879
efficiency_r	Cortical_Neuron.genes.annot	ENSG00000154608	3.0501	0.0011438	CEP170P1	0.346879
efficiency_r	Cortical_Neuron.genes.annot	ENSG00000235742	3.0499	0.0011446	AC012308.1	0.346879
efficiency_r	Cortical_Neuron.genes.annot	ENSG00000263769	3.0494	0.0011466	RN7SL367P	0.346879
small_worldness_l	Midbrain_DA.genes.annot	ENSG00000272215	2.9774	0.0014536	U7	0.346904
path_length_global	Fetal_brain.genes.annot	ENSG00000186326	3.1093	0.00093781	RGS9BP	0.346937
small_worldness_l	Midbrain_DA.genes.annot	ENSG00000253545	2.9725	0.0014772	IGHV3-52	0.346941
small_worldness_l	Midbrain_DA.genes.annot	ENSG00000116030	2.9721	0.0014789	SUMO1	0.346941
small_worldness_l	Midbrain_DA.genes.annot	ENSG00000101752	2.9711	0.0014837	MIB1	0.346941
small_worldness_l	Midbrain_DA.genes.annot	ENSG00000281219	2.9708	0.0014852	LINC00254	0.346941
small_worldness_l	Midbrain_DA.genes.annot	ENSG00000169851	2.9703	0.0014877	PCDH7	0.346941
small_worldness_l	Midbrain_DA.genes.annot	ENSG00000270048	2.968	0.0014987	AC068790.4	0.346941
small_worldness_l	Midbrain_DA.genes.annot	ENSG00000242182	2.9678	0.0014998	RN7SL745P	0.346941
ipsilateral_degree_l	Adult_brain.genes.annot	ENSG00000263769	3.4402	0.00029065	RN7SL367P	0.346977
clustering_global	Fetal_brain.genes.annot	ENSG00000105963	3.4281	0.00030391	ADAP1	0.347065
ipsilateral_degree_l	Cortical_Neuron.genes.annot	ENSG00000141569	2.9398	0.0016419	TRIM65	0.347066
ipsilateral_degree_l	Cortical_Neuron.genes.annot	ENSG00000254648	2.9394	0.0016443	AP000911.1	0.347066
ipsilateral_degree_l	Cortical_Neuron.genes.annot	ENSG00000213440	2.9386	0.0016483	H2AZP1	0.347066
ipsilateral_degree_l	Midbrain_DA.genes.annot	ENSG00000251023	2.9005	0.0018631	AC114980.1	0.347113
ipsilateral_degree_l	Midbrain_DA.genes.annot	ENSG00000254212	2.8994	0.0018691	AC009901.2	0.347113
path_length_global	Midbrain_DA.genes.annot	ENSG00000279636	3.1837	0.00072701	AL132989.2	0.347142
path_length_global	Midbrain_DA.genes.annot	ENSG00000184741	3.1833	0.00072808	OR5AQ1P	0.347142
path_length_global	Midbrain_DA.genes.annot	ENSG00000254658	3.1817	0.00073213	OR8J2	0.347142
path_length_global	Midbrain_DA.genes.annot	ENSG00000279588	3.1784	0.00074049	AC087762.2	0.347142
path_length_global	Midbrain_DA.genes.annot	ENSG00000236892	3.1753	0.0007484	AL357833.1	0.347142
path_length_global	Midbrain_DA.genes.annot	ENSG00000279161	3.1726	0.00075538	AC093503.3	0.347142
path_length_global	Midbrain_DA.genes.annot	ENSG00000279395	3.1723	0.00075618	OR5L1	0.347142
path_length_global	Midbrain_DA.genes.annot	ENSG00000225147	3.1707	0.00076024	RPS12P10	0.347142
path_length_global	Midbrain_DA.genes.annot	ENSG00000252782	3.1695	0.0007635	RNU6-341P	0.347142
contralateral_degree_global	Midbrain_DA.genes.annot	ENSG00000079393	3.1536	0.00080649	DUSP13	0.347165
contralateral_degree_global	Midbrain_DA.genes.annot	ENSG00000221589	3.1502	0.00081591	AC100817.1	0.347165
contralateral_degree_global	Midbrain_DA.genes.annot	ENSG00000257966	3.1493	0.00081823	OLA1P3	0.347165
contralateral_degree_global	Midbrain_DA.genes.annot	ENSG00000198040	3.1477	0.00082279	ZNF84	0.347165
ipsilateral_degree_global	ENSG.genes.annot	ENSG00000005810	3.027	0.0012348	MYCBP2	0.347368
ipsilateral_degree_global	ENSG.genes.annot	ENSG00000185885	3.0258	0.00124	IFITM1	0.347368
ipsilateral_degree_global	ENSG.genes.annot	ENSG00000196946	3.0192	0.0012671	ZNF705A	0.347368
ipsilateral_degree_global	ENSG.genes.annot	ENSG00000088970	3.0185	0.0012701	KIZ	0.347368
ipsilateral_degree_global	ENSG.genes.annot	ENSG00000170961	3.0148	0.0012859	HAS2	0.347368
clustering_global	Midbrain_DA.genes.annot	ENSG00000172154	3.0278	0.0012318	OR8I2	0.34742
efficiency_l	Cortical_Neuron.genes.annot	ENSG00000135537	2.9639	0.0015187	AFG1L	0.347446
efficiency_l	Cortical_Neuron.genes.annot	ENSG00000227938	2.9604	0.0015364	AC104695.1	0.347446
efficiency_l	Cortical_Neuron.genes.annot	ENSG00000132517	2.9598	0.0015394	SLC52A1	0.347446
efficiency_l	Cortical_Neuron.genes.annot	ENSG00000152818	2.9595	0.0015406	UTRN	0.347446
efficiency_l	Cortical_Neuron.genes.annot	ENSG00000227789	2.9587	0.0015445	MTCYBP7	0.347446
clustering_global	Cortical_Neuron.genes.annot	ENSG00000182732	3.2784	0.00052205	RGS6	0.347665
clustering_global	Cortical_Neuron.genes.annot	ENSG00000262874	3.2657	0.00054592	C19orf84	0.347665
clustering_global	Cortical_Neuron.genes.annot	ENSG00000206776	3.2617	0.00055367	SNORA32	0.347665
clustering_global	Cortical_Neuron.genes.annot	ENSG00000254547	3.2612	0.0005547	AC036111.1	0.347665
clustering_global	Cortical_Neuron.genes.annot	ENSG00000162040	3.2575	0.00056205	HS3ST6	0.347665
clustering_global	Cortical_Neuron.genes.annot	ENSG00000159216	3.2566	0.00056382	RUNX1	0.347665
clustering_global	Cortical_Neuron.genes.annot	ENSG00000115464	3.2474	0.00058234	USP34	0.347665
clustering_global	Cortical_Neuron.genes.annot	ENSG00000136960	3.2432	0.00059097	ENPP2	0.347665
clustering_global	Cortical_Neuron.genes.annot	ENSG00000231584	3.2427	0.00059212	FAHD2CP	0.347665
clustering_global	Cortical_Neuron.genes.annot	ENSG00000251679	3.2377	0.00060258	AC073848.1	0.347665
clustering_global	Cortical_Neuron.genes.annot	ENSG00000250790	3.2376	0.00060265	AC127070.2	0.347665
clustering_global	Cortical_Neuron.genes.annot	ENSG00000233709	3.2353	0.00060749	MTND4P28	0.347665
clustering_global	Cortical_Neuron.genes.annot	ENSG00000242101	3.2341	0.00061009	RN7SL416P	0.347665
clustering_global	Cortical_Neuron.genes.annot	ENSG00000172005	3.231	0.00061684	MAL	0.347665
clustering_global	Cortical_Neuron.genes.annot	ENSG00000135414	3.2302	0.0006186	GDF11	0.347665
clustering_global	Cortical_Neuron.genes.annot	ENSG00000233039	3.2299	0.00061921	MTND5P30	0.347665
clustering_global	Cortical_Neuron.genes.annot	ENSG00000272236	3.2291	0.00062083	AL645939.5	0.347665
efficiency_l	Cortical_Neuron.genes.annot	ENSG00000105370	2.9562	0.001557	LIM2	0.347666
efficiency_l	Cortical_Neuron.genes.annot	ENSG00000225045	2.9538	0.0015693	MTND5P27	0.347666
efficiency_l	Cortical_Neuron.genes.annot	ENSG00000226700	2.9533	0.0015722	MTND4P25	0.347666
efficiency_l	Cortical_Neuron.genes.annot	ENSG00000217327	2.9532	0.0015725	RPS7P5	0.347666
efficiency_l	Cortical_Neuron.genes.annot	ENSG00000279791	2.952	0.0015785	AC018892.3	0.347666
path_length_l	Midbrain_DA.genes.annot	ENSG00000258154	3.0725	0.0010614	AL512356.2	0.347704
path_length_global	Midbrain_DA.genes.annot	ENSG00000174957	3.1658	0.00077319	OR5J2	0.347744
path_length_global	Midbrain_DA.genes.annot	ENSG00000254828	3.164	0.00077801	AP005597.1	0.347744
clustering_global	Cortical_Neuron.genes.annot	ENSG00000228604	3.2247	0.0006306	AL121759.1	0.347748
clustering_global	Cortical_Neuron.genes.annot	ENSG00000236709	3.223	0.00063419	DAPK1-IT1	0.347748
degree_global	Adult_brain.genes.annot	ENSG00000254411	3.5696	0.00017877	AP002512.1	0.347787
path_length_global	Fetal_brain.genes.annot	ENSG00000246082	3.1064	0.00094693	NUDT16P1	0.347861
efficiency_r	ENSG.genes.annot	ENSG00000156162	3.0177	0.0012736	DPY19L4	0.34795
efficiency_r	ENSG.genes.annot	ENSG00000189266	3.0071	0.0013189	PNRC2	0.34795
efficiency_r	ENSG.genes.annot	ENSG00000017260	3.0041	0.0013319	ATP2C1	0.34795
efficiency_r	ENSG.genes.annot	ENSG00000146540	3.002	0.0013413	C7orf50	0.34795
efficiency_r	ENSG.genes.annot	ENSG00000149133	3.0008	0.0013466	OR5F1	0.34795
clustering_l	Cortical_Neuron.genes.annot	ENSG00000268282	2.9915	0.0013881	AC010328.2	0.34795
clustering_global	Midbrain_DA.genes.annot	ENSG00000255294	3.0245	0.001245	OR4A50P	0.348153
clustering_global	Midbrain_DA.genes.annot	ENSG00000213949	3.0239	0.0012476	ITGA1	0.348153
ipsilateral_degree_l	Cortical_Neuron.genes.annot	ENSG00000187091	2.9364	0.0016602	PLCD1	0.348179
efficiency_l	Cortical_Neuron.genes.annot	ENSG00000232439	2.9484	0.0015972	RPL18AP7	0.348234
efficiency_l	Cortical_Neuron.genes.annot	ENSG00000226238	2.9479	0.0015999	AC132807.1	0.348234
efficiency_l	Cortical_Neuron.genes.annot	ENSG00000235361	2.947	0.0016044	AC016292.1	0.348234
efficiency_l	Cortical_Neuron.genes.annot	ENSG00000255283	2.946	0.0016097	AP005597.3	0.348234
efficiency_l	Cortical_Neuron.genes.annot	ENSG00000138834	2.9443	0.0016183	MAPK8IP3	0.348234
efficiency_l	Cortical_Neuron.genes.annot	ENSG00000214535	2.9432	0.0016244	RPS15AP1	0.348234
efficiency_l	Cortical_Neuron.genes.annot	ENSG00000185701	2.9414	0.0016336	OR5M5P	0.348234
efficiency_l	Cortical_Neuron.genes.annot	ENSG00000185758	2.9413	0.001634	CLDN24	0.348234
degree_global	Midbrain_DA.genes.annot	ENSG00000230416	2.9867	0.0014102	OR5M4P	0.348243
degree_global	Midbrain_DA.genes.annot	ENSG00000214535	2.9825	0.0014293	RPS15AP1	0.348243
degree_global	Midbrain_DA.genes.annot	ENSG00000226317	2.9824	0.0014298	LINC00351	0.348243
degree_global	Midbrain_DA.genes.annot	ENSG00000111540	2.9819	0.0014326	RAB5B	0.348243
degree_global	Midbrain_DA.genes.annot	ENSG00000213604	2.9818	0.0014328	AC022882.1	0.348243
degree_global	Cortical_Neuron.genes.annot	ENSG00000254603	3.3524	0.00040062	OR5M6P	0.348244
degree_global	Cortical_Neuron.genes.annot	ENSG00000240230	3.3503	0.00040355	COX19	0.348244
path_length_global	Fetal_brain.genes.annot	ENSG00000216141	3.1036	0.00095585	MIR941-2	0.348352
path_length_global	Fetal_brain.genes.annot	ENSG00000232271	3.1019	0.00096153	AL096799.1	0.348352
ipsilateral_degree_global	Midbrain_DA.genes.annot	ENSG00000179695	2.9747	0.0014663	OR6C2	0.348359
small_worldness_global	Adult_brain.genes.annot	ENSG00000225864	3.1164	0.00091522	AL645939.2	0.348361
clustering_l	Midbrain_DA.genes.annot	ENSG00000229453	2.982	0.0014317	SPINK8	0.348557
clustering_l	Midbrain_DA.genes.annot	ENSG00000196455	2.981	0.0014366	PIK3R4	0.348557
clustering_l	Midbrain_DA.genes.annot	ENSG00000186326	2.9801	0.0014407	RGS9BP	0.348557
efficiency_l	Cortical_Neuron.genes.annot	ENSG00000223906	2.9398	0.0016422	AC104457.2	0.34857
ipsilateral_degree_global	Midbrain_DA.genes.annot	ENSG00000232091	2.9715	0.001482	PNLIPP1	0.348581
ipsilateral_degree_global	Midbrain_DA.genes.annot	ENSG00000226370	2.9697	0.0014903	LINC00375	0.348581
ipsilateral_degree_global	Midbrain_DA.genes.annot	ENSG00000199509	2.9694	0.0014921	RNA5SP477	0.348581
ipsilateral_degree_global	Midbrain_DA.genes.annot	ENSG00000207334	2.9677	0.0015002	RNU6-12P	0.348581
ipsilateral_degree_global	Midbrain_DA.genes.annot	ENSG00000271355	2.9659	0.0015088	AL356458.1	0.348581
ipsilateral_degree_global	Midbrain_DA.genes.annot	ENSG00000116030	2.9655	0.0015111	SUMO1	0.348581
ipsilateral_degree_global	Midbrain_DA.genes.annot	ENSG00000173473	2.965	0.0015135	SMARCC1	0.348581
small_worldness_global	ENSG.genes.annot	ENSG00000105697	3.0626	0.001097	HAMP	0.348602
small_worldness_global	ENSG.genes.annot	ENSG00000185758	3.0618	0.0011001	CLDN24	0.348602
small_worldness_global	ENSG.genes.annot	ENSG00000186326	3.0493	0.0011468	RGS9BP	0.348602
small_worldness_global	ENSG.genes.annot	ENSG00000156162	3.0482	0.0011511	DPY19L4	0.348602
small_worldness_global	ENSG.genes.annot	ENSG00000105281	3.0475	0.0011536	SLC1A5	0.348602
contralateral_degree_global	Midbrain_DA.genes.annot	ENSG00000229453	3.1436	0.0008343	SPINK8	0.348645
contralateral_degree_global	Midbrain_DA.genes.annot	ENSG00000166530	3.1403	0.00084385	HSBP1P2	0.348645
contralateral_degree_global	Midbrain_DA.genes.annot	ENSG00000232687	3.1377	0.00085133	RPL12P9	0.348645
contralateral_degree_global	Midbrain_DA.genes.annot	ENSG00000241356	3.1364	0.00085504	OR5G3	0.348645
contralateral_degree_global	Midbrain_DA.genes.annot	ENSG00000181785	3.135	0.00085935	OR5AS1	0.348645
ipsilateral_degree_global	Cortical_Neuron.genes.annot	ENSG00000254848	2.9883	0.0014025	OR5BN1P	0.348939
ipsilateral_degree_global	Cortical_Neuron.genes.annot	ENSG00000254037	2.9878	0.0014051	AC021733.3	0.348939
ipsilateral_degree_global	Cortical_Neuron.genes.annot	ENSG00000133019	2.9877	0.0014053	CHRM3	0.348939
path_length_global	Midbrain_DA.genes.annot	ENSG00000263769	3.1541	0.0008051	RN7SL367P	0.349052
path_length_global	Midbrain_DA.genes.annot	ENSG00000281831	3.1527	0.00080885	AL645929.2	0.349052
path_length_global	Midbrain_DA.genes.annot	ENSG00000222326	3.1517	0.00081161	MIR1908	0.349052
path_length_global	Midbrain_DA.genes.annot	ENSG00000279128	3.151	0.00081368	AC078925.2	0.349052
path_length_global	Midbrain_DA.genes.annot	ENSG00000246082	3.1466	0.00082581	NUDT16P1	0.349052
path_length_global	Midbrain_DA.genes.annot	ENSG00000103249	3.1458	0.00082809	CLCN7	0.349052
path_length_global	Midbrain_DA.genes.annot	ENSG00000270105	3.1457	0.00082857	AC136475.8	0.349052
path_length_global	Midbrain_DA.genes.annot	ENSG00000206631	3.1438	0.00083388	RNU6-657P	0.349052
efficiency_l	Midbrain_DA.genes.annot	ENSG00000260022	3.0039	0.0013328	AL031716.1	0.349063
efficiency_l	Midbrain_DA.genes.annot	ENSG00000166862	3.0029	0.0013369	CACNG2	0.349063
path_length_l	Fetal_brain.genes.annot	ENSG00000267765	3.0795	0.0010366	AC100793.3	0.349068
clustering_l	Cortical_Neuron.genes.annot	ENSG00000228818	2.989	0.0013995	AL359918.2	0.349145
clustering_l	Midbrain_DA.genes.annot	ENSG00000259535	2.9782	0.0014499	RPL21P12	0.349181
degree_global	Midbrain_DA.genes.annot	ENSG00000224079	2.9796	0.0014433	AC091729.1	0.349186
path_length_l	Fetal_brain.genes.annot	ENSG00000280244	3.0775	0.0010439	AL512356.3	0.349205
path_length_l	Fetal_brain.genes.annot	ENSG00000270415	3.0756	0.0010503	DPPA3P3	0.349205
small_worldness_l	Midbrain_DA.genes.annot	ENSG00000271904	2.96	0.0015383	AC091826.3	0.349359
small_worldness_l	Midbrain_DA.genes.annot	ENSG00000172199	2.9598	0.0015394	OR8U1	0.349359
small_worldness_l	Midbrain_DA.genes.annot	ENSG00000199792	2.9589	0.0015437	RNU6-1233P	0.349359
small_worldness_l	Midbrain_DA.genes.annot	ENSG00000235290	2.9583	0.0015467	HLA-W	0.349359
small_worldness_l	Midbrain_DA.genes.annot	ENSG00000229935	2.9581	0.0015479	MTCYBP9	0.349359
small_worldness_l	Midbrain_DA.genes.annot	ENSG00000088970	2.9576	0.00155	KIZ	0.349359
efficiency_global	Cortical_Neuron.genes.annot	ENSG00000225864	2.9917	0.0013871	AL645939.2	0.349363
ipsilateral_degree_global	Fetal_brain.genes.annot	ENSG00000255461	3.0424	0.0011734	OR8I1P	0.349412
ipsilateral_degree_global	Fetal_brain.genes.annot	ENSG00000189068	3.0414	0.0011773	VSTM1	0.349412
ipsilateral_degree_global	Cortical_Neuron.genes.annot	ENSG00000237388	2.9801	0.0014409	OR4A47	0.349412
ipsilateral_degree_global	Cortical_Neuron.genes.annot	ENSG00000181693	2.9793	0.0014444	OR8H1	0.349412
ipsilateral_degree_global	Cortical_Neuron.genes.annot	ENSG00000280314	2.9753	0.0014637	OR8K3	0.349412
ipsilateral_degree_global	Cortical_Neuron.genes.annot	ENSG00000215418	2.9738	0.0014705	PEX12P1	0.349412
ipsilateral_degree_global	Cortical_Neuron.genes.annot	ENSG00000205323	2.9711	0.0014834	SARNP	0.349412
ipsilateral_degree_global	Cortical_Neuron.genes.annot	ENSG00000199509	2.9694	0.0014921	RNA5SP477	0.349412
ipsilateral_degree_global	Cortical_Neuron.genes.annot	ENSG00000271727	2.9675	0.0015012	AL357054.2	0.349412
ipsilateral_degree_global	Cortical_Neuron.genes.annot	ENSG00000254576	2.9673	0.0015024	OR4C1P	0.349412
ipsilateral_degree_global	Cortical_Neuron.genes.annot	ENSG00000168356	2.9657	0.00151	SCN11A	0.349412
ipsilateral_degree_global	Cortical_Neuron.genes.annot	ENSG00000172199	2.9656	0.0015102	OR8U1	0.349412
ipsilateral_degree_global	Cortical_Neuron.genes.annot	ENSG00000167825	2.9654	0.0015112	OR5I1	0.349412
ipsilateral_degree_global	Cortical_Neuron.genes.annot	ENSG00000145911	2.9652	0.0015125	N4BP3	0.349412
ipsilateral_degree_global	Cortical_Neuron.genes.annot	ENSG00000141569	2.9638	0.0015193	TRIM65	0.349412
ipsilateral_degree_global	Cortical_Neuron.genes.annot	ENSG00000214626	2.9617	0.0015295	POLR3DP1	0.349412
ipsilateral_degree_global	Cortical_Neuron.genes.annot	ENSG00000255416	2.9613	0.0015318	OR10AF1P	0.349412
ipsilateral_degree_global	Cortical_Neuron.genes.annot	ENSG00000115042	2.9603	0.0015367	FAHD2A	0.349412
ipsilateral_degree_global	Cortical_Neuron.genes.annot	ENSG00000223497	2.9601	0.0015376	H2BP4	0.349412
ipsilateral_degree_global	Cortical_Neuron.genes.annot	ENSG00000279311	2.9601	0.0015379	AC092999.1	0.349412
ipsilateral_degree_global	Cortical_Neuron.genes.annot	ENSG00000231503	2.9584	0.001546	PTMAP4	0.349412
ipsilateral_degree_global	Cortical_Neuron.genes.annot	ENSG00000232994	2.9584	0.001546	RPL7P14	0.349412
ipsilateral_degree_global	Cortical_Neuron.genes.annot	ENSG00000270285	2.9583	0.0015466	AC124916.2	0.349412
efficiency_r	Midbrain_DA.genes.annot	ENSG00000173706	3.0173	0.0012751	HEG1	0.349423
efficiency_r	Midbrain_DA.genes.annot	ENSG00000184451	3.0156	0.0012825	CCR10	0.349423
efficiency_r	Midbrain_DA.genes.annot	ENSG00000225045	3.0148	0.0012858	MTND5P27	0.349423
efficiency_r	Midbrain_DA.genes.annot	ENSG00000280314	3.0142	0.0012885	OR8K3	0.349423
efficiency_r	Midbrain_DA.genes.annot	ENSG00000164574	3.0134	0.0012919	GALNT10	0.349423
small_worldness_l	Fetal_brain.genes.annot	ENSG00000254212	2.9959	0.001368	AC009901.2	0.349516
small_worldness_l	Fetal_brain.genes.annot	ENSG00000252894	2.9954	0.0013706	Y_RNA	0.349516
ipsilateral_degree_l	Cortical_Neuron.genes.annot	ENSG00000231969	2.9312	0.0016885	MMADHC-DT	0.349562
ipsilateral_degree_l	Cortical_Neuron.genes.annot	ENSG00000108509	2.9311	0.001689	CAMTA2	0.349562
ipsilateral_degree_l	Cortical_Neuron.genes.annot	ENSG00000232242	2.9307	0.0016912	ZYG11AP1	0.349562
ipsilateral_degree_l	Cortical_Neuron.genes.annot	ENSG00000172113	2.9299	0.0016954	NME6	0.349562
ipsilateral_degree_l	Cortical_Neuron.genes.annot	ENSG00000105784	2.9291	0.0017	RUNDC3B	0.349562
path_length_global	Fetal_brain.genes.annot	ENSG00000141367	3.0988	0.00097162	CLTC	0.349597
small_worldness_l	Fetal_brain.genes.annot	ENSG00000270130	2.9932	0.0013804	AC068790.7	0.349677
small_worldness_l	Fetal_brain.genes.annot	ENSG00000231653	2.9918	0.0013865	AC010731.4	0.349677
small_worldness_l	Fetal_brain.genes.annot	ENSG00000185701	2.9908	0.0013912	OR5M5P	0.349677
efficiency_global	Midbrain_DA.genes.annot	ENSG00000257966	3.0051	0.0013273	OLA1P3	0.349744
efficiency_global	Midbrain_DA.genes.annot	ENSG00000103249	3.0033	0.0013355	CLCN7	0.349744
efficiency_global	Midbrain_DA.genes.annot	ENSG00000252894	3.0013	0.0013441	Y_RNA	0.349744
efficiency_global	Midbrain_DA.genes.annot	ENSG00000146540	2.9999	0.0013504	C7orf50	0.349744
efficiency_global	Midbrain_DA.genes.annot	ENSG00000181767	2.9988	0.0013553	OR8H2	0.349744
efficiency_global	Midbrain_DA.genes.annot	ENSG00000113739	2.9979	0.0013594	STC2	0.349744
contralateral_degree_global	Midbrain_DA.genes.annot	ENSG00000213777	3.1301	0.00087368	AC011487.1	0.349765
contralateral_degree_global	Midbrain_DA.genes.annot	ENSG00000255204	3.1238	0.0008926	AC036111.2	0.349765
contralateral_degree_global	Midbrain_DA.genes.annot	ENSG00000254164	3.1234	0.00089401	AC008663.3	0.349765
contralateral_degree_global	Midbrain_DA.genes.annot	ENSG00000271355	3.1232	0.00089448	AL356458.1	0.349765
contralateral_degree_global	Midbrain_DA.genes.annot	ENSG00000150269	3.122	0.00089825	OR5M9	0.349765
contralateral_degree_global	Midbrain_DA.genes.annot	ENSG00000234149	3.1208	0.0009019	AC018511.2	0.349765
path_length_r	ENSG.genes.annot	ENSG00000165283	2.9461	0.0016089	STOML2	0.349818
small_worldness_global	ENSG.genes.annot	ENSG00000124762	3.0414	0.0011773	CDKN1A	0.349835
contralateral_degree_global	Fetal_brain.genes.annot	ENSG00000235238	3.3223	0.00044646	SUMO2P1	0.349878
contralateral_degree_global	Fetal_brain.genes.annot	ENSG00000176998	3.3171	0.00045485	HCG4	0.349878
contralateral_degree_global	Fetal_brain.genes.annot	ENSG00000235129	3.3142	0.00045956	FABP7P2	0.349878
ipsilateral_degree_l	Cortical_Neuron.genes.annot	ENSG00000172199	2.9269	0.0017117	OR8U1	0.349944
ipsilateral_degree_l	Cortical_Neuron.genes.annot	ENSG00000228604	2.926	0.001717	AL121759.1	0.349944
ipsilateral_degree_l	Cortical_Neuron.genes.annot	ENSG00000249772	2.9251	0.0017218	AC026427.1	0.349944
clustering_global	ENSG.genes.annot	ENSG00000131374	3.3886	0.0003512	TBC1D5	0.349954
clustering_global	ENSG.genes.annot	ENSG00000196411	3.3827	0.00035892	EPHB4	0.349954
clustering_global	ENSG.genes.annot	ENSG00000187164	3.3671	0.0003798	SHTN1	0.349954
clustering_global	ENSG.genes.annot	ENSG00000284194	3.3424	0.0004153	SCO2	0.349954
clustering_global	ENSG.genes.annot	ENSG00000130881	3.3405	0.00041809	LRP3	0.349954
clustering_global	ENSG.genes.annot	ENSG00000020633	3.3057	0.00047366	RUNX3	0.349954
clustering_global	ENSG.genes.annot	ENSG00000025708	3.3013	0.00048114	TYMP	0.349954
clustering_global	ENSG.genes.annot	ENSG00000162040	3.2986	0.00048587	HS3ST6	0.349954
clustering_global	ENSG.genes.annot	ENSG00000221955	3.2946	0.00049278	SLC12A8	0.349954
clustering_global	ENSG.genes.annot	ENSG00000174937	3.2355	0.00060708	OR5M3	0.349954
clustering_global	ENSG.genes.annot	ENSG00000136999	3.213	0.00065686	CCN3	0.349954
clustering_global	ENSG.genes.annot	ENSG00000150269	3.2071	0.0006704	OR5M9	0.349954
clustering_global	ENSG.genes.annot	ENSG00000088970	3.2019	0.00068269	KIZ	0.349954
clustering_global	ENSG.genes.annot	ENSG00000017260	3.1929	0.00070417	ATP2C1	0.349954
clustering_global	ENSG.genes.annot	ENSG00000164850	3.1583	0.00079356	GPER1	0.349954
clustering_global	ENSG.genes.annot	ENSG00000116218	3.1543	0.00080432	NPHS2	0.349954
clustering_global	ENSG.genes.annot	ENSG00000124762	3.1535	0.00080662	CDKN1A	0.349954
clustering_global	ENSG.genes.annot	ENSG00000283154	3.1484	0.00082096	IQCJ-SCHIP1	0.349954
clustering_global	ENSG.genes.annot	ENSG00000148841	3.1396	0.00084577	ITPRIP	0.349954
clustering_global	ENSG.genes.annot	ENSG00000170961	3.1288	0.0008777	HAS2	0.349954
clustering_global	ENSG.genes.annot	ENSG00000163590	3.1283	0.000879	PPM1L	0.349954
clustering_global	ENSG.genes.annot	ENSG00000105556	3.1242	0.0008915	MIER2	0.349954
clustering_global	ENSG.genes.annot	ENSG00000181785	3.1175	0.00091206	OR5AS1	0.349954
clustering_global	ENSG.genes.annot	ENSG00000255223	3.1164	0.00091533	OR5M11	0.349954
clustering_global	ENSG.genes.annot	ENSG00000174827	3.1163	0.00091559	PDZK1	0.349954
clustering_global	ENSG.genes.annot	ENSG00000115464	3.1161	0.00091636	USP34	0.349954
clustering_global	ENSG.genes.annot	ENSG00000105281	3.1154	0.00091844	SLC1A5	0.349954
clustering_global	ENSG.genes.annot	ENSG00000204616	3.1025	0.00095946	TRIM31	0.349954
clustering_global	ENSG.genes.annot	ENSG00000174970	3.0928	0.0009915	OR10AG1	0.349954
clustering_global	ENSG.genes.annot	ENSG00000179588	3.0881	0.0010073	ZFPM1	0.349954
clustering_global	ENSG.genes.annot	ENSG00000262874	3.0756	0.0010505	C19orf84	0.349954
clustering_global	ENSG.genes.annot	ENSG00000156110	3.0753	0.0010515	ADK	0.349954
clustering_global	ENSG.genes.annot	ENSG00000181752	3.0689	0.0010741	OR8K5	0.349954
clustering_global	ENSG.genes.annot	ENSG00000198171	3.0668	0.0010819	DDRGK1	0.349954
clustering_global	ENSG.genes.annot	ENSG00000185885	3.0598	0.0011075	IFITM1	0.349954
clustering_global	ENSG.genes.annot	ENSG00000181693	3.0534	0.0011313	OR8H1	0.349954
clustering_global	ENSG.genes.annot	ENSG00000243716	3.0528	0.0011337	NPIPB5	0.349954
clustering_global	ENSG.genes.annot	ENSG00000181761	3.0523	0.0011356	OR8H3	0.349954
clustering_global	ENSG.genes.annot	ENSG00000204179	3.0516	0.001138	PTPN20A	0.349954
clustering_global	ENSG.genes.annot	ENSG00000174501	3.0506	0.0011417	ANKRD36C	0.349954
clustering_global	ENSG.genes.annot	ENSG00000183785	3.0483	0.0011507	TUBA8	0.349954
clustering_global	ENSG.genes.annot	ENSG00000172489	3.0464	0.0011581	OR5T3	0.349954
clustering_global	ENSG.genes.annot	ENSG00000172154	3.0433	0.0011701	OR8I2	0.349954
clustering_global	ENSG.genes.annot	ENSG00000146700	3.0413	0.0011777	SSC4D	0.349954
clustering_l	Adult_brain.genes.annot	ENSG00000258739	3.3803	0.00036203	ENO1P2	0.350059
clustering_l	Adult_brain.genes.annot	ENSG00000254795	3.3769	0.00036654	OR5AP1P	0.350059
contralateral_degree_global	Midbrain_DA.genes.annot	ENSG00000233039	3.1149	0.00092004	MTND5P30	0.350083
contralateral_degree_global	Midbrain_DA.genes.annot	ENSG00000162040	3.1127	0.00092699	HS3ST6	0.350083
contralateral_degree_global	Midbrain_DA.genes.annot	ENSG00000199509	3.1116	0.0009303	RNA5SP477	0.350083
contralateral_degree_global	Midbrain_DA.genes.annot	ENSG00000172650	3.1113	0.0009312	AGAP5	0.350083
contralateral_degree_global	Midbrain_DA.genes.annot	ENSG00000123472	3.1099	0.00093591	ATPAF1	0.350083
small_worldness_global	Cortical_Neuron.genes.annot	ENSG00000260066	2.9925	0.0013836	AC112176.1	0.350157
small_worldness_global	ENSG.genes.annot	ENSG00000148841	3.0361	0.0011981	ITPRIP	0.350179
small_worldness_global	Adult_brain.genes.annot	ENSG00000241997	3.1128	0.00092669	RN7SL323P	0.350189
small_worldness_r	ENSG.genes.annot	ENSG00000125820	3.0361	0.0011984	NKX2-2	0.350267
clustering_global	Fetal_brain.genes.annot	ENSG00000234174	3.4149	0.00031901	AC016683.1	0.350312
clustering_global	Fetal_brain.genes.annot	ENSG00000256427	3.414	0.00032009	AC010175.1	0.350312
path_length_l	Fetal_brain.genes.annot	ENSG00000258154	3.0725	0.0010614	AL512356.2	0.350356
path_length_l	Fetal_brain.genes.annot	ENSG00000237606	3.0709	0.0010671	AC091286.1	0.350356
small_worldness_l	Fetal_brain.genes.annot	ENSG00000262227	2.9887	0.0014006	AC004771.2	0.350363
ipsilateral_degree_l	Fetal_brain.genes.annot	ENSG00000254518	3.0105	0.001304	LINC02750	0.35041
ipsilateral_degree_l	Fetal_brain.genes.annot	ENSG00000258498	3.0097	0.0013074	DIO3OS	0.35041
efficiency_global	Fetal_brain.genes.annot	ENSG00000222578	3.0104	0.0013047	RNA5SP345	0.350463
efficiency_global	Fetal_brain.genes.annot	ENSG00000235065	3.0096	0.0013078	RPL24P2	0.350463
efficiency_global	Fetal_brain.genes.annot	ENSG00000270712	3.0092	0.0013095	AL591222.2	0.350463
efficiency_global	Fetal_brain.genes.annot	ENSG00000236527	3.008	0.0013149	ARF4P2	0.350463
efficiency_global	Fetal_brain.genes.annot	ENSG00000256427	3.005	0.0013279	AC010175.1	0.350463
efficiency_global	Fetal_brain.genes.annot	ENSG00000257912	3.0025	0.0013389	LINC02258	0.350463
efficiency_global	Fetal_brain.genes.annot	ENSG00000252894	3.0013	0.0013441	Y_RNA	0.350463
efficiency_global	Fetal_brain.genes.annot	ENSG00000174982	3.001	0.0013455	OR4S2	0.350463
efficiency_global	Fetal_brain.genes.annot	ENSG00000240606	2.9995	0.0013521	RN7SL564P	0.350463
efficiency_global	Fetal_brain.genes.annot	ENSG00000148572	2.999	0.0013543	NRBF2	0.350463
ipsilateral_degree_global	Fetal_brain.genes.annot	ENSG00000251679	3.0382	0.0011899	AC073848.1	0.350614
ipsilateral_degree_global	Fetal_brain.genes.annot	ENSG00000275719	3.037	0.0011947	AC008622.2	0.350614
small_worldness_r	Midbrain_DA.genes.annot	ENSG00000139971	2.9982	0.0013578	ARMH4	0.350619
small_worldness_r	Midbrain_DA.genes.annot	ENSG00000229701	2.998	0.0013587	MTND2P20	0.350619
small_worldness_r	Midbrain_DA.genes.annot	ENSG00000212710	2.9978	0.0013596	CTAGE1	0.350619
small_worldness_r	Midbrain_DA.genes.annot	ENSG00000178381	2.9971	0.0013628	ZFAND2A	0.350619
clustering_l	Midbrain_DA.genes.annot	ENSG00000231979	2.975	0.0014647	AL356361.2	0.350699
clustering_l	Midbrain_DA.genes.annot	ENSG00000271904	2.974	0.0014695	AC091826.3	0.350699
ipsilateral_degree_global	Cortical_Neuron.genes.annot	ENSG00000222326	2.9557	0.0015599	MIR1908	0.350911
path_length_l	Cortical_Neuron.genes.annot	ENSG00000119004	3.0374	0.0011933	CYP20A1	0.350924
ipsilateral_degree_global	Fetal_brain.genes.annot	ENSG00000136999	3.035	0.0012025	CCN3	0.350943
path_length_global	ENSG.genes.annot	ENSG00000131374	2.9339	0.0016737	TBC1D5	0.351063
path_length_global	Adult_brain.genes.annot	ENSG00000262874	3.6629	0.0001247	C19orf84	0.351064
path_length_global	Adult_brain.genes.annot	ENSG00000204625	3.6481	0.00013212	HCG9	0.351064
path_length_global	Adult_brain.genes.annot	ENSG00000095906	3.6443	0.00013406	NUBP2	0.351064
path_length_global	Adult_brain.genes.annot	ENSG00000237442	3.6391	0.00013678	HNRNPA1P57	0.351064
path_length_global	Adult_brain.genes.annot	ENSG00000254164	3.6141	0.00015068	AC008663.3	0.351064
path_length_global	Adult_brain.genes.annot	ENSG00000253545	3.6036	0.00015692	IGHV3-52	0.351064
path_length_global	Adult_brain.genes.annot	ENSG00000254424	3.583	0.00016981	AP003733.2	0.351064
path_length_global	Adult_brain.genes.annot	ENSG00000269487	3.5712	0.0001777	AC008635.2	0.351064
path_length_global	Adult_brain.genes.annot	ENSG00000196455	3.5612	0.00018456	PIK3R4	0.351064
path_length_global	Adult_brain.genes.annot	ENSG00000184451	3.5204	0.00021548	CCR10	0.351064
path_length_global	Adult_brain.genes.annot	ENSG00000203760	3.5019	0.00023097	CENPW	0.351064
path_length_global	Adult_brain.genes.annot	ENSG00000174970	3.4988	0.00023365	OR10AG1	0.351064
path_length_global	Adult_brain.genes.annot	ENSG00000187164	3.495	0.00023704	SHTN1	0.351064
path_length_global	Adult_brain.genes.annot	ENSG00000173706	3.4743	0.00025608	HEG1	0.351064
path_length_global	Adult_brain.genes.annot	ENSG00000255140	3.4685	0.00026166	OR5BN2P	0.351064
path_length_global	Adult_brain.genes.annot	ENSG00000136940	3.4575	0.00027261	PDCL	0.351064
path_length_global	Adult_brain.genes.annot	ENSG00000238280	3.4511	0.00027911	AC067751.1	0.351064
path_length_global	Adult_brain.genes.annot	ENSG00000264238	3.4493	0.000281	AL590084.1	0.351064
path_length_global	Adult_brain.genes.annot	ENSG00000181785	3.4487	0.0002816	OR5AS1	0.351064
path_length_global	Adult_brain.genes.annot	ENSG00000099769	3.4404	0.00029041	IGFALS	0.351064
path_length_global	Adult_brain.genes.annot	ENSG00000268889	3.4298	0.00030204	AC008750.7	0.351064
path_length_global	Adult_brain.genes.annot	ENSG00000254524	3.4279	0.00030416	OR8I4P	0.351064
path_length_global	Adult_brain.genes.annot	ENSG00000112214	3.4063	0.00032929	FHL5	0.351064
path_length_global	Adult_brain.genes.annot	ENSG00000167995	3.3987	0.00033859	BEST1	0.351064
path_length_global	Adult_brain.genes.annot	ENSG00000227806	3.3901	0.00034933	OR5W1P	0.351064
path_length_global	Adult_brain.genes.annot	ENSG00000232850	3.3866	0.00035378	AL590708.1	0.351064
path_length_global	Adult_brain.genes.annot	ENSG00000184741	3.3849	0.00035608	OR5AQ1P	0.351064
path_length_global	Adult_brain.genes.annot	ENSG00000181780	3.381	0.00036107	OR5J1P	0.351064
path_length_global	Adult_brain.genes.annot	ENSG00000228513	3.3789	0.0003639	AC023271.2	0.351064
path_length_global	Adult_brain.genes.annot	ENSG00000205025	3.3777	0.00036553	OR5G5P	0.351064
path_length_global	Adult_brain.genes.annot	ENSG00000144130	3.372	0.00037311	NT5DC4	0.351064
path_length_global	Adult_brain.genes.annot	ENSG00000187612	3.3637	0.00038451	OR5W2	0.351064
path_length_global	Adult_brain.genes.annot	ENSG00000149133	3.3557	0.0003958	OR5F1	0.351064
path_length_global	Adult_brain.genes.annot	ENSG00000103024	3.3556	0.00039596	NME3	0.351064
path_length_global	Adult_brain.genes.annot	ENSG00000229565	3.3551	0.00039663	LINC02264	0.351064
path_length_global	Adult_brain.genes.annot	ENSG00000242208	3.348	0.00040699	RPL5P29	0.351064
path_length_global	Adult_brain.genes.annot	ENSG00000225538	3.3458	0.00041028	OR5BE1P	0.351064
path_length_global	Adult_brain.genes.annot	ENSG00000255485	3.3448	0.00041174	OR5G4P	0.351064
path_length_global	Adult_brain.genes.annot	ENSG00000148334	3.3432	0.00041402	PTGES2	0.351064
path_length_global	Adult_brain.genes.annot	ENSG00000182365	3.3418	0.0004162	OR5F2P	0.351064
path_length_global	Adult_brain.genes.annot	ENSG00000232994	3.3356	0.00042555	RPL7P14	0.351064
path_length_global	Adult_brain.genes.annot	ENSG00000254723	3.3329	0.00042974	OR4A12P	0.351064
path_length_global	Adult_brain.genes.annot	ENSG00000178381	3.3301	0.000434	ZFAND2A	0.351064
path_length_global	Adult_brain.genes.annot	ENSG00000172236	3.3246	0.00044274	TPSAB1	0.351064
path_length_global	Adult_brain.genes.annot	ENSG00000181296	3.3235	0.00044445	OR5G1P	0.351064
path_length_global	Adult_brain.genes.annot	ENSG00000284194	3.3223	0.00044634	SCO2	0.351064
path_length_global	Adult_brain.genes.annot	ENSG00000227766	3.3219	0.00044706	AL671277.1	0.351064
path_length_global	Adult_brain.genes.annot	ENSG00000255217	3.3188	0.00045206	OR5J7P	0.351064
path_length_global	Adult_brain.genes.annot	ENSG00000181767	3.3185	0.00045253	OR8H2	0.351064
path_length_global	Adult_brain.genes.annot	ENSG00000181698	3.3083	0.00046929	OR5T1	0.351064
path_length_global	Adult_brain.genes.annot	ENSG00000180189	3.3074	0.00047088	HMGB1P14	0.351064
path_length_global	Adult_brain.genes.annot	ENSG00000229043	3.3055	0.0004741	AC091729.3	0.351064
path_length_global	Adult_brain.genes.annot	ENSG00000230416	3.2934	0.00049492	OR5M4P	0.351064
path_length_global	Adult_brain.genes.annot	ENSG00000272100	3.2918	0.0004978	AL513218.1	0.351064
path_length_global	Adult_brain.genes.annot	ENSG00000254807	3.2906	0.00049993	OR10AK1P	0.351064
path_length_global	Adult_brain.genes.annot	ENSG00000270415	3.2862	0.00050778	DPPA3P3	0.351064
path_length_global	Adult_brain.genes.annot	ENSG00000255077	3.2793	0.0005203	OR4X7P	0.351064
path_length_global	Adult_brain.genes.annot	ENSG00000232479	3.2757	0.00052691	AC010900.1	0.351064
path_length_global	Adult_brain.genes.annot	ENSG00000229390	3.275	0.00052836	MICD	0.351064
path_length_global	Adult_brain.genes.annot	ENSG00000168496	3.2739	0.00053045	FEN1	0.351064
path_length_global	Adult_brain.genes.annot	ENSG00000174914	3.2728	0.00053249	OR9G1	0.351064
path_length_global	Adult_brain.genes.annot	ENSG00000172487	3.2699	0.00053791	OR8J1	0.351064
path_length_global	Adult_brain.genes.annot	ENSG00000124900	3.2686	0.00054039	TRIM51	0.351064
path_length_global	Adult_brain.genes.annot	ENSG00000254848	3.2649	0.00054747	OR5BN1P	0.351064
path_length_global	Adult_brain.genes.annot	ENSG00000267765	3.2558	0.00056536	AC100793.3	0.351064
path_length_global	Adult_brain.genes.annot	ENSG00000259477	3.2551	0.00056668	AC012653.1	0.351064
path_length_global	Adult_brain.genes.annot	ENSG00000272821	3.2533	0.00057039	U62317.2	0.351064
path_length_global	Adult_brain.genes.annot	ENSG00000255042	3.2527	0.00057158	AC109635.3	0.351064
path_length_global	Adult_brain.genes.annot	ENSG00000260710	3.2526	0.00057173	AC120498.4	0.351064
path_length_global	Adult_brain.genes.annot	ENSG00000243445	3.2511	0.00057478	AC106820.1	0.351064
path_length_l	Fetal_brain.genes.annot	ENSG00000232271	3.0669	0.0010813	AL096799.1	0.351191
path_length_l	Fetal_brain.genes.annot	ENSG00000236357	3.0649	0.0010887	EI24P1	0.351191
path_length_l	Fetal_brain.genes.annot	ENSG00000225174	3.0646	0.0010897	OSTM1-AS1	0.351191
small_worldness_l	Fetal_brain.genes.annot	ENSG00000228604	2.9866	0.0014106	AL121759.1	0.351193
small_worldness_l	Midbrain_DA.genes.annot	ENSG00000136940	2.9547	0.0015648	PDCL	0.351194
efficiency_l	Midbrain_DA.genes.annot	ENSG00000253959	2.9961	0.0013673	LINC01863	0.351247
efficiency_l	Midbrain_DA.genes.annot	ENSG00000145919	2.996	0.0013678	BOD1	0.351247
efficiency_l	Midbrain_DA.genes.annot	ENSG00000116030	2.9929	0.0013815	SUMO1	0.351247
efficiency_l	Midbrain_DA.genes.annot	ENSG00000186124	2.9902	0.001394	OR9M1P	0.351247
efficiency_l	Midbrain_DA.genes.annot	ENSG00000258702	2.9894	0.0013976	AL137786.1	0.351247
efficiency_l	Midbrain_DA.genes.annot	ENSG00000228669	2.9892	0.0013986	LINC00448	0.351247
efficiency_l	Midbrain_DA.genes.annot	ENSG00000199792	2.9889	0.0013998	RNU6-1233P	0.351247
efficiency_l	Midbrain_DA.genes.annot	ENSG00000235238	2.9888	0.0014004	SUMO2P1	0.351247
efficiency_l	Midbrain_DA.genes.annot	ENSG00000252371	2.9877	0.0014052	RNU6-725P	0.351247
contralateral_degree_global	Midbrain_DA.genes.annot	ENSG00000201800	3.1068	0.00094576	Y_RNA	0.351277
clustering_l	ENSG.genes.annot	ENSG00000124762	2.9522	0.0015775	CDKN1A	0.351319
clustering_l	ENSG.genes.annot	ENSG00000105281	2.9499	0.0015895	SLC1A5	0.351319
clustering_l	ENSG.genes.annot	ENSG00000204179	2.9486	0.0015961	PTPN20A	0.351319
clustering_r	ENSG.genes.annot	ENSG00000205683	3.5353	0.00020369	DPF3	0.351382
clustering_r	ENSG.genes.annot	ENSG00000095906	3.4938	0.00023806	NUBP2	0.351382
clustering_r	ENSG.genes.annot	ENSG00000170027	3.4855	0.00024563	YWHAG	0.351382
clustering_r	ENSG.genes.annot	ENSG00000164850	3.4742	0.00025621	GPER1	0.351382
contralateral_degree_global	Midbrain_DA.genes.annot	ENSG00000188716	3.1029	0.00095819	DUPD1	0.351455
contralateral_degree_global	Midbrain_DA.genes.annot	ENSG00000105649	3.1023	0.00096021	RAB3A	0.351455
contralateral_degree_global	Midbrain_DA.genes.annot	ENSG00000226544	3.1004	0.00096623	RPL7P22	0.351455
efficiency_l	Cortical_Neuron.genes.annot	ENSG00000267765	2.9359	0.0016626	AC100793.3	0.351483
ipsilateral_degree_l	Cortical_Neuron.genes.annot	ENSG00000237388	2.9225	0.0017361	OR4A47	0.351493
ipsilateral_degree_l	Cortical_Neuron.genes.annot	ENSG00000127957	2.9207	0.0017465	PMS2P3	0.351523
ipsilateral_degree_l	Cortical_Neuron.genes.annot	ENSG00000159167	2.9201	0.0017496	STC1	0.351523
clustering_l	ENSG.genes.annot	ENSG00000186326	2.9417	0.0016323	RGS9BP	0.351575
clustering_l	ENSG.genes.annot	ENSG00000088970	2.9408	0.0016367	KIZ	0.351575
efficiency_l	ENSG.genes.annot	ENSG00000184451	3.066	0.0010847	CCR10	0.35162
path_length_l	Fetal_brain.genes.annot	ENSG00000225928	3.0623	0.001098	CACYBPP1	0.351708
small_worldness_l	Fetal_brain.genes.annot	ENSG00000213719	2.9847	0.0014194	CLIC1	0.351717
ipsilateral_degree_global	Midbrain_DA.genes.annot	ENSG00000105549	2.9602	0.0015372	THEG	0.351726
ipsilateral_degree_global	Midbrain_DA.genes.annot	ENSG00000231503	2.9584	0.001546	PTMAP4	0.351726
ipsilateral_degree_global	Midbrain_DA.genes.annot	ENSG00000205002	2.9563	0.0015566	AARD	0.351726
ipsilateral_degree_global	Midbrain_DA.genes.annot	ENSG00000222326	2.9557	0.0015599	MIR1908	0.351726
ipsilateral_degree_global	Midbrain_DA.genes.annot	ENSG00000235129	2.9556	0.0015605	FABP7P2	0.351726
path_length_l	Midbrain_DA.genes.annot	ENSG00000206579	3.0646	0.0010899	XKR4	0.351731
path_length_l	Midbrain_DA.genes.annot	ENSG00000111911	3.0636	0.0010935	HINT3	0.351731
path_length_l	Midbrain_DA.genes.annot	ENSG00000231636	3.0635	0.0010937	AGBL5-AS1	0.351731
clustering_l	Cortical_Neuron.genes.annot	ENSG00000254848	2.9852	0.0014168	OR5BN1P	0.351794
small_worldness_global	Midbrain_DA.genes.annot	ENSG00000284543	2.961	0.0015331	LINC01226	0.351814
small_worldness_global	Midbrain_DA.genes.annot	ENSG00000253545	2.9594	0.0015413	IGHV3-52	0.351814
small_worldness_global	Midbrain_DA.genes.annot	ENSG00000271904	2.9581	0.0015475	AC091826.3	0.351814
small_worldness_global	Midbrain_DA.genes.annot	ENSG00000272215	2.9559	0.0015587	U7	0.351814
small_worldness_global	Midbrain_DA.genes.annot	ENSG00000174937	2.9559	0.0015589	OR5M3	0.351814
small_worldness_global	Midbrain_DA.genes.annot	ENSG00000270095	2.9544	0.0015665	AC068790.6	0.351814
small_worldness_global	Midbrain_DA.genes.annot	ENSG00000273232	2.9521	0.0015783	AC090912.3	0.351814
small_worldness_global	Midbrain_DA.genes.annot	ENSG00000201852	2.9517	0.0015801	RNU6-702P	0.351814
small_worldness_global	Midbrain_DA.genes.annot	ENSG00000240207	2.9517	0.0015804	AC080013.1	0.351814
small_worldness_global	Midbrain_DA.genes.annot	ENSG00000255196	2.9515	0.0015809	OR4A17P	0.351814
clustering_global	Midbrain_DA.genes.annot	ENSG00000258128	3.0187	0.0012693	MKRN9P	0.351825
clustering_global	Midbrain_DA.genes.annot	ENSG00000118855	3.0176	0.0012741	MFSD1	0.351825
efficiency_r	Adult_brain.genes.annot	ENSG00000271841	3.2073	0.00066996	U7	0.35191
small_worldness_global	Cortical_Neuron.genes.annot	ENSG00000123411	2.9849	0.0014184	IKZF4	0.351981
small_worldness_global	Cortical_Neuron.genes.annot	ENSG00000214626	2.9848	0.0014189	POLR3DP1	0.351981
small_worldness_global	Cortical_Neuron.genes.annot	ENSG00000242602	2.9845	0.0014203	AC008953.1	0.351981
small_worldness_global	Cortical_Neuron.genes.annot	ENSG00000205502	2.9839	0.0014229	C2CD4B	0.351981
small_worldness_global	Cortical_Neuron.genes.annot	ENSG00000178381	2.9824	0.0014299	ZFAND2A	0.351981
small_worldness_global	Cortical_Neuron.genes.annot	ENSG00000172199	2.981	0.0014367	OR8U1	0.351981
small_worldness_global	Cortical_Neuron.genes.annot	ENSG00000136999	2.9804	0.0014396	CCN3	0.351981
small_worldness_global	Cortical_Neuron.genes.annot	ENSG00000280007	2.9794	0.0014443	AC008079.1	0.351981
path_length_r	Fetal_brain.genes.annot	ENSG00000272476	3.5454	0.00019603	AL024507.3	0.351981
path_length_r	Fetal_brain.genes.annot	ENSG00000172461	3.5367	0.00020258	FUT9	0.351981
path_length_r	Fetal_brain.genes.annot	ENSG00000184451	3.5301	0.00020771	CCR10	0.351981
clustering_global	Midbrain_DA.genes.annot	ENSG00000114739	3.0112	0.001301	ACVR2B	0.35204
clustering_global	Midbrain_DA.genes.annot	ENSG00000271904	3.0064	0.0013217	AC091826.3	0.35204
clustering_global	Midbrain_DA.genes.annot	ENSG00000181780	3.0055	0.0013258	OR5J1P	0.35204
clustering_global	Midbrain_DA.genes.annot	ENSG00000280007	3.0055	0.0013259	AC008079.1	0.35204
clustering_global	Midbrain_DA.genes.annot	ENSG00000272498	3.0052	0.0013269	AC090948.2	0.35204
clustering_global	Midbrain_DA.genes.annot	ENSG00000226370	3.0049	0.0013282	LINC00375	0.35204
clustering_global	Midbrain_DA.genes.annot	ENSG00000255703	3.0017	0.0013423	AC127070.3	0.35204
clustering_global	Midbrain_DA.genes.annot	ENSG00000224895	2.9986	0.0013563	VPS26BP1	0.35204
clustering_global	Midbrain_DA.genes.annot	ENSG00000263725	2.9982	0.0013577	FTLP13	0.35204
clustering_global	Midbrain_DA.genes.annot	ENSG00000228171	2.9982	0.0013577	AC121251.1	0.35204
clustering_global	Midbrain_DA.genes.annot	ENSG00000181693	2.9977	0.0013603	OR8H1	0.35204
clustering_global	Midbrain_DA.genes.annot	ENSG00000207062	2.9972	0.0013622	SNORA15	0.35204
clustering_global	Midbrain_DA.genes.annot	ENSG00000225472	2.9964	0.0013661	AL136366.1	0.35204
clustering_global	Midbrain_DA.genes.annot	ENSG00000204993	2.9957	0.0013689	AC139712.1	0.35204
clustering_global	Midbrain_DA.genes.annot	ENSG00000273232	2.9944	0.001375	AC090912.3	0.35204
small_worldness_l	Fetal_brain.genes.annot	ENSG00000124900	2.9829	0.0014276	TRIM51	0.352088
efficiency_l	Cortical_Neuron.genes.annot	ENSG00000181163	2.9341	0.0016727	NPM1	0.352101
efficiency_l	Cortical_Neuron.genes.annot	ENSG00000235756	2.9329	0.0016789	AC098657.1	0.352101
clustering_l	Midbrain_DA.genes.annot	ENSG00000252371	2.9714	0.0014823	RNU6-725P	0.352147
clustering_l	Midbrain_DA.genes.annot	ENSG00000226317	2.9691	0.0014933	LINC00351	0.352147
clustering_l	Midbrain_DA.genes.annot	ENSG00000168827	2.9686	0.0014956	GFM1	0.352147
efficiency_global	Midbrain_DA.genes.annot	ENSG00000032219	2.9943	0.0013755	ARID4A	0.352168
efficiency_r	Adult_brain.genes.annot	ENSG00000124900	3.2031	0.00067967	TRIM51	0.352189
efficiency_r	Adult_brain.genes.annot	ENSG00000174914	3.2005	0.00068587	OR9G1	0.352189
efficiency_r	Adult_brain.genes.annot	ENSG00000172489	3.1879	0.00071651	OR5T3	0.352189
efficiency_r	Adult_brain.genes.annot	ENSG00000279791	3.1862	0.00072074	AC018892.3	0.352189
efficiency_r	Adult_brain.genes.annot	ENSG00000225803	3.1859	0.0007216	MRPS11P1	0.352189
efficiency_r	Adult_brain.genes.annot	ENSG00000181698	3.1851	0.00072344	OR5T1	0.352189
efficiency_r	Adult_brain.genes.annot	ENSG00000181722	3.183	0.00072878	ZBTB20	0.352189
efficiency_r	Adult_brain.genes.annot	ENSG00000092345	3.1786	0.00073982	DAZL	0.352189
efficiency_r	Adult_brain.genes.annot	ENSG00000254723	3.176	0.00074671	OR4A12P	0.352189
efficiency_r	Adult_brain.genes.annot	ENSG00000255223	3.1733	0.00075356	OR5M11	0.352189
efficiency_r	Adult_brain.genes.annot	ENSG00000215572	3.1726	0.00075536	ESRRAP1	0.352189
efficiency_r	Adult_brain.genes.annot	ENSG00000258169	3.1722	0.00075654	LINC00485	0.352189
efficiency_r	Adult_brain.genes.annot	ENSG00000232511	3.1701	0.00076201	OR2AH1P	0.352189
efficiency_r	Adult_brain.genes.annot	ENSG00000226197	3.1685	0.00076614	AL583785.1	0.352189
efficiency_r	Adult_brain.genes.annot	ENSG00000136560	3.1628	0.00078125	TANK	0.352189
efficiency_r	Adult_brain.genes.annot	ENSG00000255461	3.1605	0.00078756	OR8I1P	0.352189
efficiency_r	Adult_brain.genes.annot	ENSG00000251450	3.1592	0.0007911	RASGRF2-AS1	0.352189
efficiency_r	Adult_brain.genes.annot	ENSG00000251454	3.1591	0.00079118	AC025244.2	0.352189
ipsilateral_degree_l	Midbrain_DA.genes.annot	ENSG00000172113	2.8931	0.0019071	NME6	0.352287
ipsilateral_degree_l	Midbrain_DA.genes.annot	ENSG00000234624	2.8917	0.0019156	AC016894.1	0.352287
ipsilateral_degree_l	Midbrain_DA.genes.annot	ENSG00000213719	2.8915	0.001917	CLIC1	0.352287
efficiency_global	Adult_brain.genes.annot	ENSG00000181371	3.1026	0.00095909	OR5M8	0.352295
path_length_l	Adult_brain.genes.annot	ENSG00000267255	3.049	0.0011479	AC011498.3	0.352607
efficiency_global	Cortical_Neuron.genes.annot	ENSG00000238674	2.9868	0.0014095	snoU13	0.352613
efficiency_global	Cortical_Neuron.genes.annot	ENSG00000121152	2.986	0.0014134	NCAPH	0.352613
clustering_global	Midbrain_DA.genes.annot	ENSG00000133641	2.9892	0.0013984	C12orf29	0.352657
clustering_global	Midbrain_DA.genes.annot	ENSG00000253955	2.9889	0.0014	AC008663.2	0.352657
clustering_global	Midbrain_DA.genes.annot	ENSG00000283154	2.987	0.0014088	IQCJ-SCHIP1	0.352657
clustering_global	Midbrain_DA.genes.annot	ENSG00000276620	2.9856	0.0014149	AL591516.1	0.352657
clustering_global	Midbrain_DA.genes.annot	ENSG00000254848	2.9836	0.0014245	OR5BN1P	0.352657
clustering_global	Midbrain_DA.genes.annot	ENSG00000173706	2.9835	0.0014248	HEG1	0.352657
clustering_global	Midbrain_DA.genes.annot	ENSG00000207344	2.9827	0.0014288	SNORA22	0.352657
clustering_global	Midbrain_DA.genes.annot	ENSG00000213604	2.9822	0.0014309	AC022882.1	0.352657
clustering_l	Fetal_brain.genes.annot	ENSG00000254212	2.9986	0.0013562	AC009901.2	0.352693
clustering_l	Adult_brain.genes.annot	ENSG00000256427	3.3698	0.00037614	AC010175.1	0.352813
efficiency_global	Adult_brain.genes.annot	ENSG00000166007	3.099	0.00097094	TRIM51HP	0.352874
efficiency_global	Adult_brain.genes.annot	ENSG00000282863	3.0966	0.00097892	AC012560.2	0.352874
efficiency_global	Adult_brain.genes.annot	ENSG00000230246	3.096	0.00098082	SPATA31C1	0.352874
path_length_l	Adult_brain.genes.annot	ENSG00000240606	3.047	0.0011555	RN7SL564P	0.352878
path_length_l	Midbrain_DA.genes.annot	ENSG00000219280	3.0607	0.001104	VN1R8P	0.352892
path_length_global	ENSG.genes.annot	ENSG00000105281	2.9286	0.0017025	SLC1A5	0.352952
path_length_l	Midbrain_DA.genes.annot	ENSG00000254834	3.0588	0.0011109	OR5M10	0.352958
efficiency_l	Cortical_Neuron.genes.annot	ENSG00000228261	2.9309	0.0016897	ITPRIP-AS1	0.35296
ipsilateral_degree_global	Midbrain_DA.genes.annot	ENSG00000178381	2.9529	0.0015741	ZFAND2A	0.353282
path_length_l	Midbrain_DA.genes.annot	ENSG00000199905	3.0568	0.0011187	RNU6-492P	0.353308
degree_global	Cortical_Neuron.genes.annot	ENSG00000197253	3.3353	0.00042605	TPSB2	0.353315
degree_global	Cortical_Neuron.genes.annot	ENSG00000206776	3.3254	0.00044144	SNORA32	0.353315
degree_global	Cortical_Neuron.genes.annot	ENSG00000225803	3.3209	0.00044863	MRPS11P1	0.353315
degree_global	Cortical_Neuron.genes.annot	ENSG00000136535	3.3196	0.0004508	TBR1	0.353315
degree_global	Cortical_Neuron.genes.annot	ENSG00000268889	3.3174	0.00045434	AC008750.7	0.353315
degree_global	Cortical_Neuron.genes.annot	ENSG00000240342	3.3044	0.00047584	RPS2P5	0.353315
degree_global	Cortical_Neuron.genes.annot	ENSG00000207512	3.3029	0.00047838	Y_RNA	0.353315
degree_global	Cortical_Neuron.genes.annot	ENSG00000159216	3.2952	0.00049176	RUNX1	0.353315
degree_global	Cortical_Neuron.genes.annot	ENSG00000162032	3.2856	0.00050883	SPSB3	0.353315
degree_global	Cortical_Neuron.genes.annot	ENSG00000242073	3.2785	0.0005218	AC211429.2	0.353315
degree_global	Cortical_Neuron.genes.annot	ENSG00000231584	3.2776	0.00052351	FAHD2CP	0.353315
degree_global	Cortical_Neuron.genes.annot	ENSG00000181371	3.2724	0.00053325	OR5M8	0.353315
degree_global	Cortical_Neuron.genes.annot	ENSG00000162040	3.2609	0.00055529	HS3ST6	0.353315
degree_global	Cortical_Neuron.genes.annot	ENSG00000227883	3.2598	0.0005574	ATP6V0E1P4	0.353315
degree_global	Cortical_Neuron.genes.annot	ENSG00000167721	3.2594	0.00055815	TSR1	0.353315
degree_global	Cortical_Neuron.genes.annot	ENSG00000284194	3.2579	0.00056123	SCO2	0.353315
degree_global	Cortical_Neuron.genes.annot	ENSG00000135404	3.2546	0.00056782	CD63	0.353315
degree_global	Cortical_Neuron.genes.annot	ENSG00000240940	3.2513	0.00057445	RN7SL591P	0.353315
degree_global	Cortical_Neuron.genes.annot	ENSG00000250790	3.2498	0.00057738	AC127070.2	0.353315
degree_global	Cortical_Neuron.genes.annot	ENSG00000224895	3.2476	0.00058196	VPS26BP1	0.353315
degree_global	Cortical_Neuron.genes.annot	ENSG00000235238	3.2457	0.0005859	SUMO2P1	0.353315
degree_global	Cortical_Neuron.genes.annot	ENSG00000258739	3.2451	0.00058712	ENO1P2	0.353315
degree_global	Cortical_Neuron.genes.annot	ENSG00000258052	3.243	0.0005913	AC025263.2	0.353315
degree_global	Cortical_Neuron.genes.annot	ENSG00000262500	3.2327	0.00061313	MAPK8IP1P1	0.353315
degree_global	Cortical_Neuron.genes.annot	ENSG00000254547	3.2312	0.00061626	AC036111.1	0.353315
degree_global	Cortical_Neuron.genes.annot	ENSG00000114491	3.2306	0.00061764	UMPS	0.353315
degree_global	Cortical_Neuron.genes.annot	ENSG00000205636	3.2259	0.00062798	LINC00583	0.353315
degree_global	Cortical_Neuron.genes.annot	ENSG00000255217	3.2203	0.00064025	OR5J7P	0.353315
degree_global	Cortical_Neuron.genes.annot	ENSG00000065357	3.2183	0.00064473	DGKA	0.353315
degree_global	Cortical_Neuron.genes.annot	ENSG00000243646	3.2145	0.00065329	IL10RB	0.353315
degree_global	Cortical_Neuron.genes.annot	ENSG00000188886	3.213	0.00065685	ASTL	0.353315
degree_global	Cortical_Neuron.genes.annot	ENSG00000235742	3.2089	0.00066625	AC012308.1	0.353315
degree_global	Cortical_Neuron.genes.annot	ENSG00000232757	3.2065	0.0006719	ETF1P1	0.353315
degree_global	Cortical_Neuron.genes.annot	ENSG00000233039	3.205	0.00067536	MTND5P30	0.353315
degree_global	Cortical_Neuron.genes.annot	ENSG00000172005	3.2032	0.00067958	MAL	0.353315
degree_global	Cortical_Neuron.genes.annot	ENSG00000279689	3.2032	0.00067958	AC022400.9	0.353315
degree_global	Cortical_Neuron.genes.annot	ENSG00000250786	3.2008	0.00068524	SNHG18	0.353315
degree_global	Cortical_Neuron.genes.annot	ENSG00000233709	3.1995	0.00068825	MTND4P28	0.353315
degree_global	Cortical_Neuron.genes.annot	ENSG00000219681	3.1881	0.00071602	AL590084.2	0.353315
degree_global	Cortical_Neuron.genes.annot	ENSG00000156265	3.186	0.00072129	MAP3K7CL	0.353315
degree_global	Cortical_Neuron.genes.annot	ENSG00000242101	3.1856	0.00072219	RN7SL416P	0.353315
degree_global	Cortical_Neuron.genes.annot	ENSG00000197866	3.17	0.0007621	OR5M12P	0.353315
degree_global	Cortical_Neuron.genes.annot	ENSG00000272236	3.168	0.00076743	AL645939.5	0.353315
degree_global	Cortical_Neuron.genes.annot	ENSG00000239197	3.1645	0.0007768	snoU109	0.353315
degree_global	Cortical_Neuron.genes.annot	ENSG00000185885	3.162	0.00078358	IFITM1	0.353315
degree_global	Cortical_Neuron.genes.annot	ENSG00000105370	3.1592	0.00079103	LIM2	0.353315
degree_global	Cortical_Neuron.genes.annot	ENSG00000136960	3.1583	0.00079343	ENPP2	0.353315
degree_global	Cortical_Neuron.genes.annot	ENSG00000254164	3.1535	0.00080664	AC008663.3	0.353315
degree_global	Cortical_Neuron.genes.annot	ENSG00000253545	3.1534	0.0008068	IGHV3-52	0.353315
degree_global	Cortical_Neuron.genes.annot	ENSG00000272821	3.1503	0.00081543	U62317.2	0.353315
degree_global	Cortical_Neuron.genes.annot	ENSG00000103249	3.1451	0.00083021	CLCN7	0.353315
degree_global	Cortical_Neuron.genes.annot	ENSG00000228604	3.1415	0.00084031	AL121759.1	0.353315
degree_global	Cortical_Neuron.genes.annot	ENSG00000135414	3.1396	0.00084583	GDF11	0.353315
degree_global	Cortical_Neuron.genes.annot	ENSG00000177084	3.139	0.00084774	POLE	0.353315
degree_global	Cortical_Neuron.genes.annot	ENSG00000164850	3.1359	0.0008567	GPER1	0.353315
degree_global	Cortical_Neuron.genes.annot	ENSG00000273420	3.1339	0.00086235	AC008738.7	0.353315
degree_global	Cortical_Neuron.genes.annot	ENSG00000254795	3.1329	0.00086554	OR5AP1P	0.353315
degree_global	Cortical_Neuron.genes.annot	ENSG00000258021	3.1272	0.00088253	AC025259.2	0.353315
degree_global	Cortical_Neuron.genes.annot	ENSG00000254518	3.1268	0.00088366	LINC02750	0.353315
degree_global	Cortical_Neuron.genes.annot	ENSG00000103024	3.1254	0.0008879	NME3	0.353315
degree_global	Cortical_Neuron.genes.annot	ENSG00000275719	3.122	0.00089824	AC008622.2	0.353315
degree_global	Cortical_Neuron.genes.annot	ENSG00000174970	3.1213	0.00090038	OR10AG1	0.353315
degree_global	Cortical_Neuron.genes.annot	ENSG00000283154	3.1209	0.00090146	IQCJ-SCHIP1	0.353315
degree_global	Cortical_Neuron.genes.annot	ENSG00000136267	3.1197	0.00090531	DGKB	0.353315
degree_global	Cortical_Neuron.genes.annot	ENSG00000236709	3.1171	0.00091304	DAPK1-IT1	0.353315
degree_global	Cortical_Neuron.genes.annot	ENSG00000242208	3.1129	0.00092628	RPL5P29	0.353315
degree_global	Cortical_Neuron.genes.annot	ENSG00000232712	3.1094	0.00093736	KIZ-AS1	0.353315
degree_global	Cortical_Neuron.genes.annot	ENSG00000268282	3.1087	0.00093944	AC010328.2	0.353315
degree_global	Cortical_Neuron.genes.annot	ENSG00000213731	3.1081	0.00094162	RAB5CP1	0.353315
degree_global	Cortical_Neuron.genes.annot	ENSG00000115042	3.1062	0.0009474	FAHD2A	0.353315
degree_global	Cortical_Neuron.genes.annot	ENSG00000127957	3.1038	0.00095512	PMS2P3	0.353315
degree_global	Cortical_Neuron.genes.annot	ENSG00000229589	3.1033	0.0009568	ACVR2B-AS1	0.353315
degree_global	Cortical_Neuron.genes.annot	ENSG00000181296	3.0962	0.00098021	OR5G1P	0.353315
degree_global	Cortical_Neuron.genes.annot	ENSG00000196411	3.0962	0.00098024	EPHB4	0.353315
degree_global	Cortical_Neuron.genes.annot	ENSG00000197745	3.093	0.00099058	SCGB1D4	0.353315
degree_global	Cortical_Neuron.genes.annot	ENSG00000174123	3.0927	0.00099188	TLR10	0.353315
degree_global	Cortical_Neuron.genes.annot	ENSG00000132153	3.0906	0.00099891	DHX30	0.353315
degree_global	Cortical_Neuron.genes.annot	ENSG00000251679	3.089	0.0010042	AC073848.1	0.353315
degree_global	Cortical_Neuron.genes.annot	ENSG00000207062	3.0879	0.0010079	SNORA15	0.353315
degree_global	Cortical_Neuron.genes.annot	ENSG00000035115	3.0862	0.0010138	SH3YL1	0.353315
degree_global	Cortical_Neuron.genes.annot	ENSG00000254524	3.0861	0.001014	OR8I4P	0.353315
degree_global	Cortical_Neuron.genes.annot	ENSG00000214880	3.0857	0.0010154	OR7E5P	0.353315
degree_global	Cortical_Neuron.genes.annot	ENSG00000213462	3.0855	0.001016	ERV3-1	0.353315
degree_global	Cortical_Neuron.genes.annot	ENSG00000235756	3.0805	0.0010334	AC098657.1	0.353315
degree_global	Cortical_Neuron.genes.annot	ENSG00000182010	3.0793	0.0010375	RTKN2	0.353315
degree_global	Cortical_Neuron.genes.annot	ENSG00000184741	3.0788	0.0010393	OR5AQ1P	0.353315
degree_global	Cortical_Neuron.genes.annot	ENSG00000214626	3.0777	0.0010429	POLR3DP1	0.353315
degree_global	Cortical_Neuron.genes.annot	ENSG00000255012	3.0776	0.0010433	OR5M1	0.353315
degree_global	Cortical_Neuron.genes.annot	ENSG00000181785	3.0752	0.0010517	OR5AS1	0.353315
degree_global	Cortical_Neuron.genes.annot	ENSG00000207344	3.074	0.0010562	SNORA22	0.353315
degree_global	Cortical_Neuron.genes.annot	ENSG00000232994	3.0726	0.0010609	RPL7P14	0.353315
degree_global	Cortical_Neuron.genes.annot	ENSG00000205025	3.0715	0.001065	OR5G5P	0.353315
degree_global	Cortical_Neuron.genes.annot	ENSG00000166693	3.0712	0.0010659	OR5M13P	0.353315
degree_global	Cortical_Neuron.genes.annot	ENSG00000187091	3.0709	0.0010669	PLCD1	0.353315
degree_global	Cortical_Neuron.genes.annot	ENSG00000141934	3.0662	0.0010841	PLPP2	0.353315
degree_global	Cortical_Neuron.genes.annot	ENSG00000182732	3.0656	0.001086	RGS6	0.353315
degree_global	Cortical_Neuron.genes.annot	ENSG00000263769	3.0644	0.0010904	RN7SL367P	0.353315
degree_global	Cortical_Neuron.genes.annot	ENSG00000254953	3.0623	0.0010983	AP001803.1	0.353315
degree_global	Cortical_Neuron.genes.annot	ENSG00000187612	3.0617	0.0011004	OR5W2	0.353315
degree_global	Cortical_Neuron.genes.annot	ENSG00000175489	3.0615	0.001101	LRRC25	0.353315
degree_global	Cortical_Neuron.genes.annot	ENSG00000229935	3.0599	0.0011069	MTCYBP9	0.353315
degree_global	Cortical_Neuron.genes.annot	ENSG00000232511	3.0598	0.0011074	OR2AH1P	0.353315
degree_global	Cortical_Neuron.genes.annot	ENSG00000228818	3.059	0.0011104	AL359918.2	0.353315
degree_global	Cortical_Neuron.genes.annot	ENSG00000280007	3.0572	0.0011171	AC008079.1	0.353315
degree_global	Cortical_Neuron.genes.annot	ENSG00000226544	3.0563	0.0011206	RPL7P22	0.353315
degree_global	Cortical_Neuron.genes.annot	ENSG00000255140	3.0553	0.001124	OR5BN2P	0.353315
degree_global	Cortical_Neuron.genes.annot	ENSG00000196458	3.0544	0.0011276	ZNF605	0.353315
efficiency_l	Cortical_Neuron.genes.annot	ENSG00000260541	2.9294	0.0016983	AL031722.1	0.353354
contralateral_degree_global	Cortical_Neuron.genes.annot	ENSG00000233133	3.3675	0.00037931	AC104451.1	0.353395
contralateral_degree_global	Cortical_Neuron.genes.annot	ENSG00000271841	3.3579	0.00039272	U7	0.353395
contralateral_degree_global	Cortical_Neuron.genes.annot	ENSG00000172005	3.3578	0.00039276	MAL	0.353395
contralateral_degree_global	Cortical_Neuron.genes.annot	ENSG00000225803	3.3539	0.00039837	MRPS11P1	0.353395
contralateral_degree_global	Cortical_Neuron.genes.annot	ENSG00000279679	3.3497	0.00040449	AC091925.2	0.353395
contralateral_degree_global	Cortical_Neuron.genes.annot	ENSG00000258739	3.3445	0.00041211	ENO1P2	0.353395
contralateral_degree_global	Cortical_Neuron.genes.annot	ENSG00000159216	3.3396	0.00041952	RUNX1	0.353395
contralateral_degree_global	Cortical_Neuron.genes.annot	ENSG00000233256	3.3342	0.00042776	AL355870.1	0.353395
contralateral_degree_global	Cortical_Neuron.genes.annot	ENSG00000115464	3.3329	0.00042966	USP34	0.353395
efficiency_global	Midbrain_DA.genes.annot	ENSG00000225864	2.9917	0.0013871	AL645939.2	0.353422
clustering_l	Midbrain_DA.genes.annot	ENSG00000185758	2.9655	0.001511	CLDN24	0.353476
clustering_l	Midbrain_DA.genes.annot	ENSG00000253925	2.9615	0.0015305	AC011369.1	0.353476
clustering_l	Midbrain_DA.genes.annot	ENSG00000279752	2.9605	0.0015359	AC011389.3	0.353476
clustering_l	Midbrain_DA.genes.annot	ENSG00000188316	2.9589	0.0015436	ENO4	0.353476
clustering_l	Midbrain_DA.genes.annot	ENSG00000171150	2.9578	0.0015492	SOCS5	0.353476
clustering_l	Midbrain_DA.genes.annot	ENSG00000255161	2.9551	0.0015628	AC113192.2	0.353476
clustering_l	Midbrain_DA.genes.annot	ENSG00000226185	2.9507	0.001585	TRIM64FP	0.353476
clustering_l	Midbrain_DA.genes.annot	ENSG00000262874	2.9485	0.0015965	C19orf84	0.353476
clustering_l	Midbrain_DA.genes.annot	ENSG00000255703	2.9474	0.0016021	AC127070.3	0.353476
clustering_l	Midbrain_DA.genes.annot	ENSG00000260022	2.9461	0.0016092	AL031716.1	0.353476
clustering_l	Midbrain_DA.genes.annot	ENSG00000139370	2.944	0.0016202	SLC15A4	0.353476
clustering_l	Midbrain_DA.genes.annot	ENSG00000239490	2.9434	0.0016234	RPS4XP18	0.353476
clustering_l	Midbrain_DA.genes.annot	ENSG00000229935	2.943	0.0016251	MTCYBP9	0.353476
clustering_l	Midbrain_DA.genes.annot	ENSG00000254518	2.943	0.0016252	LINC02750	0.353476
clustering_l	Midbrain_DA.genes.annot	ENSG00000264877	2.9414	0.0016337	AL603650.2	0.353476
clustering_l	Midbrain_DA.genes.annot	ENSG00000255140	2.9411	0.0016352	OR5BN2P	0.353476
clustering_l	Midbrain_DA.genes.annot	ENSG00000182931	2.941	0.001636	WFDC10B	0.353476
clustering_l	Midbrain_DA.genes.annot	ENSG00000199894	2.9405	0.0016383	snoU2_19	0.353476
clustering_l	Midbrain_DA.genes.annot	ENSG00000116030	2.9361	0.001662	SUMO1	0.353476
clustering_l	Midbrain_DA.genes.annot	ENSG00000128652	2.9357	0.0016637	HOXD3	0.353476
clustering_l	Midbrain_DA.genes.annot	ENSG00000259428	2.9352	0.0016664	HMGB3P26	0.353476
clustering_l	Midbrain_DA.genes.annot	ENSG00000260541	2.9337	0.0016748	AL031722.1	0.353476
clustering_l	Midbrain_DA.genes.annot	ENSG00000226370	2.9336	0.0016755	LINC00375	0.353476
clustering_l	Midbrain_DA.genes.annot	ENSG00000240708	2.9335	0.0016755	LINC02030	0.353476
clustering_l	Midbrain_DA.genes.annot	ENSG00000232687	2.9332	0.0016775	RPL12P9	0.353476
clustering_l	Midbrain_DA.genes.annot	ENSG00000203666	2.933	0.0016784	EFCAB2	0.353476
clustering_l	Midbrain_DA.genes.annot	ENSG00000162032	2.9323	0.0016822	SPSB3	0.353476
path_length_l	Cortical_Neuron.genes.annot	ENSG00000268894	3.0335	0.0012087	PLCE1-AS1	0.353478
small_worldness_global	Adult_brain.genes.annot	ENSG00000233133	3.1045	0.00095292	AC104451.1	0.353478
small_worldness_global	Adult_brain.genes.annot	ENSG00000206503	3.1023	0.00096003	HLA-A	0.353478
small_worldness_global	Adult_brain.genes.annot	ENSG00000254658	3.1012	0.00096354	OR8J2	0.353478
small_worldness_global	Adult_brain.genes.annot	ENSG00000115464	3.1011	0.00096391	USP34	0.353478
small_worldness_global	Adult_brain.genes.annot	ENSG00000081087	3.0991	0.00097039	OSTM1	0.353478
small_worldness_global	Adult_brain.genes.annot	ENSG00000227693	3.0975	0.00097577	GSTM3P1	0.353478
ipsilateral_degree_l	Midbrain_DA.genes.annot	ENSG00000092148	2.8893	0.0019302	HECTD1	0.353481
small_worldness_r	Midbrain_DA.genes.annot	ENSG00000092345	2.9931	0.0013808	DAZL	0.353525
efficiency_global	Cortical_Neuron.genes.annot	ENSG00000228261	2.9835	0.001425	ITPRIP-AS1	0.353528
efficiency_global	Cortical_Neuron.genes.annot	ENSG00000258682	2.9823	0.0014305	AL132989.1	0.353528
degree_global	Fetal_brain.genes.annot	ENSG00000269487	3.4197	0.00031345	AC008635.2	0.353552
degree_global	Fetal_brain.genes.annot	ENSG00000279679	3.4172	0.00031632	AC091925.2	0.353552
small_worldness_r	Fetal_brain.genes.annot	ENSG00000090615	3.324	0.00044369	GOLGA3	0.353596
small_worldness_r	Fetal_brain.genes.annot	ENSG00000254424	3.3236	0.00044425	AP003733.2	0.353596
ipsilateral_degree_l	Cortical_Neuron.genes.annot	ENSG00000270072	2.9171	0.0017667	AC090559.2	0.353609
path_length_l	Fetal_brain.genes.annot	ENSG00000254834	3.0588	0.0011109	OR5M10	0.353684
efficiency_l	Midbrain_DA.genes.annot	ENSG00000221589	2.9841	0.0014221	AC100817.1	0.353794
clustering_l	Cortical_Neuron.genes.annot	ENSG00000228597	2.9811	0.0014363	MTND4P1	0.353839
clustering_l	Cortical_Neuron.genes.annot	ENSG00000186326	2.9801	0.0014407	RGS9BP	0.353839
clustering_l	Cortical_Neuron.genes.annot	ENSG00000145819	2.9792	0.0014452	ARHGAP26	0.353839
efficiency_global	Fetal_brain.genes.annot	ENSG00000081087	2.9922	0.001385	OSTM1	0.353851
efficiency_global	Fetal_brain.genes.annot	ENSG00000225864	2.9917	0.0013871	AL645939.2	0.353851
efficiency_global	Fetal_brain.genes.annot	ENSG00000258956	2.9916	0.0013876	COX4I1P1	0.353851
clustering_global	Cortical_Neuron.genes.annot	ENSG00000207512	3.215	0.0006522	Y_RNA	0.353936
ipsilateral_degree_global	Midbrain_DA.genes.annot	ENSG00000145919	2.951	0.0015838	BOD1	0.353952
degree_global	Cortical_Neuron.genes.annot	ENSG00000189266	3.052	0.0011365	PNRC2	0.353996
efficiency_l	Cortical_Neuron.genes.annot	ENSG00000235290	2.9263	0.0017151	HLA-W	0.354071
efficiency_l	Cortical_Neuron.genes.annot	ENSG00000133739	2.9263	0.0017152	LRRCC1	0.354071
ipsilateral_degree_l	Cortical_Neuron.genes.annot	ENSG00000254225	2.9154	0.0017759	BTF3P1	0.354104
ipsilateral_degree_l	Midbrain_DA.genes.annot	ENSG00000260022	2.8859	0.0019517	AL031716.1	0.354212
ipsilateral_degree_l	Midbrain_DA.genes.annot	ENSG00000136940	2.8854	0.0019544	PDCL	0.354212
ipsilateral_degree_l	Midbrain_DA.genes.annot	ENSG00000227196	2.8845	0.0019603	IGHD4-23	0.354212
ipsilateral_degree_l	Midbrain_DA.genes.annot	ENSG00000162032	2.8817	0.0019775	SPSB3	0.354212
ipsilateral_degree_l	Midbrain_DA.genes.annot	ENSG00000116030	2.8817	0.0019779	SUMO1	0.354212
ipsilateral_degree_l	Midbrain_DA.genes.annot	ENSG00000261219	2.8816	0.0019785	AC090651.1	0.354212
ipsilateral_degree_l	Midbrain_DA.genes.annot	ENSG00000171150	2.8811	0.0019812	SOCS5	0.354212
small_worldness_l	Fetal_brain.genes.annot	ENSG00000088899	2.9795	0.0014435	LZTS3	0.354346
clustering_l	Fetal_brain.genes.annot	ENSG00000262500	2.9956	0.0013695	MAPK8IP1P1	0.354397
ipsilateral_degree_global	Cortical_Neuron.genes.annot	ENSG00000135537	2.9513	0.0015824	AFG1L	0.354458
small_worldness_global	Fetal_brain.genes.annot	ENSG00000156650	2.9696	0.0014912	KAT6B	0.35446
small_worldness_l	Cortical_Neuron.genes.annot	ENSG00000228604	2.9755	0.0014625	AL121759.1	0.354482
small_worldness_l	Cortical_Neuron.genes.annot	ENSG00000253545	2.9725	0.0014772	IGHV3-52	0.354482
small_worldness_l	Cortical_Neuron.genes.annot	ENSG00000281219	2.9708	0.0014852	LINC00254	0.354482
small_worldness_l	Cortical_Neuron.genes.annot	ENSG00000150261	2.9702	0.001488	OR8K1	0.354482
small_worldness_l	Cortical_Neuron.genes.annot	ENSG00000092929	2.97	0.0014892	UNC13D	0.354482
small_worldness_l	Cortical_Neuron.genes.annot	ENSG00000279689	2.9696	0.0014908	AC022400.9	0.354482
small_worldness_l	Cortical_Neuron.genes.annot	ENSG00000270048	2.968	0.0014987	AC068790.4	0.354482
small_worldness_l	Cortical_Neuron.genes.annot	ENSG00000242182	2.9678	0.0014998	RN7SL745P	0.354482
small_worldness_l	Cortical_Neuron.genes.annot	ENSG00000232712	2.9674	0.0015017	KIZ-AS1	0.354482
small_worldness_l	Cortical_Neuron.genes.annot	ENSG00000141569	2.9639	0.0015187	TRIM65	0.354621
small_worldness_l	Cortical_Neuron.genes.annot	ENSG00000226124	2.9637	0.0015197	FTCDNL1	0.354621
small_worldness_l	Cortical_Neuron.genes.annot	ENSG00000233098	2.9632	0.0015225	CCDC144NL-AS1	0.354621
degree_global	Cortical_Neuron.genes.annot	ENSG00000139641	3.0493	0.0011468	ESYT1	0.354647
degree_global	Cortical_Neuron.genes.annot	ENSG00000199509	3.0476	0.0011534	RNA5SP477	0.354647
degree_global	Cortical_Neuron.genes.annot	ENSG00000155066	3.0462	0.0011588	PROM2	0.354647
degree_global	ENSG.genes.annot	ENSG00000131374	3.4218	0.000311	TBC1D5	0.354656
degree_global	ENSG.genes.annot	ENSG00000196411	3.3626	0.00038606	EPHB4	0.354656
degree_global	ENSG.genes.annot	ENSG00000115464	3.3504	0.00040342	USP34	0.354656
degree_global	ENSG.genes.annot	ENSG00000205683	3.3321	0.00043103	DPF3	0.354656
degree_global	ENSG.genes.annot	ENSG00000187164	3.3079	0.00047005	SHTN1	0.354656
degree_global	ENSG.genes.annot	ENSG00000221955	3.3061	0.00047305	SLC12A8	0.354656
degree_global	ENSG.genes.annot	ENSG00000164850	3.295	0.00049218	GPER1	0.354656
degree_global	ENSG.genes.annot	ENSG00000204179	3.2905	0.00050005	PTPN20A	0.354656
degree_global	ENSG.genes.annot	ENSG00000162040	3.2878	0.00050486	HS3ST6	0.354656
degree_global	ENSG.genes.annot	ENSG00000130881	3.2734	0.00053135	LRP3	0.354656
degree_global	ENSG.genes.annot	ENSG00000136999	3.2717	0.00053446	CCN3	0.354656
degree_global	ENSG.genes.annot	ENSG00000020633	3.2569	0.00056311	RUNX3	0.354656
degree_global	ENSG.genes.annot	ENSG00000262874	3.2442	0.00058898	C19orf84	0.354656
degree_global	ENSG.genes.annot	ENSG00000283154	3.2396	0.00059843	IQCJ-SCHIP1	0.354656
degree_global	ENSG.genes.annot	ENSG00000105281	3.234	0.00061031	SLC1A5	0.354656
degree_global	ENSG.genes.annot	ENSG00000156110	3.2046	0.00067626	ADK	0.354656
degree_global	ENSG.genes.annot	ENSG00000284194	3.1949	0.00069944	SCO2	0.354656
degree_global	ENSG.genes.annot	ENSG00000025708	3.186	0.00072123	TYMP	0.354656
degree_global	ENSG.genes.annot	ENSG00000174937	3.1782	0.0007409	OR5M3	0.354656
degree_global	ENSG.genes.annot	ENSG00000150269	3.171	0.00075945	OR5M9	0.354656
degree_global	ENSG.genes.annot	ENSG00000145623	3.1548	0.00080291	OSMR	0.354656
degree_global	ENSG.genes.annot	ENSG00000146540	3.1526	0.00080918	C7orf50	0.354656
degree_global	ENSG.genes.annot	ENSG00000179588	3.1418	0.00083964	ZFPM1	0.354656
degree_global	ENSG.genes.annot	ENSG00000176125	3.1388	0.00084824	UFSP1	0.354656
degree_global	ENSG.genes.annot	ENSG00000174827	3.1383	0.00084973	PDZK1	0.354656
degree_global	ENSG.genes.annot	ENSG00000124762	3.1241	0.00089177	CDKN1A	0.354656
degree_global	ENSG.genes.annot	ENSG00000167720	3.1201	0.00090397	SRR	0.354656
degree_global	ENSG.genes.annot	ENSG00000148841	3.1148	0.0009203	ITPRIP	0.354656
degree_global	ENSG.genes.annot	ENSG00000149485	3.1103	0.00093444	FADS1	0.354656
degree_global	ENSG.genes.annot	ENSG00000185885	3.1074	0.0009437	IFITM1	0.354656
degree_global	ENSG.genes.annot	ENSG00000088970	3.1068	0.00094551	KIZ	0.354656
degree_global	ENSG.genes.annot	ENSG00000181785	3.1004	0.00096619	OR5AS1	0.354656
degree_global	ENSG.genes.annot	ENSG00000255223	3.0851	0.0010175	OR5M11	0.354656
degree_global	ENSG.genes.annot	ENSG00000174970	3.0686	0.0010752	OR10AG1	0.354656
degree_global	ENSG.genes.annot	ENSG00000170961	3.0648	0.0010891	HAS2	0.354656
degree_global	ENSG.genes.annot	ENSG00000174501	3.0643	0.0010909	ANKRD36C	0.354656
degree_global	ENSG.genes.annot	ENSG00000181752	3.0603	0.0011054	OR8K5	0.354656
degree_global	ENSG.genes.annot	ENSG00000181693	3.0588	0.0011113	OR8H1	0.354656
degree_global	ENSG.genes.annot	ENSG00000167721	3.0568	0.0011187	TSR1	0.354656
degree_global	ENSG.genes.annot	ENSG00000189266	3.052	0.0011365	PNRC2	0.354656
degree_global	ENSG.genes.annot	ENSG00000134824	3.041	0.001179	FADS2	0.354656
degree_global	ENSG.genes.annot	ENSG00000172489	3.0364	0.001197	OR5T3	0.354656
degree_global	ENSG.genes.annot	ENSG00000181761	3.036	0.0011987	OR8H3	0.354656
degree_global	ENSG.genes.annot	ENSG00000196946	3.0357	0.0011999	ZNF705A	0.354656
degree_global	ENSG.genes.annot	ENSG00000172154	3.0328	0.0012113	OR8I2	0.354656
degree_global	ENSG.genes.annot	ENSG00000017260	3.0293	0.0012258	ATP2C1	0.354656
degree_global	ENSG.genes.annot	ENSG00000146700	3.0276	0.0012326	SSC4D	0.354656
degree_global	ENSG.genes.annot	ENSG00000047849	3.0273	0.0012338	MAP4	0.354656
degree_global	ENSG.genes.annot	ENSG00000072609	3.0226	0.0012532	CHFR	0.354656
ipsilateral_degree_global	Fetal_brain.genes.annot	ENSG00000273420	3.029	0.0012268	AC008738.7	0.35466
ipsilateral_degree_global	Fetal_brain.genes.annot	ENSG00000232712	3.0269	0.0012352	KIZ-AS1	0.35466
ipsilateral_degree_global	Fetal_brain.genes.annot	ENSG00000283174	3.0259	0.0012396	AL590396.3	0.35466
ipsilateral_degree_global	Fetal_brain.genes.annot	ENSG00000257940	3.0243	0.0012462	AC079598.1	0.35466
ipsilateral_degree_global	Fetal_brain.genes.annot	ENSG00000047849	3.022	0.0012554	MAP4	0.35466
ipsilateral_degree_global	Fetal_brain.genes.annot	ENSG00000200462	3.0195	0.001266	RNU6-727P	0.35466
ipsilateral_degree_global	Fetal_brain.genes.annot	ENSG00000272476	3.0171	0.0012762	AL024507.3	0.35466
ipsilateral_degree_global	Fetal_brain.genes.annot	ENSG00000254225	3.0154	0.0012831	BTF3P1	0.35466
ipsilateral_degree_global	Fetal_brain.genes.annot	ENSG00000270285	3.0146	0.0012868	AC124916.2	0.35466
ipsilateral_degree_global	Fetal_brain.genes.annot	ENSG00000204625	3.014	0.0012893	HCG9	0.35466
ipsilateral_degree_global	Fetal_brain.genes.annot	ENSG00000250790	3.0139	0.0012895	AC127070.2	0.35466
small_worldness_r	Midbrain_DA.genes.annot	ENSG00000196458	2.9906	0.0013923	ZNF605	0.354747
path_length_l	Cortical_Neuron.genes.annot	ENSG00000233579	3.0307	0.0012199	KRT8P15	0.354782
clustering_l	ENSG.genes.annot	ENSG00000167721	2.9343	0.0016716	TSR1	0.354797
ipsilateral_degree_global	Midbrain_DA.genes.annot	ENSG00000139370	2.9489	0.0015945	SLC15A4	0.35484
efficiency_r	Cortical_Neuron.genes.annot	ENSG00000167825	3.0394	0.0011852	OR5I1	0.354841
efficiency_r	Cortical_Neuron.genes.annot	ENSG00000103024	3.0391	0.0011864	NME3	0.354841
small_worldness_r	Fetal_brain.genes.annot	ENSG00000222983	3.3057	0.00047366	RNA5SP127	0.354882
small_worldness_r	Fetal_brain.genes.annot	ENSG00000258052	3.3047	0.00047536	AC025263.2	0.354882
small_worldness_r	Fetal_brain.genes.annot	ENSG00000187164	3.2912	0.00049878	SHTN1	0.354882
small_worldness_r	Fetal_brain.genes.annot	ENSG00000227766	3.2861	0.00050791	AL671277.1	0.354882
small_worldness_r	Fetal_brain.genes.annot	ENSG00000165868	3.2822	0.00051507	HSPA12A	0.354882
small_worldness_r	Fetal_brain.genes.annot	ENSG00000240342	3.282	0.00051531	RPS2P5	0.354882
small_worldness_r	Fetal_brain.genes.annot	ENSG00000162040	3.2796	0.00051978	HS3ST6	0.354882
small_worldness_r	Fetal_brain.genes.annot	ENSG00000214535	3.2761	0.00052627	RPS15AP1	0.354882
small_worldness_r	Fetal_brain.genes.annot	ENSG00000081087	3.2718	0.0005344	OSTM1	0.354882
small_worldness_r	Fetal_brain.genes.annot	ENSG00000239112	3.269	0.00053963	SNORD123	0.354882
small_worldness_r	Fetal_brain.genes.annot	ENSG00000256427	3.2688	0.00054005	AC010175.1	0.354882
small_worldness_r	Fetal_brain.genes.annot	ENSG00000243445	3.2667	0.000544	AC106820.1	0.354882
small_worldness_r	Fetal_brain.genes.annot	ENSG00000141367	3.2648	0.00054765	CLTC	0.354882
small_worldness_r	Fetal_brain.genes.annot	ENSG00000172236	3.2646	0.00054819	TPSAB1	0.354882
small_worldness_r	Fetal_brain.genes.annot	ENSG00000254547	3.2581	0.00056088	AC036111.1	0.354882
small_worldness_r	Fetal_brain.genes.annot	ENSG00000178381	3.258	0.00056109	ZFAND2A	0.354882
small_worldness_r	Fetal_brain.genes.annot	ENSG00000168496	3.2532	0.0005705	FEN1	0.354882
small_worldness_r	Fetal_brain.genes.annot	ENSG00000271841	3.2515	0.00057398	U7	0.354882
small_worldness_r	Fetal_brain.genes.annot	ENSG00000229589	3.2494	0.00057818	ACVR2B-AS1	0.354882
small_worldness_r	Fetal_brain.genes.annot	ENSG00000222326	3.2456	0.00058612	MIR1908	0.354882
small_worldness_r	Fetal_brain.genes.annot	ENSG00000284194	3.2329	0.00061265	SCO2	0.354882
small_worldness_r	Fetal_brain.genes.annot	ENSG00000279791	3.2311	0.00061647	AC018892.3	0.354882
small_worldness_r	Fetal_brain.genes.annot	ENSG00000254307	3.2302	0.00061855	AP003692.1	0.354882
small_worldness_r	Fetal_brain.genes.annot	ENSG00000254795	3.23	0.00061886	OR5AP1P	0.354882
small_worldness_r	Fetal_brain.genes.annot	ENSG00000229043	3.2265	0.00062664	AC091729.3	0.354882
small_worldness_r	Fetal_brain.genes.annot	ENSG00000235065	3.2264	0.00062671	RPL24P2	0.354882
small_worldness_r	Fetal_brain.genes.annot	ENSG00000237882	3.2256	0.00062856	PPIAP13	0.354882
small_worldness_r	Fetal_brain.genes.annot	ENSG00000199509	3.2227	0.00063502	RNA5SP477	0.354882
small_worldness_r	Fetal_brain.genes.annot	ENSG00000242547	3.2188	0.00064373	RN7SL169P	0.354938
small_worldness_r	Fetal_brain.genes.annot	ENSG00000252894	3.2152	0.00065175	Y_RNA	0.354938
small_worldness_r	Fetal_brain.genes.annot	ENSG00000130349	3.2136	0.00065549	MTRES1	0.354938
small_worldness_r	Fetal_brain.genes.annot	ENSG00000207512	3.2023	0.00068168	Y_RNA	0.354938
small_worldness_r	Fetal_brain.genes.annot	ENSG00000197866	3.1998	0.00068769	OR5M12P	0.354938
small_worldness_r	Fetal_brain.genes.annot	ENSG00000201800	3.1865	0.00071998	Y_RNA	0.354938
small_worldness_r	Fetal_brain.genes.annot	ENSG00000272236	3.1847	0.00072441	AL645939.5	0.354938
small_worldness_r	Fetal_brain.genes.annot	ENSG00000249519	3.1837	0.00072703	LINC01438	0.354938
small_worldness_r	Fetal_brain.genes.annot	ENSG00000254524	3.1783	0.0007406	OR8I4P	0.354938
small_worldness_r	Fetal_brain.genes.annot	ENSG00000166035	3.1781	0.00074119	LIPC	0.354938
small_worldness_r	Fetal_brain.genes.annot	ENSG00000205025	3.1718	0.00075748	OR5G5P	0.354938
small_worldness_r	Fetal_brain.genes.annot	ENSG00000269526	3.1705	0.00076076	ERVV-1	0.354938
small_worldness_r	Fetal_brain.genes.annot	ENSG00000222578	3.1685	0.00076613	RNA5SP345	0.354938
small_worldness_r	Fetal_brain.genes.annot	ENSG00000172487	3.168	0.00076742	OR8J1	0.354938
small_worldness_r	Fetal_brain.genes.annot	ENSG00000186326	3.1675	0.00076868	RGS9BP	0.354938
small_worldness_r	Fetal_brain.genes.annot	ENSG00000121864	3.1651	0.0007751	ZNF639	0.354938
small_worldness_r	Fetal_brain.genes.annot	ENSG00000231957	3.1624	0.00078231	GNAI2P2	0.354938
small_worldness_r	Fetal_brain.genes.annot	ENSG00000228261	3.1624	0.00078231	ITPRIP-AS1	0.354938
small_worldness_r	Fetal_brain.genes.annot	ENSG00000254087	3.1621	0.00078308	LYN	0.354938
small_worldness_r	Fetal_brain.genes.annot	ENSG00000255223	3.162	0.00078338	OR5M11	0.354938
small_worldness_r	Fetal_brain.genes.annot	ENSG00000174970	3.1598	0.00078942	OR10AG1	0.354938
small_worldness_r	Fetal_brain.genes.annot	ENSG00000232511	3.1592	0.00079095	OR2AH1P	0.354938
small_worldness_r	Fetal_brain.genes.annot	ENSG00000258956	3.1587	0.0007924	COX4I1P1	0.354938
small_worldness_r	Fetal_brain.genes.annot	ENSG00000229390	3.1569	0.00079728	MICD	0.354938
small_worldness_l	Midbrain_DA.genes.annot	ENSG00000186124	2.9501	0.0015884	OR9M1P	0.35498
small_worldness_l	Midbrain_DA.genes.annot	ENSG00000207062	2.9487	0.0015954	SNORA15	0.35504
clustering_global	Cortical_Neuron.genes.annot	ENSG00000239197	3.2079	0.0006685	snoU109	0.355099
clustering_global	Cortical_Neuron.genes.annot	ENSG00000232712	3.204	0.00067775	KIZ-AS1	0.355099
clustering_global	Cortical_Neuron.genes.annot	ENSG00000273420	3.2016	0.00068325	AC008738.7	0.355099
clustering_global	Cortical_Neuron.genes.annot	ENSG00000227883	3.1993	0.00068885	ATP6V0E1P4	0.355099
clustering_global	Cortical_Neuron.genes.annot	ENSG00000275719	3.1928	0.00070459	AC008622.2	0.355099
clustering_global	Cortical_Neuron.genes.annot	ENSG00000240230	3.1817	0.00073209	COX19	0.355099
clustering_global	Cortical_Neuron.genes.annot	ENSG00000197866	3.1749	0.00074943	OR5M12P	0.355099
clustering_global	Cortical_Neuron.genes.annot	ENSG00000280007	3.1731	0.00075411	AC008079.1	0.355099
clustering_global	Cortical_Neuron.genes.annot	ENSG00000242073	3.1711	0.00075919	AC211429.2	0.355099
clustering_global	Cortical_Neuron.genes.annot	ENSG00000114491	3.1696	0.00076327	UMPS	0.355099
clustering_global	Cortical_Neuron.genes.annot	ENSG00000219681	3.1676	0.00076844	AL590084.2	0.355099
clustering_global	Cortical_Neuron.genes.annot	ENSG00000258052	3.1639	0.00077843	AC025263.2	0.355099
clustering_global	Cortical_Neuron.genes.annot	ENSG00000242208	3.1616	0.00078443	RPL5P29	0.355099
clustering_global	Cortical_Neuron.genes.annot	ENSG00000224895	3.1615	0.00078487	VPS26BP1	0.355099
clustering_global	Cortical_Neuron.genes.annot	ENSG00000279811	3.1601	0.00078847	AC093330.2	0.355099
clustering_global	Cortical_Neuron.genes.annot	ENSG00000258021	3.1571	0.00079665	AC025259.2	0.355099
clustering_global	Cortical_Neuron.genes.annot	ENSG00000254795	3.1563	0.00079887	OR5AP1P	0.355099
clustering_global	Cortical_Neuron.genes.annot	ENSG00000103024	3.15	0.00081634	NME3	0.355099
clustering_global	Cortical_Neuron.genes.annot	ENSG00000250786	3.1446	0.00083158	SNHG18	0.355099
clustering_global	Cortical_Neuron.genes.annot	ENSG00000240342	3.1438	0.00083388	RPS2P5	0.355099
clustering_global	Cortical_Neuron.genes.annot	ENSG00000174970	3.1431	0.0008358	OR10AG1	0.355099
clustering_global	Cortical_Neuron.genes.annot	ENSG00000199509	3.1369	0.00085387	RNA5SP477	0.355099
clustering_global	Cortical_Neuron.genes.annot	ENSG00000196411	3.1277	0.00088083	EPHB4	0.355099
clustering_global	Cortical_Neuron.genes.annot	ENSG00000115042	3.1227	0.00089605	FAHD2A	0.355099
clustering_global	Cortical_Neuron.genes.annot	ENSG00000249772	3.1208	0.00090177	AC026427.1	0.355099
clustering_global	Cortical_Neuron.genes.annot	ENSG00000240940	3.1207	0.00090219	RN7SL591P	0.355099
clustering_global	Cortical_Neuron.genes.annot	ENSG00000103249	3.1192	0.00090672	CLCN7	0.355099
clustering_global	Cortical_Neuron.genes.annot	ENSG00000181296	3.1123	0.00092808	OR5G1P	0.355099
clustering_global	Cortical_Neuron.genes.annot	ENSG00000268889	3.1088	0.00093917	AC008750.7	0.355099
clustering_global	Cortical_Neuron.genes.annot	ENSG00000226544	3.1065	0.00094653	RPL7P22	0.355099
clustering_global	Cortical_Neuron.genes.annot	ENSG00000214880	3.1048	0.00095206	OR7E5P	0.355099
clustering_global	Cortical_Neuron.genes.annot	ENSG00000262500	3.0999	0.00096803	MAPK8IP1P1	0.355099
clustering_global	Cortical_Neuron.genes.annot	ENSG00000205025	3.0998	0.00096814	OR5G5P	0.355099
clustering_global	Cortical_Neuron.genes.annot	ENSG00000254524	3.0994	0.00096963	OR8I4P	0.355099
clustering_global	Cortical_Neuron.genes.annot	ENSG00000111540	3.0989	0.00097111	RAB5B	0.355099
clustering_global	Cortical_Neuron.genes.annot	ENSG00000185885	3.0983	0.00097322	IFITM1	0.355099
clustering_global	Cortical_Neuron.genes.annot	ENSG00000232511	3.0973	0.00097662	OR2AH1P	0.355099
clustering_global	Cortical_Neuron.genes.annot	ENSG00000254164	3.096	0.00098073	AC008663.3	0.355099
clustering_global	Cortical_Neuron.genes.annot	ENSG00000184741	3.0953	0.00098315	OR5AQ1P	0.355099
clustering_global	Cortical_Neuron.genes.annot	ENSG00000263769	3.0902	0.00099998	RN7SL367P	0.355099
clustering_global	Cortical_Neuron.genes.annot	ENSG00000244731	3.0897	0.0010018	C4A	0.355099
clustering_global	Cortical_Neuron.genes.annot	ENSG00000255012	3.0897	0.0010019	OR5M1	0.355099
clustering_global	Cortical_Neuron.genes.annot	ENSG00000252894	3.0895	0.0010026	Y_RNA	0.355099
clustering_global	Cortical_Neuron.genes.annot	ENSG00000166693	3.0886	0.0010054	OR5M13P	0.355099
clustering_global	Cortical_Neuron.genes.annot	ENSG00000214535	3.0882	0.001007	RPS15AP1	0.355099
clustering_global	Cortical_Neuron.genes.annot	ENSG00000283154	3.088	0.0010076	IQCJ-SCHIP1	0.355099
clustering_global	Cortical_Neuron.genes.annot	ENSG00000253545	3.0877	0.0010086	IGHV3-52	0.355099
clustering_global	Cortical_Neuron.genes.annot	ENSG00000260066	3.0858	0.001015	AC112176.1	0.355099
clustering_global	Cortical_Neuron.genes.annot	ENSG00000181785	3.0856	0.0010159	OR5AS1	0.355099
clustering_global	Cortical_Neuron.genes.annot	ENSG00000228818	3.0846	0.001019	AL359918.2	0.355099
clustering_global	Cortical_Neuron.genes.annot	ENSG00000279689	3.0812	0.0010307	AC022400.9	0.355099
clustering_global	Cortical_Neuron.genes.annot	ENSG00000268282	3.081	0.0010317	AC010328.2	0.355099
clustering_global	Cortical_Neuron.genes.annot	ENSG00000223917	3.0741	0.0010558	AC009237.1	0.355099
clustering_global	Cortical_Neuron.genes.annot	ENSG00000248730	3.0726	0.0010612	EGFLAM-AS4	0.355099
clustering_global	Cortical_Neuron.genes.annot	ENSG00000255140	3.0723	0.0010622	OR5BN2P	0.355099
clustering_global	Cortical_Neuron.genes.annot	ENSG00000232994	3.0713	0.0010657	RPL7P14	0.355099
clustering_global	Cortical_Neuron.genes.annot	ENSG00000139641	3.069	0.0010738	ESYT1	0.355099
clustering_global	Cortical_Neuron.genes.annot	ENSG00000231579	3.0685	0.0010756	RPL7P21	0.355099
clustering_global	Cortical_Neuron.genes.annot	ENSG00000155066	3.0675	0.0010792	PROM2	0.355099
clustering_global	Cortical_Neuron.genes.annot	ENSG00000223497	3.0668	0.0010817	H2BP4	0.355099
clustering_global	Cortical_Neuron.genes.annot	ENSG00000254953	3.065	0.0010884	AP001803.1	0.355099
clustering_global	Cortical_Neuron.genes.annot	ENSG00000127957	3.0613	0.001102	PMS2P3	0.355099
clustering_global	Cortical_Neuron.genes.annot	ENSG00000255223	3.0575	0.0011161	OR5M11	0.355099
clustering_global	Cortical_Neuron.genes.annot	ENSG00000172457	3.0568	0.0011184	OR9G4	0.355099
clustering_global	Cortical_Neuron.genes.annot	ENSG00000229935	3.0544	0.0011277	MTCYBP9	0.355099
clustering_global	Cortical_Neuron.genes.annot	ENSG00000172487	3.0532	0.0011319	OR8J1	0.355099
clustering_global	Cortical_Neuron.genes.annot	ENSG00000196458	3.0529	0.0011331	ZNF605	0.355099
clustering_global	Cortical_Neuron.genes.annot	ENSG00000186326	3.0496	0.0011456	RGS9BP	0.355099
clustering_global	Cortical_Neuron.genes.annot	ENSG00000035115	3.0492	0.0011474	SH3YL1	0.355099
clustering_global	Cortical_Neuron.genes.annot	ENSG00000254518	3.0478	0.0011526	LINC02750	0.355099
clustering_global	Cortical_Neuron.genes.annot	ENSG00000099769	3.0477	0.0011532	IGFALS	0.355099
clustering_global	Cortical_Neuron.genes.annot	ENSG00000136267	3.0433	0.0011701	DGKB	0.355099
clustering_global	Cortical_Neuron.genes.annot	ENSG00000235756	3.0423	0.0011738	AC098657.1	0.355099
clustering_global	Cortical_Neuron.genes.annot	ENSG00000187612	3.0419	0.0011755	OR5W2	0.355099
clustering_global	Cortical_Neuron.genes.annot	ENSG00000118849	3.0419	0.0011755	RARRES1	0.355099
clustering_global	Cortical_Neuron.genes.annot	ENSG00000283174	3.0416	0.0011767	AL590396.3	0.355099
clustering_global	Cortical_Neuron.genes.annot	ENSG00000181698	3.0391	0.0011865	OR5T1	0.355099
clustering_global	Cortical_Neuron.genes.annot	ENSG00000181761	3.0361	0.0011982	OR8H3	0.355099
clustering_global	Cortical_Neuron.genes.annot	ENSG00000227806	3.0356	0.0012001	OR5W1P	0.355099
clustering_global	Cortical_Neuron.genes.annot	ENSG00000231969	3.034	0.0012065	MMADHC-DT	0.355099
clustering_global	Cortical_Neuron.genes.annot	ENSG00000254807	3.0339	0.0012071	OR10AK1P	0.355099
clustering_global	Cortical_Neuron.genes.annot	ENSG00000092345	3.0338	0.0012075	DAZL	0.355099
ipsilateral_degree_l	Cortical_Neuron.genes.annot	ENSG00000268889	2.9134	0.0017877	AC008750.7	0.355111
path_length_global	Cortical_Neuron.genes.annot	ENSG00000186326	3.1093	0.00093781	RGS9BP	0.355153
small_worldness_global	Midbrain_DA.genes.annot	ENSG00000205212	2.9473	0.0016027	CCDC144NL	0.355166
efficiency_r	Fetal_brain.genes.annot	ENSG00000254848	3.0598	0.0011074	OR5BN1P	0.3552
efficiency_r	Fetal_brain.genes.annot	ENSG00000227789	3.0594	0.0011089	MTCYBP7	0.3552
small_worldness_l	Midbrain_DA.genes.annot	ENSG00000270072	2.9472	0.0016033	AC090559.2	0.355299
efficiency_global	Cortical_Neuron.genes.annot	ENSG00000141934	2.9792	0.0014449	PLPP2	0.355418
small_worldness_l	ENSG.genes.annot	ENSG00000183785	3.0099	0.0013065	TUBA8	0.355432
small_worldness_l	ENSG.genes.annot	ENSG00000111540	3.0037	0.0013335	RAB5B	0.355432
small_worldness_l	ENSG.genes.annot	ENSG00000157036	3.0015	0.0013431	EXOG	0.355432
small_worldness_l	ENSG.genes.annot	ENSG00000204410	2.9981	0.0013581	MSH5	0.355432
small_worldness_l	ENSG.genes.annot	ENSG00000196388	2.9946	0.001374	INCA1	0.355432
small_worldness_l	ENSG.genes.annot	ENSG00000113580	2.9888	0.0014004	NR3C1	0.355432
small_worldness_l	ENSG.genes.annot	ENSG00000164850	2.9859	0.0014137	GPER1	0.355432
small_worldness_l	ENSG.genes.annot	ENSG00000197921	2.9818	0.0014327	HES5	0.355432
small_worldness_l	ENSG.genes.annot	ENSG00000088970	2.9804	0.0014393	KIZ	0.355432
small_worldness_l	ENSG.genes.annot	ENSG00000017260	2.9798	0.001442	ATP2C1	0.355432
small_worldness_l	ENSG.genes.annot	ENSG00000168634	2.977	0.0014553	WFDC13	0.355432
ipsilateral_degree_l	Cortical_Neuron.genes.annot	ENSG00000172354	2.9105	0.0018044	GNB2	0.355446
ipsilateral_degree_l	Cortical_Neuron.genes.annot	ENSG00000114739	2.9105	0.0018044	ACVR2B	0.355446
ipsilateral_degree_l	Cortical_Neuron.genes.annot	ENSG00000243806	2.9091	0.0018121	RPL7P18	0.355446
ipsilateral_degree_l	Cortical_Neuron.genes.annot	ENSG00000181693	2.9073	0.0018226	OR8H1	0.355446
ipsilateral_degree_l	Cortical_Neuron.genes.annot	ENSG00000255161	2.9066	0.001827	AC113192.2	0.355446
ipsilateral_degree_l	Cortical_Neuron.genes.annot	ENSG00000266443	2.9061	0.0018299	AC099778.1	0.355446
small_worldness_r	Cortical_Neuron.genes.annot	ENSG00000123374	3.9991	3.1788e-05	CDK2	0.355462
small_worldness_r	Cortical_Neuron.genes.annot	ENSG00000205636	3.9776	3.4814e-05	LINC00583	0.355462
small_worldness_r	Cortical_Neuron.genes.annot	ENSG00000254490	3.8994	4.8211e-05	OR5M7P	0.355462
small_worldness_r	Cortical_Neuron.genes.annot	ENSG00000272051	3.885	5.1163e-05	Y_RNA	0.355462
small_worldness_r	Cortical_Neuron.genes.annot	ENSG00000185664	3.8828	5.164e-05	PMEL	0.355462
small_worldness_r	Cortical_Neuron.genes.annot	ENSG00000095906	3.8746	5.3401e-05	NUBP2	0.355462
small_worldness_r	Cortical_Neuron.genes.annot	ENSG00000248476	3.8089	6.979e-05	BACH1-IT1	0.355462
small_worldness_r	Cortical_Neuron.genes.annot	ENSG00000064313	3.8065	7.0465e-05	TAF2	0.355462
small_worldness_r	Cortical_Neuron.genes.annot	ENSG00000263456	3.8044	7.1087e-05	MIR5189	0.355462
small_worldness_r	Cortical_Neuron.genes.annot	ENSG00000197774	3.7901	7.5287e-05	EME2	0.355462
small_worldness_r	Cortical_Neuron.genes.annot	ENSG00000149503	3.7812	7.8028e-05	INCENP	0.355462
small_worldness_r	Cortical_Neuron.genes.annot	ENSG00000262874	3.7263	9.7164e-05	C19orf84	0.355462
small_worldness_r	Cortical_Neuron.genes.annot	ENSG00000233256	3.7221	9.8779e-05	AL355870.1	0.355462
small_worldness_r	Cortical_Neuron.genes.annot	ENSG00000258554	3.6881	0.00011298	AC025162.1	0.355462
small_worldness_r	Cortical_Neuron.genes.annot	ENSG00000136560	3.6739	0.00011944	TANK	0.355462
small_worldness_r	Cortical_Neuron.genes.annot	ENSG00000180189	3.6508	0.00013072	HMGB1P14	0.355462
small_worldness_r	Cortical_Neuron.genes.annot	ENSG00000268889	3.6221	0.00014612	AC008750.7	0.355462
small_worldness_r	Cortical_Neuron.genes.annot	ENSG00000063854	3.5954	0.00016193	HAGH	0.355462
small_worldness_r	Cortical_Neuron.genes.annot	ENSG00000206503	3.5775	0.00017343	HLA-A	0.355462
small_worldness_r	Cortical_Neuron.genes.annot	ENSG00000257621	3.5418	0.00019869	PSMA3-AS1	0.355462
small_worldness_r	Cortical_Neuron.genes.annot	ENSG00000233039	3.5376	0.00020191	MTND5P30	0.355462
small_worldness_r	Cortical_Neuron.genes.annot	ENSG00000254518	3.5129	0.00022159	LINC02750	0.355462
small_worldness_r	Cortical_Neuron.genes.annot	ENSG00000252782	3.5056	0.00022777	RNU6-341P	0.355462
small_worldness_r	Cortical_Neuron.genes.annot	ENSG00000233709	3.4946	0.00023741	MTND4P28	0.355462
small_worldness_r	Cortical_Neuron.genes.annot	ENSG00000269487	3.4824	0.00024851	AC008635.2	0.355462
small_worldness_r	Cortical_Neuron.genes.annot	ENSG00000172236	3.4795	0.00025116	TPSAB1	0.355462
small_worldness_r	Cortical_Neuron.genes.annot	ENSG00000065357	3.4746	0.00025581	DGKA	0.355462
small_worldness_r	Cortical_Neuron.genes.annot	ENSG00000032219	3.4727	0.00025766	ARID4A	0.355462
small_worldness_r	Cortical_Neuron.genes.annot	ENSG00000204625	3.464	0.00026614	HCG9	0.355462
small_worldness_r	Cortical_Neuron.genes.annot	ENSG00000153982	3.4562	0.00027388	GDPD1	0.355462
small_worldness_r	Cortical_Neuron.genes.annot	ENSG00000182568	3.4506	0.00027964	SATB1	0.355462
small_worldness_r	Cortical_Neuron.genes.annot	ENSG00000243620	3.45	0.00028033	AC092957.1	0.355462
small_worldness_r	Cortical_Neuron.genes.annot	ENSG00000074071	3.4487	0.00028163	MRPS34	0.355462
small_worldness_r	Cortical_Neuron.genes.annot	ENSG00000164318	3.4486	0.00028172	EGFLAM	0.355462
small_worldness_r	Cortical_Neuron.genes.annot	ENSG00000164850	3.4458	0.00028464	GPER1	0.355462
small_worldness_r	Cortical_Neuron.genes.annot	ENSG00000248205	3.4432	0.00028742	H3P17	0.355462
small_worldness_r	Cortical_Neuron.genes.annot	ENSG00000281831	3.4407	0.00029009	AL645929.2	0.355462
small_worldness_r	Cortical_Neuron.genes.annot	ENSG00000254603	3.4352	0.00029605	OR5M6P	0.355462
small_worldness_r	Cortical_Neuron.genes.annot	ENSG00000229935	3.43	0.00030185	MTCYBP9	0.355462
small_worldness_r	Cortical_Neuron.genes.annot	ENSG00000240230	3.4235	0.00030907	COX19	0.355462
small_worldness_r	Cortical_Neuron.genes.annot	ENSG00000187091	3.4141	0.00031992	PLCD1	0.355462
small_worldness_r	Cortical_Neuron.genes.annot	ENSG00000072609	3.4138	0.0003203	CHFR	0.355462
small_worldness_r	Cortical_Neuron.genes.annot	ENSG00000197253	3.4033	0.00033291	TPSB2	0.355462
small_worldness_r	Cortical_Neuron.genes.annot	ENSG00000090615	3.4011	0.00033552	GOLGA3	0.355462
small_worldness_r	Cortical_Neuron.genes.annot	ENSG00000236709	3.3973	0.00034031	DAPK1-IT1	0.355462
small_worldness_r	Cortical_Neuron.genes.annot	ENSG00000254411	3.3885	0.00035135	AP002512.1	0.355462
small_worldness_r	Cortical_Neuron.genes.annot	ENSG00000279679	3.386	0.00035463	AC091925.2	0.355462
small_worldness_r	Cortical_Neuron.genes.annot	ENSG00000105370	3.3839	0.00035738	LIM2	0.355462
small_worldness_r	Cortical_Neuron.genes.annot	ENSG00000232712	3.3813	0.00036074	KIZ-AS1	0.355462
small_worldness_r	Cortical_Neuron.genes.annot	ENSG00000233133	3.3784	0.00036456	AC104451.1	0.355462
small_worldness_r	Cortical_Neuron.genes.annot	ENSG00000119685	3.3782	0.00036481	TTLL5	0.355462
small_worldness_r	Cortical_Neuron.genes.annot	ENSG00000226632	3.3769	0.00036659	UBE2V1P1	0.355462
small_worldness_r	Cortical_Neuron.genes.annot	ENSG00000279636	3.358	0.00039252	AL132989.2	0.355462
small_worldness_r	Cortical_Neuron.genes.annot	ENSG00000112787	3.3572	0.00039374	FBRSL1	0.355462
small_worldness_r	Cortical_Neuron.genes.annot	ENSG00000243646	3.3561	0.00039519	IL10RB	0.355462
small_worldness_r	Cortical_Neuron.genes.annot	ENSG00000253930	3.3546	0.00039743	TNFRSF10A-AS1	0.355462
small_worldness_r	Cortical_Neuron.genes.annot	ENSG00000167216	3.3512	0.00040237	KATNAL2	0.355462
small_worldness_r	Cortical_Neuron.genes.annot	ENSG00000255217	3.3458	0.00041022	OR5J7P	0.355462
small_worldness_r	Cortical_Neuron.genes.annot	ENSG00000164828	3.338	0.00042191	SUN1	0.355462
small_worldness_r	Cortical_Neuron.genes.annot	ENSG00000234174	3.337	0.00042339	AC016683.1	0.355462
small_worldness_r	Cortical_Neuron.genes.annot	ENSG00000125618	3.3332	0.00042926	PAX8	0.355462
small_worldness_r	Cortical_Neuron.genes.annot	ENSG00000228604	3.3265	0.00043972	AL121759.1	0.355462
small_worldness_r	Cortical_Neuron.genes.annot	ENSG00000249772	3.3209	0.0004487	AC026427.1	0.355462
small_worldness_r	Cortical_Neuron.genes.annot	ENSG00000229589	3.3151	0.00045801	ACVR2B-AS1	0.355462
small_worldness_r	Cortical_Neuron.genes.annot	ENSG00000260704	3.3133	0.00046103	LINC00543	0.355462
small_worldness_r	Cortical_Neuron.genes.annot	ENSG00000222983	3.3057	0.00047366	RNA5SP127	0.355462
small_worldness_r	Cortical_Neuron.genes.annot	ENSG00000258052	3.3047	0.00047536	AC025263.2	0.355462
small_worldness_r	Cortical_Neuron.genes.annot	ENSG00000226238	3.3024	0.00047923	AC132807.1	0.355462
small_worldness_r	Cortical_Neuron.genes.annot	ENSG00000125630	3.3015	0.00048079	POLR1B	0.355462
small_worldness_r	Cortical_Neuron.genes.annot	ENSG00000188886	3.2898	0.00050123	ASTL	0.355462
small_worldness_r	Cortical_Neuron.genes.annot	ENSG00000016082	3.2859	0.00050828	ISL1	0.355462
small_worldness_r	Cortical_Neuron.genes.annot	ENSG00000240342	3.282	0.00051531	RPS2P5	0.355462
small_worldness_r	Cortical_Neuron.genes.annot	ENSG00000162040	3.2796	0.00051978	HS3ST6	0.355462
small_worldness_r	Cortical_Neuron.genes.annot	ENSG00000162032	3.2791	0.00052065	SPSB3	0.355462
small_worldness_r	Cortical_Neuron.genes.annot	ENSG00000214535	3.2761	0.00052627	RPS15AP1	0.355462
small_worldness_r	Cortical_Neuron.genes.annot	ENSG00000136535	3.2708	0.00053614	TBR1	0.355462
small_worldness_r	Cortical_Neuron.genes.annot	ENSG00000239112	3.269	0.00053963	SNORD123	0.355462
small_worldness_r	Cortical_Neuron.genes.annot	ENSG00000256427	3.2685	0.00054065	AC010175.1	0.355462
small_worldness_r	Cortical_Neuron.genes.annot	ENSG00000243445	3.2667	0.000544	AC106820.1	0.355462
small_worldness_r	Cortical_Neuron.genes.annot	ENSG00000206776	3.2598	0.0005575	SNORA32	0.355462
small_worldness_r	Cortical_Neuron.genes.annot	ENSG00000178381	3.258	0.00056109	ZFAND2A	0.355462
small_worldness_r	Cortical_Neuron.genes.annot	ENSG00000135404	3.2544	0.00056819	CD63	0.355462
small_worldness_r	Cortical_Neuron.genes.annot	ENSG00000254547	3.2544	0.00056823	AC036111.1	0.355462
small_worldness_r	Cortical_Neuron.genes.annot	ENSG00000168496	3.2532	0.0005705	FEN1	0.355462
small_worldness_r	Cortical_Neuron.genes.annot	ENSG00000271841	3.2515	0.00057398	U7	0.355462
small_worldness_global	Fetal_brain.genes.annot	ENSG00000213604	2.9673	0.0015022	AC022882.1	0.355467
degree_global	Cortical_Neuron.genes.annot	ENSG00000114450	3.0406	0.0011805	GNB4	0.355513
degree_global	Cortical_Neuron.genes.annot	ENSG00000257940	3.0379	0.0011911	AC079598.1	0.355513
degree_global	Cortical_Neuron.genes.annot	ENSG00000272748	3.0378	0.0011915	AC063962.1	0.355513
degree_global	Cortical_Neuron.genes.annot	ENSG00000172457	3.0375	0.0011929	OR9G4	0.355513
degree_global	Cortical_Neuron.genes.annot	ENSG00000181698	3.0368	0.0011954	OR5T1	0.355513
small_worldness_l	Fetal_brain.genes.annot	ENSG00000185883	2.9747	0.0014662	ATP6V0C	0.355585
small_worldness_l	Fetal_brain.genes.annot	ENSG00000253545	2.9725	0.0014772	IGHV3-52	0.355585
small_worldness_l	Fetal_brain.genes.annot	ENSG00000281219	2.9708	0.0014852	LINC00254	0.355585
small_worldness_l	Fetal_brain.genes.annot	ENSG00000150261	2.9702	0.001488	OR8K1	0.355585
small_worldness_l	Fetal_brain.genes.annot	ENSG00000270048	2.968	0.0014987	AC068790.4	0.355585
small_worldness_l	Fetal_brain.genes.annot	ENSG00000242182	2.9678	0.0014998	RN7SL745P	0.355585
small_worldness_l	Fetal_brain.genes.annot	ENSG00000232712	2.9674	0.0015017	KIZ-AS1	0.355585
small_worldness_l	Fetal_brain.genes.annot	ENSG00000264238	2.9672	0.0015027	AL590084.1	0.355585
ipsilateral_degree_global	Fetal_brain.genes.annot	ENSG00000251125	3.009	0.0013103	AC091860.2	0.355618
ipsilateral_degree_global	Fetal_brain.genes.annot	ENSG00000273302	3.0069	0.0013197	AC016747.3	0.355618
ipsilateral_degree_global	Fetal_brain.genes.annot	ENSG00000251764	3.0057	0.0013249	RNA5SP446	0.355618
ipsilateral_degree_global	Fetal_brain.genes.annot	ENSG00000258168	3.0045	0.0013303	AC025569.1	0.355618
ipsilateral_degree_global	Fetal_brain.genes.annot	ENSG00000254401	3.0039	0.0013329	LINC02752	0.355618
ipsilateral_degree_global	Fetal_brain.genes.annot	ENSG00000170092	3.0037	0.0013336	SPDYE5	0.355618
clustering_l	Fetal_brain.genes.annot	ENSG00000259285	2.9926	0.0013831	AC025431.1	0.355706
clustering_l	Fetal_brain.genes.annot	ENSG00000268282	2.9915	0.0013881	AC010328.2	0.355706
ipsilateral_degree_l	Midbrain_DA.genes.annot	ENSG00000228669	2.8787	0.0019965	LINC00448	0.355741
efficiency_global	ENSG.genes.annot	ENSG00000108797	2.9726	0.0014766	CNTNAP1	0.355761
small_worldness_global	Midbrain_DA.genes.annot	ENSG00000264981	2.9455	0.0016122	RP11-434D2.10	0.355777
efficiency_l	Cortical_Neuron.genes.annot	ENSG00000253709	2.9224	0.0017369	IGHV1-14	0.355801
efficiency_l	Cortical_Neuron.genes.annot	ENSG00000141480	2.9223	0.0017371	ARRB2	0.355801
small_worldness_l	Cortical_Neuron.genes.annot	ENSG00000156265	2.9593	0.0015417	MAP3K7CL	0.355814
small_worldness_l	Cortical_Neuron.genes.annot	ENSG00000235290	2.9583	0.0015467	HLA-W	0.355814
small_worldness_l	Cortical_Neuron.genes.annot	ENSG00000229935	2.9581	0.0015479	MTCYBP9	0.355814
clustering_l	Midbrain_DA.genes.annot	ENSG00000255416	2.9289	0.0017008	OR10AF1P	0.355967
efficiency_r	Fetal_brain.genes.annot	ENSG00000252686	3.0569	0.0011183	RNU6-1234P	0.35604
degree_global	Cortical_Neuron.genes.annot	ENSG00000016082	3.0343	0.0012053	ISL1	0.35607
degree_global	Cortical_Neuron.genes.annot	ENSG00000164828	3.033	0.0012108	SUN1	0.35607
path_length_global	Cortical_Neuron.genes.annot	ENSG00000163596	3.1046	0.00095263	ICA1L	0.356139
path_length_global	Cortical_Neuron.genes.annot	ENSG00000164484	3.1033	0.00095691	TMEM200A	0.356139
path_length_global	Cortical_Neuron.genes.annot	ENSG00000254825	3.1004	0.00096637	OR9G2P	0.356139
path_length_global	Cortical_Neuron.genes.annot	ENSG00000228981	3.0952	0.00098324	AC097658.2	0.356139
path_length_global	Cortical_Neuron.genes.annot	ENSG00000255416	3.0947	0.00098502	OR10AF1P	0.356139
path_length_global	Cortical_Neuron.genes.annot	ENSG00000037042	3.0935	0.00098915	TUBG2	0.356139
path_length_global	Cortical_Neuron.genes.annot	ENSG00000145321	3.0932	0.00098995	gaussian_curvature	0.356139
path_length_global	Cortical_Neuron.genes.annot	ENSG00000162032	3.089	0.0010043	SPSB3	0.356139
path_length_global	Cortical_Neuron.genes.annot	ENSG00000079393	3.0867	0.001012	DUSP13	0.356139
path_length_global	Cortical_Neuron.genes.annot	ENSG00000216195	3.0864	0.0010131	MIR941-3	0.356139
path_length_global	Cortical_Neuron.genes.annot	ENSG00000271727	3.0857	0.0010154	AL357054.2	0.356139
path_length_global	Cortical_Neuron.genes.annot	ENSG00000112787	3.0839	0.0010216	FBRSL1	0.356139
efficiency_r	Cortical_Neuron.genes.annot	ENSG00000254576	3.0346	0.0012041	OR4C1P	0.356188
efficiency_r	Cortical_Neuron.genes.annot	ENSG00000133935	3.0339	0.0012071	ERG28	0.356188
efficiency_r	Cortical_Neuron.genes.annot	ENSG00000226700	3.0329	0.0012112	MTND4P25	0.356188
degree_global	Midbrain_DA.genes.annot	ENSG00000105649	2.9715	0.0014818	RAB3A	0.356204
degree_global	Midbrain_DA.genes.annot	ENSG00000118855	2.9683	0.0014973	MFSD1	0.356204
degree_global	Midbrain_DA.genes.annot	ENSG00000254848	2.9669	0.0015043	OR5BN1P	0.356204
degree_global	Midbrain_DA.genes.annot	ENSG00000214629	2.9666	0.0015053	RPSAP6	0.356204
degree_global	Midbrain_DA.genes.annot	ENSG00000105549	2.9656	0.0015103	THEG	0.356204
degree_global	Midbrain_DA.genes.annot	ENSG00000181780	2.9632	0.0015222	OR5J1P	0.356204
degree_global	Midbrain_DA.genes.annot	ENSG00000270285	2.9611	0.0015327	AC124916.2	0.356204
degree_global	Midbrain_DA.genes.annot	ENSG00000241791	2.9606	0.0015354	RN7SL817P	0.356204
degree_global	Midbrain_DA.genes.annot	ENSG00000213949	2.9589	0.0015438	ITGA1	0.356204
degree_global	Midbrain_DA.genes.annot	ENSG00000254658	2.9589	0.0015439	OR8J2	0.356204
degree_global	Midbrain_DA.genes.annot	ENSG00000172489	2.9583	0.0015466	OR5T3	0.356204
small_worldness_global	Midbrain_DA.genes.annot	ENSG00000255005	2.9438	0.0016212	AP003128.1	0.356272
small_worldness_r	Fetal_brain.genes.annot	ENSG00000250768	3.1533	0.00080715	DPP3P1	0.356313
ipsilateral_degree_global	Midbrain_DA.genes.annot	ENSG00000232687	2.9458	0.0016106	RPL12P9	0.35636
ipsilateral_degree_global	Midbrain_DA.genes.annot	ENSG00000234149	2.9448	0.0016157	AC018511.2	0.35636
ipsilateral_degree_global	Midbrain_DA.genes.annot	ENSG00000254828	2.9437	0.0016216	AP005597.1	0.35636
efficiency_r	Fetal_brain.genes.annot	ENSG00000154814	3.0528	0.0011334	OXNAD1	0.356409
efficiency_r	Fetal_brain.genes.annot	ENSG00000121864	3.0509	0.0011409	ZNF639	0.356409
efficiency_r	Fetal_brain.genes.annot	ENSG00000249519	3.05	0.0011444	LINC01438	0.356409
efficiency_r	Fetal_brain.genes.annot	ENSG00000263769	3.0494	0.0011466	RN7SL367P	0.356409
degree_global	Midbrain_DA.genes.annot	ENSG00000173473	2.9536	0.0015706	SMARCC1	0.356473
degree_global	Midbrain_DA.genes.annot	ENSG00000092345	2.9533	0.0015717	DAZL	0.356473
degree_global	Midbrain_DA.genes.annot	ENSG00000198040	2.9531	0.0015729	ZNF84	0.356473
degree_global	Midbrain_DA.genes.annot	ENSG00000252125	2.9528	0.0015748	RNU6-1299P	0.356473
ipsilateral_degree_l	Cortical_Neuron.genes.annot	ENSG00000273302	2.903	0.001848	AC016747.3	0.356483
ipsilateral_degree_l	Cortical_Neuron.genes.annot	ENSG00000150244	2.9013	0.0018579	TRIM48	0.356483
ipsilateral_degree_l	Cortical_Neuron.genes.annot	ENSG00000079393	2.9008	0.001861	DUSP13	0.356483
ipsilateral_degree_l	Cortical_Neuron.genes.annot	ENSG00000125618	2.9004	0.0018635	PAX8	0.356483
ipsilateral_degree_l	Cortical_Neuron.genes.annot	ENSG00000254212	2.8994	0.0018691	AC009901.2	0.356483
path_length_global	Midbrain_DA.genes.annot	ENSG00000124900	3.1335	0.00086371	TRIM51	0.356491
path_length_global	Midbrain_DA.genes.annot	ENSG00000181780	3.133	0.00086517	OR5J1P	0.356491
ipsilateral_degree_l	Midbrain_DA.genes.annot	ENSG00000225421	2.877	0.0020075	AC019330.1	0.356497
clustering_global	Fetal_brain.genes.annot	ENSG00000233017	3.3943	0.00034407	AL121832.1	0.356544
clustering_global	Fetal_brain.genes.annot	ENSG00000284194	3.3939	0.00034454	SCO2	0.356544
clustering_global	Fetal_brain.genes.annot	ENSG00000269487	3.3884	0.00035152	AC008635.2	0.356544
clustering_global	Fetal_brain.genes.annot	ENSG00000228261	3.3843	0.0003568	ITPRIP-AS1	0.356544
clustering_global	Fetal_brain.genes.annot	ENSG00000231957	3.3821	0.00035972	GNAI2P2	0.356544
clustering_r	Fetal_brain.genes.annot	ENSG00000272051	3.4653	0.00026481	Y_RNA	0.356692
clustering_l	ENSG.genes.annot	ENSG00000198171	2.9289	0.0017006	DDRGK1	0.356706
degree_global	Cortical_Neuron.genes.annot	ENSG00000223497	3.0307	0.0012198	H2BP4	0.356724
small_worldness_global	ENSG.genes.annot	ENSG00000204616	3.0256	0.0012406	TRIM31	0.356753
path_length_r	ENSG.genes.annot	ENSG00000165046	2.9336	0.001675	LETM2	0.356764
path_length_r	ENSG.genes.annot	ENSG00000032219	2.9287	0.0017017	ARID4A	0.356764
path_length_r	ENSG.genes.annot	ENSG00000156110	2.9264	0.0017144	ADK	0.356764
path_length_r	ENSG.genes.annot	ENSG00000165943	2.9217	0.0017407	MOAP1	0.356764
path_length_r	ENSG.genes.annot	ENSG00000162972	2.9216	0.0017409	MAIP1	0.356764
small_worldness_global	Cortical_Neuron.genes.annot	ENSG00000265939	2.9713	0.0014829	UBE2CP2	0.356857
small_worldness_global	Cortical_Neuron.genes.annot	ENSG00000279811	2.9694	0.0014919	AC093330.2	0.356857
small_worldness_global	Cortical_Neuron.genes.annot	ENSG00000235756	2.9691	0.0014934	AC098657.1	0.356857
small_worldness_global	Cortical_Neuron.genes.annot	ENSG00000213604	2.9673	0.0015022	AC022882.1	0.356857
small_worldness_global	Cortical_Neuron.genes.annot	ENSG00000184956	2.9658	0.0015095	MUC6	0.356857
small_worldness_global	Cortical_Neuron.genes.annot	ENSG00000118849	2.9656	0.0015103	RARRES1	0.356857
small_worldness_global	Cortical_Neuron.genes.annot	ENSG00000156650	2.965	0.0015135	KAT6B	0.356857
small_worldness_global	Cortical_Neuron.genes.annot	ENSG00000237388	2.9635	0.0015206	OR4A47	0.356857
small_worldness_global	Cortical_Neuron.genes.annot	ENSG00000120256	2.9613	0.0015318	LRP11	0.356857
small_worldness_global	Cortical_Neuron.genes.annot	ENSG00000270896	2.9612	0.0015321	AL645939.4	0.356857
ipsilateral_degree_l	Adult_brain.genes.annot	ENSG00000254603	3.4182	0.00031523	OR5M6P	0.35686
ipsilateral_degree_l	Adult_brain.genes.annot	ENSG00000173706	3.4151	0.00031877	HEG1	0.35686
ipsilateral_degree_l	Adult_brain.genes.annot	ENSG00000228261	3.4115	0.00032304	ITPRIP-AS1	0.35686
ipsilateral_degree_l	Adult_brain.genes.annot	ENSG00000256427	3.4051	0.00033072	AC010175.1	0.35686
ipsilateral_degree_l	Adult_brain.genes.annot	ENSG00000111540	3.4025	0.00033383	RAB5B	0.35686
ipsilateral_degree_l	Adult_brain.genes.annot	ENSG00000207512	3.3911	0.00034808	Y_RNA	0.35686
ipsilateral_degree_l	Adult_brain.genes.annot	ENSG00000235238	3.3909	0.00034835	SUMO2P1	0.35686
ipsilateral_degree_l	Adult_brain.genes.annot	ENSG00000197866	3.387	0.00035328	OR5M12P	0.35686
ipsilateral_degree_l	Fetal_brain.genes.annot	ENSG00000148334	3.0026	0.0013383	PTGES2	0.356871
efficiency_l	Cortical_Neuron.genes.annot	ENSG00000281219	2.9189	0.0017561	LINC00254	0.356883
efficiency_l	Cortical_Neuron.genes.annot	ENSG00000262227	2.9179	0.0017621	AC004771.2	0.356883
efficiency_l	Cortical_Neuron.genes.annot	ENSG00000166007	2.9175	0.0017643	TRIM51HP	0.356883
efficiency_l	Cortical_Neuron.genes.annot	ENSG00000124900	2.9166	0.0017695	TRIM51	0.356883
efficiency_l	Cortical_Neuron.genes.annot	ENSG00000225803	2.9154	0.0017763	MRPS11P1	0.356887
path_length_global	Midbrain_DA.genes.annot	ENSG00000257621	3.1304	0.00087294	PSMA3-AS1	0.356904
efficiency_r	Midbrain_DA.genes.annot	ENSG00000236653	3.0054	0.0013264	LINC01923	0.356923
degree_global	Cortical_Neuron.genes.annot	ENSG00000256381	3.0289	0.0012274	AC005832.1	0.356963
efficiency_global	Fetal_brain.genes.annot	ENSG00000072609	2.9874	0.0014068	CHFR	0.357015
ipsilateral_degree_l	Adult_brain.genes.annot	ENSG00000253247	3.3739	0.00037062	IGHV3-76	0.357048
ipsilateral_degree_l	Adult_brain.genes.annot	ENSG00000115464	3.3624	0.00038632	USP34	0.357048
ipsilateral_degree_l	Adult_brain.genes.annot	ENSG00000243445	3.3619	0.00038705	AC106820.1	0.357048
ipsilateral_degree_l	Adult_brain.genes.annot	ENSG00000258739	3.361	0.00038834	ENO1P2	0.357048
ipsilateral_degree_l	Adult_brain.genes.annot	ENSG00000254795	3.3589	0.00039133	OR5AP1P	0.357048
ipsilateral_degree_l	Adult_brain.genes.annot	ENSG00000254164	3.3568	0.00039425	AC008663.3	0.357048
ipsilateral_degree_l	ENSG.genes.annot	ENSG00000180269	2.877	0.0020076	GPR139	0.357051
ipsilateral_degree_l	ENSG.genes.annot	ENSG00000119699	2.8699	0.0020529	TGFB3	0.357051
ipsilateral_degree_l	ENSG.genes.annot	ENSG00000164530	2.869	0.0020591	PI16	0.357051
ipsilateral_degree_l	ENSG.genes.annot	ENSG00000240230	2.8622	0.0021038	COX19	0.357051
ipsilateral_degree_l	ENSG.genes.annot	ENSG00000141569	2.862	0.0021048	TRIM65	0.357051
ipsilateral_degree_l	ENSG.genes.annot	ENSG00000107521	2.8602	0.0021168	HPS1	0.357051
ipsilateral_degree_l	ENSG.genes.annot	ENSG00000088970	2.8593	0.0021228	KIZ	0.357051
small_worldness_r	Cortical_Neuron.genes.annot	ENSG00000222326	3.2456	0.00058612	MIR1908	0.357152
small_worldness_r	Cortical_Neuron.genes.annot	ENSG00000284194	3.2329	0.00061265	SCO2	0.357152
small_worldness_r	Cortical_Neuron.genes.annot	ENSG00000279791	3.2311	0.00061647	AC018892.3	0.357152
small_worldness_r	Cortical_Neuron.genes.annot	ENSG00000254307	3.2302	0.00061855	AP003692.1	0.357152
small_worldness_r	Cortical_Neuron.genes.annot	ENSG00000254795	3.23	0.00061886	OR5AP1P	0.357152
small_worldness_r	Cortical_Neuron.genes.annot	ENSG00000135414	3.228	0.0006232	GDF11	0.357152
small_worldness_r	Cortical_Neuron.genes.annot	ENSG00000235065	3.2264	0.00062671	RPL24P2	0.357152
small_worldness_r	Cortical_Neuron.genes.annot	ENSG00000199509	3.2227	0.00063502	RNA5SP477	0.357152
small_worldness_r	Cortical_Neuron.genes.annot	ENSG00000258021	3.2196	0.00064189	AC025259.2	0.357152
small_worldness_r	Cortical_Neuron.genes.annot	ENSG00000252894	3.2152	0.00065175	Y_RNA	0.357152
small_worldness_r	Cortical_Neuron.genes.annot	ENSG00000243675	3.2074	0.00066969	AC080013.2	0.357152
small_worldness_r	Cortical_Neuron.genes.annot	ENSG00000207512	3.2023	0.00068168	Y_RNA	0.357152
small_worldness_r	Cortical_Neuron.genes.annot	ENSG00000197866	3.1998	0.00068769	OR5M12P	0.357152
small_worldness_r	Cortical_Neuron.genes.annot	ENSG00000279276	3.1937	0.00070236	AC130454.1	0.357152
small_worldness_r	Cortical_Neuron.genes.annot	ENSG00000114739	3.1921	0.00070631	ACVR2B	0.357152
small_worldness_r	Cortical_Neuron.genes.annot	ENSG00000229390	3.1905	0.00071023	MICD	0.357152
small_worldness_r	Cortical_Neuron.genes.annot	ENSG00000272236	3.1847	0.00072441	AL645939.5	0.357152
small_worldness_r	Cortical_Neuron.genes.annot	ENSG00000254524	3.1783	0.0007406	OR8I4P	0.357152
small_worldness_r	Cortical_Neuron.genes.annot	ENSG00000181693	3.1756	0.00074758	OR8H1	0.357152
small_worldness_r	Cortical_Neuron.genes.annot	ENSG00000269526	3.1705	0.00076076	ERVV-1	0.357152
small_worldness_r	Cortical_Neuron.genes.annot	ENSG00000222578	3.1685	0.00076613	RNA5SP345	0.357152
small_worldness_r	Cortical_Neuron.genes.annot	ENSG00000172487	3.168	0.00076742	OR8J1	0.357152
small_worldness_r	Cortical_Neuron.genes.annot	ENSG00000186326	3.1675	0.00076868	RGS9BP	0.357152
small_worldness_r	Cortical_Neuron.genes.annot	ENSG00000167822	3.1654	0.00077429	OR8J3	0.357152
small_worldness_r	Cortical_Neuron.genes.annot	ENSG00000197745	3.1631	0.00078051	SCGB1D4	0.357152
small_worldness_r	Cortical_Neuron.genes.annot	ENSG00000228261	3.1624	0.00078231	ITPRIP-AS1	0.357152
small_worldness_r	Cortical_Neuron.genes.annot	ENSG00000255223	3.162	0.00078338	OR5M11	0.357152
small_worldness_r	Cortical_Neuron.genes.annot	ENSG00000174970	3.1598	0.00078942	OR10AG1	0.357152
small_worldness_r	Cortical_Neuron.genes.annot	ENSG00000232511	3.1592	0.00079095	OR2AH1P	0.357152
small_worldness_r	Cortical_Neuron.genes.annot	ENSG00000205025	3.1574	0.00079578	OR5G5P	0.357152
small_worldness_r	Cortical_Neuron.genes.annot	ENSG00000250768	3.1533	0.00080715	DPP3P1	0.357152
small_worldness_r	Cortical_Neuron.genes.annot	ENSG00000115464	3.1519	0.00081119	USP34	0.357152
small_worldness_r	Cortical_Neuron.genes.annot	ENSG00000139641	3.1516	0.00081176	ESYT1	0.357152
small_worldness_r	Cortical_Neuron.genes.annot	ENSG00000213275	3.1437	0.00083414	IFITM9P	0.357152
small_worldness_r	Cortical_Neuron.genes.annot	ENSG00000225803	3.1427	0.00083712	MRPS11P1	0.357152
small_worldness_r	Cortical_Neuron.genes.annot	ENSG00000227766	3.136	0.00085648	AL671277.1	0.357152
small_worldness_r	Cortical_Neuron.genes.annot	ENSG00000255140	3.1338	0.00086293	OR5BN2P	0.357152
small_worldness_r	Cortical_Neuron.genes.annot	ENSG00000226291	3.1302	0.00087345	AC091729.2	0.357152
small_worldness_r	Cortical_Neuron.genes.annot	ENSG00000181785	3.1277	0.00088102	OR5AS1	0.357152
small_worldness_r	Cortical_Neuron.genes.annot	ENSG00000181780	3.1267	0.000884	OR5J1P	0.357152
small_worldness_r	Cortical_Neuron.genes.annot	ENSG00000174957	3.1264	0.0008847	OR5J2	0.357152
small_worldness_r	Cortical_Neuron.genes.annot	ENSG00000235756	3.123	0.00089518	AC098657.1	0.357152
small_worldness_r	Cortical_Neuron.genes.annot	ENSG00000187612	3.1214	0.00090002	OR5W2	0.357152
small_worldness_r	Cortical_Neuron.genes.annot	ENSG00000181296	3.1187	0.0009084	OR5G1P	0.357152
small_worldness_r	Cortical_Neuron.genes.annot	ENSG00000254825	3.1163	0.00091569	OR9G2P	0.357152
small_worldness_r	Cortical_Neuron.genes.annot	ENSG00000159216	3.1149	0.00092001	RUNX1	0.357152
small_worldness_r	Cortical_Neuron.genes.annot	ENSG00000231780	3.1146	0.00092105	AC090960.1	0.357152
small_worldness_r	Cortical_Neuron.genes.annot	ENSG00000235742	3.1142	0.00092219	AC012308.1	0.357152
small_worldness_r	Cortical_Neuron.genes.annot	ENSG00000114491	3.1129	0.00092617	UMPS	0.357152
small_worldness_r	Cortical_Neuron.genes.annot	ENSG00000242602	3.1114	0.00093115	AC008953.1	0.357152
small_worldness_r	Cortical_Neuron.genes.annot	ENSG00000253247	3.1064	0.00094684	IGHV3-76	0.357152
small_worldness_r	Cortical_Neuron.genes.annot	ENSG00000272821	3.1054	0.00095	U62317.2	0.357152
small_worldness_r	Cortical_Neuron.genes.annot	ENSG00000250786	3.1043	0.00095354	SNHG18	0.357152
small_worldness_r	Cortical_Neuron.genes.annot	ENSG00000242208	3.0994	0.00096948	RPL5P29	0.357152
small_worldness_r	Cortical_Neuron.genes.annot	ENSG00000166693	3.0982	0.00097357	OR5M13P	0.357152
small_worldness_r	Cortical_Neuron.genes.annot	ENSG00000214880	3.0948	0.00098463	OR7E5P	0.357152
small_worldness_r	Cortical_Neuron.genes.annot	ENSG00000215572	3.0917	0.00099491	ESRRAP1	0.357152
small_worldness_r	Cortical_Neuron.genes.annot	ENSG00000228453	3.0856	0.0010157	RPS15AP9	0.357152
small_worldness_r	Cortical_Neuron.genes.annot	ENSG00000136960	3.0851	0.0010174	ENPP2	0.357152
small_worldness_r	Cortical_Neuron.genes.annot	ENSG00000279689	3.0837	0.0010223	AC022400.9	0.357152
small_worldness_r	Cortical_Neuron.genes.annot	ENSG00000227806	3.0815	0.0010299	OR5W1P	0.357152
small_worldness_r	Cortical_Neuron.genes.annot	ENSG00000135537	3.0801	0.0010347	AFG1L	0.357152
small_worldness_r	Cortical_Neuron.genes.annot	ENSG00000232757	3.0799	0.0010353	ETF1P1	0.357152
small_worldness_r	Cortical_Neuron.genes.annot	ENSG00000168356	3.0795	0.0010368	SCN11A	0.357152
small_worldness_r	Cortical_Neuron.genes.annot	ENSG00000212673	3.0783	0.0010408	AL136115.1	0.357152
small_worldness_r	Cortical_Neuron.genes.annot	ENSG00000233017	3.0767	0.0010464	AL121832.1	0.357152
small_worldness_r	Cortical_Neuron.genes.annot	ENSG00000181371	3.0762	0.0010483	OR5M8	0.357152
small_worldness_r	Cortical_Neuron.genes.annot	ENSG00000181761	3.0759	0.0010495	OR8H3	0.357152
small_worldness_r	Cortical_Neuron.genes.annot	ENSG00000147862	3.0717	0.0010642	NFIB	0.357152
small_worldness_r	Cortical_Neuron.genes.annot	ENSG00000205323	3.0713	0.0010657	SARNP	0.357152
small_worldness_r	Cortical_Neuron.genes.annot	ENSG00000105963	3.0708	0.0010674	ADAP1	0.357152
small_worldness_r	Cortical_Neuron.genes.annot	ENSG00000223866	3.0703	0.0010691	AC002486.1	0.357152
small_worldness_r	Cortical_Neuron.genes.annot	ENSG00000103024	3.0695	0.001072	NME3	0.357152
efficiency_global	Cortical_Neuron.genes.annot	ENSG00000252686	2.976	0.0014603	RNU6-1234P	0.357183
efficiency_global	Cortical_Neuron.genes.annot	ENSG00000225133	2.9745	0.0014672	MORF4L1P4	0.357183
efficiency_global	Cortical_Neuron.genes.annot	ENSG00000217327	2.9722	0.0014784	RPS7P5	0.357183
efficiency_global	Cortical_Neuron.genes.annot	ENSG00000232439	2.972	0.0014793	RPL18AP7	0.357183
efficiency_global	Cortical_Neuron.genes.annot	ENSG00000159842	2.9706	0.001486	ABR	0.357183
ipsilateral_degree_l	Midbrain_DA.genes.annot	ENSG00000260541	2.8744	0.002024	AL031722.1	0.357236
ipsilateral_degree_l	Midbrain_DA.genes.annot	ENSG00000176473	2.873	0.0020333	WDR25	0.357236
ipsilateral_degree_l	Midbrain_DA.genes.annot	ENSG00000244732	2.8724	0.0020369	RN7SL870P	0.357236
ipsilateral_degree_l	Midbrain_DA.genes.annot	ENSG00000220842	2.8703	0.0020502	RPL21P16	0.357236
ipsilateral_degree_l	Midbrain_DA.genes.annot	ENSG00000252466	2.8702	0.0020512	MIR2115	0.357236
ipsilateral_degree_l	Midbrain_DA.genes.annot	ENSG00000228753	2.87	0.0020523	EIF4BP2	0.357236
degree_global	Midbrain_DA.genes.annot	ENSG00000270095	2.9507	0.0015853	AC068790.6	0.357316
clustering_global	Adult_brain.genes.annot	ENSG00000242602	3.5674	0.00018027	AC008953.1	0.357343
clustering_global	Adult_brain.genes.annot	ENSG00000270896	3.5531	0.00019038	AL645939.4	0.357343
clustering_global	Adult_brain.genes.annot	ENSG00000162040	3.5454	0.00019597	HS3ST6	0.357343
clustering_global	Adult_brain.genes.annot	ENSG00000250790	3.5207	0.0002152	AC127070.2	0.357343
clustering_global	Adult_brain.genes.annot	ENSG00000072609	3.5188	0.00021677	CHFR	0.357343
clustering_global	Adult_brain.genes.annot	ENSG00000243445	3.5169	0.00021827	AC106820.1	0.357343
clustering_global	Adult_brain.genes.annot	ENSG00000253247	3.5097	0.00022431	IGHV3-76	0.357343
clustering_global	Adult_brain.genes.annot	ENSG00000136560	3.5095	0.0002245	TANK	0.357343
small_worldness_global	Cortical_Neuron.genes.annot	ENSG00000253545	2.9594	0.0015413	IGHV3-52	0.357419
small_worldness_global	Midbrain_DA.genes.annot	ENSG00000232888	2.9406	0.0016378	RPS11P5	0.357425
small_worldness_global	Midbrain_DA.genes.annot	ENSG00000234460	2.9402	0.00164	AL772337.3	0.357425
degree_global	Midbrain_DA.genes.annot	ENSG00000185033	2.9492	0.0015931	SEMA4B	0.357546
small_worldness_r	Fetal_brain.genes.annot	ENSG00000084090	3.1497	0.00081724	STARD7	0.357647
small_worldness_r	Fetal_brain.genes.annot	ENSG00000183722	3.1465	0.00082605	LHFPL6	0.357647
small_worldness_r	Fetal_brain.genes.annot	ENSG00000225855	3.1448	0.00083104	RUSC1-AS1	0.357647
small_worldness_r	Fetal_brain.genes.annot	ENSG00000006606	3.1418	0.00083943	CCL26	0.357647
small_worldness_r	Fetal_brain.genes.annot	ENSG00000150269	3.1342	0.00086167	OR5M9	0.357647
small_worldness_r	Fetal_brain.genes.annot	ENSG00000255140	3.1338	0.00086293	OR5BN2P	0.357647
small_worldness_r	Fetal_brain.genes.annot	ENSG00000226291	3.1302	0.00087345	AC091729.2	0.357647
small_worldness_r	Fetal_brain.genes.annot	ENSG00000181785	3.1277	0.00088102	OR5AS1	0.357647
small_worldness_r	Fetal_brain.genes.annot	ENSG00000181780	3.1267	0.000884	OR5J1P	0.357647
small_worldness_r	Fetal_brain.genes.annot	ENSG00000174957	3.1264	0.0008847	OR5J2	0.357647
small_worldness_r	Fetal_brain.genes.annot	ENSG00000254841	3.1237	0.00089302	OR4V1P	0.357647
small_worldness_r	Fetal_brain.genes.annot	ENSG00000254411	3.1232	0.00089433	AP002512.1	0.357647
small_worldness_r	Fetal_brain.genes.annot	ENSG00000172464	3.1182	0.00090989	OR5AP2	0.357647
small_worldness_r	Fetal_brain.genes.annot	ENSG00000251764	3.1175	0.00091196	RNA5SP446	0.357647
small_worldness_r	Fetal_brain.genes.annot	ENSG00000231780	3.1146	0.00092105	AC090960.1	0.357647
small_worldness_r	Fetal_brain.genes.annot	ENSG00000181761	3.1146	0.00092111	OR8H3	0.357647
small_worldness_r	Fetal_brain.genes.annot	ENSG00000242602	3.1114	0.00093115	AC008953.1	0.357647
small_worldness_r	Fetal_brain.genes.annot	ENSG00000254828	3.109	0.00093848	AP005597.1	0.357647
small_worldness_r	Fetal_brain.genes.annot	ENSG00000253247	3.1064	0.00094684	IGHV3-76	0.357647
small_worldness_r	Fetal_brain.genes.annot	ENSG00000272821	3.1054	0.00095	U62317.2	0.357647
small_worldness_r	Fetal_brain.genes.annot	ENSG00000250786	3.1043	0.00095354	SNHG18	0.357647
small_worldness_r	Fetal_brain.genes.annot	ENSG00000242208	3.0994	0.00096948	RPL5P29	0.357647
small_worldness_r	Fetal_brain.genes.annot	ENSG00000228604	3.0983	0.00097311	AL121759.1	0.357647
small_worldness_r	Fetal_brain.genes.annot	ENSG00000166693	3.0982	0.00097357	OR5M13P	0.357647
clustering_global	Midbrain_DA.genes.annot	ENSG00000145919	2.9749	0.0014655	BOD1	0.357803
clustering_global	Midbrain_DA.genes.annot	ENSG00000176915	2.9723	0.0014781	ANKLE2	0.357803
clustering_global	Midbrain_DA.genes.annot	ENSG00000063854	2.9717	0.0014809	HAGH	0.357803
clustering_global	Midbrain_DA.genes.annot	ENSG00000252743	2.9707	0.0014857	RNU6-850P	0.357803
clustering_global	Midbrain_DA.genes.annot	ENSG00000127948	2.9707	0.0014857	POR	0.357803
path_length_r	ENSG.genes.annot	ENSG00000031003	2.9149	0.0017788	FAM13B	0.357937
path_length_r	ENSG.genes.annot	ENSG00000140950	2.9106	0.0018037	MEAK7	0.357937
path_length_r	ENSG.genes.annot	ENSG00000172487	2.908	0.0018187	OR8J1	0.357937
path_length_r	ENSG.genes.annot	ENSG00000119699	2.9033	0.0018461	TGFB3	0.357937
path_length_r	ENSG.genes.annot	ENSG00000255223	2.9032	0.001847	OR5M11	0.357937
efficiency_l	Cortical_Neuron.genes.annot	ENSG00000254307	2.9133	0.0017884	AP003692.1	0.357952
efficiency_l	Fetal_brain.genes.annot	ENSG00000199509	2.9707	0.0014857	RNA5SP477	0.358013
ipsilateral_degree_global	Fetal_brain.genes.annot	ENSG00000172578	3.0001	0.0013495	KLHL6	0.35804
small_worldness_l	Midbrain_DA.genes.annot	ENSG00000260022	2.9421	0.00163	AL031716.1	0.358053
small_worldness_l	Midbrain_DA.genes.annot	ENSG00000207344	2.94	0.0016409	SNORA22	0.358053
small_worldness_l	Midbrain_DA.genes.annot	ENSG00000186326	2.9395	0.0016436	RGS9BP	0.358053
small_worldness_l	Midbrain_DA.genes.annot	ENSG00000006016	2.9358	0.0016634	CRLF1	0.358053
small_worldness_l	Midbrain_DA.genes.annot	ENSG00000279636	2.9351	0.0016674	AL132989.2	0.358053
small_worldness_l	Midbrain_DA.genes.annot	ENSG00000113594	2.935	0.0016675	LIFR	0.358053
small_worldness_l	Midbrain_DA.genes.annot	ENSG00000226317	2.9346	0.00167	LINC00351	0.358053
small_worldness_l	Midbrain_DA.genes.annot	ENSG00000251162	2.9329	0.0016789	AC074198.2	0.358053
small_worldness_l	Midbrain_DA.genes.annot	ENSG00000264151	2.9329	0.0016792	AC090403.1	0.358053
small_worldness_l	Midbrain_DA.genes.annot	ENSG00000108518	2.9312	0.0016884	PFN1	0.358053
small_worldness_l	Midbrain_DA.genes.annot	ENSG00000162032	2.9308	0.0016904	SPSB3	0.358053
clustering_global	Cortical_Neuron.genes.annot	ENSG00000162039	3.0267	0.0012364	MEIOB	0.358057
clustering_global	Cortical_Neuron.genes.annot	ENSG00000254037	3.0231	0.0012508	AC021733.3	0.358057
clustering_global	Cortical_Neuron.genes.annot	ENSG00000251858	3.0231	0.0012512	SNORA31	0.358057
clustering_global	Cortical_Neuron.genes.annot	ENSG00000181780	3.0175	0.0012744	OR5J1P	0.358057
clustering_global	Cortical_Neuron.genes.annot	ENSG00000225538	3.0172	0.0012757	OR5BE1P	0.358057
clustering_global	Cortical_Neuron.genes.annot	ENSG00000164850	3.0166	0.0012779	GPER1	0.358057
clustering_global	Cortical_Neuron.genes.annot	ENSG00000229589	3.0137	0.0012903	ACVR2B-AS1	0.358057
clustering_global	Cortical_Neuron.genes.annot	ENSG00000187091	3.0123	0.0012962	PLCD1	0.358057
clustering_global	Cortical_Neuron.genes.annot	ENSG00000257940	3.0102	0.0013056	AC079598.1	0.358057
clustering_global	Cortical_Neuron.genes.annot	ENSG00000158050	3.0085	0.0013128	DUSP2	0.358057
clustering_global	Cortical_Neuron.genes.annot	ENSG00000181126	3.0063	0.0013224	HLA-V	0.358057
clustering_global	Cortical_Neuron.genes.annot	ENSG00000175489	3.0039	0.0013325	LRRC25	0.358057
clustering_global	Cortical_Neuron.genes.annot	ENSG00000149133	3.0038	0.0013331	OR5F1	0.358057
clustering_global	Cortical_Neuron.genes.annot	ENSG00000181767	3.0019	0.0013417	OR8H2	0.358057
clustering_global	Cortical_Neuron.genes.annot	ENSG00000174123	3.0014	0.0013437	TLR10	0.358057
clustering_global	Cortical_Neuron.genes.annot	ENSG00000032219	2.9998	0.0013509	ARID4A	0.358057
clustering_global	Cortical_Neuron.genes.annot	ENSG00000249807	2.9986	0.0013562	AC034229.1	0.358057
clustering_global	Cortical_Neuron.genes.annot	ENSG00000016082	2.9982	0.001358	ISL1	0.358057
clustering_global	Cortical_Neuron.genes.annot	ENSG00000213731	2.9978	0.0013595	RAB5CP1	0.358057
clustering_global	Cortical_Neuron.genes.annot	ENSG00000207062	2.9972	0.0013622	SNORA15	0.358057
clustering_global	Cortical_Neuron.genes.annot	ENSG00000105370	2.9968	0.001364	LIM2	0.358057
clustering_global	Cortical_Neuron.genes.annot	ENSG00000254722	2.9961	0.0013672	FAM8A2P	0.358057
ipsilateral_degree_l	Midbrain_DA.genes.annot	ENSG00000232687	2.8682	0.0020639	RPL12P9	0.358073
contralateral_degree_global	Midbrain_DA.genes.annot	ENSG00000253545	3.092	0.00099397	IGHV3-52	0.358087
contralateral_degree_global	Midbrain_DA.genes.annot	ENSG00000242206	3.0882	0.0010068	RPS26P35	0.358087
contralateral_degree_global	Midbrain_DA.genes.annot	ENSG00000252125	3.086	0.0010142	RNU6-1299P	0.358087
contralateral_degree_global	Midbrain_DA.genes.annot	ENSG00000137878	3.0846	0.0010191	GCOM1	0.358087
contralateral_degree_global	Midbrain_DA.genes.annot	ENSG00000270095	3.0841	0.0010208	AC068790.6	0.358087
contralateral_degree_global	Midbrain_DA.genes.annot	ENSG00000253925	3.0828	0.0010252	AC011369.1	0.358087
efficiency_global	Fetal_brain.genes.annot	ENSG00000228261	2.9835	0.001425	ITPRIP-AS1	0.358118
efficiency_global	Fetal_brain.genes.annot	ENSG00000258682	2.9823	0.0014305	AL132989.1	0.358118
efficiency_global	Fetal_brain.genes.annot	ENSG00000225174	2.9821	0.0014316	OSTM1-AS1	0.358118
small_worldness_global	Cortical_Neuron.genes.annot	ENSG00000174937	2.9559	0.0015589	OR5M3	0.358134
small_worldness_global	Cortical_Neuron.genes.annot	ENSG00000127329	2.9552	0.0015624	PTPRB	0.358134
small_worldness_global	Cortical_Neuron.genes.annot	ENSG00000270095	2.9544	0.0015665	AC068790.6	0.358134
small_worldness_global	Cortical_Neuron.genes.annot	ENSG00000229990	2.9524	0.0015764	AC022400.2	0.358134
small_worldness_global	Cortical_Neuron.genes.annot	ENSG00000272748	2.952	0.0015784	AC063962.1	0.358134
small_worldness_global	ENSG.genes.annot	ENSG00000119699	3.0194	0.0012662	TGFB3	0.358335
degree_global	Cortical_Neuron.genes.annot	ENSG00000136999	3.0238	0.0012482	CCN3	0.35844
degree_global	Cortical_Neuron.genes.annot	ENSG00000227806	3.0228	0.0012522	OR5W1P	0.35844
degree_global	Cortical_Neuron.genes.annot	ENSG00000181761	3.0221	0.0012553	OR8H3	0.35844
degree_global	Cortical_Neuron.genes.annot	ENSG00000255223	3.0198	0.0012646	OR5M11	0.35844
degree_global	Cortical_Neuron.genes.annot	ENSG00000156650	3.0175	0.0012742	KAT6B	0.35844
degree_global	Cortical_Neuron.genes.annot	ENSG00000178381	3.0172	0.0012755	ZFAND2A	0.35844
degree_global	Cortical_Neuron.genes.annot	ENSG00000172487	3.0084	0.001313	OR8J1	0.35844
degree_global	Cortical_Neuron.genes.annot	ENSG00000225538	3.0082	0.0013142	OR5BE1P	0.35844
degree_global	Cortical_Neuron.genes.annot	ENSG00000145911	3.008	0.0013151	N4BP3	0.35844
degree_global	Cortical_Neuron.genes.annot	ENSG00000215418	3.0066	0.0013209	PEX12P1	0.35844
degree_global	Cortical_Neuron.genes.annot	ENSG00000105963	3.0065	0.0013212	ADAP1	0.35844
degree_global	Cortical_Neuron.genes.annot	ENSG00000234624	3.005	0.001328	AC016894.1	0.35844
degree_global	Cortical_Neuron.genes.annot	ENSG00000206937	3.005	0.001328	SNORA70B	0.35844
degree_global	Cortical_Neuron.genes.annot	ENSG00000254807	3.0018	0.0013419	OR10AK1P	0.35844
degree_global	Cortical_Neuron.genes.annot	ENSG00000181780	3.0012	0.0013445	OR5J1P	0.35844
degree_global	Cortical_Neuron.genes.annot	ENSG00000141569	3.0002	0.0013489	TRIM65	0.35844
degree_global	Cortical_Neuron.genes.annot	ENSG00000232888	2.9931	0.0013808	RPS11P5	0.35844
degree_global	Cortical_Neuron.genes.annot	ENSG00000184956	2.9927	0.0013826	MUC6	0.35844
degree_global	Cortical_Neuron.genes.annot	ENSG00000279311	2.9913	0.0013891	AC092999.1	0.35844
degree_global	Cortical_Neuron.genes.annot	ENSG00000181767	2.9912	0.0013896	OR8H2	0.35844
degree_global	Cortical_Neuron.genes.annot	ENSG00000249772	2.99	0.0013949	AC026427.1	0.35844
degree_global	Cortical_Neuron.genes.annot	ENSG00000279811	2.9899	0.0013953	AC093330.2	0.35844
degree_global	Cortical_Neuron.genes.annot	ENSG00000099769	2.9899	0.0013955	IGFALS	0.35844
degree_global	Cortical_Neuron.genes.annot	ENSG00000162039	2.9898	0.0013959	MEIOB	0.35844
ipsilateral_degree_l	Fetal_brain.genes.annot	ENSG00000198736	2.9997	0.0013512	MSRB1	0.358491
path_length_global	Adult_brain.genes.annot	ENSG00000254490	3.2418	0.0005939	OR5M7P	0.358494
path_length_global	Adult_brain.genes.annot	ENSG00000197866	3.2375	0.00060287	OR5M12P	0.358494
path_length_global	Adult_brain.genes.annot	ENSG00000200267	3.2354	0.00060742	RNU6-66P	0.358494
efficiency_l	Adult_brain.genes.annot	ENSG00000251858	2.9997	0.0013514	SNORA31	0.35851
small_worldness_global	Cortical_Neuron.genes.annot	ENSG00000079393	2.9503	0.0015875	DUSP13	0.358537
small_worldness_global	Cortical_Neuron.genes.annot	ENSG00000255587	2.949	0.0015938	RAB44	0.358537
efficiency_global	Fetal_brain.genes.annot	ENSG00000121864	2.9802	0.0014401	ZNF639	0.358537
small_worldness_r	Midbrain_DA.genes.annot	ENSG00000143001	2.9858	0.0014141	TMEM61	0.35857
small_worldness_global	Midbrain_DA.genes.annot	ENSG00000231395	2.9371	0.0016564	ARL4AP4	0.358624
small_worldness_global	Midbrain_DA.genes.annot	ENSG00000121390	2.9366	0.0016591	PSPC1	0.358624
small_worldness_global	Adult_brain.genes.annot	ENSG00000168356	3.0912	0.00099686	SCN11A	0.358644
clustering_global	Midbrain_DA.genes.annot	ENSG00000167822	2.9685	0.0014961	OR8J3	0.35867
clustering_l	Cortical_Neuron.genes.annot	ENSG00000260066	2.9735	0.0014723	AC112176.1	0.358805
efficiency_l	Midbrain_DA.genes.annot	ENSG00000224895	2.9783	0.0014491	VPS26BP1	0.358819
efficiency_r	Midbrain_DA.genes.annot	ENSG00000222578	3.0022	0.0013403	RNA5SP345	0.358833
ipsilateral_degree_global	Fetal_brain.genes.annot	ENSG00000225775	2.9978	0.0013596	AL137220.1	0.358907
path_length_r	ENSG.genes.annot	ENSG00000203760	2.895	0.001896	CENPW	0.358946
path_length_r	ENSG.genes.annot	ENSG00000157036	2.8822	0.0019746	EXOG	0.358946
path_length_r	ENSG.genes.annot	ENSG00000147548	2.8821	0.0019754	NSD3	0.358946
path_length_r	ENSG.genes.annot	ENSG00000100567	2.8754	0.0020178	PSMA3	0.358946
path_length_r	ENSG.genes.annot	ENSG00000167995	2.8722	0.002038	BEST1	0.358946
path_length_r	ENSG.genes.annot	ENSG00000108788	2.8714	0.0020435	MLX	0.358946
path_length_r	ENSG.genes.annot	ENSG00000185009	2.8685	0.0020623	AP3M1	0.358946
path_length_r	ENSG.genes.annot	ENSG00000068137	2.867	0.0020717	PLEKHH3	0.358946
path_length_r	ENSG.genes.annot	ENSG00000102575	2.867	0.0020719	ACP5	0.358946
path_length_r	ENSG.genes.annot	ENSG00000140557	2.8665	0.0020752	ST8SIA2	0.358946
path_length_r	ENSG.genes.annot	ENSG00000149133	2.8654	0.0020826	OR5F1	0.358946
path_length_r	ENSG.genes.annot	ENSG00000284701	2.8637	0.0020938	TMEM247	0.358946
degree_global	Midbrain_DA.genes.annot	ENSG00000273302	2.9466	0.0016062	AC016747.3	0.358958
efficiency_r	Midbrain_DA.genes.annot	ENSG00000240002	3.0005	0.0013476	YBX1P3	0.358965
clustering_global	Cortical_Neuron.genes.annot	ENSG00000265939	2.9937	0.001378	UBE2CP2	0.359099
efficiency_l	Adult_brain.genes.annot	ENSG00000131634	2.996	0.0013676	TMEM204	0.359108
efficiency_l	Adult_brain.genes.annot	ENSG00000260972	2.9942	0.0013757	Z98259.1	0.359108
efficiency_l	Adult_brain.genes.annot	ENSG00000237513	2.9937	0.0013779	AC007384.1	0.359108
efficiency_l	Adult_brain.genes.annot	ENSG00000108518	2.993	0.001381	PFN1	0.359108
efficiency_l	Fetal_brain.genes.annot	ENSG00000227659	2.9645	0.0015156	CLYBL-AS2	0.359152
efficiency_l	Fetal_brain.genes.annot	ENSG00000132517	2.9598	0.0015394	SLC52A1	0.359152
efficiency_l	Fetal_brain.genes.annot	ENSG00000084090	2.9589	0.0015438	STARD7	0.359152
efficiency_l	Fetal_brain.genes.annot	ENSG00000227789	2.9587	0.0015445	MTCYBP7	0.359152
efficiency_l	Fetal_brain.genes.annot	ENSG00000196458	2.9568	0.0015545	ZNF605	0.359152
efficiency_l	Fetal_brain.genes.annot	ENSG00000105370	2.9562	0.001557	LIM2	0.359152
efficiency_l	Fetal_brain.genes.annot	ENSG00000225045	2.9538	0.0015693	MTND5P27	0.359152
efficiency_l	Fetal_brain.genes.annot	ENSG00000243620	2.9538	0.0015695	AC092957.1	0.359152
efficiency_l	Fetal_brain.genes.annot	ENSG00000226700	2.9533	0.0015722	MTND4P25	0.359152
efficiency_l	Fetal_brain.genes.annot	ENSG00000279791	2.952	0.0015785	AC018892.3	0.359152
efficiency_l	Fetal_brain.genes.annot	ENSG00000232479	2.9517	0.00158	AC010900.1	0.359152
efficiency_l	Fetal_brain.genes.annot	ENSG00000124900	2.9496	0.0015909	TRIM51	0.359152
efficiency_l	Fetal_brain.genes.annot	ENSG00000124249	2.9494	0.0015921	KCNK15	0.359152
efficiency_l	Fetal_brain.genes.annot	ENSG00000232439	2.9484	0.0015972	RPL18AP7	0.359152
efficiency_l	Fetal_brain.genes.annot	ENSG00000235361	2.947	0.0016044	AC016292.1	0.359152
efficiency_l	Fetal_brain.genes.annot	ENSG00000214535	2.9432	0.0016244	RPS15AP1	0.359152
efficiency_l	Fetal_brain.genes.annot	ENSG00000168356	2.9427	0.0016267	SCN11A	0.359152
efficiency_l	Fetal_brain.genes.annot	ENSG00000221457	2.9425	0.001628	AC092958.1	0.359152
efficiency_l	Fetal_brain.genes.annot	ENSG00000234538	2.9424	0.0016283	ZNF114P1	0.359152
efficiency_l	Fetal_brain.genes.annot	ENSG00000185701	2.9414	0.0016336	OR5M5P	0.359152
efficiency_l	Fetal_brain.genes.annot	ENSG00000185758	2.9413	0.001634	CLDN24	0.359152
clustering_global	Adult_brain.genes.annot	ENSG00000092345	3.5002	0.00023249	DAZL	0.359177
small_worldness_global	Adult_brain.genes.annot	ENSG00000166833	3.0887	0.0010053	NAV2	0.35922
small_worldness_global	Midbrain_DA.genes.annot	ENSG00000241791	2.9343	0.0016713	RN7SL817P	0.359265
small_worldness_global	Midbrain_DA.genes.annot	ENSG00000113594	2.9325	0.0016814	LIFR	0.359265
small_worldness_global	Midbrain_DA.genes.annot	ENSG00000254544	2.9323	0.0016825	PCNAP4	0.359265
small_worldness_r	Cortical_Neuron.genes.annot	ENSG00000184741	3.0647	0.0010894	OR5AQ1P	0.359358
small_worldness_r	Cortical_Neuron.genes.annot	ENSG00000148606	3.0625	0.0010975	POLR3A	0.359358
small_worldness_r	Cortical_Neuron.genes.annot	ENSG00000256381	3.0621	0.0010991	AC005832.1	0.359358
path_length_global	Adult_brain.genes.annot	ENSG00000254795	3.2213	0.00063813	OR5AP1P	0.35941
path_length_global	Adult_brain.genes.annot	ENSG00000233579	3.2198	0.00064132	KRT8P15	0.35941
path_length_global	Adult_brain.genes.annot	ENSG00000167822	3.2162	0.00064941	OR8J3	0.35941
path_length_global	Adult_brain.genes.annot	ENSG00000242858	3.2138	0.00065506	AC020899.1	0.35941
path_length_global	Adult_brain.genes.annot	ENSG00000172489	3.2098	0.00066416	OR5T3	0.35941
path_length_global	Adult_brain.genes.annot	ENSG00000214880	3.2069	0.00067096	OR7E5P	0.35941
path_length_global	Adult_brain.genes.annot	ENSG00000131462	3.2066	0.00067167	TUBG1	0.35941
path_length_global	Adult_brain.genes.annot	ENSG00000255461	3.2024	0.00068149	OR8I1P	0.35941
path_length_global	Adult_brain.genes.annot	ENSG00000206503	3.2009	0.00068491	HLA-A	0.35941
path_length_global	Adult_brain.genes.annot	ENSG00000187118	3.2008	0.00068532	CMC1	0.35941
path_length_global	Adult_brain.genes.annot	ENSG00000172399	3.1969	0.00069462	MYOZ2	0.35941
path_length_global	Adult_brain.genes.annot	ENSG00000272476	3.1926	0.00070499	AL024507.3	0.35941
path_length_global	Adult_brain.genes.annot	ENSG00000279636	3.1837	0.00072701	AL132989.2	0.35941
path_length_global	Adult_brain.genes.annot	ENSG00000254658	3.1817	0.00073213	OR8J2	0.35941
path_length_global	Adult_brain.genes.annot	ENSG00000260972	3.1813	0.00073308	Z98259.1	0.35941
path_length_global	Adult_brain.genes.annot	ENSG00000260954	3.1813	0.0007331	AL133297.1	0.35941
path_length_global	Adult_brain.genes.annot	ENSG00000181722	3.1762	0.00074608	ZBTB20	0.35941
path_length_global	Adult_brain.genes.annot	ENSG00000250768	3.1747	0.00075006	DPP3P1	0.35941
path_length_global	Adult_brain.genes.annot	ENSG00000037042	3.1741	0.00075151	TUBG2	0.35941
path_length_global	Adult_brain.genes.annot	ENSG00000234418	3.1736	0.00075269	AC015983.2	0.35941
path_length_global	Adult_brain.genes.annot	ENSG00000257621	3.172	0.00075684	PSMA3-AS1	0.35941
path_length_global	Adult_brain.genes.annot	ENSG00000252782	3.1695	0.0007635	RNU6-341P	0.35941
path_length_global	Adult_brain.genes.annot	ENSG00000254722	3.1664	0.00077177	FAM8A2P	0.35941
path_length_global	Adult_brain.genes.annot	ENSG00000174957	3.1658	0.00077319	OR5J2	0.35941
path_length_global	Cortical_Neuron.genes.annot	ENSG00000240230	3.0763	0.0010478	COX19	0.359427
path_length_global	Cortical_Neuron.genes.annot	ENSG00000150782	3.0752	0.0010517	IL18	0.359427
path_length_global	Cortical_Neuron.genes.annot	ENSG00000260989	3.0743	0.0010549	AL133297.2	0.359427
path_length_global	Cortical_Neuron.genes.annot	ENSG00000227004	3.0719	0.0010636	AC108032.1	0.359427
path_length_global	Cortical_Neuron.genes.annot	ENSG00000108799	3.0713	0.0010656	EZH1	0.359427
path_length_global	Cortical_Neuron.genes.annot	ENSG00000185664	3.0695	0.001072	PMEL	0.359427
efficiency_l	Fetal_brain.genes.annot	ENSG00000223906	2.9398	0.0016422	AC104457.2	0.35945
clustering_l	Adult_brain.genes.annot	ENSG00000231579	3.354	0.00039824	RPL7P21	0.359547
clustering_l	Adult_brain.genes.annot	ENSG00000242208	3.3526	0.00040026	RPL5P29	0.359547
clustering_l	Adult_brain.genes.annot	ENSG00000184741	3.3473	0.000408	OR5AQ1P	0.359547
clustering_l	Adult_brain.genes.annot	ENSG00000107537	3.3455	0.0004107	PHYH	0.359547
clustering_l	Midbrain_DA.genes.annot	ENSG00000114739	2.9245	0.001725	ACVR2B	0.359605
degree_global	Adult_brain.genes.annot	ENSG00000229390	3.5512	0.00019174	MICD	0.359697
small_worldness_l	Adult_brain.genes.annot	ENSG00000256427	3.0685	0.0010757	AC010175.1	0.359794
small_worldness_l	Adult_brain.genes.annot	ENSG00000177558	3.0678	0.0010781	FAM187B	0.359794
small_worldness_l	Adult_brain.genes.annot	ENSG00000264275	3.0659	0.0010849	RN7SL753P	0.359794
small_worldness_l	Adult_brain.genes.annot	ENSG00000166526	3.0635	0.0010939	ZNF3	0.359794
small_worldness_l	Adult_brain.genes.annot	ENSG00000262874	3.0611	0.0011025	C19orf84	0.359794
small_worldness_l	Adult_brain.genes.annot	ENSG00000260972	3.061	0.0011028	Z98259.1	0.359794
efficiency_global	Cortical_Neuron.genes.annot	ENSG00000223799	2.9669	0.0015039	IL10RB-DT	0.359842
small_worldness_global	Fetal_brain.genes.annot	ENSG00000136999	2.961	0.0015331	CCN3	0.359856
small_worldness_global	Fetal_brain.genes.annot	ENSG00000108518	2.9596	0.0015402	PFN1	0.359856
small_worldness_global	Fetal_brain.genes.annot	ENSG00000253545	2.9594	0.0015413	IGHV3-52	0.359856
degree_global	Cortical_Neuron.genes.annot	ENSG00000226291	2.9871	0.0014084	AC091729.2	0.359894
ipsilateral_degree_global	Cortical_Neuron.genes.annot	ENSG00000236800	2.9452	0.0016136	AC068898.1	0.359915
efficiency_global	Adult_brain.genes.annot	ENSG00000213604	3.087	0.001011	AC022882.1	0.359916
efficiency_global	Adult_brain.genes.annot	ENSG00000253955	3.0861	0.0010141	AC008663.2	0.359916
clustering_l	Midbrain_DA.genes.annot	ENSG00000272476	2.9229	0.001734	AL024507.3	0.359949
clustering_l	Midbrain_DA.genes.annot	ENSG00000115464	2.9218	0.0017403	USP34	0.359949
ipsilateral_degree_l	Cortical_Neuron.genes.annot	ENSG00000227883	2.8953	0.0018942	ATP6V0E1P4	0.359966
efficiency_r	Midbrain_DA.genes.annot	ENSG00000266792	2.9981	0.0013582	RN7SL839P	0.359971
efficiency_global	Cortical_Neuron.genes.annot	ENSG00000251679	2.9654	0.0015113	AC073848.1	0.359977
small_worldness_l	Midbrain_DA.genes.annot	ENSG00000079393	2.9272	0.0017101	DUSP13	0.35999
small_worldness_l	Midbrain_DA.genes.annot	ENSG00000196455	2.9266	0.0017132	PIK3R4	0.35999
degree_global	Cortical_Neuron.genes.annot	ENSG00000118849	2.9837	0.0014238	RARRES1	0.359992
degree_global	Cortical_Neuron.genes.annot	ENSG00000222983	2.9826	0.001429	RNA5SP127	0.359992
degree_global	Cortical_Neuron.genes.annot	ENSG00000214535	2.9825	0.0014293	RPS15AP1	0.359992
efficiency_r	Midbrain_DA.genes.annot	ENSG00000133641	2.9951	0.001372	C12orf29	0.360063
efficiency_r	Midbrain_DA.genes.annot	ENSG00000254547	2.995	0.0013722	AC036111.1	0.360063
efficiency_l	Adult_brain.genes.annot	ENSG00000186124	2.9902	0.001394	OR9M1P	0.360065
efficiency_l	Adult_brain.genes.annot	ENSG00000235238	2.9888	0.0014004	SUMO2P1	0.360065
efficiency_l	Adult_brain.genes.annot	ENSG00000240606	2.9876	0.0014059	RN7SL564P	0.360065
efficiency_l	Adult_brain.genes.annot	ENSG00000264275	2.9863	0.0014121	RN7SL753P	0.360065
ipsilateral_degree_l	Cortical_Neuron.genes.annot	ENSG00000174990	2.8939	0.0019024	CA5A	0.360224
ipsilateral_degree_l	Midbrain_DA.genes.annot	ENSG00000079257	2.8642	0.0020903	LXN	0.360243
ipsilateral_degree_l	Midbrain_DA.genes.annot	ENSG00000254225	2.8636	0.0020942	BTF3P1	0.360243
ipsilateral_degree_l	Midbrain_DA.genes.annot	ENSG00000149485	2.8632	0.0020969	FADS1	0.360243
small_worldness_l	Midbrain_DA.genes.annot	ENSG00000073849	2.9252	0.0017214	ST6GAL1	0.360278
small_worldness_r	Midbrain_DA.genes.annot	ENSG00000204993	2.9829	0.0014277	AC139712.1	0.360286
clustering_l	Fetal_brain.genes.annot	ENSG00000254848	2.9852	0.0014168	OR5BN1P	0.360395
clustering_l	Fetal_brain.genes.annot	ENSG00000229162	2.9828	0.0014283	AL445471.1	0.360395
clustering_l	Fetal_brain.genes.annot	ENSG00000228597	2.9811	0.0014363	MTND4P1	0.360395
clustering_l	Fetal_brain.genes.annot	ENSG00000284395	2.9806	0.0014382	PERCC1	0.360395
clustering_l	Fetal_brain.genes.annot	ENSG00000186326	2.9801	0.0014407	RGS9BP	0.360395
ipsilateral_degree_l	ENSG.genes.annot	ENSG00000114520	2.8534	0.0021629	SNX4	0.360396
efficiency_global	Adult_brain.genes.annot	ENSG00000228513	3.0832	0.0010239	AC023271.2	0.360405
efficiency_global	Adult_brain.genes.annot	ENSG00000181761	3.0817	0.0010292	OR8H3	0.360405
efficiency_l	Fetal_brain.genes.annot	ENSG00000119685	2.9363	0.001661	TTLL5	0.360412
efficiency_l	Fetal_brain.genes.annot	ENSG00000267765	2.9359	0.0016626	AC100793.3	0.360412
efficiency_l	Fetal_brain.genes.annot	ENSG00000136059	2.9346	0.00167	VILL	0.360412
efficiency_l	Fetal_brain.genes.annot	ENSG00000199446	2.9321	0.0016832	RNU6-543P	0.360412
efficiency_l	Fetal_brain.genes.annot	ENSG00000228261	2.9309	0.0016897	ITPRIP-AS1	0.360412
efficiency_l	Fetal_brain.genes.annot	ENSG00000258128	2.9306	0.0016917	MKRN9P	0.360412
efficiency_l	Fetal_brain.genes.annot	ENSG00000260541	2.9294	0.0016983	AL031722.1	0.360412
efficiency_l	Fetal_brain.genes.annot	ENSG00000182050	2.9266	0.0017132	MGAT4C	0.360412
efficiency_l	Fetal_brain.genes.annot	ENSG00000235290	2.9263	0.0017151	HLA-W	0.360412
efficiency_l	Fetal_brain.genes.annot	ENSG00000133739	2.9263	0.0017152	LRRCC1	0.360412
clustering_l	Midbrain_DA.genes.annot	ENSG00000216444	2.9201	0.0017496	RAET1M	0.360459
efficiency_l	Midbrain_DA.genes.annot	ENSG00000106211	2.9755	0.0014627	HSPB1	0.360494
ipsilateral_degree_l	Cortical_Neuron.genes.annot	ENSG00000173706	2.8925	0.0019108	HEG1	0.360518
small_worldness_l	Midbrain_DA.genes.annot	ENSG00000260541	2.9237	0.0017294	AL031722.1	0.360522
small_worldness_r	Midbrain_DA.genes.annot	ENSG00000106211	2.9805	0.0014387	HSPB1	0.360599
small_worldness_r	Midbrain_DA.genes.annot	ENSG00000255461	2.9786	0.001448	OR8I1P	0.360599
small_worldness_r	Midbrain_DA.genes.annot	ENSG00000251613	2.9745	0.0014673	AC063979.2	0.360599
small_worldness_r	Midbrain_DA.genes.annot	ENSG00000201663	2.9737	0.0014711	Y_RNA	0.360599
small_worldness_r	Midbrain_DA.genes.annot	ENSG00000201294	2.9734	0.0014726	RNU6-1019P	0.360599
small_worldness_r	Midbrain_DA.genes.annot	ENSG00000258013	2.9733	0.0014731	RPL3P13	0.360599
small_worldness_r	Midbrain_DA.genes.annot	ENSG00000258427	2.9725	0.0014768	RBM8B	0.360599
small_worldness_l	Midbrain_DA.genes.annot	ENSG00000221191	2.9224	0.0017368	AL662890.1	0.36061
small_worldness_l	Midbrain_DA.genes.annot	ENSG00000007545	2.9212	0.0017435	CRAMP1	0.36061
degree_global	Cortical_Neuron.genes.annot	ENSG00000254910	2.9804	0.0014395	AC136475.2	0.360696
degree_global	Cortical_Neuron.genes.annot	ENSG00000149133	2.979	0.0014458	OR5F1	0.360696
path_length_global	Cortical_Neuron.genes.annot	ENSG00000092621	3.0665	0.0010829	PHGDH	0.360784
small_worldness_l	Cortical_Neuron.genes.annot	ENSG00000202157	2.9507	0.001585	RNU4-11P	0.360844
small_worldness_l	Cortical_Neuron.genes.annot	ENSG00000186124	2.9501	0.0015884	OR9M1P	0.360844
small_worldness_l	Cortical_Neuron.genes.annot	ENSG00000207062	2.9487	0.0015954	SNORA15	0.360844
small_worldness_l	Cortical_Neuron.genes.annot	ENSG00000279811	2.9484	0.0015972	AC093330.2	0.360844
small_worldness_l	Fetal_brain.genes.annot	ENSG00000283196	2.9613	0.001532	AC006453.3	0.360892
efficiency_r	Cortical_Neuron.genes.annot	ENSG00000201294	3.0259	0.0012395	RNU6-1019P	0.360977
efficiency_r	Cortical_Neuron.genes.annot	ENSG00000139971	3.0255	0.0012412	ARMH4	0.360977
ipsilateral_degree_global	Fetal_brain.genes.annot	ENSG00000199446	2.9945	0.0013744	RNU6-543P	0.361
small_worldness_r	Midbrain_DA.genes.annot	ENSG00000226087	2.9699	0.0014894	AC073283.2	0.361043
small_worldness_r	Midbrain_DA.genes.annot	ENSG00000254134	2.9669	0.0015041	IGHVII-74-1	0.361043
small_worldness_r	Midbrain_DA.genes.annot	ENSG00000264877	2.9669	0.0015042	AL603650.2	0.361043
small_worldness_r	Midbrain_DA.genes.annot	ENSG00000196284	2.9665	0.001506	SUPT3H	0.361043
clustering_global	Midbrain_DA.genes.annot	ENSG00000168827	2.9636	0.0015201	GFM1	0.361105
clustering_global	Midbrain_DA.genes.annot	ENSG00000236079	2.9634	0.0015212	Z85994.2	0.361105
clustering_global	Midbrain_DA.genes.annot	ENSG00000240207	2.9623	0.0015268	AC080013.1	0.361105
path_length_l	Adult_brain.genes.annot	ENSG00000237513	3.0384	0.0011894	AC007384.1	0.361131
small_worldness_global	Cortical_Neuron.genes.annot	ENSG00000267075	2.9455	0.0016122	AC015818.8	0.361133
clustering_r	Cortical_Neuron.genes.annot	ENSG00000248476	4.0639	2.4126e-05	BACH1-IT1	0.361145
clustering_r	Cortical_Neuron.genes.annot	ENSG00000205636	4.0221	2.8843e-05	LINC00583	0.361145
clustering_r	Cortical_Neuron.genes.annot	ENSG00000123374	4.014	2.9847e-05	CDK2	0.361145
clustering_r	Cortical_Neuron.genes.annot	ENSG00000263456	3.9742	3.5306e-05	MIR5189	0.361145
clustering_r	Cortical_Neuron.genes.annot	ENSG00000125618	3.9676	3.6303e-05	PAX8	0.361145
clustering_r	Cortical_Neuron.genes.annot	ENSG00000136560	3.9375	4.1164e-05	TANK	0.361145
path_length_l	Fetal_brain.genes.annot	ENSG00000267255	3.049	0.0011479	AC011498.3	0.361244
path_length_l	Fetal_brain.genes.annot	ENSG00000199446	3.0489	0.0011484	RNU6-543P	0.361244
ipsilateral_degree_l	Fetal_brain.genes.annot	ENSG00000006606	2.9958	0.0013685	CCL26	0.361256
path_length_r	ENSG.genes.annot	ENSG00000119685	2.8586	0.0021276	TTLL5	0.361266
path_length_global	Adult_brain.genes.annot	ENSG00000264041	3.1583	0.00079348	RN7SL670P	0.361283
path_length_global	Adult_brain.genes.annot	ENSG00000223544	3.1577	0.00079501	AC005838.1	0.361283
path_length_global	Adult_brain.genes.annot	ENSG00000090615	3.1544	0.00080411	GOLGA3	0.361283
path_length_global	Adult_brain.genes.annot	ENSG00000263769	3.1541	0.0008051	RN7SL367P	0.361283
path_length_global	Adult_brain.genes.annot	ENSG00000222326	3.1517	0.00081161	MIR1908	0.361283
ipsilateral_degree_global	Midbrain_DA.genes.annot	ENSG00000271723	2.9381	0.001651	MROH7-TTC4	0.361316
small_worldness_l	Fetal_brain.genes.annot	ENSG00000235290	2.9583	0.0015467	HLA-W	0.361397
small_worldness_l	Fetal_brain.genes.annot	ENSG00000229935	2.9581	0.0015479	MTCYBP9	0.361397
small_worldness_l	Fetal_brain.genes.annot	ENSG00000136940	2.9547	0.0015648	PDCL	0.361479
small_worldness_l	Fetal_brain.genes.annot	ENSG00000084090	2.9521	0.0015783	STARD7	0.361479
small_worldness_l	Fetal_brain.genes.annot	ENSG00000092345	2.951	0.0015839	DAZL	0.361479
small_worldness_l	Fetal_brain.genes.annot	ENSG00000202157	2.9507	0.001585	RNU4-11P	0.361479
small_worldness_l	Fetal_brain.genes.annot	ENSG00000186124	2.9501	0.0015884	OR9M1P	0.361479
small_worldness_l	Fetal_brain.genes.annot	ENSG00000258168	2.9485	0.0015968	AC025569.1	0.361479
small_worldness_l	Fetal_brain.genes.annot	ENSG00000214922	2.9483	0.0015976	HLA-F-AS1	0.361479
small_worldness_l	Fetal_brain.genes.annot	ENSG00000270072	2.9472	0.0016033	AC090559.2	0.361479
efficiency_l	ENSG.genes.annot	ENSG00000108515	3.0475	0.0011538	ENO3	0.361496
efficiency_l	ENSG.genes.annot	ENSG00000179588	3.0406	0.0011807	ZFPM1	0.361496
efficiency_l	ENSG.genes.annot	ENSG00000151967	3.034	0.0012068	SCHIP1	0.361496
efficiency_l	ENSG.genes.annot	ENSG00000183785	3.0291	0.0012266	TUBA8	0.361496
efficiency_l	ENSG.genes.annot	ENSG00000182993	3.0251	0.0012429	C12orf60	0.361496
efficiency_l	ENSG.genes.annot	ENSG00000140986	3.0248	0.0012441	RPL3L	0.361496
efficiency_l	ENSG.genes.annot	ENSG00000262874	3.0135	0.0012915	C19orf84	0.361496
efficiency_l	ENSG.genes.annot	ENSG00000005810	3.0081	0.0013145	MYCBP2	0.361496
efficiency_l	ENSG.genes.annot	ENSG00000108797	3.0064	0.0013219	CNTNAP1	0.361496
efficiency_l	ENSG.genes.annot	ENSG00000182107	3.0027	0.001338	TMEM30B	0.361496
efficiency_l	ENSG.genes.annot	ENSG00000186326	3.0027	0.0013382	RGS9BP	0.361496
contralateral_degree_global	Cortical_Neuron.genes.annot	ENSG00000235238	3.3223	0.00044646	SUMO2P1	0.361564
degree_global	Midbrain_DA.genes.annot	ENSG00000234586	2.9407	0.0016374	AL161449.1	0.361578
degree_global	Midbrain_DA.genes.annot	ENSG00000223497	2.9406	0.0016381	H2BP4	0.361578
degree_global	Midbrain_DA.genes.annot	ENSG00000167822	2.9391	0.0016456	OR8J3	0.361578
degree_global	Midbrain_DA.genes.annot	ENSG00000174957	2.935	0.0016676	OR5J2	0.361578
degree_global	Midbrain_DA.genes.annot	ENSG00000271904	2.934	0.001673	AC091826.3	0.361578
degree_global	Midbrain_DA.genes.annot	ENSG00000237651	2.9324	0.0016816	C2orf74	0.361578
degree_global	Midbrain_DA.genes.annot	ENSG00000270072	2.9316	0.0016863	AC090559.2	0.361578
degree_global	Midbrain_DA.genes.annot	ENSG00000253955	2.9314	0.0016873	AC008663.2	0.361578
degree_global	Midbrain_DA.genes.annot	ENSG00000226875	2.9284	0.0017035	ZNF877P	0.361578
degree_global	Midbrain_DA.genes.annot	ENSG00000162881	2.9272	0.0017104	OXER1	0.361578
degree_global	Midbrain_DA.genes.annot	ENSG00000199894	2.9253	0.0017209	snoU2_19	0.361578
degree_global	Midbrain_DA.genes.annot	ENSG00000240207	2.9238	0.001729	AC080013.1	0.361578
degree_global	Midbrain_DA.genes.annot	ENSG00000223917	2.9229	0.0017337	AC009237.1	0.361578
degree_global	Midbrain_DA.genes.annot	ENSG00000255461	2.9227	0.0017353	OR8I1P	0.361578
degree_global	Midbrain_DA.genes.annot	ENSG00000261722	2.9208	0.0017459	AC092376.1	0.361578
degree_global	Midbrain_DA.genes.annot	ENSG00000174827	2.9191	0.0017554	PDZK1	0.361578
degree_global	Midbrain_DA.genes.annot	ENSG00000168496	2.916	0.0017729	FEN1	0.361578
degree_global	Midbrain_DA.genes.annot	ENSG00000063854	2.9147	0.00178	HAGH	0.361578
degree_global	Midbrain_DA.genes.annot	ENSG00000270048	2.9124	0.0017931	AC068790.4	0.361578
degree_global	Midbrain_DA.genes.annot	ENSG00000130349	2.9122	0.0017945	MTRES1	0.361578
degree_global	Midbrain_DA.genes.annot	ENSG00000273232	2.9089	0.0018138	AC090912.3	0.361578
degree_global	Midbrain_DA.genes.annot	ENSG00000187091	2.9082	0.0018176	PLCD1	0.361578
degree_global	Midbrain_DA.genes.annot	ENSG00000222578	2.9059	0.0018308	RNA5SP345	0.361578
degree_global	Midbrain_DA.genes.annot	ENSG00000207334	2.905	0.0018361	RNU6-12P	0.361578
degree_global	Midbrain_DA.genes.annot	ENSG00000118849	2.9029	0.0018485	RARRES1	0.361578
degree_global	Midbrain_DA.genes.annot	ENSG00000280007	2.902	0.0018541	AC008079.1	0.361578
degree_global	Midbrain_DA.genes.annot	ENSG00000139370	2.9015	0.0018569	SLC15A4	0.361578
degree_global	Midbrain_DA.genes.annot	ENSG00000223799	2.9013	0.001858	IL10RB-DT	0.361578
degree_global	Midbrain_DA.genes.annot	ENSG00000115464	2.9009	0.0018606	USP34	0.361578
degree_global	Midbrain_DA.genes.annot	ENSG00000255223	2.9006	0.0018623	OR5M11	0.361578
degree_global	Midbrain_DA.genes.annot	ENSG00000260572	2.9001	0.0018654	AC069224.2	0.361578
degree_global	Midbrain_DA.genes.annot	ENSG00000264874	2.8998	0.0018672	AC087499.6	0.361578
degree_global	Midbrain_DA.genes.annot	ENSG00000236079	2.8961	0.0018889	Z85994.2	0.361578
degree_global	Midbrain_DA.genes.annot	ENSG00000252743	2.8956	0.0018923	RNU6-850P	0.361578
degree_global	Midbrain_DA.genes.annot	ENSG00000105650	2.8947	0.0018973	PDE4C	0.361578
degree_global	Midbrain_DA.genes.annot	ENSG00000172113	2.8947	0.0018973	NME6	0.361578
degree_global	Midbrain_DA.genes.annot	ENSG00000131378	2.8932	0.0019066	RFTN1	0.361578
degree_global	Midbrain_DA.genes.annot	ENSG00000225472	2.8925	0.0019112	AL136366.1	0.361578
degree_global	Midbrain_DA.genes.annot	ENSG00000279395	2.8915	0.0019172	OR5L1	0.361578
degree_global	Midbrain_DA.genes.annot	ENSG00000206384	2.89	0.0019265	COL6A6	0.361578
degree_global	Midbrain_DA.genes.annot	ENSG00000248318	2.8899	0.0019268	AC104958.1	0.361578
degree_global	Midbrain_DA.genes.annot	ENSG00000252894	2.8896	0.0019286	Y_RNA	0.361578
degree_global	Midbrain_DA.genes.annot	ENSG00000231503	2.8892	0.0019308	PTMAP4	0.361578
degree_global	Midbrain_DA.genes.annot	ENSG00000228171	2.8882	0.0019372	AC121251.1	0.361578
degree_global	Midbrain_DA.genes.annot	ENSG00000185758	2.8879	0.001939	CLDN24	0.361578
degree_global	Midbrain_DA.genes.annot	ENSG00000130304	2.8864	0.0019485	SLC27A1	0.361578
degree_global	Midbrain_DA.genes.annot	ENSG00000243584	2.8862	0.0019496	AC068769.1	0.361578
degree_global	Midbrain_DA.genes.annot	ENSG00000253959	2.8855	0.0019539	LINC01863	0.361578
degree_global	Midbrain_DA.genes.annot	ENSG00000263725	2.8851	0.0019563	FTLP13	0.361578
degree_global	Midbrain_DA.genes.annot	ENSG00000205002	2.8844	0.0019607	AARD	0.361578
small_worldness_global	Cortical_Neuron.genes.annot	ENSG00000255005	2.9438	0.0016212	AP003128.1	0.36161
