## Supplementary Table 4 for "GWAS of macro-scale resting state functional brain networks identify shared biology with brain structure and autism" (part 2 of 3)

### Sheet: ST4.1 (continued)
ST4.1	All nominally significant genes identified by MAGMA and H-MAGMA for global graph phenotypes
ipsilateral_degree_r	Midbrain_DA.genes.annot	ENSG00000234174	4.1329	1.7909e-05	AC016683.1	0.361634
ipsilateral_degree_r	Midbrain_DA.genes.annot	ENSG00000150347	3.947	3.9575e-05	ARID5B	0.361634
ipsilateral_degree_r	Midbrain_DA.genes.annot	ENSG00000283405	3.8747	5.3389e-05	AL121759.2	0.361634
ipsilateral_degree_r	Midbrain_DA.genes.annot	ENSG00000123374	3.8355	6.2644e-05	CDK2	0.361634
ipsilateral_degree_r	Midbrain_DA.genes.annot	ENSG00000263456	3.8037	7.1283e-05	MIR5189	0.361634
ipsilateral_degree_r	Midbrain_DA.genes.annot	ENSG00000239857	3.7687	8.204e-05	GET4	0.361634
ipsilateral_degree_r	Midbrain_DA.genes.annot	ENSG00000105963	3.7243	9.7929e-05	ADAP1	0.361634
ipsilateral_degree_r	Midbrain_DA.genes.annot	ENSG00000262874	3.7023	0.00010684	C19orf84	0.361634
ipsilateral_degree_r	Midbrain_DA.genes.annot	ENSG00000254490	3.6903	0.000112	OR5M7P	0.361634
ipsilateral_degree_r	Midbrain_DA.genes.annot	ENSG00000211513	3.6726	0.00012007	MIR320E	0.361634
ipsilateral_degree_r	Midbrain_DA.genes.annot	ENSG00000279161	3.6704	0.00012107	AC093503.3	0.361634
ipsilateral_degree_r	Midbrain_DA.genes.annot	ENSG00000095906	3.6562	0.00012798	NUBP2	0.361634
ipsilateral_degree_r	Midbrain_DA.genes.annot	ENSG00000131374	3.6373	0.00013774	TBC1D5	0.361634
ipsilateral_degree_r	Midbrain_DA.genes.annot	ENSG00000256108	3.6244	0.0001448	AC135586.1	0.361634
ipsilateral_degree_r	Midbrain_DA.genes.annot	ENSG00000242602	3.6234	0.00014537	AC008953.1	0.361634
ipsilateral_degree_r	Midbrain_DA.genes.annot	ENSG00000268889	3.6178	0.00014854	AC008750.7	0.361634
ipsilateral_degree_r	Midbrain_DA.genes.annot	ENSG00000232294	3.6172	0.00014888	AL031674.1	0.361634
ipsilateral_degree_r	Midbrain_DA.genes.annot	ENSG00000106211	3.6127	0.00015151	HSPB1	0.361634
ipsilateral_degree_r	Midbrain_DA.genes.annot	ENSG00000235716	3.6094	0.00015347	KRT18P46	0.361634
ipsilateral_degree_r	Midbrain_DA.genes.annot	ENSG00000185664	3.5957	0.00016179	PMEL	0.361634
ipsilateral_degree_r	Midbrain_DA.genes.annot	ENSG00000197774	3.5932	0.00016332	EME2	0.361634
ipsilateral_degree_r	Midbrain_DA.genes.annot	ENSG00000234586	3.5891	0.00016593	AL161449.1	0.361634
ipsilateral_degree_r	Midbrain_DA.genes.annot	ENSG00000264238	3.575	0.00017509	AL590084.1	0.361634
ipsilateral_degree_r	Midbrain_DA.genes.annot	ENSG00000233133	3.57	0.00017848	AC104451.1	0.361634
ipsilateral_degree_r	Midbrain_DA.genes.annot	ENSG00000269487	3.5433	0.0001976	AC008635.2	0.361634
ipsilateral_degree_r	Midbrain_DA.genes.annot	ENSG00000162039	3.527	0.00021011	MEIOB	0.361634
ipsilateral_degree_r	Midbrain_DA.genes.annot	ENSG00000264034	3.5213	0.00021475	AC010139.1	0.361634
ipsilateral_degree_r	Midbrain_DA.genes.annot	ENSG00000271841	3.5021	0.00023081	U7	0.361634
ipsilateral_degree_r	Midbrain_DA.genes.annot	ENSG00000225421	3.4871	0.00024414	AC019330.1	0.361634
ipsilateral_degree_r	Midbrain_DA.genes.annot	ENSG00000204655	3.4798	0.00025086	MOG	0.361634
ipsilateral_degree_r	Midbrain_DA.genes.annot	ENSG00000242477	3.4758	0.00025466	AC091429.1	0.361634
ipsilateral_degree_r	Midbrain_DA.genes.annot	ENSG00000136267	3.4748	0.00025566	DGKB	0.361634
ipsilateral_degree_r	Midbrain_DA.genes.annot	ENSG00000256381	3.4579	0.00027221	AC005832.1	0.361634
ipsilateral_degree_r	Midbrain_DA.genes.annot	ENSG00000254411	3.4538	0.00027642	AP002512.1	0.361634
ipsilateral_degree_r	Midbrain_DA.genes.annot	ENSG00000136535	3.4508	0.00027951	TBR1	0.361634
ipsilateral_degree_r	Midbrain_DA.genes.annot	ENSG00000162402	3.4483	0.00028205	USP24	0.361634
ipsilateral_degree_r	Midbrain_DA.genes.annot	ENSG00000225472	3.4318	0.00029977	AL136366.1	0.361634
ipsilateral_degree_r	Midbrain_DA.genes.annot	ENSG00000240940	3.4276	0.00030446	RN7SL591P	0.361634
ipsilateral_degree_r	Midbrain_DA.genes.annot	ENSG00000146540	3.4227	0.00031007	C7orf50	0.361634
ipsilateral_degree_r	Midbrain_DA.genes.annot	ENSG00000199023	3.4223	0.00031042	MIR339	0.361634
ipsilateral_degree_r	Midbrain_DA.genes.annot	ENSG00000177679	3.4179	0.00031552	SRRM3	0.361634
ipsilateral_degree_r	Midbrain_DA.genes.annot	ENSG00000251613	3.4141	0.00031994	AC063979.2	0.361634
ipsilateral_degree_r	Midbrain_DA.genes.annot	ENSG00000178409	3.4057	0.00032991	BEND3	0.361634
ipsilateral_degree_r	Midbrain_DA.genes.annot	ENSG00000253972	3.4042	0.00033185	MAL2-AS1	0.361634
ipsilateral_degree_r	Midbrain_DA.genes.annot	ENSG00000241722	3.3961	0.00034182	AC083795.1	0.361634
ipsilateral_degree_r	Midbrain_DA.genes.annot	ENSG00000272498	3.3933	0.0003453	AC090948.2	0.361634
ipsilateral_degree_r	Midbrain_DA.genes.annot	ENSG00000252483	3.3924	0.00034642	RNU6-1178P	0.361634
ipsilateral_degree_r	Midbrain_DA.genes.annot	ENSG00000276620	3.3829	0.00035858	AL591516.1	0.361634
ipsilateral_degree_r	Midbrain_DA.genes.annot	ENSG00000206776	3.3811	0.00036097	SNORA32	0.361634
ipsilateral_degree_r	Midbrain_DA.genes.annot	ENSG00000221589	3.3651	0.00038253	AC100817.1	0.361634
ipsilateral_degree_r	Midbrain_DA.genes.annot	ENSG00000271219	3.3619	0.00038699	AC011626.1	0.361634
ipsilateral_degree_r	Midbrain_DA.genes.annot	ENSG00000258554	3.3559	0.00039556	AC025162.1	0.361634
ipsilateral_degree_r	Midbrain_DA.genes.annot	ENSG00000269526	3.3537	0.00039873	ERVV-1	0.361634
ipsilateral_degree_r	Midbrain_DA.genes.annot	ENSG00000255466	3.3535	0.00039903	OR5AL2P	0.361634
ipsilateral_degree_r	Midbrain_DA.genes.annot	ENSG00000207512	3.352	0.0004011	Y_RNA	0.361634
ipsilateral_degree_r	Midbrain_DA.genes.annot	ENSG00000254518	3.3492	0.00040517	LINC02750	0.361634
ipsilateral_degree_r	Midbrain_DA.genes.annot	ENSG00000206503	3.3487	0.0004059	HLA-A	0.361634
ipsilateral_degree_r	Midbrain_DA.genes.annot	ENSG00000072609	3.3483	0.00040652	CHFR	0.361634
ipsilateral_degree_r	Midbrain_DA.genes.annot	ENSG00000233039	3.3459	0.00041011	MTND5P30	0.361634
ipsilateral_degree_r	Midbrain_DA.genes.annot	ENSG00000248234	3.345	0.0004114	AC091839.1	0.361634
clustering_l	Midbrain_DA.genes.annot	ENSG00000180083	2.9157	0.0017743	WFDC11	0.361659
clustering_l	Midbrain_DA.genes.annot	ENSG00000279551	2.9155	0.0017756	AC025263.3	0.361659
clustering_l	Midbrain_DA.genes.annot	ENSG00000162929	2.9154	0.001776	KIAA1841	0.361659
small_worldness_r	ENSG.genes.annot	ENSG00000181693	3.0153	0.0012837	OR8H1	0.361678
small_worldness_r	ENSG.genes.annot	ENSG00000196411	3.0126	0.0012952	EPHB4	0.361678
small_worldness_r	ENSG.genes.annot	ENSG00000156110	3.0118	0.0012983	ADK	0.361678
contralateral_degree_global	Fetal_brain.genes.annot	ENSG00000268889	3.3008	0.00048199	AC008750.7	0.361713
ipsilateral_degree_l	Fetal_brain.genes.annot	ENSG00000259285	2.9919	0.0013864	AC025431.1	0.361728
ipsilateral_degree_l	Fetal_brain.genes.annot	ENSG00000174957	2.9904	0.001393	OR5J2	0.361728
ipsilateral_degree_l	Fetal_brain.genes.annot	ENSG00000254848	2.989	0.0013997	OR5BN1P	0.361728
ipsilateral_degree_l	Fetal_brain.genes.annot	ENSG00000270095	2.9885	0.0014017	AC068790.6	0.361728
ipsilateral_degree_l	Fetal_brain.genes.annot	ENSG00000217408	2.9872	0.0014076	PRELID1P2	0.361728
ipsilateral_degree_l	Fetal_brain.genes.annot	ENSG00000258179	2.9864	0.0014116	AC079598.3	0.361728
ipsilateral_degree_global	Fetal_brain.genes.annot	ENSG00000124249	2.9914	0.0013886	KCNK15	0.361827
ipsilateral_degree_global	Fetal_brain.genes.annot	ENSG00000121864	2.9893	0.0013982	ZNF639	0.361827
ipsilateral_degree_global	Fetal_brain.genes.annot	ENSG00000254848	2.9883	0.0014025	OR5BN1P	0.361827
ipsilateral_degree_global	Fetal_brain.genes.annot	ENSG00000254037	2.9878	0.0014051	AC021733.3	0.361827
efficiency_global	Fetal_brain.genes.annot	ENSG00000252686	2.976	0.0014603	RNU6-1234P	0.361851
ipsilateral_degree_global	Cortical_Neuron.genes.annot	ENSG00000272748	2.9422	0.0016292	AC063962.1	0.361861
path_length_global	Adult_brain.genes.annot	ENSG00000241997	3.1488	0.00081983	RN7SL323P	0.361876
small_worldness_l	Cortical_Neuron.genes.annot	ENSG00000124900	2.9462	0.0016087	TRIM51	0.361889
efficiency_global	Midbrain_DA.genes.annot	ENSG00000258682	2.9823	0.0014305	AL132989.1	0.361926
efficiency_global	Midbrain_DA.genes.annot	ENSG00000242536	2.9815	0.0014342	AC079943.2	0.361926
path_length_global	Fetal_brain.genes.annot	ENSG00000216195	3.0864	0.0010131	MIR941-3	0.362042
small_worldness_r	Midbrain_DA.genes.annot	ENSG00000258739	2.9642	0.0015173	ENO1P2	0.362106
ipsilateral_degree_l	Fetal_brain.genes.annot	ENSG00000270130	2.9845	0.0014201	AC068790.7	0.362139
small_worldness_global	Fetal_brain.genes.annot	ENSG00000174937	2.9559	0.0015589	OR5M3	0.362355
ipsilateral_degree_global	Midbrain_DA.genes.annot	ENSG00000118849	2.9313	0.0016878	RARRES1	0.362485
ipsilateral_degree_global	Midbrain_DA.genes.annot	ENSG00000007516	2.9303	0.0016931	BAIAP3	0.362485
ipsilateral_degree_global	Midbrain_DA.genes.annot	ENSG00000172650	2.9297	0.0016964	AGAP5	0.362485
ipsilateral_degree_global	Midbrain_DA.genes.annot	ENSG00000261722	2.9296	0.0016969	AC092376.1	0.362485
ipsilateral_degree_global	Midbrain_DA.genes.annot	ENSG00000188716	2.929	0.0017001	DUPD1	0.362485
ipsilateral_degree_global	Midbrain_DA.genes.annot	ENSG00000229043	2.9249	0.0017228	AC091729.3	0.362485
ipsilateral_degree_global	Midbrain_DA.genes.annot	ENSG00000254648	2.9227	0.0017352	AP000911.1	0.362485
ipsilateral_degree_global	Midbrain_DA.genes.annot	ENSG00000240207	2.9225	0.0017361	AC080013.1	0.362485
ipsilateral_degree_global	Midbrain_DA.genes.annot	ENSG00000199894	2.9222	0.0017376	snoU2_19	0.362485
ipsilateral_degree_global	Midbrain_DA.genes.annot	ENSG00000232850	2.9204	0.0017478	AL590708.1	0.362485
ipsilateral_degree_global	Midbrain_DA.genes.annot	ENSG00000234159	2.92	0.0017502	RBPMSLP	0.362485
ipsilateral_degree_global	Midbrain_DA.genes.annot	ENSG00000255161	2.9195	0.0017531	AC113192.2	0.362485
ipsilateral_degree_global	Midbrain_DA.genes.annot	ENSG00000149485	2.9189	0.0017564	FADS1	0.362485
ipsilateral_degree_global	Midbrain_DA.genes.annot	ENSG00000273232	2.9173	0.0017653	AC090912.3	0.362485
ipsilateral_degree_global	Midbrain_DA.genes.annot	ENSG00000130349	2.9157	0.0017742	MTRES1	0.362485
ipsilateral_degree_global	Midbrain_DA.genes.annot	ENSG00000226317	2.9153	0.0017766	LINC00351	0.362485
ipsilateral_degree_global	Midbrain_DA.genes.annot	ENSG00000145996	2.9139	0.0017848	CDKAL1	0.362485
ipsilateral_degree_global	Midbrain_DA.genes.annot	ENSG00000243584	2.9135	0.0017869	AC068769.1	0.362485
ipsilateral_degree_global	Midbrain_DA.genes.annot	ENSG00000270072	2.913	0.0017897	AC090559.2	0.362485
ipsilateral_degree_global	Midbrain_DA.genes.annot	ENSG00000270285	2.9123	0.0017938	AC124916.2	0.362485
small_worldness_global	Fetal_brain.genes.annot	ENSG00000270095	2.9544	0.0015665	AC068790.6	0.362517
clustering_global	Midbrain_DA.genes.annot	ENSG00000232891	2.9597	0.0015397	AL450344.3	0.362531
path_length_l	Fetal_brain.genes.annot	ENSG00000148660	3.046	0.0011594	CAMK2G	0.362533
contralateral_degree_global	ENSG.genes.annot	ENSG00000221955	3.4247	0.00030771	SLC12A8	0.362563
contralateral_degree_global	ENSG.genes.annot	ENSG00000131374	3.4058	0.00032984	TBC1D5	0.362563
contralateral_degree_global	ENSG.genes.annot	ENSG00000134825	3.3982	0.0003392	TMEM258	0.362563
contralateral_degree_global	ENSG.genes.annot	ENSG00000205683	3.3894	0.00035018	DPF3	0.362563
contralateral_degree_global	ENSG.genes.annot	ENSG00000187164	3.3773	0.00036604	SHTN1	0.362563
small_worldness_l	ENSG.genes.annot	ENSG00000168496	2.9667	0.0015049	FEN1	0.362579
degree_global	ENSG.genes.annot	ENSG00000269526	3.0098	0.0013072	ERVV-1	0.362586
degree_global	ENSG.genes.annot	ENSG00000204616	2.9992	0.0013537	TRIM31	0.362586
degree_global	ENSG.genes.annot	ENSG00000181767	2.9936	0.0013784	OR8H2	0.362586
degree_global	ENSG.genes.annot	ENSG00000092929	2.9929	0.0013817	UNC13D	0.362586
degree_global	ENSG.genes.annot	ENSG00000152926	2.9925	0.0013835	ZNF117	0.362586
degree_global	ENSG.genes.annot	ENSG00000127328	2.9865	0.0014111	RAB3IP	0.362586
degree_global	ENSG.genes.annot	ENSG00000116218	2.9834	0.0014251	NPHS2	0.362586
degree_global	ENSG.genes.annot	ENSG00000005810	2.977	0.0014555	MYCBP2	0.362586
degree_global	ENSG.genes.annot	ENSG00000229453	2.9701	0.0014886	SPINK8	0.362586
degree_global	ENSG.genes.annot	ENSG00000187612	2.9668	0.0015048	OR5W2	0.362586
degree_global	ENSG.genes.annot	ENSG00000167825	2.9626	0.0015255	OR5I1	0.362586
degree_global	ENSG.genes.annot	ENSG00000172487	2.9596	0.00154	OR8J1	0.362586
degree_global	ENSG.genes.annot	ENSG00000163590	2.9585	0.0015456	PPM1L	0.362586
clustering_global	Midbrain_DA.genes.annot	ENSG00000179695	2.958	0.001548	OR6C2	0.362636
clustering_global	Midbrain_DA.genes.annot	ENSG00000226317	2.9569	0.0015539	LINC00351	0.362636
small_worldness_global	Cortical_Neuron.genes.annot	ENSG00000226291	2.9416	0.0016327	AC091729.2	0.362639
efficiency_l	Adult_brain.genes.annot	ENSG00000270415	2.9826	0.0014292	DPPA3P3	0.362665
path_length_r	Midbrain_DA.genes.annot	ENSG00000229043	3.5409	0.00019941	AC091729.3	0.362665
path_length_global	Adult_brain.genes.annot	ENSG00000270105	3.1457	0.00082857	AC136475.8	0.362686
path_length_r	ENSG.genes.annot	ENSG00000090372	2.8496	0.0021889	STRN4	0.362688
path_length_r	ENSG.genes.annot	ENSG00000265241	2.8493	0.0021907	RBM8A	0.362688
path_length_r	ENSG.genes.annot	ENSG00000206557	2.8484	0.002197	TRIM71	0.362688
path_length_l	Cortical_Neuron.genes.annot	ENSG00000257940	3.0223	0.0012541	AC079598.1	0.362724
efficiency_global	Midbrain_DA.genes.annot	ENSG00000188316	2.9779	0.0014513	ENO4	0.362795
efficiency_global	Midbrain_DA.genes.annot	ENSG00000138442	2.9778	0.0014514	WDR12	0.362795
small_worldness_r	Midbrain_DA.genes.annot	ENSG00000232891	2.959	0.001543	AL450344.3	0.362805
small_worldness_r	Midbrain_DA.genes.annot	ENSG00000099769	2.9584	0.0015461	IGFALS	0.362805
small_worldness_r	Midbrain_DA.genes.annot	ENSG00000238132	2.9579	0.0015486	CASC4P1	0.362805
small_worldness_r	Midbrain_DA.genes.annot	ENSG00000226544	2.9567	0.0015546	RPL7P22	0.362805
small_worldness_r	Midbrain_DA.genes.annot	ENSG00000160013	2.9555	0.0015609	PTGIR	0.362805
small_worldness_r	Midbrain_DA.genes.annot	ENSG00000253857	2.9554	0.0015615	AC022679.1	0.362805
efficiency_l	Midbrain_DA.genes.annot	ENSG00000199509	2.9707	0.0014857	RNA5SP477	0.362807
efficiency_l	Midbrain_DA.genes.annot	ENSG00000187091	2.9703	0.0014876	PLCD1	0.362807
efficiency_l	Midbrain_DA.genes.annot	ENSG00000164815	2.9688	0.0014947	ORC5	0.362807
efficiency_l	Midbrain_DA.genes.annot	ENSG00000105549	2.9678	0.0014996	THEG	0.362807
path_length_global	Adult_brain.genes.annot	ENSG00000223719	3.1431	0.00083591	AC069277.2	0.362875
efficiency_global	Adult_brain.genes.annot	ENSG00000232479	3.0753	0.0010514	AC010900.1	0.362883
efficiency_global	Adult_brain.genes.annot	ENSG00000233133	3.0747	0.0010535	AC104451.1	0.362883
efficiency_global	Adult_brain.genes.annot	ENSG00000227789	3.0737	0.001057	MTCYBP7	0.362883
path_length_l	Adult_brain.genes.annot	ENSG00000268894	3.0335	0.0012087	PLCE1-AS1	0.362892
path_length_l	Adult_brain.genes.annot	ENSG00000258169	3.0321	0.0012141	LINC00485	0.362892
path_length_l	Adult_brain.genes.annot	ENSG00000233579	3.0307	0.0012199	KRT8P15	0.362892
path_length_l	Adult_brain.genes.annot	ENSG00000257940	3.0223	0.0012541	AC079598.1	0.362892
path_length_l	Adult_brain.genes.annot	ENSG00000229043	3.0219	0.0012558	AC091729.3	0.362892
path_length_l	Adult_brain.genes.annot	ENSG00000141384	3.0181	0.0012719	TAF4B	0.362892
path_length_l	Adult_brain.genes.annot	ENSG00000272100	3.014	0.0012892	AL513218.1	0.362892
path_length_l	Adult_brain.genes.annot	ENSG00000223800	3.0132	0.0012926	AL355314.1	0.362892
path_length_l	Adult_brain.genes.annot	ENSG00000150269	3.0128	0.0012943	OR5M9	0.362892
path_length_l	Adult_brain.genes.annot	ENSG00000214146	3.0108	0.001303	LINC02026	0.362892
path_length_l	Adult_brain.genes.annot	ENSG00000258682	3.0106	0.0013036	AL132989.1	0.362892
path_length_l	Adult_brain.genes.annot	ENSG00000174982	3.0105	0.0013043	OR4S2	0.362892
path_length_l	Adult_brain.genes.annot	ENSG00000178381	3.0103	0.0013049	ZFAND2A	0.362892
path_length_l	Adult_brain.genes.annot	ENSG00000183303	3.0086	0.0013122	OR5P2	0.362892
path_length_l	Adult_brain.genes.annot	ENSG00000254087	3.0064	0.0013219	LYN	0.362892
path_length_l	Adult_brain.genes.annot	ENSG00000107537	3.0054	0.0013261	PHYH	0.362892
path_length_l	Adult_brain.genes.annot	ENSG00000264041	3.0049	0.0013283	RN7SL670P	0.362892
path_length_l	Adult_brain.genes.annot	ENSG00000238026	3.0048	0.0013289	AC117434.1	0.362892
path_length_l	Adult_brain.genes.annot	ENSG00000254648	3.0019	0.0013413	AP000911.1	0.362892
path_length_l	Adult_brain.genes.annot	ENSG00000122432	3.0017	0.0013425	SPATA1	0.362892
path_length_l	Adult_brain.genes.annot	ENSG00000261653	3.0011	0.0013452	AC092337.1	0.362892
path_length_l	Adult_brain.genes.annot	ENSG00000183793	2.9994	0.0013524	NPIPA5	0.362892
path_length_l	Adult_brain.genes.annot	ENSG00000270896	2.999	0.0013541	AL645939.4	0.362892
path_length_l	Adult_brain.genes.annot	ENSG00000275953	2.9953	0.0013709	AL359535.1	0.362933
path_length_l	Adult_brain.genes.annot	ENSG00000186326	2.9952	0.0013714	RGS9BP	0.362933
path_length_l	Adult_brain.genes.annot	ENSG00000259477	2.9938	0.0013776	AC012653.1	0.362933
path_length_l	Adult_brain.genes.annot	ENSG00000075426	2.9916	0.0013874	FOSL2	0.362933
path_length_l	Adult_brain.genes.annot	ENSG00000252832	2.9913	0.0013888	RNU6-1212P	0.362933
path_length_r	Fetal_brain.genes.annot	ENSG00000108797	3.5102	0.00022385	CNTNAP1	0.362964
path_length_r	Fetal_brain.genes.annot	ENSG00000167994	3.5053	0.00022801	RAB3IL1	0.362964
contralateral_degree_global	Adult_brain.genes.annot	ENSG00000254490	3.5783	0.00017291	OR5M7P	0.363298
small_worldness_r	Fetal_brain.genes.annot	ENSG00000214823	3.0914	0.00099604	NXT1P1	0.363361
ipsilateral_degree_l	Adult_brain.genes.annot	ENSG00000251129	3.3382	0.00042159	LINC02506	0.363479
ipsilateral_degree_l	Adult_brain.genes.annot	ENSG00000185885	3.3328	0.00042985	IFITM1	0.363479
ipsilateral_degree_l	Adult_brain.genes.annot	ENSG00000212432	3.329	0.00043581	SNORA75	0.363479
ipsilateral_degree_l	Adult_brain.genes.annot	ENSG00000239112	3.3289	0.00043594	SNORD123	0.363479
ipsilateral_degree_l	Adult_brain.genes.annot	ENSG00000167995	3.3289	0.00043595	BEST1	0.363479
path_length_global	ENSG.genes.annot	ENSG00000156110	2.9134	0.0017879	ADK	0.363529
path_length_global	ENSG.genes.annot	ENSG00000108786	2.9122	0.0017943	HSD17B1	0.363529
ipsilateral_degree_l	Cortical_Neuron.genes.annot	ENSG00000235550	2.8888	0.0019338	ANKRD26P2	0.363554
small_worldness_global	Midbrain_DA.genes.annot	ENSG00000223719	2.9271	0.0017107	AC069277.2	0.363602
small_worldness_global	Midbrain_DA.genes.annot	ENSG00000247131	2.926	0.0017166	AC025263.1	0.363602
path_length_global	Adult_brain.genes.annot	ENSG00000079393	3.14	0.0008446	DUSP13	0.363642
contralateral_degree_global	Midbrain_DA.genes.annot	ENSG00000283154	3.0737	0.0010573	IQCJ-SCHIP1	0.36368
contralateral_degree_global	Midbrain_DA.genes.annot	ENSG00000127948	3.0727	0.0010605	POR	0.36368
contralateral_degree_global	Midbrain_DA.genes.annot	ENSG00000233083	3.0683	0.0010766	FTH1P6	0.36368
contralateral_degree_global	Midbrain_DA.genes.annot	ENSG00000212240	3.0662	0.0010841	RNU6-930P	0.36368
contralateral_degree_global	Midbrain_DA.genes.annot	ENSG00000114739	3.0656	0.0010863	ACVR2B	0.36368
contralateral_degree_global	Midbrain_DA.genes.annot	ENSG00000254660	3.0655	0.0010865	AP002512.2	0.36368
contralateral_degree_global	Midbrain_DA.genes.annot	ENSG00000145919	3.0638	0.0010926	BOD1	0.36368
contralateral_degree_global	Midbrain_DA.genes.annot	ENSG00000214535	3.0554	0.0011239	RPS15AP1	0.36368
contralateral_degree_global	Midbrain_DA.genes.annot	ENSG00000103024	3.0551	0.001125	NME3	0.36368
contralateral_degree_global	Midbrain_DA.genes.annot	ENSG00000232091	3.0528	0.0011335	PNLIPP1	0.36368
contralateral_degree_global	Midbrain_DA.genes.annot	ENSG00000223917	3.0514	0.0011388	AC009237.1	0.36368
contralateral_degree_global	Midbrain_DA.genes.annot	ENSG00000214629	3.0496	0.0011456	RPSAP6	0.36368
contralateral_degree_global	Midbrain_DA.genes.annot	ENSG00000173706	3.0493	0.001147	HEG1	0.36368
contralateral_degree_global	Midbrain_DA.genes.annot	ENSG00000242536	3.0488	0.0011489	AC079943.2	0.36368
contralateral_degree_global	Midbrain_DA.genes.annot	ENSG00000223838	3.0482	0.0011512	AC007091.1	0.36368
contralateral_degree_global	Midbrain_DA.genes.annot	ENSG00000203666	3.0453	0.0011623	EFCAB2	0.36368
contralateral_degree_global	Midbrain_DA.genes.annot	ENSG00000263565	3.045	0.0011633	MIR4738	0.36368
contralateral_degree_global	Midbrain_DA.genes.annot	ENSG00000214880	3.0439	0.0011676	OR7E5P	0.36368
contralateral_degree_global	Midbrain_DA.genes.annot	ENSG00000197866	3.0397	0.0011841	OR5M12P	0.36368
contralateral_degree_global	Midbrain_DA.genes.annot	ENSG00000115041	3.0385	0.0011889	KCNIP3	0.36368
contralateral_degree_global	Midbrain_DA.genes.annot	ENSG00000263725	3.0338	0.0012074	FTLP13	0.36368
contralateral_degree_global	Midbrain_DA.genes.annot	ENSG00000226317	3.0336	0.0012082	LINC00351	0.36368
contralateral_degree_global	Midbrain_DA.genes.annot	ENSG00000124900	3.0335	0.0012087	TRIM51	0.36368
contralateral_degree_global	Midbrain_DA.genes.annot	ENSG00000258128	3.0329	0.0012109	MKRN9P	0.36368
contralateral_degree_global	Midbrain_DA.genes.annot	ENSG00000106351	3.0323	0.0012136	AGFG2	0.36368
path_length_l	Adult_brain.genes.annot	ENSG00000153391	2.9884	0.0014024	INO80C	0.363808
path_length_l	Adult_brain.genes.annot	ENSG00000131462	2.9876	0.001406	TUBG1	0.363808
contralateral_degree_global	Midbrain_DA.genes.annot	ENSG00000270048	3.0297	0.001224	AC068790.4	0.363862
contralateral_degree_global	Midbrain_DA.genes.annot	ENSG00000205025	3.0263	0.0012378	OR5G5P	0.363862
contralateral_degree_global	Midbrain_DA.genes.annot	ENSG00000260572	3.0247	0.0012446	AC069224.2	0.363862
contralateral_degree_global	Midbrain_DA.genes.annot	ENSG00000253257	3.0216	0.0012571	MTND4P7	0.363862
contralateral_degree_global	Midbrain_DA.genes.annot	ENSG00000272498	3.0212	0.0012588	AC090948.2	0.363862
contralateral_degree_global	Midbrain_DA.genes.annot	ENSG00000162881	3.0208	0.0012604	OXER1	0.363862
contralateral_degree_global	Midbrain_DA.genes.annot	ENSG00000205323	3.0203	0.0012625	SARNP	0.363862
clustering_global	Midbrain_DA.genes.annot	ENSG00000241791	2.9542	0.0015674	RN7SL817P	0.36392
clustering_global	Midbrain_DA.genes.annot	ENSG00000198040	2.9531	0.0015732	ZNF84	0.36392
ipsilateral_degree_l	Midbrain_DA.genes.annot	ENSG00000271355	2.8579	0.0021322	AL356458.1	0.364004
ipsilateral_degree_l	Midbrain_DA.genes.annot	ENSG00000272215	2.857	0.0021386	U7	0.364004
ipsilateral_degree_l	Midbrain_DA.genes.annot	ENSG00000082781	2.8552	0.0021502	ITGB5	0.364004
ipsilateral_degree_l	Midbrain_DA.genes.annot	ENSG00000226979	2.8544	0.0021558	LTA	0.364004
ipsilateral_degree_l	Midbrain_DA.genes.annot	ENSG00000254547	2.8543	0.0021569	AC036111.1	0.364004
ipsilateral_degree_l	Midbrain_DA.genes.annot	ENSG00000188316	2.8527	0.0021677	ENO4	0.364004
ipsilateral_degree_l	Midbrain_DA.genes.annot	ENSG00000238785	2.8524	0.0021698	RNU7-92P	0.364004
ipsilateral_degree_l	Midbrain_DA.genes.annot	ENSG00000268650	2.8517	0.002174	AC005759.1	0.364004
small_worldness_l	Midbrain_DA.genes.annot	ENSG00000188316	2.917	0.0017669	ENO4	0.364023
degree_global	Midbrain_DA.genes.annot	ENSG00000243445	2.8808	0.0019831	AC106820.1	0.364102
degree_global	Midbrain_DA.genes.annot	ENSG00000254134	2.879	0.0019946	IGHVII-74-1	0.364102
degree_global	Midbrain_DA.genes.annot	ENSG00000234159	2.8789	0.0019951	RBPMSLP	0.364102
efficiency_l	ENSG.genes.annot	ENSG00000177558	2.9947	0.0013737	FAM187B	0.364105
efficiency_l	ENSG.genes.annot	ENSG00000138380	2.9914	0.0013887	CARF	0.364105
ipsilateral_degree_l	ENSG.genes.annot	ENSG00000065357	2.8471	0.0022059	DGKA	0.364157
efficiency_l	Adult_brain.genes.annot	ENSG00000250378	2.9796	0.0014429	AC114296.1	0.364196
efficiency_l	Adult_brain.genes.annot	ENSG00000224895	2.9783	0.0014491	VPS26BP1	0.364196
efficiency_l	Fetal_brain.genes.annot	ENSG00000251450	2.9217	0.0017404	RASGRF2-AS1	0.36425
ipsilateral_degree_global	Cortical_Neuron.genes.annot	ENSG00000175489	2.9388	0.0016472	LRRC25	0.364322
clustering_global	Cortical_Neuron.genes.annot	ENSG00000133019	2.9873	0.0014071	CHRM3	0.364349
clustering_global	Cortical_Neuron.genes.annot	ENSG00000177084	2.9856	0.001415	POLE	0.364349
clustering_global	Cortical_Neuron.genes.annot	ENSG00000197745	2.9845	0.0014202	SCGB1D4	0.364349
clustering_global	Cortical_Neuron.genes.annot	ENSG00000207344	2.9827	0.0014288	SNORA22	0.364349
clustering_global	Cortical_Neuron.genes.annot	ENSG00000181718	2.9812	0.0014354	OR5T2	0.364349
clustering_global	Cortical_Neuron.genes.annot	ENSG00000278674	2.9792	0.0014451	ELOA3B	0.364349
clustering_global	Cortical_Neuron.genes.annot	ENSG00000132153	2.9789	0.0014466	DHX30	0.364349
ipsilateral_degree_l	Cortical_Neuron.genes.annot	ENSG00000164828	2.8869	0.001945	SUN1	0.364359
small_worldness_l	Adult_brain.genes.annot	ENSG00000232994	3.0549	0.0011258	RPL7P14	0.36437
small_worldness_l	Adult_brain.genes.annot	ENSG00000252169	3.0536	0.0011307	RNA5SP200	0.36437
clustering_l	Adult_brain.genes.annot	ENSG00000269526	3.3328	0.00042988	ERVV-1	0.364375
clustering_l	Adult_brain.genes.annot	ENSG00000173706	3.3304	0.00043358	HEG1	0.364375
clustering_l	Adult_brain.genes.annot	ENSG00000227854	3.3053	0.00047433	AL590135.1	0.364375
clustering_l	Adult_brain.genes.annot	ENSG00000167995	3.3029	0.00047851	BEST1	0.364375
clustering_l	Adult_brain.genes.annot	ENSG00000273420	3.2935	0.0004948	AC008738.7	0.364375
clustering_l	Adult_brain.genes.annot	ENSG00000123411	3.2883	0.00050402	IKZF4	0.364375
clustering_l	Adult_brain.genes.annot	ENSG00000197253	3.2876	0.00050523	TPSB2	0.364375
clustering_l	Adult_brain.genes.annot	ENSG00000228261	3.286	0.00050813	ITPRIP-AS1	0.364375
clustering_l	Adult_brain.genes.annot	ENSG00000174970	3.2845	0.00051075	OR10AG1	0.364375
clustering_l	Adult_brain.genes.annot	ENSG00000239112	3.2838	0.00051217	SNORD123	0.364375
clustering_l	Adult_brain.genes.annot	ENSG00000232511	3.2835	0.00051269	OR2AH1P	0.364375
clustering_l	Adult_brain.genes.annot	ENSG00000242602	3.2825	0.00051452	AC008953.1	0.364375
clustering_l	Adult_brain.genes.annot	ENSG00000181371	3.277	0.00052455	OR5M8	0.364375
clustering_l	Adult_brain.genes.annot	ENSG00000284194	3.2742	0.00052982	SCO2	0.364375
clustering_l	Adult_brain.genes.annot	ENSG00000212432	3.2723	0.00053347	SNORA75	0.364375
clustering_l	Adult_brain.genes.annot	ENSG00000240342	3.2635	0.00055015	RPS2P5	0.364375
clustering_l	Adult_brain.genes.annot	ENSG00000254164	3.2623	0.00055261	AC008663.3	0.364375
clustering_l	Adult_brain.genes.annot	ENSG00000272236	3.2611	0.00055495	AL645939.5	0.364375
clustering_l	Adult_brain.genes.annot	ENSG00000207512	3.2591	0.00055883	Y_RNA	0.364375
clustering_l	Adult_brain.genes.annot	ENSG00000244116	3.2554	0.00056623	IGKV2-28	0.364375
clustering_l	Adult_brain.genes.annot	ENSG00000183117	3.2546	0.00056766	CSMD1	0.364375
clustering_l	Adult_brain.genes.annot	ENSG00000185885	3.2502	0.00057653	IFITM1	0.364375
clustering_l	Adult_brain.genes.annot	ENSG00000230416	3.2472	0.0005828	OR5M4P	0.364375
clustering_l	Adult_brain.genes.annot	ENSG00000255223	3.2356	0.00060689	OR5M11	0.364375
clustering_l	Adult_brain.genes.annot	ENSG00000167721	3.2312	0.00061628	TSR1	0.364375
clustering_l	Adult_brain.genes.annot	ENSG00000066923	3.2168	0.00064811	STAG3	0.364375
clustering_l	Adult_brain.genes.annot	ENSG00000124900	3.2095	0.00066489	TRIM51	0.364375
clustering_l	Adult_brain.genes.annot	ENSG00000172487	3.2082	0.00066784	OR8J1	0.364375
clustering_l	Adult_brain.genes.annot	ENSG00000205025	3.2076	0.0006693	OR5G5P	0.364375
clustering_l	Adult_brain.genes.annot	ENSG00000168496	3.2033	0.0006794	FEN1	0.364375
clustering_l	Adult_brain.genes.annot	ENSG00000092345	3.2031	0.00067981	DAZL	0.364375
clustering_l	Adult_brain.genes.annot	ENSG00000253545	3.201	0.00068472	IGHV3-52	0.364375
clustering_l	Adult_brain.genes.annot	ENSG00000156265	3.2001	0.00068697	MAP3K7CL	0.364375
clustering_l	Adult_brain.genes.annot	ENSG00000258052	3.1984	0.00069093	AC025263.2	0.364375
clustering_l	Adult_brain.genes.annot	ENSG00000254524	3.1968	0.0006948	OR8I4P	0.364375
clustering_l	Adult_brain.genes.annot	ENSG00000136560	3.1909	0.00070906	TANK	0.364375
clustering_l	Adult_brain.genes.annot	ENSG00000223719	3.1878	0.00071668	AC069277.2	0.364375
clustering_l	Adult_brain.genes.annot	ENSG00000272821	3.1875	0.00071749	U62317.2	0.364375
clustering_l	Adult_brain.genes.annot	ENSG00000166833	3.1827	0.00072961	NAV2	0.364375
clustering_l	Adult_brain.genes.annot	ENSG00000227806	3.1799	0.00073659	OR5W1P	0.364375
clustering_l	Adult_brain.genes.annot	ENSG00000187612	3.1793	0.00073824	OR5W2	0.364375
clustering_l	Adult_brain.genes.annot	ENSG00000255140	3.1785	0.00074025	OR5BN2P	0.364375
clustering_l	Adult_brain.genes.annot	ENSG00000279082	3.1782	0.00074084	LINC01727	0.364375
clustering_l	Adult_brain.genes.annot	ENSG00000049656	3.1763	0.00074577	CLPTM1L	0.364375
clustering_l	Adult_brain.genes.annot	ENSG00000255485	3.172	0.00075702	OR5G4P	0.364375
clustering_l	Adult_brain.genes.annot	ENSG00000269487	3.1703	0.00076135	AC008635.2	0.364375
clustering_l	Adult_brain.genes.annot	ENSG00000196411	3.1669	0.0007704	EPHB4	0.364375
clustering_l	Adult_brain.genes.annot	ENSG00000181785	3.1629	0.00078104	OR5AS1	0.364375
clustering_l	Adult_brain.genes.annot	ENSG00000181698	3.1604	0.00078777	OR5T1	0.364375
clustering_l	Adult_brain.genes.annot	ENSG00000255416	3.1576	0.00079544	OR10AF1P	0.364375
clustering_l	Adult_brain.genes.annot	ENSG00000115464	3.1556	0.00080088	USP34	0.364375
clustering_l	Adult_brain.genes.annot	ENSG00000223799	3.1519	0.00081117	IL10RB-DT	0.364375
clustering_l	Adult_brain.genes.annot	ENSG00000254722	3.1493	0.00081838	FAM8A2P	0.364375
clustering_l	Adult_brain.genes.annot	ENSG00000254807	3.1461	0.00082721	OR10AK1P	0.364375
clustering_l	Adult_brain.genes.annot	ENSG00000160862	3.1453	0.00082959	AZGP1	0.364375
clustering_l	Adult_brain.genes.annot	ENSG00000224895	3.145	0.00083043	VPS26BP1	0.364375
clustering_l	Adult_brain.genes.annot	ENSG00000233709	3.1432	0.00083544	MTND4P28	0.364375
clustering_l	Adult_brain.genes.annot	ENSG00000214880	3.1429	0.00083646	OR7E5P	0.364375
clustering_l	Adult_brain.genes.annot	ENSG00000174915	3.1396	0.00084598	PTDSS2	0.364375
clustering_l	Adult_brain.genes.annot	ENSG00000252743	3.1379	0.00085077	RNU6-850P	0.364375
clustering_l	Adult_brain.genes.annot	ENSG00000251679	3.1377	0.00085148	AC073848.1	0.364375
clustering_l	Adult_brain.genes.annot	ENSG00000257940	3.1372	0.00085293	AC079598.1	0.364375
clustering_l	Adult_brain.genes.annot	ENSG00000181296	3.1371	0.00085324	OR5G1P	0.364375
path_length_l	ENSG.genes.annot	ENSG00000186326	2.9835	0.0014249	RGS9BP	0.364476
path_length_l	ENSG.genes.annot	ENSG00000167995	2.9822	0.001431	BEST1	0.364476
small_worldness_l	Adult_brain.genes.annot	ENSG00000233017	3.0508	0.0011411	AL121832.1	0.364525
small_worldness_l	Adult_brain.genes.annot	ENSG00000168356	3.0488	0.0011489	SCN11A	0.364525
small_worldness_l	Adult_brain.genes.annot	ENSG00000217408	3.048	0.001152	PRELID1P2	0.364525
small_worldness_global	Cortical_Neuron.genes.annot	ENSG00000238674	2.9386	0.0016483	snoU13	0.364565
small_worldness_r	Fetal_brain.genes.annot	ENSG00000069667	3.0884	0.0010063	RORA	0.364572
degree_global	Cortical_Neuron.genes.annot	ENSG00000196946	2.9743	0.0014683	ZNF705A	0.364582
path_length_l	Adult_brain.genes.annot	ENSG00000182050	2.9852	0.0014169	MGAT4C	0.364589
path_length_l	Adult_brain.genes.annot	ENSG00000275811	2.9839	0.0014229	HTR1DP1	0.364589
clustering_global	Midbrain_DA.genes.annot	ENSG00000174957	2.9482	0.0015983	OR5J2	0.364592
clustering_global	Midbrain_DA.genes.annot	ENSG00000255223	2.9477	0.0016007	OR5M11	0.364592
clustering_global	Midbrain_DA.genes.annot	ENSG00000225864	2.946	0.0016093	AL645939.2	0.364592
clustering_global	Midbrain_DA.genes.annot	ENSG00000172489	2.9453	0.0016131	OR5T3	0.364592
clustering_global	Midbrain_DA.genes.annot	ENSG00000271355	2.9441	0.0016195	AL356458.1	0.364592
clustering_global	Midbrain_DA.genes.annot	ENSG00000165556	2.9416	0.0016325	CDX2	0.364592
clustering_global	Midbrain_DA.genes.annot	ENSG00000163590	2.9411	0.0016352	PPM1L	0.364592
clustering_global	Midbrain_DA.genes.annot	ENSG00000255433	2.9409	0.0016361	LINC02735	0.364592
clustering_global	Midbrain_DA.genes.annot	ENSG00000255947	2.9394	0.001644	AP002754.2	0.364592
clustering_global	Midbrain_DA.genes.annot	ENSG00000105649	2.9382	0.0016504	RAB3A	0.364592
clustering_global	Midbrain_DA.genes.annot	ENSG00000255161	2.9378	0.0016527	AC113192.2	0.364592
clustering_global	Midbrain_DA.genes.annot	ENSG00000254658	2.9342	0.0016719	OR8J2	0.364592
clustering_global	Midbrain_DA.genes.annot	ENSG00000213777	2.9324	0.0016817	AC011487.1	0.364592
clustering_global	Midbrain_DA.genes.annot	ENSG00000229589	2.9311	0.0016886	ACVR2B-AS1	0.364592
clustering_global	Midbrain_DA.genes.annot	ENSG00000255461	2.9301	0.001694	OR8I1P	0.364592
clustering_global	Midbrain_DA.genes.annot	ENSG00000227214	2.9271	0.0017107	HCG15	0.364592
clustering_global	Midbrain_DA.genes.annot	ENSG00000162881	2.9257	0.0017184	OXER1	0.364592
clustering_global	Midbrain_DA.genes.annot	ENSG00000079393	2.9238	0.0017288	DUSP13	0.364592
clustering_global	Midbrain_DA.genes.annot	ENSG00000172650	2.9226	0.0017357	AGAP5	0.364592
clustering_global	Midbrain_DA.genes.annot	ENSG00000259075	2.9218	0.0017402	POC1B-GALNT4	0.364592
clustering_global	Midbrain_DA.genes.annot	ENSG00000254544	2.921	0.0017448	PCNAP4	0.364592
clustering_global	Midbrain_DA.genes.annot	ENSG00000215474	2.9193	0.0017542	SKOR2	0.364592
clustering_global	Midbrain_DA.genes.annot	ENSG00000264874	2.9173	0.0017652	AC087499.6	0.364592
clustering_global	Midbrain_DA.genes.annot	ENSG00000115041	2.9161	0.0017721	KCNIP3	0.364592
clustering_global	Midbrain_DA.genes.annot	ENSG00000118849	2.9158	0.0017739	RARRES1	0.364592
clustering_global	Midbrain_DA.genes.annot	ENSG00000223497	2.9155	0.0017754	H2BP4	0.364592
clustering_global	Midbrain_DA.genes.annot	ENSG00000132153	2.9149	0.0017791	DHX30	0.364592
clustering_global	Midbrain_DA.genes.annot	ENSG00000254307	2.9144	0.0017816	AP003692.1	0.364592
clustering_global	Midbrain_DA.genes.annot	ENSG00000188316	2.9137	0.0017859	ENO4	0.364592
clustering_global	Midbrain_DA.genes.annot	ENSG00000263565	2.9135	0.001787	MIR4738	0.364592
clustering_global	Midbrain_DA.genes.annot	ENSG00000253959	2.9129	0.0017904	LINC01863	0.364592
clustering_global	Cortical_Neuron.genes.annot	ENSG00000250041	2.9743	0.0014681	AC069360.1	0.364605
clustering_global	Cortical_Neuron.genes.annot	ENSG00000252743	2.9707	0.0014857	RNU6-850P	0.364605
clustering_global	Cortical_Neuron.genes.annot	ENSG00000167721	2.9706	0.0014862	TSR1	0.364605
clustering_global	Cortical_Neuron.genes.annot	ENSG00000260704	2.9691	0.0014933	LINC00543	0.364605
clustering_global	Cortical_Neuron.genes.annot	ENSG00000214626	2.9691	0.0014936	POLR3DP1	0.364605
clustering_global	Cortical_Neuron.genes.annot	ENSG00000279311	2.9689	0.0014943	AC092999.1	0.364605
clustering_global	Cortical_Neuron.genes.annot	ENSG00000167822	2.9685	0.0014961	OR8J3	0.364605
efficiency_l	Adult_brain.genes.annot	ENSG00000251454	2.9765	0.0014577	AC025244.2	0.364612
path_length_l	Cortical_Neuron.genes.annot	ENSG00000265623	3.0191	0.0012677	MIR3139	0.364654
small_worldness_r	Midbrain_DA.genes.annot	ENSG00000073849	2.9524	0.0015764	ST6GAL1	0.36466
degree_global	Midbrain_DA.genes.annot	ENSG00000279752	2.8774	0.0020051	AC011389.3	0.364665
contralateral_degree_global	Midbrain_DA.genes.annot	ENSG00000227806	3.0179	0.0012725	OR5W1P	0.364751
ipsilateral_degree_l	Fetal_brain.genes.annot	ENSG00000280314	2.9808	0.0014374	OR8K3	0.36478
efficiency_global	Fetal_brain.genes.annot	ENSG00000232439	2.972	0.0014793	RPL18AP7	0.364838
ipsilateral_degree_global	Midbrain_DA.genes.annot	ENSG00000165556	2.9089	0.0018132	CDX2	0.364891
ipsilateral_degree_global	Midbrain_DA.genes.annot	ENSG00000253925	2.9055	0.0018332	AC011369.1	0.364891
ipsilateral_degree_global	Midbrain_DA.genes.annot	ENSG00000186326	2.9051	0.0018355	RGS9BP	0.364891
ipsilateral_degree_global	Midbrain_DA.genes.annot	ENSG00000090612	2.9051	0.0018356	ZNF268	0.364891
ipsilateral_degree_global	Midbrain_DA.genes.annot	ENSG00000207062	2.9043	0.0018403	SNORA15	0.364891
small_worldness_l	Midbrain_DA.genes.annot	ENSG00000205002	2.9151	0.0017781	AARD	0.364905
small_worldness_global	Fetal_brain.genes.annot	ENSG00000264289	2.9496	0.0015909	AC103987.4	0.364974
small_worldness_global	Fetal_brain.genes.annot	ENSG00000204610	2.9492	0.0015932	TRIM15	0.364974
small_worldness_global	Fetal_brain.genes.annot	ENSG00000088899	2.9476	0.0016013	LZTS3	0.364974
small_worldness_global	Fetal_brain.genes.annot	ENSG00000267075	2.9455	0.0016122	AC015818.8	0.364974
small_worldness_global	Fetal_brain.genes.annot	ENSG00000264981	2.9455	0.0016122	RP11-434D2.10	0.364974
small_worldness_global	Fetal_brain.genes.annot	ENSG00000255005	2.9438	0.0016212	AP003128.1	0.364974
small_worldness_global	Fetal_brain.genes.annot	ENSG00000232891	2.9422	0.0016297	AL450344.3	0.364974
small_worldness_global	Fetal_brain.genes.annot	ENSG00000226291	2.9416	0.0016327	AC091729.2	0.364974
ipsilateral_degree_l	Fetal_brain.genes.annot	ENSG00000283174	2.9774	0.0014535	AL590396.3	0.365041
ipsilateral_degree_l	Fetal_brain.genes.annot	ENSG00000241286	2.9755	0.0014627	RPL29P25	0.365041
ipsilateral_degree_l	Fetal_brain.genes.annot	ENSG00000225864	2.973	0.0014747	AL645939.2	0.365041
ipsilateral_degree_l	Fetal_brain.genes.annot	ENSG00000124249	2.9715	0.0014818	KCNK15	0.365041
ipsilateral_degree_l	Fetal_brain.genes.annot	ENSG00000223719	2.9687	0.0014953	AC069277.2	0.365041
ipsilateral_degree_l	Fetal_brain.genes.annot	ENSG00000235290	2.9682	0.0014978	HLA-W	0.365041
ipsilateral_degree_l	Fetal_brain.genes.annot	ENSG00000214629	2.9668	0.0015046	RPSAP6	0.365041
ipsilateral_degree_l	Fetal_brain.genes.annot	ENSG00000223917	2.9646	0.0015154	AC009237.1	0.365041
ipsilateral_degree_l	Fetal_brain.genes.annot	ENSG00000251679	2.9639	0.001519	AC073848.1	0.365041
ipsilateral_degree_l	Fetal_brain.genes.annot	ENSG00000229935	2.9626	0.0015254	MTCYBP9	0.365041
ipsilateral_degree_l	Fetal_brain.genes.annot	ENSG00000105649	2.9619	0.0015286	RAB3A	0.365041
ipsilateral_degree_l	Fetal_brain.genes.annot	ENSG00000222326	2.9617	0.0015299	MIR1908	0.365041
ipsilateral_degree_l	Fetal_brain.genes.annot	ENSG00000154814	2.9593	0.0015415	OXNAD1	0.365041
ipsilateral_degree_l	Fetal_brain.genes.annot	ENSG00000101782	2.9573	0.001552	RIOK3	0.365041
ipsilateral_degree_l	Fetal_brain.genes.annot	ENSG00000232447	2.9568	0.001554	MTND5P3	0.365041
ipsilateral_degree_l	Fetal_brain.genes.annot	ENSG00000229589	2.9544	0.0015666	ACVR2B-AS1	0.365041
ipsilateral_degree_l	Fetal_brain.genes.annot	ENSG00000270048	2.9532	0.0015724	AC068790.4	0.365041
ipsilateral_degree_l	Fetal_brain.genes.annot	ENSG00000163126	2.9524	0.0015766	ANKRD23	0.365041
ipsilateral_degree_l	Fetal_brain.genes.annot	ENSG00000265709	2.9505	0.0015862	AC019046.1	0.365041
ipsilateral_degree_l	Fetal_brain.genes.annot	ENSG00000133739	2.9491	0.0015936	LRRCC1	0.365041
ipsilateral_degree_l	Fetal_brain.genes.annot	ENSG00000114739	2.949	0.0015941	ACVR2B	0.365041
ipsilateral_degree_l	Fetal_brain.genes.annot	ENSG00000275719	2.9477	0.001601	AC008622.2	0.365041
ipsilateral_degree_l	Fetal_brain.genes.annot	ENSG00000206756	2.9474	0.0016022	Y_RNA	0.365041
ipsilateral_degree_l	Fetal_brain.genes.annot	ENSG00000237248	2.9468	0.0016052	LINC00987	0.365041
path_length_global	Midbrain_DA.genes.annot	ENSG00000234149	3.1212	0.00090071	AC018511.2	0.365059
path_length_global	Midbrain_DA.genes.annot	ENSG00000207512	3.1192	0.00090673	Y_RNA	0.365059
path_length_r	Midbrain_DA.genes.annot	ENSG00000184451	3.5301	0.00020771	CCR10	0.365168
efficiency_l	Fetal_brain.genes.annot	ENSG00000281219	2.9189	0.0017561	LINC00254	0.365201
efficiency_l	Fetal_brain.genes.annot	ENSG00000262227	2.9179	0.0017621	AC004771.2	0.365201
efficiency_l	Fetal_brain.genes.annot	ENSG00000284395	2.9172	0.0017658	PERCC1	0.365201
clustering_global	ENSG.genes.annot	ENSG00000149485	3.0178	0.0012731	FADS1	0.365251
clustering_global	ENSG.genes.annot	ENSG00000186326	3.0133	0.0012921	RGS9BP	0.365251
clustering_global	ENSG.genes.annot	ENSG00000181767	3.0129	0.0012938	OR8H2	0.365251
clustering_global	ENSG.genes.annot	ENSG00000176125	3.0066	0.0013208	UFSP1	0.365251
clustering_global	ENSG.genes.annot	ENSG00000146540	3.002	0.0013409	C7orf50	0.365251
clustering_global	ENSG.genes.annot	ENSG00000167825	2.9995	0.0013521	OR5I1	0.365251
ipsilateral_degree_global	Midbrain_DA.genes.annot	ENSG00000255416	2.9027	0.00185	OR10AF1P	0.365441
efficiency_global	Cortical_Neuron.genes.annot	ENSG00000243806	2.958	0.0015481	RPL7P18	0.365459
efficiency_global	Cortical_Neuron.genes.annot	ENSG00000224675	2.958	0.0015482	AC009227.1	0.365459
ipsilateral_degree_l	Fetal_brain.genes.annot	ENSG00000103275	2.9438	0.0016209	UBE2I	0.365537
ipsilateral_degree_l	Fetal_brain.genes.annot	ENSG00000156650	2.9437	0.0016213	KAT6B	0.365537
efficiency_global	Fetal_brain.genes.annot	ENSG00000253955	2.97	0.0014892	AC008663.2	0.365564
ipsilateral_degree_global	ENSG.genes.annot	ENSG00000269526	2.9947	0.0013738	ERVV-1	0.365574
degree_global	Midbrain_DA.genes.annot	ENSG00000271161	2.8755	0.0020171	BOLA2P2	0.365587
small_worldness_l	Midbrain_DA.genes.annot	ENSG00000170231	2.9132	0.0017885	FABP6	0.365617
clustering_l	ENSG.genes.annot	ENSG00000127328	2.9167	0.0017688	RAB3IP	0.365761
clustering_l	ENSG.genes.annot	ENSG00000170606	2.9139	0.0017848	HSPA4	0.365761
path_length_global	Midbrain_DA.genes.annot	ENSG00000258702	3.1163	0.00091555	AL137786.1	0.365818
small_worldness_r	Cortical_Neuron.genes.annot	ENSG00000252483	3.051	0.0011405	RNU6-1178P	0.365947
small_worldness_r	Cortical_Neuron.genes.annot	ENSG00000247624	3.0484	0.0011502	CPEB2-DT	0.365947
small_worldness_r	Cortical_Neuron.genes.annot	ENSG00000255012	3.0469	0.0011561	OR5M1	0.365947
small_worldness_r	Cortical_Neuron.genes.annot	ENSG00000172457	3.0462	0.0011588	OR9G4	0.365947
small_worldness_r	Cortical_Neuron.genes.annot	ENSG00000254807	3.0456	0.001161	OR10AK1P	0.365947
small_worldness_r	Cortical_Neuron.genes.annot	ENSG00000254953	3.0445	0.0011655	AP001803.1	0.365947
small_worldness_r	Cortical_Neuron.genes.annot	ENSG00000253955	3.04	0.001183	AC008663.2	0.365947
small_worldness_r	Cortical_Neuron.genes.annot	ENSG00000145911	3.0384	0.0011894	N4BP3	0.365947
small_worldness_r	Cortical_Neuron.genes.annot	ENSG00000103249	3.0365	0.0011968	CLCN7	0.365947
small_worldness_r	Cortical_Neuron.genes.annot	ENSG00000181767	3.0361	0.0011982	OR8H2	0.365947
small_worldness_r	Cortical_Neuron.genes.annot	ENSG00000149133	3.0343	0.0012054	OR5F1	0.365947
small_worldness_r	Cortical_Neuron.genes.annot	ENSG00000263769	3.0325	0.0012126	RN7SL367P	0.365947
small_worldness_r	Cortical_Neuron.genes.annot	ENSG00000238674	3.032	0.0012145	snoU13	0.365947
small_worldness_r	Cortical_Neuron.genes.annot	ENSG00000182365	3.0285	0.0012289	OR5F2P	0.365947
small_worldness_r	Cortical_Neuron.genes.annot	ENSG00000267255	3.0277	0.0012322	AC011498.3	0.365947
small_worldness_r	Cortical_Neuron.genes.annot	ENSG00000099769	3.0218	0.0012562	IGFALS	0.365947
small_worldness_r	Cortical_Neuron.genes.annot	ENSG00000246898	3.0215	0.0012578	LINC00920	0.365947
small_worldness_r	Cortical_Neuron.genes.annot	ENSG00000172489	3.0204	0.0012623	OR5T3	0.365947
small_worldness_r	Cortical_Neuron.genes.annot	ENSG00000260066	3.019	0.001268	AC112176.1	0.365947
small_worldness_r	Cortical_Neuron.genes.annot	ENSG00000092345	3.0159	0.0012811	DAZL	0.365947
small_worldness_r	Cortical_Neuron.genes.annot	ENSG00000136999	3.0154	0.0012833	CCN3	0.365947
small_worldness_r	Cortical_Neuron.genes.annot	ENSG00000181718	3.015	0.001285	OR5T2	0.365947
small_worldness_r	Cortical_Neuron.genes.annot	ENSG00000213305	3.0148	0.0012857	HNRNPCP6	0.365947
small_worldness_r	Cortical_Neuron.genes.annot	ENSG00000198976	3.0125	0.0012954	MIR429	0.365947
small_worldness_r	Cortical_Neuron.genes.annot	ENSG00000108509	3.0122	0.0012969	CAMTA2	0.365947
small_worldness_r	Cortical_Neuron.genes.annot	ENSG00000273232	3.0115	0.0013	AC090912.3	0.365947
clustering_l	Midbrain_DA.genes.annot	ENSG00000127948	2.9105	0.0018044	POR	0.366029
ipsilateral_degree_global	ENSG.genes.annot	ENSG00000204616	2.9786	0.0014479	TRIM31	0.366163
ipsilateral_degree_global	ENSG.genes.annot	ENSG00000139531	2.9768	0.0014565	SUOX	0.366163
ipsilateral_degree_global	ENSG.genes.annot	ENSG00000140986	2.9738	0.0014707	RPL3L	0.366163
ipsilateral_degree_global	ENSG.genes.annot	ENSG00000123353	2.9737	0.0014712	ORMDL2	0.366163
ipsilateral_degree_global	ENSG.genes.annot	ENSG00000166268	2.9721	0.0014787	MYRFL	0.366163
ipsilateral_degree_l	Midbrain_DA.genes.annot	ENSG00000118849	2.8482	0.0021981	RARRES1	0.366166
ipsilateral_degree_l	Midbrain_DA.genes.annot	ENSG00000254834	2.8479	0.0022008	OR5M10	0.366166
path_length_l	Fetal_brain.genes.annot	ENSG00000105963	3.0412	0.0011781	ADAP1	0.366201
contralateral_degree_global	Cortical_Neuron.genes.annot	ENSG00000156265	3.3036	0.00047728	MAP3K7CL	0.366211
contralateral_degree_global	Cortical_Neuron.genes.annot	ENSG00000206776	3.3029	0.00047837	SNORA32	0.366211
contralateral_degree_global	Cortical_Neuron.genes.annot	ENSG00000268889	3.3008	0.00048199	AC008750.7	0.366211
contralateral_degree_global	Cortical_Neuron.genes.annot	ENSG00000284194	3.2864	0.00050743	SCO2	0.366211
contralateral_degree_global	Cortical_Neuron.genes.annot	ENSG00000235742	3.284	0.00051171	AC012308.1	0.366211
contralateral_degree_global	Cortical_Neuron.genes.annot	ENSG00000262500	3.2808	0.00051756	MAPK8IP1P1	0.366211
contralateral_degree_global	Cortical_Neuron.genes.annot	ENSG00000242073	3.2763	0.00052589	AC211429.2	0.366211
contralateral_degree_global	Cortical_Neuron.genes.annot	ENSG00000136535	3.2739	0.00053044	TBR1	0.366211
contralateral_degree_global	Cortical_Neuron.genes.annot	ENSG00000279689	3.2719	0.00053414	AC022400.9	0.366211
contralateral_degree_global	Cortical_Neuron.genes.annot	ENSG00000254603	3.2667	0.00054399	OR5M6P	0.366211
contralateral_degree_global	Cortical_Neuron.genes.annot	ENSG00000232757	3.2654	0.00054646	ETF1P1	0.366211
contralateral_degree_global	Cortical_Neuron.genes.annot	ENSG00000167721	3.258	0.00056107	TSR1	0.366211
contralateral_degree_global	Cortical_Neuron.genes.annot	ENSG00000177084	3.255	0.00056688	POLE	0.366211
contralateral_degree_global	Cortical_Neuron.genes.annot	ENSG00000207062	3.2545	0.00056788	SNORA15	0.366211
contralateral_degree_global	Cortical_Neuron.genes.annot	ENSG00000181371	3.2529	0.00057114	OR5M8	0.366211
contralateral_degree_global	Cortical_Neuron.genes.annot	ENSG00000239197	3.2511	0.00057471	snoU109	0.366211
contralateral_degree_global	Cortical_Neuron.genes.annot	ENSG00000188886	3.2503	0.00057647	ASTL	0.366211
contralateral_degree_global	Cortical_Neuron.genes.annot	ENSG00000219681	3.2429	0.00059162	AL590084.2	0.366211
contralateral_degree_global	Cortical_Neuron.genes.annot	ENSG00000240230	3.2393	0.00059902	COX19	0.366211
contralateral_degree_global	Cortical_Neuron.genes.annot	ENSG00000207344	3.2376	0.0006028	SNORA22	0.366211
contralateral_degree_global	Cortical_Neuron.genes.annot	ENSG00000196458	3.2367	0.0006047	ZNF605	0.366211
contralateral_degree_global	Cortical_Neuron.genes.annot	ENSG00000115042	3.2364	0.00060525	FAHD2A	0.366211
path_length_l	Cortical_Neuron.genes.annot	ENSG00000272100	3.014	0.0012892	AL513218.1	0.366247
path_length_l	Cortical_Neuron.genes.annot	ENSG00000223800	3.0132	0.0012926	AL355314.1	0.366247
path_length_l	Cortical_Neuron.genes.annot	ENSG00000258682	3.0106	0.0013036	AL132989.1	0.366247
path_length_l	Cortical_Neuron.genes.annot	ENSG00000109919	3.0067	0.0013207	MTCH2	0.366247
path_length_l	Cortical_Neuron.genes.annot	ENSG00000238026	3.0048	0.0013289	AC117434.1	0.366247
path_length_l	Cortical_Neuron.genes.annot	ENSG00000254648	3.0019	0.0013413	AP000911.1	0.366247
path_length_l	Cortical_Neuron.genes.annot	ENSG00000261653	3.0011	0.0013452	AC092337.1	0.366247
path_length_l	Cortical_Neuron.genes.annot	ENSG00000151320	2.9993	0.001353	AKAP6	0.366247
path_length_l	Cortical_Neuron.genes.annot	ENSG00000238283	2.9976	0.0013605	TBC1D3P1	0.366247
path_length_l	Cortical_Neuron.genes.annot	ENSG00000243147	2.9975	0.0013609	MRPL33	0.366247
path_length_l	Cortical_Neuron.genes.annot	ENSG00000249772	2.9974	0.0013616	AC026427.1	0.366247
path_length_l	Cortical_Neuron.genes.annot	ENSG00000275953	2.9953	0.0013709	AL359535.1	0.366247
path_length_l	Cortical_Neuron.genes.annot	ENSG00000186326	2.9952	0.0013714	RGS9BP	0.366247
path_length_l	Cortical_Neuron.genes.annot	ENSG00000062716	2.994	0.0013766	VMP1	0.366247
path_length_l	Cortical_Neuron.genes.annot	ENSG00000259477	2.9938	0.0013776	AC012653.1	0.366247
path_length_l	Midbrain_DA.genes.annot	ENSG00000283405	3.0425	0.0011731	AL121759.2	0.36626
path_length_l	Midbrain_DA.genes.annot	ENSG00000134825	3.0424	0.0011736	TMEM258	0.36626
degree_global	Fetal_brain.genes.annot	ENSG00000228261	3.3994	0.00033764	ITPRIP-AS1	0.366266
degree_global	Fetal_brain.genes.annot	ENSG00000252483	3.3962	0.00034164	RNU6-1178P	0.366266
clustering_global	Midbrain_DA.genes.annot	ENSG00000234149	2.9091	0.0018122	AC018511.2	0.366405
clustering_global	Midbrain_DA.genes.annot	ENSG00000270285	2.909	0.0018132	AC124916.2	0.366405
efficiency_l	Fetal_brain.genes.annot	ENSG00000138834	2.915	0.0017786	MAPK8IP3	0.366406
clustering_global	Midbrain_DA.genes.annot	ENSG00000130349	2.9038	0.0018431	MTRES1	0.366459
clustering_global	Midbrain_DA.genes.annot	ENSG00000079257	2.9025	0.0018513	LXN	0.366459
clustering_global	Midbrain_DA.genes.annot	ENSG00000204420	2.9021	0.0018535	MPIG6B	0.366459
clustering_global	Midbrain_DA.genes.annot	ENSG00000279395	2.902	0.0018541	OR5L1	0.366459
clustering_global	Midbrain_DA.genes.annot	ENSG00000146540	2.9003	0.0018643	C7orf50	0.366459
clustering_global	Midbrain_DA.genes.annot	ENSG00000188716	2.8998	0.0018671	DUPD1	0.366459
clustering_global	Midbrain_DA.genes.annot	ENSG00000256381	2.8991	0.0018709	AC005832.1	0.366459
clustering_global	Midbrain_DA.genes.annot	ENSG00000226632	2.8986	0.0018739	UBE2V1P1	0.366459
clustering_global	Midbrain_DA.genes.annot	ENSG00000223799	2.8983	0.001876	IL10RB-DT	0.366459
ipsilateral_degree_l	Adult_brain.genes.annot	ENSG00000280007	3.3212	0.00044823	AC008079.1	0.366479
ipsilateral_degree_l	Adult_brain.genes.annot	ENSG00000253545	3.3171	0.00045483	IGHV3-52	0.366479
ipsilateral_degree_l	Adult_brain.genes.annot	ENSG00000184741	3.309	0.00046823	OR5AQ1P	0.366479
ipsilateral_degree_l	Adult_brain.genes.annot	ENSG00000240606	3.3055	0.00047403	RN7SL564P	0.366479
ipsilateral_degree_l	Adult_brain.genes.annot	ENSG00000242208	3.3036	0.00047723	RPL5P29	0.366479
ipsilateral_degree_l	Adult_brain.genes.annot	ENSG00000255217	3.3012	0.00048141	OR5J7P	0.366479
ipsilateral_degree_l	Midbrain_DA.genes.annot	ENSG00000232931	2.8465	0.0022098	LINC00342	0.366507
clustering_l	Cortical_Neuron.genes.annot	ENSG00000185758	2.9655	0.001511	CLDN24	0.366539
small_worldness_l	Cortical_Neuron.genes.annot	ENSG00000207344	2.94	0.0016409	SNORA22	0.366606
small_worldness_l	Cortical_Neuron.genes.annot	ENSG00000186326	2.9395	0.0016436	RGS9BP	0.366606
efficiency_r	Fetal_brain.genes.annot	ENSG00000103024	3.0391	0.0011864	NME3	0.366612
efficiency_global	Adult_brain.genes.annot	ENSG00000232439	3.0687	0.0010751	RPL18AP7	0.3667
small_worldness_l	Cortical_Neuron.genes.annot	ENSG00000118849	2.9381	0.0016511	RARRES1	0.366725
ipsilateral_degree_l	Adult_brain.genes.annot	ENSG00000224895	3.2969	0.00048872	VPS26BP1	0.366729
degree_global	Midbrain_DA.genes.annot	ENSG00000275437	2.8731	0.0020326	AL121832.3	0.366764
degree_global	Midbrain_DA.genes.annot	ENSG00000228829	2.8723	0.0020375	AC005077.3	0.366764
clustering_l	Midbrain_DA.genes.annot	ENSG00000235129	2.9067	0.0018262	FABP7P2	0.366795
clustering_l	Midbrain_DA.genes.annot	ENSG00000204410	2.9042	0.0018407	MSH5	0.366795
clustering_l	Midbrain_DA.genes.annot	ENSG00000079257	2.9039	0.0018427	LXN	0.366795
clustering_l	Midbrain_DA.genes.annot	ENSG00000258179	2.9039	0.0018428	AC079598.3	0.366795
clustering_l	Midbrain_DA.genes.annot	ENSG00000279691	2.903	0.0018481	AC113410.4	0.366795
clustering_l	Midbrain_DA.genes.annot	ENSG00000105650	2.9027	0.0018499	PDE4C	0.366795
clustering_global	Midbrain_DA.genes.annot	ENSG00000258871	2.8934	0.0019053	AC004828.1	0.366831
clustering_global	Midbrain_DA.genes.annot	ENSG00000222578	2.8922	0.001913	RNA5SP345	0.366831
clustering_global	Midbrain_DA.genes.annot	ENSG00000248730	2.8919	0.0019148	EGFLAM-AS4	0.366831
clustering_global	Midbrain_DA.genes.annot	ENSG00000279551	2.8916	0.0019166	AC025263.3	0.366831
clustering_global	Midbrain_DA.genes.annot	ENSG00000199894	2.8913	0.0019185	snoU2_19	0.366831
clustering_global	Midbrain_DA.genes.annot	ENSG00000073849	2.8905	0.0019231	ST6GAL1	0.366831
clustering_global	Midbrain_DA.genes.annot	ENSG00000201852	2.8894	0.0019301	RNU6-702P	0.366831
clustering_global	Midbrain_DA.genes.annot	ENSG00000166226	2.8878	0.0019399	CCT2	0.366831
clustering_global	Midbrain_DA.genes.annot	ENSG00000174827	2.8877	0.0019405	PDZK1	0.366831
efficiency_global	Midbrain_DA.genes.annot	ENSG00000232439	2.972	0.0014793	RPL18AP7	0.366866
efficiency_global	Midbrain_DA.genes.annot	ENSG00000205002	2.9715	0.0014816	AARD	0.366866
degree_global	Fetal_brain.genes.annot	ENSG00000233017	3.385	0.00035592	AL121832.1	0.366912
degree_global	Fetal_brain.genes.annot	ENSG00000264238	3.3778	0.00036539	AL590084.1	0.366912
degree_global	Fetal_brain.genes.annot	ENSG00000233133	3.3745	0.00036981	AC104451.1	0.366912
degree_global	Fetal_brain.genes.annot	ENSG00000239112	3.3696	0.00037643	SNORD123	0.366912
degree_global	Fetal_brain.genes.annot	ENSG00000271841	3.3642	0.0003838	U7	0.366912
degree_global	Fetal_brain.genes.annot	ENSG00000240606	3.364	0.00038415	RN7SL564P	0.366912
clustering_l	Midbrain_DA.genes.annot	ENSG00000174827	2.9001	0.0018653	PDZK1	0.366914
clustering_l	Midbrain_DA.genes.annot	ENSG00000172650	2.8999	0.0018666	AGAP5	0.366914
clustering_l	Midbrain_DA.genes.annot	ENSG00000270095	2.8962	0.0018884	AC068790.6	0.366914
clustering_l	Midbrain_DA.genes.annot	ENSG00000280314	2.8954	0.0018932	OR8K3	0.366914
clustering_l	Midbrain_DA.genes.annot	ENSG00000118849	2.8949	0.0018965	RARRES1	0.366914
clustering_l	Midbrain_DA.genes.annot	ENSG00000079393	2.8945	0.0018987	DUSP13	0.366914
clustering_l	Midbrain_DA.genes.annot	ENSG00000232850	2.8944	0.0018992	AL590708.1	0.366914
ipsilateral_degree_l	Midbrain_DA.genes.annot	ENSG00000073849	2.8452	0.0022193	ST6GAL1	0.366929
path_length_r	ENSG.genes.annot	ENSG00000275465	2.8417	0.0022435	AL449403.3	0.366967
efficiency_l	Fetal_brain.genes.annot	ENSG00000254307	2.9133	0.0017884	AP003692.1	0.366985
contralateral_degree_global	Cortical_Neuron.genes.annot	ENSG00000250786	3.2325	0.00061352	SNHG18	0.366997
efficiency_r	Midbrain_DA.genes.annot	ENSG00000255001	2.9872	0.0014078	AC109635.2	0.367012
efficiency_r	Midbrain_DA.genes.annot	ENSG00000253857	2.9861	0.0014126	AC022679.1	0.367012
ipsilateral_degree_l	Midbrain_DA.genes.annot	ENSG00000130304	2.8441	0.0022269	SLC27A1	0.367035
ipsilateral_degree_l	Cortical_Neuron.genes.annot	ENSG00000155066	2.8834	0.0019668	PROM2	0.367066
ipsilateral_degree_l	Cortical_Neuron.genes.annot	ENSG00000177558	2.8824	0.0019734	FAM187B	0.367066
degree_global	Cortical_Neuron.genes.annot	ENSG00000111540	2.9708	0.0014853	RAB5B	0.367071
path_length_l	ENSG.genes.annot	ENSG00000185758	2.9743	0.0014681	CLDN24	0.367104
path_length_l	ENSG.genes.annot	ENSG00000175344	2.9713	0.0014825	CHRNA7	0.367104
small_worldness_global	Adult_brain.genes.annot	ENSG00000273420	3.0802	0.0010344	AC008738.7	0.367121
small_worldness_global	ENSG.genes.annot	ENSG00000182107	3.0047	0.0013294	TMEM30B	0.367168
small_worldness_global	ENSG.genes.annot	ENSG00000177558	3.0026	0.0013386	FAM187B	0.367168
small_worldness_l	Cortical_Neuron.genes.annot	ENSG00000082898	2.9362	0.0016614	XPO1	0.367247
small_worldness_l	Cortical_Neuron.genes.annot	ENSG00000279636	2.9351	0.0016674	AL132989.2	0.367247
clustering_l	Cortical_Neuron.genes.annot	ENSG00000175489	2.9616	0.0015302	LRRC25	0.367258
clustering_l	Cortical_Neuron.genes.annot	ENSG00000115042	2.961	0.0015333	FAHD2A	0.367258
clustering_l	Cortical_Neuron.genes.annot	ENSG00000181693	2.9567	0.0015547	OR8H1	0.367258
clustering_l	Cortical_Neuron.genes.annot	ENSG00000132478	2.9564	0.0015565	UNK	0.367258
clustering_l	Cortical_Neuron.genes.annot	ENSG00000232712	2.9557	0.00156	KIZ-AS1	0.367258
clustering_l	Cortical_Neuron.genes.annot	ENSG00000133739	2.9556	0.0015605	LRRCC1	0.367258
clustering_l	Cortical_Neuron.genes.annot	ENSG00000255161	2.9551	0.0015628	AC113192.2	0.367258
clustering_r	ENSG.genes.annot	ENSG00000197774	3.4169	0.00031673	EME2	0.367324
clustering_r	ENSG.genes.annot	ENSG00000151967	3.3813	0.0003607	SCHIP1	0.367324
clustering_r	ENSG.genes.annot	ENSG00000174827	3.3773	0.00036597	PDZK1	0.367324
clustering_r	ENSG.genes.annot	ENSG00000136999	3.3022	0.00047967	CCN3	0.367324
clustering_r	ENSG.genes.annot	ENSG00000146540	3.2903	0.00050044	C7orf50	0.367324
clustering_r	ENSG.genes.annot	ENSG00000284194	3.2897	0.00050138	SCO2	0.367324
clustering_r	ENSG.genes.annot	ENSG00000262874	3.2884	0.00050372	C19orf84	0.367324
clustering_r	ENSG.genes.annot	ENSG00000196411	3.284	0.00051174	EPHB4	0.367324
clustering_r	ENSG.genes.annot	ENSG00000140557	3.281	0.00051714	ST8SIA2	0.367324
clustering_r	ENSG.genes.annot	ENSG00000198171	3.2409	0.00059581	DDRGK1	0.367324
clustering_r	ENSG.genes.annot	ENSG00000025708	3.2404	0.00059687	TYMP	0.367324
clustering_r	ENSG.genes.annot	ENSG00000182107	3.224	0.00063205	TMEM30B	0.367324
clustering_r	ENSG.genes.annot	ENSG00000089327	3.209	0.00066592	FXYD5	0.367324
clustering_r	ENSG.genes.annot	ENSG00000088970	3.1574	0.00079587	KIZ	0.367324
clustering_r	ENSG.genes.annot	ENSG00000186326	3.1537	0.000806	RGS9BP	0.367324
clustering_r	ENSG.genes.annot	ENSG00000020633	3.1459	0.00082782	RUNX3	0.367324
clustering_r	ENSG.genes.annot	ENSG00000206503	3.1356	0.00085746	HLA-A	0.367324
clustering_r	ENSG.genes.annot	ENSG00000178381	3.1256	0.00088719	ZFAND2A	0.367324
clustering_r	ENSG.genes.annot	ENSG00000115464	3.1107	0.00093324	USP34	0.367324
clustering_r	ENSG.genes.annot	ENSG00000174937	3.1103	0.00093439	OR5M3	0.367324
clustering_r	ENSG.genes.annot	ENSG00000032219	3.1076	0.00094292	ARID4A	0.367324
clustering_r	ENSG.genes.annot	ENSG00000254087	3.105	0.00095142	LYN	0.367324
clustering_r	ENSG.genes.annot	ENSG00000179588	3.0992	0.00097013	ZFPM1	0.367324
clustering_r	ENSG.genes.annot	ENSG00000181785	3.094	0.00098735	OR5AS1	0.367324
clustering_r	ENSG.genes.annot	ENSG00000123353	3.093	0.00099075	ORMDL2	0.367324
clustering_r	ENSG.genes.annot	ENSG00000215853	3.0903	0.00099981	RPTN	0.367324
clustering_r	ENSG.genes.annot	ENSG00000163590	3.0895	0.0010024	PPM1L	0.367324
clustering_r	ENSG.genes.annot	ENSG00000124762	3.0875	0.0010092	CDKN1A	0.367324
clustering_r	ENSG.genes.annot	ENSG00000105281	3.0838	0.0010218	SLC1A5	0.367324
clustering_r	ENSG.genes.annot	ENSG00000150269	3.0748	0.0010533	OR5M9	0.367324
clustering_r	ENSG.genes.annot	ENSG00000187164	3.0721	0.0010626	SHTN1	0.367324
clustering_r	ENSG.genes.annot	ENSG00000170961	3.0698	0.0010709	HAS2	0.367324
clustering_r	ENSG.genes.annot	ENSG00000134824	3.0502	0.0011436	FADS2	0.367324
clustering_r	ENSG.genes.annot	ENSG00000017260	3.0481	0.0011515	ATP2C1	0.367324
clustering_r	ENSG.genes.annot	ENSG00000255223	3.0429	0.0011714	OR5M11	0.367324
clustering_r	ENSG.genes.annot	ENSG00000243716	3.0363	0.0011974	NPIPB5	0.367324
clustering_r	ENSG.genes.annot	ENSG00000149485	3.0325	0.0012125	FADS1	0.367324
clustering_r	ENSG.genes.annot	ENSG00000148841	3.0314	0.0012171	ITPRIP	0.367324
clustering_r	ENSG.genes.annot	ENSG00000197635	3.0234	0.0012498	DPP4	0.367324
clustering_r	ENSG.genes.annot	ENSG00000181767	3.019	0.0012681	OR8H2	0.367324
clustering_r	ENSG.genes.annot	ENSG00000181752	3.0182	0.0012712	OR8K5	0.367324
clustering_r	ENSG.genes.annot	ENSG00000174970	3.0177	0.0012735	OR10AG1	0.367324
clustering_r	ENSG.genes.annot	ENSG00000283154	3.0108	0.0013029	IQCJ-SCHIP1	0.367324
clustering_r	ENSG.genes.annot	ENSG00000100567	3.0089	0.001311	PSMA3	0.367324
clustering_r	ENSG.genes.annot	ENSG00000196946	3.0031	0.0013361	ZNF705A	0.367324
clustering_r	ENSG.genes.annot	ENSG00000226321	2.9979	0.001359	CROCC2	0.367324
clustering_r	ENSG.genes.annot	ENSG00000125820	2.9946	0.0013739	NKX2-2	0.367324
clustering_r	ENSG.genes.annot	ENSG00000172487	2.9942	0.0013759	OR8J1	0.367324
clustering_r	ENSG.genes.annot	ENSG00000181761	2.9924	0.0013841	OR8H3	0.367324
clustering_r	ENSG.genes.annot	ENSG00000172154	2.9909	0.0013906	OR8I2	0.367324
clustering_r	ENSG.genes.annot	ENSG00000162040	2.9905	0.0013928	HS3ST6	0.367324
clustering_r	ENSG.genes.annot	ENSG00000143278	2.9893	0.0013982	F13B	0.367324
clustering_r	ENSG.genes.annot	ENSG00000157036	2.9886	0.0014011	EXOG	0.367324
clustering_r	ENSG.genes.annot	ENSG00000181652	2.9844	0.0014207	ATG9B	0.367324
clustering_r	ENSG.genes.annot	ENSG00000172489	2.9843	0.0014213	OR5T3	0.367324
clustering_r	ENSG.genes.annot	ENSG00000130881	2.9732	0.0014735	LRP3	0.367324
clustering_r	ENSG.genes.annot	ENSG00000181722	2.9697	0.0014902	ZBTB20	0.367324
clustering_r	ENSG.genes.annot	ENSG00000105849	2.9659	0.0015088	TWISTNB	0.367324
clustering_r	ENSG.genes.annot	ENSG00000181693	2.9648	0.0015142	OR8H1	0.367324
clustering_r	ENSG.genes.annot	ENSG00000074842	2.9612	0.0015324	MYDGF	0.367324
clustering_r	ENSG.genes.annot	ENSG00000204179	2.957	0.0015534	PTPN20A	0.367324
clustering_r	ENSG.genes.annot	ENSG00000189266	2.9541	0.0015678	PNRC2	0.367324
clustering_r	ENSG.genes.annot	ENSG00000156162	2.9541	0.0015679	DPY19L4	0.367324
clustering_r	ENSG.genes.annot	ENSG00000187612	2.9505	0.0015864	OR5W2	0.367324
degree_global	Cortical_Neuron.genes.annot	ENSG00000231579	2.9691	0.0014933	RPL7P21	0.367324
efficiency_l	Fetal_brain.genes.annot	ENSG00000105649	2.9117	0.0017975	RAB3A	0.367417
small_worldness_l	ENSG.genes.annot	ENSG00000148841	2.9585	0.0015457	ITPRIP	0.367444
efficiency_global	Fetal_brain.genes.annot	ENSG00000223799	2.9669	0.0015039	IL10RB-DT	0.367455
small_worldness_global	Adult_brain.genes.annot	ENSG00000079393	3.0759	0.0010493	DUSP13	0.367486
small_worldness_global	Adult_brain.genes.annot	ENSG00000222983	3.075	0.0010527	RNA5SP127	0.367486
small_worldness_global	Adult_brain.genes.annot	ENSG00000111540	3.0728	0.0010602	RAB5B	0.367486
small_worldness_global	Adult_brain.genes.annot	ENSG00000218725	3.0704	0.001069	B3GALNT2P1	0.367486
small_worldness_global	Adult_brain.genes.annot	ENSG00000232994	3.0681	0.001077	RPL7P14	0.367486
small_worldness_global	Adult_brain.genes.annot	ENSG00000186326	3.067	0.001081	RGS9BP	0.367486
small_worldness_global	Adult_brain.genes.annot	ENSG00000240606	3.0661	0.0010844	RN7SL564P	0.367486
small_worldness_r	Midbrain_DA.genes.annot	ENSG00000254752	2.9487	0.0015958	OR5M2P	0.367536
efficiency_global	Fetal_brain.genes.annot	ENSG00000251679	2.9654	0.0015113	AC073848.1	0.367554
ipsilateral_degree_l	Fetal_brain.genes.annot	ENSG00000189068	2.9402	0.00164	VSTM1	0.367568
ipsilateral_degree_l	Fetal_brain.genes.annot	ENSG00000254648	2.9394	0.0016443	AP000911.1	0.367568
path_length_l	Midbrain_DA.genes.annot	ENSG00000227196	3.0395	0.0011848	IGHD4-23	0.367581
efficiency_l	ENSG.genes.annot	ENSG00000138442	2.9748	0.0014657	WDR12	0.367723
efficiency_l	ENSG.genes.annot	ENSG00000114739	2.9739	0.0014701	ACVR2B	0.367723
efficiency_l	ENSG.genes.annot	ENSG00000179256	2.9724	0.0014776	SMCO3	0.367723
efficiency_l	ENSG.genes.annot	ENSG00000127328	2.9708	0.001485	RAB3IP	0.367723
clustering_global	Cortical_Neuron.genes.annot	ENSG00000213462	2.9644	0.0015163	ERV3-1	0.367825
path_length_l	Adult_brain.genes.annot	ENSG00000264275	2.9784	0.0014488	RN7SL753P	0.367939
path_length_l	Adult_brain.genes.annot	ENSG00000181722	2.9772	0.0014546	ZBTB20	0.367939
path_length_l	Adult_brain.genes.annot	ENSG00000136854	2.9753	0.0014637	STXBP1	0.367939
path_length_l	Adult_brain.genes.annot	ENSG00000185758	2.9743	0.0014681	CLDN24	0.367939
path_length_l	Adult_brain.genes.annot	ENSG00000254325	2.9737	0.001471	AC018607.1	0.367939
small_worldness_l	Fetal_brain.genes.annot	ENSG00000186326	2.9395	0.0016436	RGS9BP	0.368033
small_worldness_l	Fetal_brain.genes.annot	ENSG00000234829	2.9364	0.0016604	IFNA17	0.368033
small_worldness_l	Fetal_brain.genes.annot	ENSG00000251764	2.9363	0.0016606	RNA5SP446	0.368033
small_worldness_l	Fetal_brain.genes.annot	ENSG00000241644	2.9355	0.001665	INMT	0.368033
small_worldness_l	Fetal_brain.genes.annot	ENSG00000279636	2.9351	0.0016674	AL132989.2	0.368033
clustering_r	Midbrain_DA.genes.annot	ENSG00000234174	4.3102	8.155e-06	AC016683.1	0.368056
clustering_r	Midbrain_DA.genes.annot	ENSG00000123374	4.014	2.9847e-05	CDK2	0.368056
clustering_r	Midbrain_DA.genes.annot	ENSG00000283405	3.9103	4.6097e-05	AL121759.2	0.368056
clustering_r	Midbrain_DA.genes.annot	ENSG00000234586	3.7886	7.5736e-05	AL161449.1	0.368056
clustering_r	Midbrain_DA.genes.annot	ENSG00000263456	3.7759	7.9718e-05	MIR5189	0.368056
clustering_r	Midbrain_DA.genes.annot	ENSG00000279161	3.7669	8.2635e-05	AC093503.3	0.368056
clustering_r	Midbrain_DA.genes.annot	ENSG00000254490	3.7649	8.3303e-05	OR5M7P	0.368056
clustering_r	Midbrain_DA.genes.annot	ENSG00000235716	3.7487	8.888e-05	KRT18P46	0.368056
clustering_r	Midbrain_DA.genes.annot	ENSG00000232294	3.7463	8.9724e-05	AL031674.1	0.368056
clustering_r	Midbrain_DA.genes.annot	ENSG00000185664	3.7369	9.3158e-05	PMEL	0.368056
clustering_r	Midbrain_DA.genes.annot	ENSG00000150347	3.7271	9.6858e-05	ARID5B	0.368056
clustering_r	Midbrain_DA.genes.annot	ENSG00000095906	3.7097	0.00010376	NUBP2	0.368056
clustering_r	Midbrain_DA.genes.annot	ENSG00000136535	3.6485	0.0001319	TBR1	0.368056
clustering_r	Midbrain_DA.genes.annot	ENSG00000242602	3.6479	0.00013221	AC008953.1	0.368056
clustering_r	Midbrain_DA.genes.annot	ENSG00000197774	3.6324	0.00014042	EME2	0.368056
clustering_r	Midbrain_DA.genes.annot	ENSG00000105963	3.6289	0.00014234	ADAP1	0.368056
clustering_r	Midbrain_DA.genes.annot	ENSG00000256108	3.6214	0.00014649	AC135586.1	0.368056
clustering_r	Midbrain_DA.genes.annot	ENSG00000204655	3.6192	0.00014774	MOG	0.368056
clustering_r	Midbrain_DA.genes.annot	ENSG00000239857	3.6172	0.0001489	GET4	0.368056
clustering_r	Midbrain_DA.genes.annot	ENSG00000106211	3.5897	0.00016555	HSPB1	0.368056
clustering_r	Midbrain_DA.genes.annot	ENSG00000162039	3.5862	0.00016779	MEIOB	0.368056
clustering_r	Midbrain_DA.genes.annot	ENSG00000225472	3.5697	0.00017872	AL136366.1	0.368056
clustering_r	Midbrain_DA.genes.annot	ENSG00000242477	3.5642	0.00018251	AC091429.1	0.368056
clustering_r	Midbrain_DA.genes.annot	ENSG00000264238	3.5351	0.00020384	AL590084.1	0.368056
clustering_r	Midbrain_DA.genes.annot	ENSG00000233133	3.5313	0.00020673	AC104451.1	0.368056
clustering_r	Midbrain_DA.genes.annot	ENSG00000131374	3.5302	0.00020763	TBC1D5	0.368056
clustering_r	Midbrain_DA.genes.annot	ENSG00000145934	3.5251	0.0002117	TENM2	0.368056
clustering_r	Midbrain_DA.genes.annot	ENSG00000211513	3.5216	0.00021449	MIR320E	0.368056
clustering_r	Midbrain_DA.genes.annot	ENSG00000258554	3.5201	0.00021568	AC025162.1	0.368056
clustering_r	Midbrain_DA.genes.annot	ENSG00000248234	3.5165	0.00021862	AC091839.1	0.368056
clustering_r	Midbrain_DA.genes.annot	ENSG00000264034	3.5093	0.00022465	AC010139.1	0.368056
clustering_r	Midbrain_DA.genes.annot	ENSG00000262874	3.5029	0.00023007	C19orf84	0.368056
clustering_r	Midbrain_DA.genes.annot	ENSG00000269487	3.5014	0.00023143	AC008635.2	0.368056
clustering_r	Midbrain_DA.genes.annot	ENSG00000206503	3.4932	0.00023863	HLA-A	0.368056
clustering_r	Midbrain_DA.genes.annot	ENSG00000252483	3.4845	0.00024654	RNU6-1178P	0.368056
clustering_r	Midbrain_DA.genes.annot	ENSG00000254411	3.4724	0.00025792	AP002512.1	0.368056
clustering_r	Midbrain_DA.genes.annot	ENSG00000251613	3.4668	0.00026339	AC063979.2	0.368056
clustering_r	Midbrain_DA.genes.annot	ENSG00000253972	3.4568	0.00027333	MAL2-AS1	0.368056
clustering_r	Midbrain_DA.genes.annot	ENSG00000257642	3.4537	0.00027651	AC011313.1	0.368056
clustering_r	Midbrain_DA.genes.annot	ENSG00000271841	3.4397	0.00029122	U7	0.368056
clustering_r	Midbrain_DA.genes.annot	ENSG00000225421	3.4374	0.00029368	AC019330.1	0.368056
clustering_r	Midbrain_DA.genes.annot	ENSG00000135414	3.4336	0.00029776	GDF11	0.368056
clustering_r	Midbrain_DA.genes.annot	ENSG00000241722	3.4297	0.00030212	AC083795.1	0.368056
clustering_r	Midbrain_DA.genes.annot	ENSG00000255466	3.4008	0.000336	OR5AL2P	0.368056
clustering_r	Midbrain_DA.genes.annot	ENSG00000226522	3.3968	0.00034088	HDAC9-AS1	0.368056
clustering_r	Midbrain_DA.genes.annot	ENSG00000268889	3.3911	0.00034801	AC008750.7	0.368056
clustering_r	Midbrain_DA.genes.annot	ENSG00000225803	3.3865	0.00035397	MRPS11P1	0.368056
clustering_r	Midbrain_DA.genes.annot	ENSG00000221589	3.3808	0.0003614	AC100817.1	0.368056
clustering_r	Midbrain_DA.genes.annot	ENSG00000204625	3.3779	0.00036527	HCG9	0.368056
clustering_r	Midbrain_DA.genes.annot	ENSG00000254603	3.3676	0.0003791	OR5M6P	0.368056
clustering_r	Midbrain_DA.genes.annot	ENSG00000279679	3.363	0.00038547	AC091925.2	0.368056
clustering_r	Midbrain_DA.genes.annot	ENSG00000253247	3.3612	0.00038801	IGHV3-76	0.368056
clustering_r	Midbrain_DA.genes.annot	ENSG00000233039	3.3526	0.00040022	MTND5P30	0.368056
clustering_r	Midbrain_DA.genes.annot	ENSG00000072609	3.3478	0.00040722	CHFR	0.368056
clustering_r	Midbrain_DA.genes.annot	ENSG00000177679	3.3449	0.00041154	SRRM3	0.368056
clustering_r	Midbrain_DA.genes.annot	ENSG00000137878	3.3343	0.00042757	GCOM1	0.368056
clustering_r	Midbrain_DA.genes.annot	ENSG00000284194	3.3303	0.00043381	SCO2	0.368056
clustering_r	Midbrain_DA.genes.annot	ENSG00000196458	3.321	0.00044841	ZNF605	0.368056
clustering_r	Midbrain_DA.genes.annot	ENSG00000272498	3.3166	0.0004556	AC090948.2	0.368056
clustering_r	Midbrain_DA.genes.annot	ENSG00000206776	3.3151	0.00045799	SNORA32	0.368056
clustering_r	Midbrain_DA.genes.annot	ENSG00000178409	3.3125	0.00046234	BEND3	0.368056
clustering_r	Midbrain_DA.genes.annot	ENSG00000240940	3.3024	0.00047933	RN7SL591P	0.368056
clustering_r	Midbrain_DA.genes.annot	ENSG00000136267	3.2957	0.00049089	DGKB	0.368056
clustering_r	Midbrain_DA.genes.annot	ENSG00000090615	3.2931	0.00049548	GOLGA3	0.368056
clustering_r	Midbrain_DA.genes.annot	ENSG00000271219	3.2902	0.00050061	AC011626.1	0.368056
clustering_r	Midbrain_DA.genes.annot	ENSG00000074071	3.2892	0.00050236	MRPS34	0.368056
clustering_r	Midbrain_DA.genes.annot	ENSG00000116151	3.2883	0.00050389	MORN1	0.368056
clustering_r	Midbrain_DA.genes.annot	ENSG00000158623	3.2869	0.00050649	COPG2	0.368056
clustering_r	Midbrain_DA.genes.annot	ENSG00000207512	3.283	0.00051346	Y_RNA	0.368056
clustering_r	Midbrain_DA.genes.annot	ENSG00000228604	3.2821	0.00051525	AL121759.1	0.368056
clustering_r	Midbrain_DA.genes.annot	ENSG00000088970	3.2785	0.00052178	KIZ	0.368056
clustering_r	Midbrain_DA.genes.annot	ENSG00000146540	3.2708	0.00053622	C7orf50	0.368056
clustering_r	Midbrain_DA.genes.annot	ENSG00000160013	3.2638	0.00054971	PTGIR	0.368056
clustering_r	Midbrain_DA.genes.annot	ENSG00000254518	3.2633	0.00055056	LINC02750	0.368056
clustering_r	Midbrain_DA.genes.annot	ENSG00000199023	3.2619	0.00055342	MIR339	0.368056
clustering_r	Midbrain_DA.genes.annot	ENSG00000226979	3.2601	0.00055683	LTA	0.368056
clustering_r	Midbrain_DA.genes.annot	ENSG00000235065	3.2559	0.00056516	RPL24P2	0.368056
clustering_r	Midbrain_DA.genes.annot	ENSG00000226544	3.2553	0.00056641	RPL7P22	0.368056
clustering_r	Midbrain_DA.genes.annot	ENSG00000256381	3.2525	0.00057194	AC005832.1	0.368056
clustering_r	Midbrain_DA.genes.annot	ENSG00000241356	3.2496	0.00057789	OR5G3	0.368056
clustering_r	Midbrain_DA.genes.annot	ENSG00000125630	3.2476	0.00058186	POLR1B	0.368056
clustering_r	Midbrain_DA.genes.annot	ENSG00000186268	3.2453	0.00058662	OR10D4P	0.368056
clustering_r	Midbrain_DA.genes.annot	ENSG00000181371	3.2275	0.00062448	OR5M8	0.368056
clustering_r	Midbrain_DA.genes.annot	ENSG00000270896	3.2216	0.00063741	AL645939.4	0.368056
clustering_r	Midbrain_DA.genes.annot	ENSG00000164318	3.2216	0.00063741	EGFLAM	0.368056
clustering_r	Midbrain_DA.genes.annot	ENSG00000276620	3.2215	0.00063757	AL591516.1	0.368056
clustering_r	Midbrain_DA.genes.annot	ENSG00000269526	3.2196	0.00064185	ERVV-1	0.368056
clustering_r	Midbrain_DA.genes.annot	ENSG00000255204	3.2187	0.00064376	AC036111.2	0.368056
clustering_r	Midbrain_DA.genes.annot	ENSG00000215353	3.2168	0.00064814	C1QBPP1	0.368056
clustering_r	Midbrain_DA.genes.annot	ENSG00000257966	3.2133	0.00065598	OLA1P3	0.368056
clustering_r	Midbrain_DA.genes.annot	ENSG00000254134	3.2128	0.00065722	IGHVII-74-1	0.368056
clustering_r	Midbrain_DA.genes.annot	ENSG00000214216	3.2101	0.00066339	IQCJ	0.368056
clustering_r	Midbrain_DA.genes.annot	ENSG00000181785	3.2082	0.00066782	OR5AS1	0.368056
clustering_r	Midbrain_DA.genes.annot	ENSG00000229589	3.207	0.00067055	ACVR2B-AS1	0.368056
clustering_r	Midbrain_DA.genes.annot	ENSG00000123472	3.2026	0.00068085	ATPAF1	0.368056
clustering_r	Midbrain_DA.genes.annot	ENSG00000186326	3.1986	0.00069052	RGS9BP	0.368056
clustering_r	Midbrain_DA.genes.annot	ENSG00000253398	3.1973	0.00069355	AC021733.2	0.368056
clustering_r	Midbrain_DA.genes.annot	ENSG00000229935	3.1969	0.00069468	MTCYBP9	0.368056
clustering_r	Midbrain_DA.genes.annot	ENSG00000162402	3.1943	0.0007008	USP24	0.368056
clustering_r	Midbrain_DA.genes.annot	ENSG00000159216	3.193	0.00070404	RUNX1	0.368056
clustering_r	Midbrain_DA.genes.annot	ENSG00000242209	3.1927	0.00070482	AC006445.1	0.368056
small_worldness_global	Adult_brain.genes.annot	ENSG00000257940	3.0619	0.0010996	AC079598.1	0.368057
small_worldness_global	Adult_brain.genes.annot	ENSG00000185758	3.0618	0.0011001	CLDN24	0.368057
degree_global	Cortical_Neuron.genes.annot	ENSG00000114739	2.9668	0.0015046	ACVR2B	0.36809
degree_global	Cortical_Neuron.genes.annot	ENSG00000254722	2.9656	0.0015104	FAM8A2P	0.36809
clustering_l	Adult_brain.genes.annot	ENSG00000225538	3.1317	0.00086903	OR5BE1P	0.368125
clustering_global	Midbrain_DA.genes.annot	ENSG00000279791	2.8844	0.0019608	AC018892.3	0.368128
clustering_global	Midbrain_DA.genes.annot	ENSG00000136689	2.8834	0.0019672	IL1RN	0.368128
clustering_global	Midbrain_DA.genes.annot	ENSG00000251787	2.8832	0.0019683	RNU7-47P	0.368128
clustering_global	Midbrain_DA.genes.annot	ENSG00000118491	2.8817	0.0019777	ZC2HC1B	0.368176
clustering_global	Midbrain_DA.genes.annot	ENSG00000124920	2.8798	0.0019895	MYRF	0.368176
clustering_global	Midbrain_DA.genes.annot	ENSG00000180189	2.8798	0.0019895	HMGB1P14	0.368176
ipsilateral_degree_global	Midbrain_DA.genes.annot	ENSG00000162929	2.8975	0.0018805	KIAA1841	0.368203
ipsilateral_degree_global	Midbrain_DA.genes.annot	ENSG00000092345	2.8962	0.0018883	DAZL	0.368203
ipsilateral_degree_global	Midbrain_DA.genes.annot	ENSG00000214535	2.8959	0.0018904	RPS15AP1	0.368203
ipsilateral_degree_global	Midbrain_DA.genes.annot	ENSG00000205212	2.8923	0.0019122	CCDC144NL	0.368203
ipsilateral_degree_global	Midbrain_DA.genes.annot	ENSG00000226875	2.892	0.0019138	ZNF877P	0.368203
ipsilateral_degree_global	Midbrain_DA.genes.annot	ENSG00000254134	2.8909	0.0019209	IGHVII-74-1	0.368203
ipsilateral_degree_global	Midbrain_DA.genes.annot	ENSG00000223497	2.8905	0.0019229	H2BP4	0.368203
ipsilateral_degree_global	Midbrain_DA.genes.annot	ENSG00000250790	2.8903	0.0019245	AC127070.2	0.368203
ipsilateral_degree_global	Midbrain_DA.genes.annot	ENSG00000280007	2.8894	0.0019301	AC008079.1	0.368203
ipsilateral_degree_global	Midbrain_DA.genes.annot	ENSG00000207344	2.8875	0.0019417	SNORA22	0.368203
ipsilateral_degree_global	Midbrain_DA.genes.annot	ENSG00000271161	2.8863	0.0019491	BOLA2P2	0.368203
ipsilateral_degree_global	Midbrain_DA.genes.annot	ENSG00000175764	2.8838	0.0019648	TTLL11	0.368203
ipsilateral_degree_global	Midbrain_DA.genes.annot	ENSG00000226185	2.8833	0.0019675	TRIM64FP	0.368203
ipsilateral_degree_global	Midbrain_DA.genes.annot	ENSG00000228829	2.8832	0.0019685	AC005077.3	0.368203
ipsilateral_degree_global	Midbrain_DA.genes.annot	ENSG00000125630	2.8831	0.0019687	POLR1B	0.368203
small_worldness_l	Midbrain_DA.genes.annot	ENSG00000251023	2.9088	0.0018138	AC114980.1	0.368241
small_worldness_l	Midbrain_DA.genes.annot	ENSG00000115464	2.9086	0.0018153	USP34	0.368241
efficiency_l	Midbrain_DA.genes.annot	ENSG00000132517	2.9598	0.0015394	SLC52A1	0.368288
efficiency_l	Midbrain_DA.genes.annot	ENSG00000177679	2.9593	0.0015415	SRRM3	0.368288
efficiency_l	Midbrain_DA.genes.annot	ENSG00000227789	2.9587	0.0015445	MTCYBP7	0.368288
efficiency_l	Midbrain_DA.genes.annot	ENSG00000059145	2.957	0.0015533	UNKL	0.368288
efficiency_l	Midbrain_DA.genes.annot	ENSG00000257642	2.9546	0.0015652	AC011313.1	0.368288
efficiency_l	Midbrain_DA.genes.annot	ENSG00000225045	2.9538	0.0015693	MTND5P27	0.368288
efficiency_l	Midbrain_DA.genes.annot	ENSG00000279791	2.952	0.0015785	AC018892.3	0.368288
efficiency_l	Midbrain_DA.genes.annot	ENSG00000188316	2.9513	0.0015822	ENO4	0.368288
efficiency_l	Midbrain_DA.genes.annot	ENSG00000155760	2.9507	0.0015851	FZD7	0.368288
ipsilateral_degree_global	ENSG.genes.annot	ENSG00000157036	2.9599	0.0015387	EXOG	0.368291
ipsilateral_degree_global	ENSG.genes.annot	ENSG00000092929	2.9574	0.0015514	UNC13D	0.368291
ipsilateral_degree_global	ENSG.genes.annot	ENSG00000146700	2.9541	0.0015677	SSC4D	0.368291
ipsilateral_degree_global	ENSG.genes.annot	ENSG00000198171	2.952	0.0015786	DDRGK1	0.368291
ipsilateral_degree_global	ENSG.genes.annot	ENSG00000183785	2.9437	0.0016215	TUBA8	0.368291
ipsilateral_degree_global	ENSG.genes.annot	ENSG00000243716	2.9403	0.0016394	NPIPB5	0.368291
ipsilateral_degree_global	ENSG.genes.annot	ENSG00000072609	2.9324	0.0016818	CHFR	0.368291
ipsilateral_degree_global	ENSG.genes.annot	ENSG00000174501	2.9308	0.0016905	ANKRD36C	0.368291
ipsilateral_degree_global	ENSG.genes.annot	ENSG00000090581	2.9261	0.0017164	GNPTG	0.368291
ipsilateral_degree_global	ENSG.genes.annot	ENSG00000114520	2.925	0.0017223	SNX4	0.368291
ipsilateral_degree_global	ENSG.genes.annot	ENSG00000229453	2.9161	0.0017722	SPINK8	0.368291
ipsilateral_degree_global	ENSG.genes.annot	ENSG00000017260	2.9106	0.0018038	ATP2C1	0.368291
ipsilateral_degree_global	ENSG.genes.annot	ENSG00000254087	2.8991	0.0018711	LYN	0.368291
ipsilateral_degree_global	ENSG.genes.annot	ENSG00000164530	2.8983	0.0018762	PI16	0.368291
ipsilateral_degree_global	ENSG.genes.annot	ENSG00000119699	2.8969	0.0018844	TGFB3	0.368291
ipsilateral_degree_global	ENSG.genes.annot	ENSG00000198624	2.887	0.0019446	CCDC69	0.368291
ipsilateral_degree_global	ENSG.genes.annot	ENSG00000101773	2.8835	0.0019665	RBBP8	0.368291
ipsilateral_degree_global	ENSG.genes.annot	ENSG00000105556	2.8817	0.0019779	MIER2	0.368291
ipsilateral_degree_global	ENSG.genes.annot	ENSG00000177558	2.8798	0.0019895	FAM187B	0.368291
ipsilateral_degree_global	ENSG.genes.annot	ENSG00000116218	2.8791	0.0019938	NPHS2	0.368291
ipsilateral_degree_global	ENSG.genes.annot	ENSG00000172113	2.877	0.0020072	NME6	0.368291
ipsilateral_degree_global	ENSG.genes.annot	ENSG00000114739	2.8766	0.0020099	ACVR2B	0.368291
ipsilateral_degree_global	ENSG.genes.annot	ENSG00000103460	2.8732	0.0020314	TOX3	0.368291
ipsilateral_degree_global	ENSG.genes.annot	ENSG00000226321	2.8732	0.0020318	CROCC2	0.368291
ipsilateral_degree_global	ENSG.genes.annot	ENSG00000171496	2.8706	0.0020485	OR1L8	0.368291
ipsilateral_degree_global	ENSG.genes.annot	ENSG00000167995	2.8686	0.0020618	BEST1	0.368291
ipsilateral_degree_global	ENSG.genes.annot	ENSG00000185758	2.8655	0.0020819	CLDN24	0.368291
ipsilateral_degree_global	ENSG.genes.annot	ENSG00000197635	2.8638	0.0020927	DPP4	0.368291
ipsilateral_degree_global	ENSG.genes.annot	ENSG00000240230	2.8632	0.0020971	COX19	0.368291
ipsilateral_degree_global	ENSG.genes.annot	ENSG00000186326	2.8617	0.002107	RGS9BP	0.368291
efficiency_l	Midbrain_DA.genes.annot	ENSG00000232439	2.9484	0.0015972	RPL18AP7	0.368292
efficiency_l	Midbrain_DA.genes.annot	ENSG00000235361	2.947	0.0016044	AC016292.1	0.368292
efficiency_l	Midbrain_DA.genes.annot	ENSG00000204993	2.9451	0.0016143	AC139712.1	0.368292
efficiency_l	Midbrain_DA.genes.annot	ENSG00000214535	2.9432	0.0016244	RPS15AP1	0.368292
efficiency_l	Midbrain_DA.genes.annot	ENSG00000234538	2.9424	0.0016283	ZNF114P1	0.368292
efficiency_l	Midbrain_DA.genes.annot	ENSG00000185701	2.9414	0.0016336	OR5M5P	0.368292
efficiency_l	Midbrain_DA.genes.annot	ENSG00000185758	2.9413	0.001634	CLDN24	0.368292
small_worldness_l	Midbrain_DA.genes.annot	ENSG00000254307	2.9048	0.0018374	AP003692.1	0.368306
small_worldness_l	Midbrain_DA.genes.annot	ENSG00000082781	2.9046	0.0018384	ITGB5	0.368306
small_worldness_l	Midbrain_DA.genes.annot	ENSG00000250976	2.9045	0.001839	AC021491.3	0.368306
small_worldness_l	Midbrain_DA.genes.annot	ENSG00000253257	2.9029	0.0018486	MTND4P7	0.368306
small_worldness_l	Midbrain_DA.genes.annot	ENSG00000216444	2.8986	0.0018745	RAET1M	0.368306
small_worldness_l	Midbrain_DA.genes.annot	ENSG00000182931	2.898	0.001878	WFDC10B	0.368306
small_worldness_l	Midbrain_DA.genes.annot	ENSG00000266283	2.8965	0.001887	AC091588.3	0.368306
small_worldness_l	Midbrain_DA.genes.annot	ENSG00000174827	2.8962	0.0018887	PDZK1	0.368306
small_worldness_l	Midbrain_DA.genes.annot	ENSG00000105549	2.896	0.00189	THEG	0.368306
small_worldness_l	Midbrain_DA.genes.annot	ENSG00000275437	2.8943	0.0018998	AL121832.3	0.368306
small_worldness_l	Midbrain_DA.genes.annot	ENSG00000162881	2.8934	0.0019053	OXER1	0.368306
small_worldness_l	Midbrain_DA.genes.annot	ENSG00000269487	2.8928	0.001909	AC008635.2	0.368306
small_worldness_l	Midbrain_DA.genes.annot	ENSG00000092148	2.8917	0.001916	HECTD1	0.368306
small_worldness_l	Midbrain_DA.genes.annot	ENSG00000226632	2.8915	0.0019173	UBE2V1P1	0.368306
small_worldness_l	Midbrain_DA.genes.annot	ENSG00000206937	2.8907	0.001922	SNORA70B	0.368306
small_worldness_l	Midbrain_DA.genes.annot	ENSG00000261219	2.8878	0.00194	AC090651.1	0.368306
small_worldness_l	Midbrain_DA.genes.annot	ENSG00000223719	2.8873	0.0019427	AC069277.2	0.368306
small_worldness_l	Midbrain_DA.genes.annot	ENSG00000114739	2.8871	0.0019443	ACVR2B	0.368306
small_worldness_l	Midbrain_DA.genes.annot	ENSG00000240207	2.8864	0.0019483	AC080013.1	0.368306
path_length_global	Adult_brain.genes.annot	ENSG00000162972	3.1339	0.00086259	MAIP1	0.368368
ipsilateral_degree_r	Fetal_brain.genes.annot	ENSG00000249519	3.518	0.0002174	LINC01438	0.368402
ipsilateral_degree_l	ENSG.genes.annot	ENSG00000087087	2.8345	0.0022945	SRRT	0.368415
ipsilateral_degree_l	ENSG.genes.annot	ENSG00000174123	2.8294	0.0023314	TLR10	0.368415
ipsilateral_degree_l	ENSG.genes.annot	ENSG00000146700	2.8292	0.0023329	SSC4D	0.368415
ipsilateral_degree_l	ENSG.genes.annot	ENSG00000105649	2.8291	0.0023343	RAB3A	0.368415
ipsilateral_degree_l	ENSG.genes.annot	ENSG00000105697	2.8253	0.0023615	HAMP	0.368415
ipsilateral_degree_l	ENSG.genes.annot	ENSG00000168496	2.8219	0.0023869	FEN1	0.368415
ipsilateral_degree_l	ENSG.genes.annot	ENSG00000181718	2.8212	0.0023919	OR5T2	0.368415
ipsilateral_degree_l	ENSG.genes.annot	ENSG00000146839	2.8206	0.002397	ZAN	0.368415
path_length_l	Cortical_Neuron.genes.annot	ENSG00000032219	2.99	0.001395	ARID4A	0.368427
path_length_l	Cortical_Neuron.genes.annot	ENSG00000248476	2.9889	0.0013998	BACH1-IT1	0.368427
small_worldness_l	Fetal_brain.genes.annot	ENSG00000270712	2.9323	0.0016822	AL591222.2	0.368512
small_worldness_l	Fetal_brain.genes.annot	ENSG00000163126	2.9321	0.0016836	ANKRD23	0.368512
efficiency_r	Adult_brain.genes.annot	ENSG00000090615	3.1375	0.00085209	GOLGA3	0.368524
efficiency_r	Adult_brain.genes.annot	ENSG00000235065	3.1335	0.00086365	RPL24P2	0.368524
efficiency_r	Adult_brain.genes.annot	ENSG00000258052	3.1325	0.00086664	AC025263.2	0.368524
efficiency_r	Adult_brain.genes.annot	ENSG00000254722	3.1316	0.00086943	FAM8A2P	0.368524
efficiency_r	Adult_brain.genes.annot	ENSG00000260710	3.1291	0.00087681	AC120498.4	0.368524
efficiency_r	Adult_brain.genes.annot	ENSG00000227693	3.1285	0.00087837	GSTM3P1	0.368524
efficiency_r	Adult_brain.genes.annot	ENSG00000254164	3.1264	0.00088479	AC008663.3	0.368524
efficiency_r	Adult_brain.genes.annot	ENSG00000201800	3.1252	0.00088845	Y_RNA	0.368524
efficiency_r	Adult_brain.genes.annot	ENSG00000265097	3.1243	0.00089102	RBM22P1	0.368524
clustering_global	ENSG.genes.annot	ENSG00000187612	2.9915	0.0013882	OR5W2	0.368536
clustering_global	ENSG.genes.annot	ENSG00000172487	2.9877	0.0014056	OR8J1	0.368536
contralateral_degree_global	Cortical_Neuron.genes.annot	ENSG00000213462	3.2246	0.0006308	ERV3-1	0.368577
contralateral_degree_global	Cortical_Neuron.genes.annot	ENSG00000273420	3.2243	0.00063132	AC008738.7	0.368577
contralateral_degree_global	Cortical_Neuron.genes.annot	ENSG00000197253	3.2206	0.00063968	TPSB2	0.368577
contralateral_degree_global	Cortical_Neuron.genes.annot	ENSG00000228604	3.2157	0.00065072	AL121759.1	0.368577
contralateral_degree_global	Cortical_Neuron.genes.annot	ENSG00000272821	3.2037	0.00067843	U62317.2	0.368577
contralateral_degree_global	Cortical_Neuron.genes.annot	ENSG00000185885	3.2035	0.00067885	IFITM1	0.368577
contralateral_degree_global	Cortical_Neuron.genes.annot	ENSG00000149503	3.2028	0.0006805	INCENP	0.368577
contralateral_degree_global	Cortical_Neuron.genes.annot	ENSG00000258052	3.1982	0.00069147	AC025263.2	0.368577
contralateral_degree_global	Cortical_Neuron.genes.annot	ENSG00000155066	3.1941	0.00070126	PROM2	0.368577
contralateral_degree_global	Cortical_Neuron.genes.annot	ENSG00000272236	3.192	0.00070657	AL645939.5	0.368577
contralateral_degree_global	Cortical_Neuron.genes.annot	ENSG00000275719	3.1918	0.00070693	AC008622.2	0.368577
contralateral_degree_global	Cortical_Neuron.genes.annot	ENSG00000162032	3.1899	0.00071165	SPSB3	0.368577
contralateral_degree_global	Cortical_Neuron.genes.annot	ENSG00000240940	3.1876	0.00071718	RN7SL591P	0.368577
contralateral_degree_global	Cortical_Neuron.genes.annot	ENSG00000224895	3.1788	0.00073936	VPS26BP1	0.368577
contralateral_degree_global	Cortical_Neuron.genes.annot	ENSG00000214626	3.1779	0.00074183	POLR3DP1	0.368577
contralateral_degree_global	Cortical_Neuron.genes.annot	ENSG00000232712	3.1775	0.00074276	KIZ-AS1	0.368577
contralateral_degree_global	Cortical_Neuron.genes.annot	ENSG00000240342	3.1749	0.00074935	RPS2P5	0.368577
contralateral_degree_global	Cortical_Neuron.genes.annot	ENSG00000227883	3.1733	0.0007535	ATP6V0E1P4	0.368577
contralateral_degree_global	Cortical_Neuron.genes.annot	ENSG00000207512	3.1728	0.00075489	Y_RNA	0.368577
contralateral_degree_global	Cortical_Neuron.genes.annot	ENSG00000232994	3.1716	0.00075798	RPL7P14	0.368577
contralateral_degree_global	Cortical_Neuron.genes.annot	ENSG00000175489	3.1696	0.0007632	LRRC25	0.368577
efficiency_global	Adult_brain.genes.annot	ENSG00000229043	3.0643	0.0010909	AC091729.3	0.368592
efficiency_global	Adult_brain.genes.annot	ENSG00000226700	3.0631	0.0010955	MTND4P25	0.368592
efficiency_global	Adult_brain.genes.annot	ENSG00000253930	3.0613	0.0011017	TNFRSF10A-AS1	0.368592
efficiency_global	Fetal_brain.genes.annot	ENSG00000225855	2.9631	0.0015226	RUSC1-AS1	0.368595
ipsilateral_degree_global	Fetal_brain.genes.annot	ENSG00000280314	2.9753	0.0014637	OR8K3	0.368603
ipsilateral_degree_global	Fetal_brain.genes.annot	ENSG00000215418	2.9738	0.0014705	PEX12P1	0.368603
ipsilateral_degree_global	Fetal_brain.genes.annot	ENSG00000120899	2.9734	0.0014726	PTK2B	0.368603
ipsilateral_degree_global	Fetal_brain.genes.annot	ENSG00000242547	2.972	0.0014794	RN7SL169P	0.368603
ipsilateral_degree_global	Fetal_brain.genes.annot	ENSG00000199509	2.9694	0.0014921	RNA5SP477	0.368603
ipsilateral_degree_global	Fetal_brain.genes.annot	ENSG00000130349	2.9689	0.0014941	MTRES1	0.368603
ipsilateral_degree_global	Fetal_brain.genes.annot	ENSG00000254087	2.9674	0.0015016	LYN	0.368603
ipsilateral_degree_global	Fetal_brain.genes.annot	ENSG00000168356	2.9663	0.0015072	SCN11A	0.368603
ipsilateral_degree_global	Fetal_brain.genes.annot	ENSG00000132478	2.9661	0.001508	UNK	0.368603
ipsilateral_degree_global	Fetal_brain.genes.annot	ENSG00000172199	2.9656	0.0015102	OR8U1	0.368603
ipsilateral_degree_global	Fetal_brain.genes.annot	ENSG00000127329	2.9634	0.0015213	PTPRB	0.368603
ipsilateral_degree_global	Fetal_brain.genes.annot	ENSG00000171903	2.9616	0.0015301	CYP4F11	0.368603
ipsilateral_degree_global	Fetal_brain.genes.annot	ENSG00000279311	2.9601	0.0015379	AC092999.1	0.368603
ipsilateral_degree_global	Fetal_brain.genes.annot	ENSG00000232994	2.9584	0.001546	RPL7P14	0.368603
ipsilateral_degree_global	Fetal_brain.genes.annot	ENSG00000231503	2.9584	0.001546	PTMAP4	0.368603
ipsilateral_degree_global	Fetal_brain.genes.annot	ENSG00000119685	2.9576	0.0015501	TTLL5	0.368603
ipsilateral_degree_global	Fetal_brain.genes.annot	ENSG00000226124	2.9575	0.0015507	FTCDNL1	0.368603
small_worldness_l	Adult_brain.genes.annot	ENSG00000118849	3.0398	0.0011837	RARRES1	0.368684
small_worldness_l	Adult_brain.genes.annot	ENSG00000227004	3.0393	0.0011854	AC108032.1	0.368684
small_worldness_l	Adult_brain.genes.annot	ENSG00000204632	3.0391	0.0011862	HLA-G	0.368684
clustering_global	Cortical_Neuron.genes.annot	ENSG00000180189	2.9622	0.0015271	HMGB1P14	0.368746
ipsilateral_degree_global	Midbrain_DA.genes.annot	ENSG00000135404	2.8808	0.0019836	CD63	0.368776
ipsilateral_degree_global	Midbrain_DA.genes.annot	ENSG00000255433	2.8779	0.0020016	LINC02735	0.368776
ipsilateral_degree_global	Midbrain_DA.genes.annot	ENSG00000264877	2.8779	0.0020019	AL603650.2	0.368776
ipsilateral_degree_global	Midbrain_DA.genes.annot	ENSG00000255140	2.8772	0.0020063	OR5BN2P	0.368776
ipsilateral_degree_global	Midbrain_DA.genes.annot	ENSG00000201852	2.8769	0.0020082	RNU6-702P	0.368776
ipsilateral_degree_global	Midbrain_DA.genes.annot	ENSG00000248318	2.8743	0.0020243	AC104958.1	0.368776
ipsilateral_degree_global	Midbrain_DA.genes.annot	ENSG00000252743	2.874	0.0020266	RNU6-850P	0.368776
ipsilateral_degree_global	Midbrain_DA.genes.annot	ENSG00000148334	2.8738	0.0020277	PTGES2	0.368776
ipsilateral_degree_l	Cortical_Neuron.genes.annot	ENSG00000264515	2.8797	0.00199	AC011474.1	0.368851
efficiency_l	Midbrain_DA.genes.annot	ENSG00000271702	2.9395	0.0016438	AC123786.2	0.368925
ipsilateral_degree_global	Cortical_Neuron.genes.annot	ENSG00000132478	2.9336	0.0016751	UNK	0.368943
clustering_l	Adult_brain.genes.annot	ENSG00000264238	3.1238	0.00089274	AL590084.1	0.368946
clustering_l	Adult_brain.genes.annot	ENSG00000181780	3.121	0.00090104	OR5J1P	0.368946
clustering_l	Adult_brain.genes.annot	ENSG00000181767	3.121	0.00090107	OR8H2	0.368946
clustering_l	Adult_brain.genes.annot	ENSG00000116151	3.1192	0.00090677	MORN1	0.368946
clustering_l	Adult_brain.genes.annot	ENSG00000156273	3.1192	0.00090686	BACH1	0.368946
clustering_l	Adult_brain.genes.annot	ENSG00000264149	3.1168	0.00091411	AC103987.3	0.368946
clustering_l	Adult_brain.genes.annot	ENSG00000258474	3.1137	0.00092374	LINC02313	0.368946
clustering_l	Adult_brain.genes.annot	ENSG00000196455	3.109	0.00093855	PIK3R4	0.368946
clustering_l	Adult_brain.genes.annot	ENSG00000223917	3.1087	0.00093947	AC009237.1	0.368946
clustering_l	Adult_brain.genes.annot	ENSG00000166526	3.1069	0.00094532	ZNF3	0.368946
clustering_l	Adult_brain.genes.annot	ENSG00000217408	3.1022	0.00096036	PRELID1P2	0.368946
clustering_l	Adult_brain.genes.annot	ENSG00000201800	3.1021	0.00096067	Y_RNA	0.368946
clustering_l	Adult_brain.genes.annot	ENSG00000149133	3.1001	0.0009673	OR5F1	0.368946
clustering_l	Adult_brain.genes.annot	ENSG00000174914	3.0967	0.00097856	OR9G1	0.368946
clustering_l	Adult_brain.genes.annot	ENSG00000252483	3.0962	0.00098011	RNU6-1178P	0.368946
clustering_l	Adult_brain.genes.annot	ENSG00000224987	3.0952	0.00098335	AL024507.1	0.368946
efficiency_l	Fetal_brain.genes.annot	ENSG00000248422	2.9091	0.0018123	AC233724.3	0.369007
degree_global	Midbrain_DA.genes.annot	ENSG00000252511	2.868	0.0020656	AC019330.2	0.369018
degree_global	Midbrain_DA.genes.annot	ENSG00000255161	2.8672	0.0020704	AC113192.2	0.369018
degree_global	Midbrain_DA.genes.annot	ENSG00000172578	2.8655	0.0020817	KLHL6	0.369018
degree_global	Midbrain_DA.genes.annot	ENSG00000268650	2.8652	0.0020839	AC005759.1	0.369018
degree_global	Midbrain_DA.genes.annot	ENSG00000079257	2.864	0.0020917	LXN	0.369018
degree_global	Midbrain_DA.genes.annot	ENSG00000181693	2.8639	0.0020923	OR8H1	0.369018
degree_global	Midbrain_DA.genes.annot	ENSG00000225864	2.8629	0.002099	AL645939.2	0.369018
ipsilateral_degree_l	Fetal_brain.genes.annot	ENSG00000255042	2.9341	0.0016725	AC109635.3	0.369026
ipsilateral_degree_l	Fetal_brain.genes.annot	ENSG00000283196	2.9336	0.0016754	AC006453.3	0.369026
ipsilateral_degree_l	Fetal_brain.genes.annot	ENSG00000170092	2.9319	0.0016845	SPDYE5	0.369026
ipsilateral_degree_l	Fetal_brain.genes.annot	ENSG00000138442	2.9316	0.0016864	WDR12	0.369026
ipsilateral_degree_l	Fetal_brain.genes.annot	ENSG00000231969	2.9312	0.0016885	MMADHC-DT	0.369026
ipsilateral_degree_l	Fetal_brain.genes.annot	ENSG00000254401	2.9294	0.0016982	LINC02752	0.369026
ipsilateral_degree_l	Fetal_brain.genes.annot	ENSG00000105784	2.9291	0.0017	RUNDC3B	0.369026
small_worldness_l	Adult_brain.genes.annot	ENSG00000258682	3.0358	0.0011994	AL132989.1	0.369071
small_worldness_l	Adult_brain.genes.annot	ENSG00000171150	3.0353	0.0012015	SOCS5	0.369071
ipsilateral_degree_global	Fetal_brain.genes.annot	ENSG00000222326	2.9557	0.0015599	MIR1908	0.36912
small_worldness_r	Midbrain_DA.genes.annot	ENSG00000254658	2.9434	0.001623	OR8J2	0.369149
small_worldness_r	Midbrain_DA.genes.annot	ENSG00000258655	2.9433	0.0016235	ARHGAP5-AS1	0.369149
small_worldness_r	Midbrain_DA.genes.annot	ENSG00000119681	2.9416	0.0016327	LTBP2	0.369149
small_worldness_r	Midbrain_DA.genes.annot	ENSG00000255001	2.9405	0.0016383	AC109635.2	0.369149
small_worldness_r	Midbrain_DA.genes.annot	ENSG00000234149	2.9396	0.0016434	AC018511.2	0.369149
small_worldness_r	Midbrain_DA.genes.annot	ENSG00000255215	2.9386	0.0016483	OR4R1P	0.369149
small_worldness_r	Midbrain_DA.genes.annot	ENSG00000265932	2.9375	0.0016543	MIR3146	0.369149
small_worldness_r	Midbrain_DA.genes.annot	ENSG00000249071	2.9367	0.0016588	EGFLAM-AS3	0.369149
ipsilateral_degree_global	ENSG.genes.annot	ENSG00000182107	2.8513	0.002177	TMEM30B	0.369215
ipsilateral_degree_global	ENSG.genes.annot	ENSG00000162849	2.8484	0.0021967	KIF26B	0.369215
ipsilateral_degree_global	ENSG.genes.annot	ENSG00000104936	2.8419	0.002242	DMPK	0.369215
ipsilateral_degree_global	ENSG.genes.annot	ENSG00000025796	2.8353	0.0022892	SEC63	0.369215
ipsilateral_degree_global	ENSG.genes.annot	ENSG00000197921	2.8286	0.0023375	HES5	0.369215
ipsilateral_degree_global	ENSG.genes.annot	ENSG00000160396	2.8282	0.0023407	HIPK4	0.369215
ipsilateral_degree_global	ENSG.genes.annot	ENSG00000149133	2.8279	0.0023428	OR5F1	0.369215
ipsilateral_degree_global	ENSG.genes.annot	ENSG00000161896	2.8277	0.002344	IP6K3	0.369215
ipsilateral_degree_global	ENSG.genes.annot	ENSG00000163590	2.8259	0.002357	PPM1L	0.369215
ipsilateral_degree_global	ENSG.genes.annot	ENSG00000132517	2.8247	0.0023661	SLC52A1	0.369215
ipsilateral_degree_global	ENSG.genes.annot	ENSG00000152926	2.8245	0.0023674	ZNF117	0.369215
ipsilateral_degree_global	ENSG.genes.annot	ENSG00000110536	2.8244	0.0023682	PTPMT1	0.369215
ipsilateral_degree_global	ENSG.genes.annot	ENSG00000181652	2.8226	0.0023815	ATG9B	0.369215
path_length_l	ENSG.genes.annot	ENSG00000205002	2.9653	0.0015118	AARD	0.369231
clustering_r	ENSG.genes.annot	ENSG00000146700	2.9449	0.0016154	SSC4D	0.369243
clustering_l	Midbrain_DA.genes.annot	ENSG00000233056	2.8904	0.0019237	ERVH48-1	0.369306
clustering_l	Midbrain_DA.genes.annot	ENSG00000101752	2.89	0.001926	MIB1	0.369306
clustering_l	Midbrain_DA.genes.annot	ENSG00000197360	2.8882	0.0019373	ZNF98	0.369306
clustering_l	Midbrain_DA.genes.annot	ENSG00000145996	2.8865	0.0019477	CDKAL1	0.369306
clustering_l	Midbrain_DA.genes.annot	ENSG00000176473	2.8839	0.0019639	WDR25	0.369306
clustering_l	Midbrain_DA.genes.annot	ENSG00000270048	2.8833	0.0019675	AC068790.4	0.369306
clustering_l	Midbrain_DA.genes.annot	ENSG00000283154	2.8829	0.0019702	IQCJ-SCHIP1	0.369306
clustering_l	Midbrain_DA.genes.annot	ENSG00000073849	2.8827	0.0019717	ST6GAL1	0.369306
clustering_l	Midbrain_DA.genes.annot	ENSG00000105649	2.8822	0.0019746	RAB3A	0.369306
efficiency_global	Cortical_Neuron.genes.annot	ENSG00000200267	2.9499	0.0015896	RNU6-66P	0.369367
efficiency_global	Cortical_Neuron.genes.annot	ENSG00000258739	2.9496	0.0015907	ENO1P2	0.369367
efficiency_global	Cortical_Neuron.genes.annot	ENSG00000215572	2.947	0.0016046	ESRRAP1	0.369367
efficiency_global	Cortical_Neuron.genes.annot	ENSG00000228453	2.946	0.0016096	RPS15AP9	0.369367
efficiency_global	Cortical_Neuron.genes.annot	ENSG00000133019	2.946	0.0016098	CHRM3	0.369367
efficiency_global	Cortical_Neuron.genes.annot	ENSG00000240230	2.943	0.0016255	COX19	0.369367
efficiency_global	Cortical_Neuron.genes.annot	ENSG00000263585	2.9427	0.0016269	AC145207.4	0.369367
efficiency_global	Cortical_Neuron.genes.annot	ENSG00000118849	2.9422	0.0016296	RARRES1	0.369367
efficiency_global	Cortical_Neuron.genes.annot	ENSG00000213462	2.9405	0.0016382	ERV3-1	0.369367
efficiency_global	Cortical_Neuron.genes.annot	ENSG00000226875	2.9387	0.0016482	ZNF877P	0.369367
efficiency_global	Cortical_Neuron.genes.annot	ENSG00000136854	2.9359	0.0016627	STXBP1	0.369367
efficiency_global	Cortical_Neuron.genes.annot	ENSG00000271727	2.9359	0.0016628	AL357054.2	0.369367
efficiency_global	Cortical_Neuron.genes.annot	ENSG00000213089	2.9327	0.0016802	PDCL3P5	0.369367
efficiency_global	Cortical_Neuron.genes.annot	ENSG00000254834	2.9326	0.0016807	OR5M10	0.369367
efficiency_global	Cortical_Neuron.genes.annot	ENSG00000109944	2.9303	0.001693	JHY	0.369367
efficiency_global	Cortical_Neuron.genes.annot	ENSG00000237388	2.9302	0.0016936	OR4A47	0.369367
efficiency_global	Cortical_Neuron.genes.annot	ENSG00000201294	2.9293	0.0016986	RNU6-1019P	0.369367
efficiency_global	Cortical_Neuron.genes.annot	ENSG00000125618	2.9269	0.0017117	PAX8	0.369367
efficiency_global	Cortical_Neuron.genes.annot	ENSG00000189266	2.9261	0.0017161	PNRC2	0.369367
efficiency_global	Cortical_Neuron.genes.annot	ENSG00000270415	2.9253	0.0017207	DPPA3P3	0.369367
efficiency_global	Cortical_Neuron.genes.annot	ENSG00000255134	2.9187	0.0017573	OR8K2P	0.369367
efficiency_global	Cortical_Neuron.genes.annot	ENSG00000273420	2.9183	0.0017597	AC008738.7	0.369367
efficiency_global	Cortical_Neuron.genes.annot	ENSG00000223059	2.9179	0.0017622	AL354896.1	0.369367
efficiency_global	Cortical_Neuron.genes.annot	ENSG00000223866	2.9172	0.0017659	AC002486.1	0.369367
efficiency_global	Cortical_Neuron.genes.annot	ENSG00000234650	2.9156	0.0017748	PCCA-AS1	0.369367
efficiency_global	Cortical_Neuron.genes.annot	ENSG00000235361	2.9149	0.0017789	AC016292.1	0.369367
efficiency_global	Cortical_Neuron.genes.annot	ENSG00000198976	2.9148	0.0017796	MIR429	0.369367
efficiency_global	Cortical_Neuron.genes.annot	ENSG00000252845	2.9147	0.0017803	RNA5SP101	0.369367
efficiency_global	Cortical_Neuron.genes.annot	ENSG00000251858	2.9113	0.0017994	SNORA31	0.369367
efficiency_global	Cortical_Neuron.genes.annot	ENSG00000261177	2.911	0.0018016	AC135012.1	0.369367
efficiency_global	Cortical_Neuron.genes.annot	ENSG00000217408	2.9109	0.0018018	PRELID1P2	0.369367
efficiency_global	Cortical_Neuron.genes.annot	ENSG00000138834	2.9107	0.0018029	MAPK8IP3	0.369367
efficiency_global	Cortical_Neuron.genes.annot	ENSG00000182993	2.9106	0.0018035	C12orf60	0.369367
efficiency_global	Cortical_Neuron.genes.annot	ENSG00000175489	2.9096	0.0018092	LRRC25	0.369367
efficiency_global	Cortical_Neuron.genes.annot	ENSG00000233579	2.9083	0.0018173	KRT8P15	0.369367
efficiency_global	Cortical_Neuron.genes.annot	ENSG00000239197	2.908	0.001819	snoU109	0.369367
efficiency_global	Cortical_Neuron.genes.annot	ENSG00000064313	2.9066	0.0018269	TAF2	0.369367
efficiency_global	Cortical_Neuron.genes.annot	ENSG00000207062	2.9042	0.0018408	SNORA15	0.369367
efficiency_global	Cortical_Neuron.genes.annot	ENSG00000272100	2.9036	0.0018443	AL513218.1	0.369367
efficiency_global	Cortical_Neuron.genes.annot	ENSG00000232850	2.9023	0.0018521	AL590708.1	0.369367
efficiency_global	Cortical_Neuron.genes.annot	ENSG00000139971	2.9007	0.0018616	ARMH4	0.369367
efficiency_global	Cortical_Neuron.genes.annot	ENSG00000101266	2.9002	0.0018644	CSNK2A1	0.369367
efficiency_global	Cortical_Neuron.genes.annot	ENSG00000144199	2.8994	0.0018694	FAHD2B	0.369367
efficiency_global	Cortical_Neuron.genes.annot	ENSG00000253247	2.8987	0.0018735	IGHV3-76	0.369367
efficiency_global	Adult_brain.genes.annot	ENSG00000176998	3.0588	0.0011111	HCG4	0.369384
ipsilateral_degree_global	Adult_brain.genes.annot	ENSG00000225803	3.5957	0.00016175	MRPS11P1	0.369402
clustering_l	Cortical_Neuron.genes.annot	ENSG00000262874	2.9485	0.0015965	C19orf84	0.36941
clustering_l	Cortical_Neuron.genes.annot	ENSG00000118849	2.9477	0.001601	RARRES1	0.36941
clustering_l	Cortical_Neuron.genes.annot	ENSG00000172199	2.9474	0.0016021	OR8U1	0.36941
clustering_l	Cortical_Neuron.genes.annot	ENSG00000217327	2.9459	0.0016101	RPS7P5	0.36941
clustering_l	Cortical_Neuron.genes.annot	ENSG00000092929	2.9457	0.0016111	UNC13D	0.36941
clustering_l	Cortical_Neuron.genes.annot	ENSG00000229935	2.943	0.0016251	MTCYBP9	0.36941
clustering_l	Cortical_Neuron.genes.annot	ENSG00000254518	2.943	0.0016252	LINC02750	0.36941
clustering_l	Cortical_Neuron.genes.annot	ENSG00000213731	2.9425	0.0016281	RAB5CP1	0.36941
path_length_global	Fetal_brain.genes.annot	ENSG00000092621	3.0765	0.0010472	PHGDH	0.36944
path_length_global	Fetal_brain.genes.annot	ENSG00000150782	3.0752	0.0010517	IL18	0.36944
path_length_global	Fetal_brain.genes.annot	ENSG00000260989	3.0743	0.0010549	AL133297.2	0.36944
clustering_l	Midbrain_DA.genes.annot	ENSG00000272215	2.8808	0.001983	U7	0.369528
clustering_l	Midbrain_DA.genes.annot	ENSG00000222326	2.8798	0.0019898	MIR1908	0.369528
clustering_l	Midbrain_DA.genes.annot	ENSG00000242294	2.8783	0.001999	STAG3L5P	0.36958
clustering_l	Midbrain_DA.genes.annot	ENSG00000173473	2.8771	0.0020067	SMARCC1	0.36958
clustering_l	Midbrain_DA.genes.annot	ENSG00000254547	2.8764	0.0020111	AC036111.1	0.36958
clustering_global	Midbrain_DA.genes.annot	ENSG00000199023	2.8775	0.0020042	MIR339	0.3696
clustering_l	Midbrain_DA.genes.annot	ENSG00000242182	2.8752	0.0020186	RN7SL745P	0.36967
small_worldness_r	Midbrain_DA.genes.annot	ENSG00000173706	2.932	0.0016838	HEG1	0.369675
small_worldness_r	Midbrain_DA.genes.annot	ENSG00000253955	2.9314	0.0016873	AC008663.2	0.369675
small_worldness_r	Midbrain_DA.genes.annot	ENSG00000221430	2.931	0.0016892	MIR1294	0.369675
small_worldness_r	Midbrain_DA.genes.annot	ENSG00000266265	2.931	0.0016892	KLF14	0.369675
efficiency_l	Midbrain_DA.genes.annot	ENSG00000267765	2.9359	0.0016626	AC100793.3	0.369679
efficiency_l	Midbrain_DA.genes.annot	ENSG00000162032	2.9357	0.0016642	SPSB3	0.369679
efficiency_l	Midbrain_DA.genes.annot	ENSG00000231636	2.9339	0.0016739	AGBL5-AS1	0.369679
efficiency_l	Midbrain_DA.genes.annot	ENSG00000090615	2.9336	0.0016752	GOLGA3	0.369679
clustering_l	Midbrain_DA.genes.annot	ENSG00000232447	2.8713	0.0020439	MTND5P3	0.369685
clustering_l	Midbrain_DA.genes.annot	ENSG00000176915	2.8711	0.0020452	ANKLE2	0.369685
clustering_l	Midbrain_DA.genes.annot	ENSG00000264151	2.8699	0.0020527	AC090403.1	0.369685
clustering_l	Midbrain_DA.genes.annot	ENSG00000259110	2.8688	0.0020601	LINC02304	0.369685
clustering_l	Midbrain_DA.genes.annot	ENSG00000199509	2.8679	0.0020659	RNA5SP477	0.369685
clustering_l	Midbrain_DA.genes.annot	ENSG00000237248	2.8664	0.002076	LINC00987	0.369685
clustering_l	Midbrain_DA.genes.annot	ENSG00000206937	2.8663	0.0020764	SNORA70B	0.369685
clustering_l	Midbrain_DA.genes.annot	ENSG00000213440	2.8659	0.0020794	H2AZP1	0.369685
clustering_l	Midbrain_DA.genes.annot	ENSG00000254648	2.865	0.0020849	AP000911.1	0.369685
clustering_l	Midbrain_DA.genes.annot	ENSG00000262400	2.8627	0.0021001	AL590084.3	0.369685
clustering_l	Midbrain_DA.genes.annot	ENSG00000226875	2.8623	0.0021028	ZNF877P	0.369685
clustering_l	Midbrain_DA.genes.annot	ENSG00000271161	2.8617	0.0021071	BOLA2P2	0.369685
clustering_l	Midbrain_DA.genes.annot	ENSG00000123472	2.8613	0.0021098	ATPAF1	0.369685
small_worldness_r	Fetal_brain.genes.annot	ENSG00000279761	3.0784	0.0010407	OR5D13	0.369769
small_worldness_r	Fetal_brain.genes.annot	ENSG00000233017	3.0767	0.0010464	AL121832.1	0.369769
small_worldness_r	Fetal_brain.genes.annot	ENSG00000181371	3.0762	0.0010483	OR5M8	0.369769
small_worldness_r	Fetal_brain.genes.annot	ENSG00000258498	3.076	0.0010488	DIO3OS	0.369769
path_length_r	Fetal_brain.genes.annot	ENSG00000253545	3.4924	0.00023933	IGHV3-52	0.369779
clustering_global	Cortical_Neuron.genes.annot	ENSG00000182365	2.9587	0.0015449	OR5F2P	0.369796
clustering_global	Cortical_Neuron.genes.annot	ENSG00000172154	2.9585	0.0015455	OR8I2	0.369796
small_worldness_l	Midbrain_DA.genes.annot	ENSG00000186113	2.884	0.0019633	OR5D14	0.369816
small_worldness_global	Adult_brain.genes.annot	ENSG00000271841	3.0584	0.0011124	U7	0.369817
efficiency_l	Fetal_brain.genes.annot	ENSG00000084463	2.9072	0.0018234	WBP11	0.369833
efficiency_l	Adult_brain.genes.annot	ENSG00000199509	2.9707	0.0014857	RNA5SP477	0.369855
path_length_global	Adult_brain.genes.annot	ENSG00000264275	3.1303	0.00087312	RN7SL753P	0.369858
path_length_global	Midbrain_DA.genes.annot	ENSG00000186326	3.1093	0.00093781	RGS9BP	0.369926
path_length_global	Midbrain_DA.genes.annot	ENSG00000222047	3.1086	0.00093986	C10orf55	0.369926
clustering_l	ENSG.genes.annot	ENSG00000174827	2.9068	0.0018259	PDZK1	0.369931
small_worldness_global	Midbrain_DA.genes.annot	ENSG00000105549	2.9162	0.0017715	THEG	0.369953
small_worldness_global	Midbrain_DA.genes.annot	ENSG00000213777	2.9144	0.0017816	AC011487.1	0.369953
small_worldness_global	Midbrain_DA.genes.annot	ENSG00000188316	2.9145	0.0017816	ENO4	0.369953
small_worldness_global	Midbrain_DA.genes.annot	ENSG00000119681	2.9139	0.0017845	LTBP2	0.369953
small_worldness_global	Midbrain_DA.genes.annot	ENSG00000232687	2.9135	0.0017869	RPL12P9	0.369953
small_worldness_global	Midbrain_DA.genes.annot	ENSG00000155760	2.9103	0.0018057	FZD7	0.369953
small_worldness_global	Midbrain_DA.genes.annot	ENSG00000105649	2.9102	0.0018059	RAB3A	0.369953
small_worldness_global	Midbrain_DA.genes.annot	ENSG00000118491	2.9079	0.0018194	ZC2HC1B	0.369953
small_worldness_global	Midbrain_DA.genes.annot	ENSG00000214629	2.9068	0.0018256	RPSAP6	0.369953
small_worldness_global	Midbrain_DA.genes.annot	ENSG00000223799	2.9047	0.0018381	IL10RB-DT	0.369953
small_worldness_global	Midbrain_DA.genes.annot	ENSG00000270048	2.9024	0.0018515	AC068790.4	0.369953
small_worldness_global	Midbrain_DA.genes.annot	ENSG00000207062	2.9021	0.0018532	SNORA15	0.369953
small_worldness_global	Midbrain_DA.genes.annot	ENSG00000170231	2.9021	0.0018535	FABP6	0.369953
small_worldness_global	Midbrain_DA.genes.annot	ENSG00000253257	2.9018	0.0018554	MTND4P7	0.369953
small_worldness_global	Midbrain_DA.genes.annot	ENSG00000227214	2.9005	0.0018631	HCG15	0.369953
small_worldness_global	Midbrain_DA.genes.annot	ENSG00000200982	2.8991	0.0018713	Y_RNA	0.369953
small_worldness_global	Midbrain_DA.genes.annot	ENSG00000164291	2.897	0.0018839	ARSK	0.369953
small_worldness_global	Midbrain_DA.genes.annot	ENSG00000172530	2.894	0.0019017	BANP	0.369953
small_worldness_global	Midbrain_DA.genes.annot	ENSG00000127081	2.8938	0.0019028	ZNF484	0.369953
small_worldness_global	Midbrain_DA.genes.annot	ENSG00000280007	2.8935	0.0019048	AC008079.1	0.369953
small_worldness_global	Midbrain_DA.genes.annot	ENSG00000258179	2.8933	0.0019063	AC079598.3	0.369953
small_worldness_global	Midbrain_DA.genes.annot	ENSG00000181767	2.8924	0.0019117	OR8H2	0.369953
small_worldness_global	Midbrain_DA.genes.annot	ENSG00000207344	2.8923	0.0019119	SNORA22	0.369953
small_worldness_global	Midbrain_DA.genes.annot	ENSG00000217408	2.8894	0.0019301	PRELID1P2	0.369953
small_worldness_global	Midbrain_DA.genes.annot	ENSG00000171150	2.8892	0.0019314	SOCS5	0.369953
small_worldness_global	Midbrain_DA.genes.annot	ENSG00000255042	2.8883	0.0019367	AC109635.3	0.369953
small_worldness_global	Midbrain_DA.genes.annot	ENSG00000244968	2.8869	0.0019451	LIFR-AS1	0.369953
small_worldness_global	Midbrain_DA.genes.annot	ENSG00000279752	2.884	0.0019634	AC011389.3	0.369953
small_worldness_global	Midbrain_DA.genes.annot	ENSG00000108515	2.8838	0.0019648	ENO3	0.369953
small_worldness_global	Midbrain_DA.genes.annot	ENSG00000167447	2.8833	0.0019675	SMG8	0.369953
small_worldness_global	Midbrain_DA.genes.annot	ENSG00000227004	2.8828	0.0019707	AC108032.1	0.369953
small_worldness_global	Midbrain_DA.genes.annot	ENSG00000230599	2.8816	0.0019786	AC018495.1	0.369953
small_worldness_global	Midbrain_DA.genes.annot	ENSG00000254752	2.8808	0.0019831	OR5M2P	0.369953
small_worldness_global	Midbrain_DA.genes.annot	ENSG00000240708	2.8788	0.0019957	LINC02030	0.369953
small_worldness_global	Midbrain_DA.genes.annot	ENSG00000234127	2.8787	0.0019965	TRIM26	0.369953
small_worldness_global	Midbrain_DA.genes.annot	ENSG00000255001	2.8783	0.0019991	AC109635.2	0.369953
ipsilateral_degree_l	Fetal_brain.genes.annot	ENSG00000172199	2.9269	0.0017117	OR8U1	0.370037
efficiency_l	Fetal_brain.genes.annot	ENSG00000173706	2.9058	0.0018317	HEG1	0.370088
path_length_r	ENSG.genes.annot	ENSG00000198720	2.8314	0.0023173	ANKRD13B	0.370102
path_length_r	ENSG.genes.annot	ENSG00000153132	2.8302	0.0023259	CLGN	0.370102
path_length_r	ENSG.genes.annot	ENSG00000147535	2.828	0.002342	PLPP5	0.370102
path_length_r	ENSG.genes.annot	ENSG00000130675	2.8275	0.0023457	MNX1	0.370102
clustering_r	Midbrain_DA.genes.annot	ENSG00000242206	3.1854	0.00072271	RPS26P35	0.370121
clustering_r	Midbrain_DA.genes.annot	ENSG00000227766	3.1845	0.00072514	AL671277.1	0.370121
clustering_r	Midbrain_DA.genes.annot	ENSG00000272821	3.1818	0.00073187	U62317.2	0.370121
clustering_r	Midbrain_DA.genes.annot	ENSG00000196455	3.1772	0.00074361	PIK3R4	0.370121
clustering_r	Midbrain_DA.genes.annot	ENSG00000201984	3.177	0.00074401	Y_RNA	0.370121
clustering_r	Midbrain_DA.genes.annot	ENSG00000225127	3.1743	0.00075088	LINC00237	0.370121
degree_global	Midbrain_DA.genes.annot	ENSG00000165556	2.8607	0.0021136	CDX2	0.370151
degree_global	Midbrain_DA.genes.annot	ENSG00000179695	2.859	0.0021249	OR6C2	0.370151
degree_global	Midbrain_DA.genes.annot	ENSG00000115041	2.8588	0.0021265	KCNIP3	0.370151
contralateral_degree_global	Adult_brain.genes.annot	ENSG00000251129	3.5405	0.0001997	LINC02506	0.370192
contralateral_degree_global	Adult_brain.genes.annot	ENSG00000253247	3.5366	0.00020265	IGHV3-76	0.370192
contralateral_degree_global	Adult_brain.genes.annot	ENSG00000099769	3.5313	0.00020676	IGFALS	0.370192
contralateral_degree_global	Adult_brain.genes.annot	ENSG00000242602	3.5302	0.00020762	AC008953.1	0.370192
contralateral_degree_global	Adult_brain.genes.annot	ENSG00000243445	3.5114	0.00022284	AC106820.1	0.370192
contralateral_degree_global	Adult_brain.genes.annot	ENSG00000269526	3.5085	0.00022535	ERVV-1	0.370192
contralateral_degree_global	Adult_brain.genes.annot	ENSG00000270896	3.502	0.00023086	AL645939.4	0.370192
contralateral_degree_global	Adult_brain.genes.annot	ENSG00000254411	3.4944	0.00023754	AP002512.1	0.370192
contralateral_degree_global	Adult_brain.genes.annot	ENSG00000252483	3.4921	0.00023962	RNU6-1178P	0.370192
ipsilateral_degree_global	Midbrain_DA.genes.annot	ENSG00000254225	2.8699	0.0020533	BTF3P1	0.370256
ipsilateral_degree_global	Midbrain_DA.genes.annot	ENSG00000121390	2.8697	0.0020541	PSPC1	0.370256
ipsilateral_degree_global	Midbrain_DA.genes.annot	ENSG00000214629	2.8693	0.0020569	RPSAP6	0.370256
path_length_global	Cortical_Neuron.genes.annot	ENSG00000265623	3.0569	0.0011184	MIR3139	0.370268
degree_global	Midbrain_DA.genes.annot	ENSG00000254828	2.8576	0.0021343	AP005597.1	0.370287
clustering_global	Cortical_Neuron.genes.annot	ENSG00000136999	2.9548	0.0015642	CCN3	0.370328
clustering_global	Cortical_Neuron.genes.annot	ENSG00000251613	2.9522	0.0015778	AC063979.2	0.370328
clustering_global	Cortical_Neuron.genes.annot	ENSG00000254910	2.9521	0.0015781	AC136475.2	0.370328
clustering_global	Cortical_Neuron.genes.annot	ENSG00000222983	2.9514	0.0015815	RNA5SP127	0.370328
clustering_global	Cortical_Neuron.genes.annot	ENSG00000205323	2.9512	0.0015829	SARNP	0.370328
small_worldness_global	Midbrain_DA.genes.annot	ENSG00000226979	2.8758	0.0020149	LTA	0.370458
small_worldness_global	Midbrain_DA.genes.annot	ENSG00000106351	2.8754	0.0020174	AGFG2	0.370458
small_worldness_global	Midbrain_DA.genes.annot	ENSG00000136940	2.8746	0.0020229	PDCL	0.370458
path_length_global	Fetal_brain.genes.annot	ENSG00000063438	3.0707	0.0010676	AHRR	0.370489
small_worldness_r	Fetal_brain.genes.annot	ENSG00000223719	3.0704	0.0010689	AC069277.2	0.370489
small_worldness_r	Fetal_brain.genes.annot	ENSG00000281831	3.0701	0.00107	AL645929.2	0.370489
path_length_global	Fetal_brain.genes.annot	ENSG00000185664	3.0695	0.001072	PMEL	0.370489
small_worldness_r	Fetal_brain.genes.annot	ENSG00000103024	3.0695	0.001072	NME3	0.370489
small_worldness_r	Cortical_Neuron.genes.annot	ENSG00000140932	3.0059	0.001324	CMTM2	0.370569
small_worldness_r	Cortical_Neuron.genes.annot	ENSG00000225538	3.0044	0.0013305	OR5BE1P	0.370569
ipsilateral_degree_l	Midbrain_DA.genes.annot	ENSG00000128652	2.84	0.0022557	HOXD3	0.370623
efficiency_r	Fetal_brain.genes.annot	ENSG00000226700	3.0329	0.0012112	MTND4P25	0.370625
efficiency_r	Fetal_brain.genes.annot	ENSG00000084090	3.0323	0.0012135	STARD7	0.370625
efficiency_global	Midbrain_DA.genes.annot	ENSG00000223799	2.9669	0.0015039	IL10RB-DT	0.370648
small_worldness_l	Midbrain_DA.genes.annot	ENSG00000118491	2.8814	0.0019798	ZC2HC1B	0.370653
small_worldness_l	Midbrain_DA.genes.annot	ENSG00000242294	2.881	0.0019818	STAG3L5P	0.370653
ipsilateral_degree_global	Midbrain_DA.genes.annot	ENSG00000079257	2.8679	0.0020662	LXN	0.370665
path_length_r	Fetal_brain.genes.annot	ENSG00000259477	3.484	0.00024699	AC012653.1	0.370711
small_worldness_l	Fetal_brain.genes.annot	ENSG00000253930	2.9289	0.0017008	TNFRSF10A-AS1	0.370732
ipsilateral_degree_global	Fetal_brain.genes.annot	ENSG00000088899	2.9529	0.001574	LZTS3	0.370786
path_length_l	Fetal_brain.genes.annot	ENSG00000141367	3.0355	0.0012008	CLTC	0.370839
path_length_l	Fetal_brain.genes.annot	ENSG00000268894	3.0335	0.0012087	PLCE1-AS1	0.370839
path_length_l	Fetal_brain.genes.annot	ENSG00000238283	3.0321	0.0012142	TBC1D3P1	0.370839
path_length_l	Midbrain_DA.genes.annot	ENSG00000268894	3.0335	0.0012087	PLCE1-AS1	0.370942
path_length_l	Midbrain_DA.genes.annot	ENSG00000145391	3.0332	0.0012097	SETD7	0.370942
ipsilateral_degree_global	Midbrain_DA.genes.annot	ENSG00000223799	2.866	0.0020783	IL10RB-DT	0.370958
ipsilateral_degree_global	Midbrain_DA.genes.annot	ENSG00000185758	2.8655	0.0020819	CLDN24	0.370958
clustering_l	Midbrain_DA.genes.annot	ENSG00000226526	2.8581	0.002131	AL049569.1	0.371004
clustering_l	Midbrain_DA.genes.annot	ENSG00000141480	2.858	0.0021314	ARRB2	0.371004
ipsilateral_degree_global	ENSG.genes.annot	ENSG00000181718	2.8183	0.0024141	OR5T2	0.371043
clustering_global	ENSG.genes.annot	ENSG00000139531	2.9811	0.001436	SUOX	0.37105
path_length_r	Fetal_brain.genes.annot	ENSG00000254518	3.4761	0.00025441	LINC02750	0.371241
path_length_l	Cortical_Neuron.genes.annot	ENSG00000215397	2.9851	0.0014176	SCRT2	0.371256
small_worldness_global	Fetal_brain.genes.annot	ENSG00000229043	2.935	0.0016679	AC091729.3	0.371263
clustering_l	Fetal_brain.genes.annot	ENSG00000167970	2.9682	0.001498	AC009065.1	0.371267
clustering_l	Fetal_brain.genes.annot	ENSG00000006606	2.9681	0.0014983	CCL26	0.371267
small_worldness_l	Adult_brain.genes.annot	ENSG00000269526	3.0317	0.0012159	ERVV-1	0.371323
small_worldness_global	Adult_brain.genes.annot	ENSG00000236527	3.0513	0.0011391	ARF4P2	0.371344
small_worldness_global	Adult_brain.genes.annot	ENSG00000135424	3.0446	0.0011651	ITGA7	0.371344
small_worldness_global	Adult_brain.genes.annot	ENSG00000254164	3.0437	0.0011683	AC008663.3	0.371344
small_worldness_global	Adult_brain.genes.annot	ENSG00000188559	3.0436	0.001169	RALGAPA2	0.371344
small_worldness_global	Adult_brain.genes.annot	ENSG00000118849	3.0429	0.0011716	RARRES1	0.371344
small_worldness_global	Adult_brain.genes.annot	ENSG00000229043	3.0414	0.0011774	AC091729.3	0.371344
small_worldness_global	Adult_brain.genes.annot	ENSG00000227854	3.0404	0.0011815	AL590135.1	0.371344
small_worldness_global	Adult_brain.genes.annot	ENSG00000160145	3.0389	0.0011871	KALRN	0.371344
small_worldness_global	Adult_brain.genes.annot	ENSG00000235065	3.0376	0.0011924	RPL24P2	0.371344
small_worldness_global	Adult_brain.genes.annot	ENSG00000254087	3.0365	0.0011969	LYN	0.371344
small_worldness_global	Adult_brain.genes.annot	ENSG00000055044	3.0357	0.0012	NOP58	0.371344
small_worldness_global	Adult_brain.genes.annot	ENSG00000244116	3.0352	0.001202	IGKV2-28	0.371344
small_worldness_global	Adult_brain.genes.annot	ENSG00000254848	3.0334	0.0012089	OR5BN1P	0.371344
clustering_global	Fetal_brain.genes.annot	ENSG00000176998	3.3568	0.00039424	HCG4	0.371371
clustering_global	Fetal_brain.genes.annot	ENSG00000167994	3.3485	0.00040619	RAB3IL1	0.371371
clustering_global	Fetal_brain.genes.annot	ENSG00000269526	3.3468	0.00040875	ERVV-1	0.371371
clustering_global	Fetal_brain.genes.annot	ENSG00000172236	3.3429	0.00041448	TPSAB1	0.371371
clustering_global	Fetal_brain.genes.annot	ENSG00000233133	3.3347	0.00042696	AC104451.1	0.371371
clustering_global	Fetal_brain.genes.annot	ENSG00000235238	3.3277	0.0004378	SUMO2P1	0.371371
clustering_global	Fetal_brain.genes.annot	ENSG00000084090	3.3261	0.00044038	STARD7	0.371371
clustering_global	Fetal_brain.genes.annot	ENSG00000258739	3.3155	0.00045743	ENO1P2	0.371371
clustering_global	Fetal_brain.genes.annot	ENSG00000264238	3.3124	0.00046255	AL590084.1	0.371371
clustering_global	Fetal_brain.genes.annot	ENSG00000271841	3.3095	0.00046729	U7	0.371371
clustering_global	Fetal_brain.genes.annot	ENSG00000181371	3.3082	0.00046941	OR5M8	0.371371
clustering_global	Fetal_brain.genes.annot	ENSG00000255217	3.3072	0.00047122	OR5J7P	0.371371
clustering_global	Fetal_brain.genes.annot	ENSG00000229390	3.3063	0.00047272	MICD	0.371371
clustering_global	Fetal_brain.genes.annot	ENSG00000272051	3.3025	0.00047916	Y_RNA	0.371371
clustering_global	Fetal_brain.genes.annot	ENSG00000243646	3.2991	0.00048493	IL10RB	0.371371
clustering_global	Fetal_brain.genes.annot	ENSG00000272821	3.2975	0.00048779	U62317.2	0.371371
efficiency_l	Fetal_brain.genes.annot	ENSG00000136560	2.9033	0.0018461	TANK	0.371568
clustering_l	Fetal_brain.genes.annot	ENSG00000185758	2.9655	0.001511	CLDN24	0.371627
clustering_l	Fetal_brain.genes.annot	ENSG00000254401	2.9649	0.0015139	LINC02752	0.371627
small_worldness_global	Fetal_brain.genes.annot	ENSG00000163126	2.9333	0.0016767	ANKRD23	0.371647
small_worldness_l	Fetal_brain.genes.annot	ENSG00000229268	2.9268	0.0017124	PES1P2	0.371718
small_worldness_r	Cortical_Neuron.genes.annot	ENSG00000284543	3.0018	0.0013418	LINC01226	0.371749
efficiency_l	Cortical_Neuron.genes.annot	ENSG00000242976	2.9002	0.0018644	RN7SL177P	0.37175
path_length_global	ENSG.genes.annot	ENSG00000123374	2.8985	0.0018746	CDK2	0.371754
path_length_global	ENSG.genes.annot	ENSG00000185664	2.8982	0.0018766	PMEL	0.371754
small_worldness_global	Cortical_Neuron.genes.annot	ENSG00000250790	2.9305	0.0016919	AC127070.2	0.371756
small_worldness_global	Cortical_Neuron.genes.annot	ENSG00000170231	2.9299	0.0016953	FABP6	0.371756
small_worldness_global	Cortical_Neuron.genes.annot	ENSG00000249807	2.9287	0.001702	AC034229.1	0.371756
clustering_l	Midbrain_DA.genes.annot	ENSG00000204310	2.8563	0.0021428	AGPAT1	0.371762
efficiency_r	Fetal_brain.genes.annot	ENSG00000256427	3.0281	0.0012305	AC010175.1	0.371773
efficiency_r	Fetal_brain.genes.annot	ENSG00000227766	3.0268	0.0012357	AL671277.1	0.371773
efficiency_r	Fetal_brain.genes.annot	ENSG00000093217	3.0237	0.0012487	XYLB	0.371773
efficiency_r	Fetal_brain.genes.annot	ENSG00000214880	3.0236	0.0012487	OR7E5P	0.371773
efficiency_r	Fetal_brain.genes.annot	ENSG00000225855	3.0207	0.0012608	RUSC1-AS1	0.371773
efficiency_r	Fetal_brain.genes.annot	ENSG00000223719	3.0194	0.0012664	AC069277.2	0.371773
efficiency_r	Fetal_brain.genes.annot	ENSG00000184451	3.0156	0.0012825	CCR10	0.371773
efficiency_r	Fetal_brain.genes.annot	ENSG00000225045	3.0148	0.0012858	MTND5P27	0.371773
efficiency_r	Fetal_brain.genes.annot	ENSG00000164794	3.0085	0.0013129	KCNV1	0.371773
efficiency_r	Fetal_brain.genes.annot	ENSG00000284395	3.0082	0.0013142	PERCC1	0.371773
efficiency_r	Fetal_brain.genes.annot	ENSG00000189266	3.0071	0.0013189	PNRC2	0.371773
efficiency_r	Fetal_brain.genes.annot	ENSG00000254087	3.0038	0.0013332	LYN	0.371773
efficiency_r	Fetal_brain.genes.annot	ENSG00000222578	3.0022	0.0013403	RNA5SP345	0.371773
efficiency_r	Fetal_brain.genes.annot	ENSG00000266012	3.002	0.0013409	MIR4764	0.371773
efficiency_r	Fetal_brain.genes.annot	ENSG00000240002	3.0005	0.0013476	YBX1P3	0.371773
efficiency_r	Fetal_brain.genes.annot	ENSG00000226875	2.9997	0.0013511	ZNF877P	0.371773
efficiency_r	Fetal_brain.genes.annot	ENSG00000213604	2.9988	0.0013552	AC022882.1	0.371773
efficiency_r	Fetal_brain.genes.annot	ENSG00000225928	2.9985	0.0013567	CACYBPP1	0.371773
efficiency_r	Fetal_brain.genes.annot	ENSG00000266792	2.9981	0.0013582	RN7SL839P	0.371773
efficiency_r	Fetal_brain.genes.annot	ENSG00000280314	2.998	0.0013588	OR8K3	0.371773
efficiency_r	Cortical_Neuron.genes.annot	ENSG00000225045	3.0148	0.0012858	MTND5P27	0.371893
efficiency_r	Fetal_brain.genes.annot	ENSG00000165046	2.9961	0.0013671	LETM2	0.371894
efficiency_r	Fetal_brain.genes.annot	ENSG00000138678	2.9947	0.0013734	GPAT3	0.371894
path_length_l	Midbrain_DA.genes.annot	ENSG00000233579	3.0307	0.0012199	KRT8P15	0.371907
small_worldness_global	Cortical_Neuron.genes.annot	ENSG00000241644	2.9272	0.00171	INMT	0.37196
ipsilateral_degree_l	Adult_brain.genes.annot	ENSG00000206503	3.2888	0.00050301	HLA-A	0.372135
ipsilateral_degree_l	ENSG.genes.annot	ENSG00000179195	2.8131	0.0024532	ZNF664	0.372158
ipsilateral_degree_l	ENSG.genes.annot	ENSG00000162849	2.8118	0.0024631	KIF26B	0.372158
efficiency_global	Fetal_brain.genes.annot	ENSG00000243806	2.958	0.0015481	RPL7P18	0.372162
efficiency_global	Fetal_brain.genes.annot	ENSG00000006606	2.9573	0.0015515	CCL26	0.372162
ipsilateral_degree_global	Midbrain_DA.genes.annot	ENSG00000232931	2.863	0.0020985	LINC00342	0.37221
ipsilateral_degree_global	Midbrain_DA.genes.annot	ENSG00000265374	2.862	0.0021051	LINC01908	0.37221
ipsilateral_degree_global	Midbrain_DA.genes.annot	ENSG00000284543	2.8612	0.0021101	LINC01226	0.37221
efficiency_r	ENSG.genes.annot	ENSG00000206503	2.9749	0.0014652	HLA-A	0.372249
efficiency_r	ENSG.genes.annot	ENSG00000151967	2.9714	0.0014824	SCHIP1	0.372249
clustering_global	Cortical_Neuron.genes.annot	ENSG00000174957	2.9482	0.0015983	OR5J2	0.372277
ipsilateral_degree_global	Cortical_Neuron.genes.annot	ENSG00000213462	2.9286	0.0017023	ERV3-1	0.372302
ipsilateral_degree_global	Cortical_Neuron.genes.annot	ENSG00000008988	2.9282	0.0017045	RPS20	0.372302
efficiency_l	Cortical_Neuron.genes.annot	ENSG00000241587	2.8986	0.0018743	RN7SL482P	0.372314
small_worldness_global	Cortical_Neuron.genes.annot	ENSG00000151320	2.9252	0.0017213	AKAP6	0.372329
small_worldness_global	Cortical_Neuron.genes.annot	ENSG00000270130	2.9224	0.0017366	AC068790.7	0.372329
small_worldness_global	Cortical_Neuron.genes.annot	ENSG00000035115	2.9214	0.0017424	SH3YL1	0.372329
small_worldness_global	Cortical_Neuron.genes.annot	ENSG00000213462	2.9186	0.0017578	ERV3-1	0.372329
small_worldness_global	Cortical_Neuron.genes.annot	ENSG00000181126	2.9173	0.0017654	HLA-V	0.372329
small_worldness_global	Cortical_Neuron.genes.annot	ENSG00000105963	2.917	0.0017671	ADAP1	0.372329
small_worldness_global	Cortical_Neuron.genes.annot	ENSG00000127328	2.9163	0.0017712	RAB3IP	0.372329
small_worldness_global	Cortical_Neuron.genes.annot	ENSG00000255703	2.9153	0.0017766	AC127070.3	0.372329
small_worldness_global	Cortical_Neuron.genes.annot	ENSG00000196411	2.915	0.0017782	EPHB4	0.372329
small_worldness_global	Cortical_Neuron.genes.annot	ENSG00000284543	2.9132	0.0017886	LINC01226	0.372329
small_worldness_global	Cortical_Neuron.genes.annot	ENSG00000241106	2.9131	0.0017895	HLA-DOB	0.372329
small_worldness_l	Fetal_brain.genes.annot	ENSG00000134825	2.9246	0.0017244	TMEM258	0.372331
small_worldness_l	Fetal_brain.genes.annot	ENSG00000260541	2.9237	0.0017294	AL031722.1	0.372331
ipsilateral_degree_l	ENSG.genes.annot	ENSG00000189266	2.8082	0.0024908	PNRC2	0.372331
ipsilateral_degree_l	ENSG.genes.annot	ENSG00000132478	2.8037	0.002526	UNK	0.372331
ipsilateral_degree_l	ENSG.genes.annot	ENSG00000167995	2.8036	0.0025269	BEST1	0.372331
efficiency_l	Fetal_brain.genes.annot	ENSG00000103245	2.9012	0.0018584	CIAO3	0.372398
efficiency_l	Fetal_brain.genes.annot	ENSG00000242976	2.9002	0.0018644	RN7SL177P	0.372398
path_length_global	Cortical_Neuron.genes.annot	ENSG00000263585	3.051	0.0011404	AC145207.4	0.372412
path_length_global	Cortical_Neuron.genes.annot	ENSG00000272476	3.0497	0.0011454	AL024507.3	0.372412
path_length_global	Cortical_Neuron.genes.annot	ENSG00000280314	3.0495	0.0011461	OR8K3	0.372412
clustering_global	ENSG.genes.annot	ENSG00000164530	2.9651	0.0015129	PI16	0.372414
clustering_global	ENSG.genes.annot	ENSG00000198624	2.9636	0.0015204	CCDC69	0.372414
clustering_global	ENSG.genes.annot	ENSG00000101773	2.9561	0.001558	RBBP8	0.372414
clustering_global	ENSG.genes.annot	ENSG00000132517	2.9511	0.001583	SLC52A1	0.372414
clustering_global	ENSG.genes.annot	ENSG00000134824	2.9434	0.0016232	FADS2	0.372414
clustering_global	ENSG.genes.annot	ENSG00000072609	2.9417	0.0016321	CHFR	0.372414
clustering_global	ENSG.genes.annot	ENSG00000047849	2.9339	0.0016739	MAP4	0.372414
clustering_global	ENSG.genes.annot	ENSG00000161896	2.9299	0.0016954	IP6K3	0.372414
clustering_global	ENSG.genes.annot	ENSG00000197635	2.9294	0.0016979	DPP4	0.372414
clustering_global	ENSG.genes.annot	ENSG00000123353	2.9276	0.001708	ORMDL2	0.372414
clustering_global	ENSG.genes.annot	ENSG00000140986	2.9228	0.0017347	RPL3L	0.372414
clustering_global	ENSG.genes.annot	ENSG00000229453	2.9213	0.0017427	SPINK8	0.372414
clustering_global	ENSG.genes.annot	ENSG00000090612	2.9205	0.0017475	ZNF268	0.372414
clustering_global	ENSG.genes.annot	ENSG00000215853	2.9194	0.0017534	RPTN	0.372414
clustering_global	ENSG.genes.annot	ENSG00000005810	2.9192	0.0017546	MYCBP2	0.372414
clustering_global	Cortical_Neuron.genes.annot	ENSG00000225864	2.946	0.0016093	AL645939.2	0.372428
clustering_global	Cortical_Neuron.genes.annot	ENSG00000172489	2.9453	0.0016131	OR5T3	0.372428
contralateral_degree_global	Fetal_brain.genes.annot	ENSG00000284194	3.2864	0.00050743	SCO2	0.372445
contralateral_degree_global	Fetal_brain.genes.annot	ENSG00000252169	3.2834	0.0005129	RNA5SP200	0.372445
contralateral_degree_global	Fetal_brain.genes.annot	ENSG00000262500	3.2808	0.00051756	MAPK8IP1P1	0.372445
efficiency_global	Midbrain_DA.genes.annot	ENSG00000159216	2.964	0.0015184	RUNX1	0.372481
efficiency_global	Cortical_Neuron.genes.annot	ENSG00000267765	2.893	0.0019077	AC100793.3	0.372496
efficiency_global	Cortical_Neuron.genes.annot	ENSG00000207344	2.8926	0.0019105	SNORA22	0.372496
efficiency_global	Cortical_Neuron.genes.annot	ENSG00000231579	2.8925	0.0019106	RPL7P21	0.372496
degree_global	Midbrain_DA.genes.annot	ENSG00000155760	2.8535	0.0021618	FZD7	0.372518
degree_global	Midbrain_DA.genes.annot	ENSG00000259103	2.8529	0.0021662	AF107885.2	0.372518
degree_global	Midbrain_DA.genes.annot	ENSG00000215474	2.8525	0.0021688	SKOR2	0.372518
degree_global	Midbrain_DA.genes.annot	ENSG00000271723	2.849	0.0021929	MROH7-TTC4	0.372518
degree_global	Midbrain_DA.genes.annot	ENSG00000180251	2.8487	0.0021951	SLC9A4	0.372518
degree_global	Midbrain_DA.genes.annot	ENSG00000136689	2.8485	0.0021966	IL1RN	0.372518
degree_global	Midbrain_DA.genes.annot	ENSG00000059145	2.8485	0.0021966	UNKL	0.372518
efficiency_global	Adult_brain.genes.annot	ENSG00000225045	3.0544	0.0011277	MTND5P27	0.372545
small_worldness_r	Cortical_Neuron.genes.annot	ENSG00000229701	2.998	0.0013587	MTND2P20	0.372598
small_worldness_r	Cortical_Neuron.genes.annot	ENSG00000181698	2.9977	0.0013599	OR5T1	0.372598
small_worldness_r	Cortical_Neuron.genes.annot	ENSG00000178295	2.9964	0.0013661	GEN1	0.372598
clustering_l	Midbrain_DA.genes.annot	ENSG00000252894	2.8543	0.0021567	Y_RNA	0.372621
clustering_l	Midbrain_DA.genes.annot	ENSG00000281219	2.8524	0.0021698	LINC00254	0.372621
clustering_l	Midbrain_DA.genes.annot	ENSG00000225421	2.8509	0.0021798	AC019330.1	0.372621
clustering_l	Midbrain_DA.genes.annot	ENSG00000148334	2.8481	0.002199	PTGES2	0.372621
clustering_l	Midbrain_DA.genes.annot	ENSG00000251023	2.8475	0.002203	AC114980.1	0.372621
clustering_l	Midbrain_DA.genes.annot	ENSG00000249740	2.8473	0.0022048	OSMR-AS1	0.372621
clustering_l	Midbrain_DA.genes.annot	ENSG00000270285	2.846	0.0022134	AC124916.2	0.372621
clustering_l	Midbrain_DA.genes.annot	ENSG00000254834	2.8459	0.0022143	OR5M10	0.372621
clustering_l	Midbrain_DA.genes.annot	ENSG00000240207	2.8451	0.0022202	AC080013.1	0.372621
clustering_l	Midbrain_DA.genes.annot	ENSG00000232931	2.8449	0.0022215	LINC00342	0.372621
clustering_l	Midbrain_DA.genes.annot	ENSG00000164403	2.842	0.0022413	SHROOM1	0.372621
clustering_l	Midbrain_DA.genes.annot	ENSG00000221191	2.8408	0.0022498	AL662890.1	0.372621
clustering_l	Midbrain_DA.genes.annot	ENSG00000214629	2.84	0.0022556	RPSAP6	0.372621
clustering_l	Midbrain_DA.genes.annot	ENSG00000270209	2.8386	0.0022656	AL035411.2	0.372621
clustering_l	Midbrain_DA.genes.annot	ENSG00000181965	2.8379	0.0022704	NEUROG1	0.372621
clustering_l	Midbrain_DA.genes.annot	ENSG00000213089	2.837	0.002277	PDCL3P5	0.372621
clustering_l	Midbrain_DA.genes.annot	ENSG00000200982	2.8345	0.0022952	Y_RNA	0.372621
clustering_l	Midbrain_DA.genes.annot	ENSG00000251162	2.8335	0.0023022	AC074198.2	0.372621
clustering_l	Midbrain_DA.genes.annot	ENSG00000265374	2.8332	0.0023039	LINC01908	0.372621
clustering_l	Midbrain_DA.genes.annot	ENSG00000092148	2.8316	0.0023155	HECTD1	0.372621
clustering_l	Midbrain_DA.genes.annot	ENSG00000254307	2.8316	0.0023156	AP003692.1	0.372621
clustering_l	Midbrain_DA.genes.annot	ENSG00000185033	2.8306	0.002323	SEMA4B	0.372621
clustering_l	Midbrain_DA.genes.annot	ENSG00000174937	2.8295	0.0023308	OR5M3	0.372621
clustering_l	Midbrain_DA.genes.annot	ENSG00000059145	2.8286	0.0023375	UNKL	0.372621
clustering_l	Midbrain_DA.genes.annot	ENSG00000101443	2.8278	0.0023437	WFDC2	0.372621
clustering_l	Midbrain_DA.genes.annot	ENSG00000206053	2.8276	0.0023447	JPT2	0.372621
clustering_l	Midbrain_DA.genes.annot	ENSG00000118491	2.8272	0.0023478	ZC2HC1B	0.372621
clustering_l	Midbrain_DA.genes.annot	ENSG00000136940	2.8269	0.0023497	PDCL	0.372621
clustering_l	Midbrain_DA.genes.annot	ENSG00000275437	2.8265	0.0023532	AL121832.3	0.372621
clustering_l	Midbrain_DA.genes.annot	ENSG00000112335	2.8256	0.0023597	SNX3	0.372621
path_length_global	Cortical_Neuron.genes.annot	ENSG00000099769	3.0453	0.0011621	IGFALS	0.372734
path_length_global	Cortical_Neuron.genes.annot	ENSG00000268894	3.0407	0.0011803	PLCE1-AS1	0.372734
path_length_global	Cortical_Neuron.genes.annot	ENSG00000259543	3.0369	0.001195	AC060809.1	0.372734
path_length_global	Cortical_Neuron.genes.annot	ENSG00000215397	3.0364	0.0011969	SCRT2	0.372734
path_length_global	Cortical_Neuron.genes.annot	ENSG00000223059	3.0364	0.0011973	AL354896.1	0.372734
path_length_global	Cortical_Neuron.genes.annot	ENSG00000168101	3.0347	0.001204	NUDT16L1	0.372734
path_length_global	Cortical_Neuron.genes.annot	ENSG00000229589	3.0331	0.0012101	ACVR2B-AS1	0.372734
path_length_global	Cortical_Neuron.genes.annot	ENSG00000150244	3.032	0.0012147	TRIM48	0.372734
path_length_global	Cortical_Neuron.genes.annot	ENSG00000213604	3.0317	0.001216	AC022882.1	0.372734
path_length_global	Cortical_Neuron.genes.annot	ENSG00000070269	3.0312	0.0012179	TMEM260	0.372734
ipsilateral_degree_global	ENSG.genes.annot	ENSG00000032219	2.8141	0.0024461	ARID4A	0.372748
degree_global	Cortical_Neuron.genes.annot	ENSG00000254658	2.9589	0.0015439	OR8J2	0.372775
degree_global	Cortical_Neuron.genes.annot	ENSG00000172489	2.9583	0.0015466	OR5T3	0.372775
degree_global	Cortical_Neuron.genes.annot	ENSG00000249807	2.955	0.0015632	AC034229.1	0.372775
degree_global	Cortical_Neuron.genes.annot	ENSG00000181718	2.9529	0.0015738	OR5T2	0.372775
degree_global	Cortical_Neuron.genes.annot	ENSG00000158050	2.9524	0.0015767	DUSP2	0.372775
degree_global	Cortical_Neuron.genes.annot	ENSG00000270095	2.9507	0.0015853	AC068790.6	0.372775
degree_global	Cortical_Neuron.genes.annot	ENSG00000273302	2.9466	0.0016062	AC016747.3	0.372775
degree_global	Cortical_Neuron.genes.annot	ENSG00000251858	2.9464	0.0016076	SNORA31	0.372775
degree_global	Cortical_Neuron.genes.annot	ENSG00000172154	2.9459	0.00161	OR8I2	0.372775
degree_global	Cortical_Neuron.genes.annot	ENSG00000231969	2.945	0.0016149	MMADHC-DT	0.372775
degree_global	Cortical_Neuron.genes.annot	ENSG00000163875	2.9441	0.0016193	MEAF6	0.372775
degree_global	Cortical_Neuron.genes.annot	ENSG00000132478	2.9437	0.0016215	UNK	0.372775
degree_global	Cortical_Neuron.genes.annot	ENSG00000236800	2.9418	0.0016314	AC068898.1	0.372775
degree_global	Cortical_Neuron.genes.annot	ENSG00000182365	2.9415	0.0016329	OR5F2P	0.372775
degree_global	Cortical_Neuron.genes.annot	ENSG00000270130	2.9392	0.0016453	AC068790.7	0.372775
degree_global	Cortical_Neuron.genes.annot	ENSG00000167822	2.9391	0.0016456	OR8J3	0.372775
degree_global	Cortical_Neuron.genes.annot	ENSG00000254225	2.9378	0.0016528	BTF3P1	0.372775
degree_global	Cortical_Neuron.genes.annot	ENSG00000174957	2.935	0.0016676	OR5J2	0.372775
degree_global	Cortical_Neuron.genes.annot	ENSG00000254037	2.9343	0.0016716	AC021733.3	0.372775
degree_global	Cortical_Neuron.genes.annot	ENSG00000133019	2.9339	0.0016735	CHRM3	0.372775
degree_global	Cortical_Neuron.genes.annot	ENSG00000271727	2.9323	0.0016825	AL357054.2	0.372775
degree_global	Cortical_Neuron.genes.annot	ENSG00000172113	2.9312	0.0016884	NME6	0.372775
degree_global	Cortical_Neuron.genes.annot	ENSG00000250041	2.9304	0.0016925	AC069360.1	0.372775
efficiency_l	Midbrain_DA.genes.annot	ENSG00000260541	2.9294	0.0016983	AL031722.1	0.372819
efficiency_l	Midbrain_DA.genes.annot	ENSG00000138442	2.9268	0.0017124	WDR12	0.372819
efficiency_l	Midbrain_DA.genes.annot	ENSG00000235290	2.9263	0.0017151	HLA-W	0.372819
efficiency_l	Midbrain_DA.genes.annot	ENSG00000119042	2.9258	0.0017177	SATB2	0.372819
ipsilateral_degree_l	Midbrain_DA.genes.annot	ENSG00000092929	2.8356	0.0022868	UNC13D	0.372889
ipsilateral_degree_l	Midbrain_DA.genes.annot	ENSG00000279562	2.8355	0.0022876	AC090617.8	0.372889
ipsilateral_degree_l	Midbrain_DA.genes.annot	ENSG00000265374	2.8351	0.0022907	LINC01908	0.372889
efficiency_l	Fetal_brain.genes.annot	ENSG00000214922	2.8986	0.0018741	HLA-F-AS1	0.372918
path_length_global	Adult_brain.genes.annot	ENSG00000240230	3.1255	0.00088746	COX19	0.372925
small_worldness_l	Cortical_Neuron.genes.annot	ENSG00000253930	2.9289	0.0017008	TNFRSF10A-AS1	0.373042
clustering_global	Cortical_Neuron.genes.annot	ENSG00000184956	2.9434	0.0016229	MUC6	0.373054
path_length_global	Adult_brain.genes.annot	ENSG00000258169	3.12	0.00090435	LINC00485	0.37311
path_length_global	Adult_brain.genes.annot	ENSG00000207512	3.1192	0.00090673	Y_RNA	0.37311
path_length_global	Adult_brain.genes.annot	ENSG00000189120	3.1184	0.00090921	SP6	0.37311
clustering_l	Adult_brain.genes.annot	ENSG00000172489	3.0898	0.0010016	OR5T3	0.373128
contralateral_degree_global	Midbrain_DA.genes.annot	ENSG00000249071	3.0094	0.0013088	EGFLAM-AS3	0.373128
efficiency_l	Midbrain_DA.genes.annot	ENSG00000263611	2.9241	0.0017271	AC068408.1	0.37324
efficiency_l	Midbrain_DA.genes.annot	ENSG00000156875	2.921	0.0017444	MFSD14A	0.37324
efficiency_l	Midbrain_DA.genes.annot	ENSG00000164318	2.9197	0.0017519	EGFLAM	0.37324
efficiency_l	Midbrain_DA.genes.annot	ENSG00000281219	2.9189	0.0017561	LINC00254	0.37324
efficiency_l	Midbrain_DA.genes.annot	ENSG00000272476	2.9187	0.0017575	AL024507.3	0.37324
efficiency_l	Midbrain_DA.genes.annot	ENSG00000262227	2.9179	0.0017621	AC004771.2	0.37324
efficiency_l	Midbrain_DA.genes.annot	ENSG00000144749	2.9159	0.0017732	LRIG1	0.37327
efficiency_l	Midbrain_DA.genes.annot	ENSG00000172199	2.9154	0.0017764	OR8U1	0.37327
efficiency_global	Fetal_brain.genes.annot	ENSG00000240002	2.955	0.0015634	YBX1P3	0.373311
clustering_l	Cortical_Neuron.genes.annot	ENSG00000256069	2.9378	0.0016526	A2MP1	0.37336
path_length_global	Midbrain_DA.genes.annot	ENSG00000216141	3.1036	0.00095585	MIR941-2	0.373433
clustering_l	Midbrain_DA.genes.annot	ENSG00000188716	2.8232	0.0023774	DUPD1	0.373451
clustering_l	Midbrain_DA.genes.annot	ENSG00000140262	2.8224	0.0023832	TCF12	0.373451
clustering_l	Midbrain_DA.genes.annot	ENSG00000006016	2.822	0.0023862	CRLF1	0.373451
ipsilateral_degree_l	Cortical_Neuron.genes.annot	ENSG00000260541	2.8744	0.002024	AL031722.1	0.373616
ipsilateral_degree_l	Cortical_Neuron.genes.annot	ENSG00000136999	2.8732	0.0020318	CCN3	0.373616
ipsilateral_degree_l	Cortical_Neuron.genes.annot	ENSG00000164850	2.8721	0.0020387	GPER1	0.373616
ipsilateral_degree_l	Cortical_Neuron.genes.annot	ENSG00000220842	2.8703	0.0020502	RPL21P16	0.373616
ipsilateral_degree_l	Cortical_Neuron.genes.annot	ENSG00000252466	2.8702	0.0020512	MIR2115	0.373616
efficiency_r	Midbrain_DA.genes.annot	ENSG00000168496	2.976	0.0014601	FEN1	0.373772
efficiency_r	Midbrain_DA.genes.annot	ENSG00000136854	2.9737	0.001471	STXBP1	0.373772
efficiency_r	Midbrain_DA.genes.annot	ENSG00000254648	2.9716	0.0014814	AP000911.1	0.373772
efficiency_r	Midbrain_DA.genes.annot	ENSG00000255140	2.9713	0.0014825	OR5BN2P	0.373772
efficiency_r	Midbrain_DA.genes.annot	ENSG00000148459	2.9701	0.0014885	PDSS1	0.373772
efficiency_r	Midbrain_DA.genes.annot	ENSG00000155760	2.97	0.0014891	FZD7	0.373772
efficiency_r	Midbrain_DA.genes.annot	ENSG00000283122	2.9696	0.0014912	HYMAI	0.373772
efficiency_r	Midbrain_DA.genes.annot	ENSG00000159842	2.9677	0.0015003	ABR	0.373772
efficiency_r	Midbrain_DA.genes.annot	ENSG00000235716	2.9673	0.0015024	KRT18P46	0.373772
ipsilateral_degree_r	Cortical_Neuron.genes.annot	ENSG00000263456	3.9816	3.4223e-05	MIR5189	0.37379
ipsilateral_degree_r	Cortical_Neuron.genes.annot	ENSG00000248476	3.881	5.2014e-05	BACH1-IT1	0.37379
ipsilateral_degree_r	Cortical_Neuron.genes.annot	ENSG00000123374	3.8355	6.2644e-05	CDK2	0.37379
ipsilateral_degree_r	Cortical_Neuron.genes.annot	ENSG00000136560	3.8311	6.3776e-05	TANK	0.37379
ipsilateral_degree_r	Cortical_Neuron.genes.annot	ENSG00000205636	3.8219	6.6205e-05	LINC00583	0.37379
ipsilateral_degree_r	Cortical_Neuron.genes.annot	ENSG00000248205	3.7816	7.7906e-05	H3P17	0.37379
ipsilateral_degree_r	Cortical_Neuron.genes.annot	ENSG00000064313	3.76	8.4969e-05	TAF2	0.37379
ipsilateral_degree_r	Cortical_Neuron.genes.annot	ENSG00000125618	3.7445	9.0392e-05	PAX8	0.37379
ipsilateral_degree_r	Cortical_Neuron.genes.annot	ENSG00000262874	3.7023	0.00010684	C19orf84	0.37379
ipsilateral_degree_r	Cortical_Neuron.genes.annot	ENSG00000243620	3.6964	0.00010936	AC092957.1	0.37379
ipsilateral_degree_r	Cortical_Neuron.genes.annot	ENSG00000254490	3.6903	0.000112	OR5M7P	0.37379
ipsilateral_degree_r	Cortical_Neuron.genes.annot	ENSG00000095906	3.6562	0.00012798	NUBP2	0.37379
ipsilateral_degree_r	Cortical_Neuron.genes.annot	ENSG00000182568	3.6552	0.0001285	SATB1	0.37379
ipsilateral_degree_r	Cortical_Neuron.genes.annot	ENSG00000227883	3.6458	0.00013328	ATP6V0E1P4	0.37379
ipsilateral_degree_r	Cortical_Neuron.genes.annot	ENSG00000253930	3.6332	0.00013997	TNFRSF10A-AS1	0.37379
ipsilateral_degree_r	Cortical_Neuron.genes.annot	ENSG00000226238	3.6314	0.00014095	AC132807.1	0.37379
ipsilateral_degree_r	Cortical_Neuron.genes.annot	ENSG00000242602	3.6234	0.00014537	AC008953.1	0.37379
ipsilateral_degree_r	Cortical_Neuron.genes.annot	ENSG00000268889	3.6178	0.00014854	AC008750.7	0.37379
ipsilateral_degree_r	Cortical_Neuron.genes.annot	ENSG00000272051	3.6176	0.00014865	Y_RNA	0.37379
ipsilateral_degree_r	Cortical_Neuron.genes.annot	ENSG00000240230	3.6097	0.00015329	COX19	0.37379
ipsilateral_degree_r	Cortical_Neuron.genes.annot	ENSG00000243675	3.6017	0.00015807	AC080013.2	0.37379
ipsilateral_degree_r	Cortical_Neuron.genes.annot	ENSG00000185664	3.5957	0.00016179	PMEL	0.37379
ipsilateral_degree_r	Cortical_Neuron.genes.annot	ENSG00000197774	3.5932	0.00016332	EME2	0.37379
efficiency_l	Midbrain_DA.genes.annot	ENSG00000254307	2.9133	0.0017884	AP003692.1	0.373804
efficiency_l	Midbrain_DA.genes.annot	ENSG00000105649	2.9117	0.0017975	RAB3A	0.373804
efficiency_l	Midbrain_DA.genes.annot	ENSG00000145555	2.9112	0.0018002	MYO10	0.373804
ipsilateral_degree_l	ENSG.genes.annot	ENSG00000163359	2.7963	0.0025846	COL6A3	0.373819
ipsilateral_degree_l	ENSG.genes.annot	ENSG00000166268	2.7945	0.0025989	MYRFL	0.373819
ipsilateral_degree_l	ENSG.genes.annot	ENSG00000064651	2.7944	0.0025999	SLC12A2	0.373819
clustering_l	Midbrain_DA.genes.annot	ENSG00000213777	2.8193	0.0024062	AC011487.1	0.373973
clustering_l	Midbrain_DA.genes.annot	ENSG00000234149	2.8189	0.0024093	AC018511.2	0.373973
clustering_l	Midbrain_DA.genes.annot	ENSG00000214535	2.818	0.0024159	RPS15AP1	0.373973
clustering_l	Midbrain_DA.genes.annot	ENSG00000145555	2.8178	0.0024179	MYO10	0.373973
path_length_global	Midbrain_DA.genes.annot	ENSG00000234756	3.0964	0.00097933	LINC02621	0.374034
path_length_global	Midbrain_DA.genes.annot	ENSG00000225127	3.0941	0.00098704	LINC00237	0.374034
path_length_global	Midbrain_DA.genes.annot	ENSG00000164291	3.0935	0.00098921	ARSK	0.374034
path_length_global	Midbrain_DA.genes.annot	ENSG00000232091	3.0921	0.00099366	PNLIPP1	0.374034
path_length_global	Midbrain_DA.genes.annot	ENSG00000116030	3.0913	0.00099628	SUMO1	0.374034
path_length_global	Midbrain_DA.genes.annot	ENSG00000270896	3.0898	0.0010015	AL645939.4	0.374034
path_length_global	Midbrain_DA.genes.annot	ENSG00000216195	3.0864	0.0010131	MIR941-3	0.374034
path_length_global	Midbrain_DA.genes.annot	ENSG00000254722	3.0836	0.0010224	FAM8A2P	0.374034
path_length_global	Midbrain_DA.genes.annot	ENSG00000145391	3.0807	0.0010327	SETD7	0.374034
path_length_global	Midbrain_DA.genes.annot	ENSG00000256108	3.0788	0.0010392	AC135586.1	0.374034
path_length_global	Midbrain_DA.genes.annot	ENSG00000261207	3.0768	0.0010461	AL031717.1	0.374034
path_length_global	Midbrain_DA.genes.annot	ENSG00000180189	3.0732	0.0010587	HMGB1P14	0.374034
path_length_global	Midbrain_DA.genes.annot	ENSG00000134825	3.0732	0.001059	TMEM258	0.374034
path_length_global	Midbrain_DA.genes.annot	ENSG00000227004	3.0719	0.0010636	AC108032.1	0.374034
path_length_global	Midbrain_DA.genes.annot	ENSG00000185664	3.0695	0.001072	PMEL	0.374034
path_length_global	Midbrain_DA.genes.annot	ENSG00000258128	3.0682	0.0010767	MKRN9P	0.374034
path_length_global	Midbrain_DA.genes.annot	ENSG00000148660	3.067	0.0010812	CAMK2G	0.374034
path_length_global	Midbrain_DA.genes.annot	ENSG00000133641	3.0644	0.0010904	C12orf29	0.374034
path_length_global	Midbrain_DA.genes.annot	ENSG00000105650	3.0576	0.0011157	PDE4C	0.374034
path_length_global	Midbrain_DA.genes.annot	ENSG00000275995	3.0554	0.0011238	AC109809.1	0.374034
path_length_global	Midbrain_DA.genes.annot	ENSG00000113739	3.0512	0.0011397	STC2	0.374034
path_length_global	Midbrain_DA.genes.annot	ENSG00000263585	3.051	0.0011404	AC145207.4	0.374034
path_length_global	Midbrain_DA.genes.annot	ENSG00000255196	3.05	0.0011444	OR4A17P	0.374034
path_length_global	Midbrain_DA.genes.annot	ENSG00000140262	3.0498	0.0011449	TCF12	0.374034
path_length_global	Midbrain_DA.genes.annot	ENSG00000233558	3.0471	0.0011554	AL050331.1	0.374034
path_length_global	Midbrain_DA.genes.annot	ENSG00000234174	3.047	0.0011558	AC016683.1	0.374034
path_length_global	Midbrain_DA.genes.annot	ENSG00000205002	3.0469	0.0011562	AARD	0.374034
path_length_global	Midbrain_DA.genes.annot	ENSG00000252013	3.046	0.0011597	RNU4ATAC14P	0.374034
path_length_global	Midbrain_DA.genes.annot	ENSG00000261366	3.0421	0.0011746	MANEA-DT	0.374034
path_length_global	Midbrain_DA.genes.annot	ENSG00000268894	3.0407	0.0011803	PLCE1-AS1	0.374034
path_length_global	Midbrain_DA.genes.annot	ENSG00000130304	3.0399	0.0011833	SLC27A1	0.374034
path_length_global	Midbrain_DA.genes.annot	ENSG00000138439	3.0355	0.0012006	FAM117B	0.374034
path_length_global	Midbrain_DA.genes.annot	ENSG00000234538	3.0349	0.0012032	ZNF114P1	0.374034
path_length_global	Midbrain_DA.genes.annot	ENSG00000168101	3.0347	0.001204	NUDT16L1	0.374034
path_length_global	Midbrain_DA.genes.annot	ENSG00000079689	3.0343	0.0012056	SCGN	0.374034
clustering_l	Midbrain_DA.genes.annot	ENSG00000174123	2.8167	0.0024257	TLR10	0.374043
clustering_l	Midbrain_DA.genes.annot	ENSG00000205002	2.815	0.002439	AARD	0.374043
clustering_l	Midbrain_DA.genes.annot	ENSG00000263725	2.8137	0.0024487	FTLP13	0.374043
clustering_l	Midbrain_DA.genes.annot	ENSG00000255196	2.8127	0.0024561	OR4A17P	0.374043
clustering_l	Midbrain_DA.genes.annot	ENSG00000115042	2.8122	0.0024605	FAHD2A	0.374043
clustering_l	Midbrain_DA.genes.annot	ENSG00000105664	2.8121	0.0024609	COMP	0.374043
ipsilateral_degree_l	ENSG.genes.annot	ENSG00000161896	2.7916	0.0026226	IP6K3	0.374067
path_length_r	Fetal_brain.genes.annot	ENSG00000219681	3.4667	0.00026347	AL590084.2	0.37407
degree_global	Cortical_Neuron.genes.annot	ENSG00000229990	2.928	0.0017055	AC022400.2	0.374073
ipsilateral_degree_l	Fetal_brain.genes.annot	ENSG00000185518	2.9222	0.0017378	SV2B	0.37414
clustering_l	Midbrain_DA.genes.annot	ENSG00000220842	2.8111	0.002469	RPL21P16	0.374195
degree_global	Midbrain_DA.genes.annot	ENSG00000186326	2.846	0.0022136	RGS9BP	0.374198
ipsilateral_degree_r	Midbrain_DA.genes.annot	ENSG00000279679	3.3308	0.00043303	AC091925.2	0.374408
small_worldness_l	Fetal_brain.genes.annot	ENSG00000124249	2.9207	0.0017463	KCNK15	0.374435
ipsilateral_degree_l	Fetal_brain.genes.annot	ENSG00000240484	2.9189	0.0017565	AC091544.1	0.374499
ipsilateral_degree_l	Fetal_brain.genes.annot	ENSG00000254225	2.9154	0.0017759	BTF3P1	0.374499
ipsilateral_degree_l	Fetal_brain.genes.annot	ENSG00000241644	2.9149	0.0017793	INMT	0.374499
ipsilateral_degree_l	Fetal_brain.genes.annot	ENSG00000204610	2.9148	0.0017794	TRIM15	0.374499
ipsilateral_degree_l	Fetal_brain.genes.annot	ENSG00000268889	2.9134	0.0017877	AC008750.7	0.374499
ipsilateral_degree_l	Fetal_brain.genes.annot	ENSG00000253860	2.913	0.0017899	IGKV3-34	0.374499
ipsilateral_degree_l	Fetal_brain.genes.annot	ENSG00000183873	2.9129	0.0017904	SCN5A	0.374499
ipsilateral_degree_l	Fetal_brain.genes.annot	ENSG00000171903	2.9118	0.0017965	CYP4F11	0.374499
path_length_global	Cortical_Neuron.genes.annot	ENSG00000260066	3.028	0.0012308	AC112176.1	0.374505
small_worldness_l	Midbrain_DA.genes.annot	ENSG00000222578	2.8767	0.0020095	RNA5SP345	0.374505
efficiency_l	Cortical_Neuron.genes.annot	ENSG00000263490	2.8955	0.0018929	RN7SL155P	0.374595
small_worldness_r	Cortical_Neuron.genes.annot	ENSG00000115267	2.993	0.0013813	IFIH1	0.374802
contralateral_degree_global	Midbrain_DA.genes.annot	ENSG00000133641	3.0062	0.0013228	C12orf29	0.374807
contralateral_degree_global	Midbrain_DA.genes.annot	ENSG00000092345	3.0048	0.0013289	DAZL	0.374807
clustering_l	Cortical_Neuron.genes.annot	ENSG00000259428	2.9352	0.0016664	HMGB3P26	0.374869
ipsilateral_degree_global	Fetal_brain.genes.annot	ENSG00000138442	2.9479	0.0015995	WDR12	0.374915
ipsilateral_degree_global	Fetal_brain.genes.annot	ENSG00000188886	2.9467	0.0016058	ASTL	0.374915
efficiency_global	ENSG.genes.annot	ENSG00000170027	2.9523	0.0015772	YWHAG	0.374932
ipsilateral_degree_l	Cortical_Neuron.genes.annot	ENSG00000258021	2.8656	0.0020811	AC025259.2	0.375012
ipsilateral_degree_l	Cortical_Neuron.genes.annot	ENSG00000232712	2.8651	0.0020843	KIZ-AS1	0.375012
ipsilateral_degree_l	Cortical_Neuron.genes.annot	ENSG00000158050	2.8648	0.0020862	DUSP2	0.375012
ipsilateral_degree_l	Cortical_Neuron.genes.annot	ENSG00000152926	2.8633	0.0020965	ZNF117	0.375012
ipsilateral_degree_l	Cortical_Neuron.genes.annot	ENSG00000234104	2.8632	0.0020969	AL133465.1	0.375012
ipsilateral_degree_l	Cortical_Neuron.genes.annot	ENSG00000138834	2.8618	0.002106	MAPK8IP3	0.375012
ipsilateral_degree_l	Cortical_Neuron.genes.annot	ENSG00000204842	2.8598	0.0021195	ATXN2	0.375012
ipsilateral_degree_l	Cortical_Neuron.genes.annot	ENSG00000205636	2.8588	0.0021263	LINC00583	0.375012
ipsilateral_degree_l	Cortical_Neuron.genes.annot	ENSG00000176907	2.8585	0.0021281	TCIM	0.375012
ipsilateral_degree_l	Cortical_Neuron.genes.annot	ENSG00000181915	2.8582	0.0021301	ADO	0.375012
clustering_l	Cortical_Neuron.genes.annot	ENSG00000260541	2.9337	0.0016748	AL031722.1	0.375155
ipsilateral_degree_global	Fetal_brain.genes.annot	ENSG00000214629	2.9451	0.001614	RPSAP6	0.375162
efficiency_global	Cortical_Neuron.genes.annot	ENSG00000198855	2.8891	0.001932	FICD	0.375195
efficiency_global	Cortical_Neuron.genes.annot	ENSG00000185296	2.888	0.0019387	AC026785.1	0.375195
efficiency_l	Fetal_brain.genes.annot	ENSG00000263490	2.8955	0.0018929	RN7SL155P	0.375237
efficiency_l	Fetal_brain.genes.annot	ENSG00000072609	2.8914	0.0019176	CHFR	0.375243
efficiency_l	Fetal_brain.genes.annot	ENSG00000270846	2.8909	0.0019207	AC021171.2	0.375243
efficiency_l	Fetal_brain.genes.annot	ENSG00000178381	2.8909	0.0019209	ZFAND2A	0.375243
efficiency_l	Fetal_brain.genes.annot	ENSG00000223087	2.8908	0.0019215	RNU6-602P	0.375243
degree_global	Cortical_Neuron.genes.annot	ENSG00000251613	2.924	0.0017276	AC063979.2	0.375269
degree_global	Cortical_Neuron.genes.annot	ENSG00000223917	2.9229	0.0017337	AC009237.1	0.375269
degree_global	Cortical_Neuron.genes.annot	ENSG00000255461	2.9227	0.0017353	OR8I1P	0.375269
degree_global	Cortical_Neuron.genes.annot	ENSG00000092345	2.9212	0.0017435	DAZL	0.375269
degree_global	Cortical_Neuron.genes.annot	ENSG00000270285	2.9206	0.0017466	AC124916.2	0.375269
efficiency_l	Adult_brain.genes.annot	ENSG00000260284	2.9648	0.0015146	TPSP2	0.375271
small_worldness_global	ENSG.genes.annot	ENSG00000254087	2.9865	0.0014108	LYN	0.375288
small_worldness_global	ENSG.genes.annot	ENSG00000170027	2.984	0.0014225	YWHAG	0.375288
small_worldness_global	ENSG.genes.annot	ENSG00000146540	2.9793	0.0014446	C7orf50	0.375288
small_worldness_global	ENSG.genes.annot	ENSG00000139531	2.9776	0.0014524	SUOX	0.375288
efficiency_l	Fetal_brain.genes.annot	ENSG00000226632	2.8895	0.001929	UBE2V1P1	0.375312
small_worldness_global	Cortical_Neuron.genes.annot	ENSG00000138834	2.9093	0.0018112	MAPK8IP3	0.375361
ipsilateral_degree_global	Midbrain_DA.genes.annot	ENSG00000254307	2.8574	0.0021359	AP003692.1	0.375505
clustering_l	Adult_brain.genes.annot	ENSG00000251858	3.0854	0.0010163	SNORA31	0.375623
clustering_l	Adult_brain.genes.annot	ENSG00000135404	3.0836	0.0010226	CD63	0.375623
clustering_r	Adult_brain.genes.annot	ENSG00000144130	4.3392	7.1514e-06	NT5DC4	0.375642
small_worldness_l	Adult_brain.genes.annot	ENSG00000116151	3.0265	0.0012372	MORN1	0.375644
clustering_l	Midbrain_DA.genes.annot	ENSG00000181752	2.8089	0.0024858	OR8K5	0.375662
path_length_global	Fetal_brain.genes.annot	ENSG00000154814	3.0631	0.0010951	OXNAD1	0.375672
path_length_global	Fetal_brain.genes.annot	ENSG00000131966	3.0615	0.0011013	ACTR10	0.375672
path_length_l	Midbrain_DA.genes.annot	ENSG00000280314	3.0255	0.0012411	OR8K3	0.375681
path_length_l	Midbrain_DA.genes.annot	ENSG00000181767	3.0214	0.0012581	OR8H2	0.375681
path_length_l	Midbrain_DA.genes.annot	ENSG00000232091	3.0203	0.0012626	PNLIPP1	0.375681
path_length_l	Midbrain_DA.genes.annot	ENSG00000119042	3.0166	0.0012781	SATB2	0.375681
path_length_l	Midbrain_DA.genes.annot	ENSG00000272100	3.014	0.0012892	AL513218.1	0.375681
path_length_l	Midbrain_DA.genes.annot	ENSG00000261366	3.0118	0.0012986	MANEA-DT	0.375681
path_length_l	Midbrain_DA.genes.annot	ENSG00000188316	3.0111	0.0013016	ENO4	0.375681
path_length_l	Midbrain_DA.genes.annot	ENSG00000258682	3.0106	0.0013036	AL132989.1	0.375681
path_length_l	Midbrain_DA.genes.annot	ENSG00000166862	3.0103	0.0013049	CACNG2	0.375681
path_length_l	Midbrain_DA.genes.annot	ENSG00000250698	3.0091	0.0013099	AC131182.1	0.375681
path_length_l	Midbrain_DA.genes.annot	ENSG00000049618	3.0054	0.0013262	ARID1B	0.375681
path_length_l	Midbrain_DA.genes.annot	ENSG00000253257	3.0042	0.0013314	MTND4P7	0.375681
path_length_l	Midbrain_DA.genes.annot	ENSG00000254648	3.0019	0.0013413	AP000911.1	0.375681
path_length_l	Midbrain_DA.genes.annot	ENSG00000105963	3.0016	0.0013428	ADAP1	0.375681
path_length_l	Midbrain_DA.genes.annot	ENSG00000037042	3.0015	0.0013433	TUBG2	0.375681
path_length_l	Midbrain_DA.genes.annot	ENSG00000225591	2.999	0.0013543	BX248409.1	0.375681
path_length_l	Midbrain_DA.genes.annot	ENSG00000173706	2.9974	0.0013616	HEG1	0.375681
path_length_l	Midbrain_DA.genes.annot	ENSG00000225127	2.9958	0.0013688	LINC00237	0.375681
path_length_l	Midbrain_DA.genes.annot	ENSG00000186326	2.9952	0.0013714	RGS9BP	0.375681
path_length_l	Midbrain_DA.genes.annot	ENSG00000202265	2.9904	0.001393	RNU6-596P	0.375681
path_length_l	Midbrain_DA.genes.annot	ENSG00000258620	2.9874	0.0014066	AL135838.1	0.375681
path_length_l	Midbrain_DA.genes.annot	ENSG00000254663	2.9866	0.0014104	OR4A11P	0.375681
path_length_l	Midbrain_DA.genes.annot	ENSG00000199023	2.9857	0.0014148	MIR339	0.375681
path_length_l	Midbrain_DA.genes.annot	ENSG00000063854	2.9851	0.0014173	HAGH	0.375681
path_length_l	Midbrain_DA.genes.annot	ENSG00000270084	2.9851	0.0014177	GAS5-AS1	0.375681
path_length_l	Midbrain_DA.genes.annot	ENSG00000228669	2.9838	0.0014235	LINC00448	0.375681
path_length_l	Midbrain_DA.genes.annot	ENSG00000279161	2.9835	0.0014246	AC093503.3	0.375681
path_length_l	Midbrain_DA.genes.annot	ENSG00000164291	2.982	0.0014318	ARSK	0.375701
ipsilateral_degree_r	Cortical_Neuron.genes.annot	ENSG00000072609	3.5778	0.00017328	CHFR	0.375807
ipsilateral_degree_r	Cortical_Neuron.genes.annot	ENSG00000233133	3.57	0.00017848	AC104451.1	0.375807
degree_global	Fetal_brain.genes.annot	ENSG00000254603	3.3524	0.00040062	OR5M6P	0.37581
efficiency_global	Adult_brain.genes.annot	ENSG00000271841	3.0487	0.0011492	U7	0.37586
efficiency_global	Adult_brain.genes.annot	ENSG00000168496	3.0462	0.0011587	FEN1	0.37586
efficiency_global	Adult_brain.genes.annot	ENSG00000227004	3.0461	0.0011592	AC108032.1	0.37586
small_worldness_l	Adult_brain.genes.annot	ENSG00000185885	3.0242	0.0012463	IFITM1	0.375883
small_worldness_l	Adult_brain.genes.annot	ENSG00000131966	3.0228	0.0012523	ACTR10	0.375883
degree_global	Cortical_Neuron.genes.annot	ENSG00000176894	2.9165	0.0017701	PXMP2	0.376048
degree_global	Cortical_Neuron.genes.annot	ENSG00000168496	2.916	0.0017729	FEN1	0.376048
degree_global	Cortical_Neuron.genes.annot	ENSG00000079393	2.9157	0.0017744	DUSP13	0.376048
degree_global	Cortical_Neuron.genes.annot	ENSG00000198393	2.9149	0.0017788	ZNF26	0.376048
efficiency_l	Cortical_Neuron.genes.annot	ENSG00000178381	2.8909	0.0019209	ZFAND2A	0.376084
efficiency_l	Cortical_Neuron.genes.annot	ENSG00000223087	2.8908	0.0019215	RNU6-602P	0.376084
efficiency_l	Cortical_Neuron.genes.annot	ENSG00000152977	2.8902	0.0019248	ZIC1	0.376084
efficiency_l	Cortical_Neuron.genes.annot	ENSG00000226632	2.8895	0.001929	UBE2V1P1	0.376084
small_worldness_global	Fetal_brain.genes.annot	ENSG00000166007	2.9283	0.0017042	TRIM51HP	0.376156
small_worldness_r	Fetal_brain.genes.annot	ENSG00000256381	3.0621	0.0010991	AC005832.1	0.376231
small_worldness_r	Fetal_brain.genes.annot	ENSG00000239048	3.0604	0.0011053	AC008706.1	0.376231
small_worldness_r	Fetal_brain.genes.annot	ENSG00000230416	3.0591	0.0011101	OR5M4P	0.376231
ipsilateral_degree_l	Fetal_brain.genes.annot	ENSG00000243806	2.9091	0.0018121	RPL7P18	0.376258
clustering_l	ENSG.genes.annot	ENSG00000152926	2.8967	0.0018853	ZNF117	0.376291
clustering_l	ENSG.genes.annot	ENSG00000072609	2.8944	0.0018995	CHFR	0.376291
small_worldness_r	Fetal_brain.genes.annot	ENSG00000234008	3.0544	0.0011275	PPP1R2P2	0.376293
small_worldness_r	Fetal_brain.genes.annot	ENSG00000219681	3.053	0.0011328	AL590084.2	0.376293
small_worldness_r	Fetal_brain.genes.annot	ENSG00000252483	3.051	0.0011405	RNU6-1178P	0.376293
small_worldness_r	Fetal_brain.genes.annot	ENSG00000226674	3.05	0.0011442	TEX41	0.376293
small_worldness_r	Fetal_brain.genes.annot	ENSG00000264238	3.0495	0.0011461	AL590084.1	0.376293
efficiency_global	Cortical_Neuron.genes.annot	ENSG00000213731	2.8859	0.0019516	RAB5CP1	0.376309
clustering_global	Fetal_brain.genes.annot	ENSG00000239112	3.2897	0.00050145	SNORD123	0.376317
clustering_l	Cortical_Neuron.genes.annot	ENSG00000244731	2.9303	0.0016932	C4A	0.376354
clustering_l	Cortical_Neuron.genes.annot	ENSG00000258021	2.9288	0.0017014	AC025259.2	0.376354
clustering_l	Cortical_Neuron.genes.annot	ENSG00000254825	2.9288	0.0017016	OR9G2P	0.376354
small_worldness_r	Midbrain_DA.genes.annot	ENSG00000241791	2.9241	0.0017271	RN7SL817P	0.376408
efficiency_global	Fetal_brain.genes.annot	ENSG00000200267	2.9499	0.0015896	RNU6-66P	0.376408
efficiency_global	Fetal_brain.genes.annot	ENSG00000258739	2.9496	0.0015907	ENO1P2	0.376408
efficiency_global	Cortical_Neuron.genes.annot	ENSG00000178295	2.8846	0.0019593	GEN1	0.376414
efficiency_global	Fetal_brain.genes.annot	ENSG00000163126	2.9482	0.001598	ANKRD23	0.37644
efficiency_r	Cortical_Neuron.genes.annot	ENSG00000162039	3.0076	0.0013166	MEIOB	0.376459
efficiency_r	Cortical_Neuron.genes.annot	ENSG00000189266	3.0071	0.0013189	PNRC2	0.376459
efficiency_r	Cortical_Neuron.genes.annot	ENSG00000222578	3.0022	0.0013403	RNA5SP345	0.376459
efficiency_r	Cortical_Neuron.genes.annot	ENSG00000266012	3.002	0.0013409	MIR4764	0.376459
efficiency_r	Cortical_Neuron.genes.annot	ENSG00000226875	2.9997	0.0013511	ZNF877P	0.376459
efficiency_r	Cortical_Neuron.genes.annot	ENSG00000213604	2.9988	0.0013552	AC022882.1	0.376459
efficiency_r	Cortical_Neuron.genes.annot	ENSG00000266792	2.9981	0.0013582	RN7SL839P	0.376459
efficiency_r	Cortical_Neuron.genes.annot	ENSG00000280314	2.998	0.0013588	OR8K3	0.376459
small_worldness_l	Midbrain_DA.genes.annot	ENSG00000008226	2.8739	0.0020273	DLEC1	0.376492
efficiency_r	Midbrain_DA.genes.annot	ENSG00000255487	2.9635	0.0015206	AC087362.2	0.376523
clustering_r	ENSG.genes.annot	ENSG00000114739	2.9348	0.0016686	ACVR2B	0.376576
clustering_l	Fetal_brain.genes.annot	ENSG00000088899	2.9565	0.0015559	LZTS3	0.376592
clustering_l	Fetal_brain.genes.annot	ENSG00000232712	2.9557	0.00156	KIZ-AS1	0.376592
clustering_l	Fetal_brain.genes.annot	ENSG00000133739	2.9556	0.0015605	LRRCC1	0.376592
clustering_l	Fetal_brain.genes.annot	ENSG00000255161	2.9551	0.0015628	AC113192.2	0.376592
clustering_l	Cortical_Neuron.genes.annot	ENSG00000240230	2.9266	0.0017135	COX19	0.376705
clustering_l	Cortical_Neuron.genes.annot	ENSG00000156273	2.9259	0.0017175	BACH1	0.376705
clustering_r	Cortical_Neuron.genes.annot	ENSG00000248205	3.8254	6.5277e-05	H3P17	0.376746
clustering_r	Cortical_Neuron.genes.annot	ENSG00000064313	3.7671	8.2561e-05	TAF2	0.376746
clustering_r	Cortical_Neuron.genes.annot	ENSG00000254490	3.7649	8.3303e-05	OR5M7P	0.376746
clustering_r	Cortical_Neuron.genes.annot	ENSG00000185664	3.7369	9.3158e-05	PMEL	0.376746
clustering_r	Cortical_Neuron.genes.annot	ENSG00000095906	3.7097	0.00010376	NUBP2	0.376746
clustering_r	Cortical_Neuron.genes.annot	ENSG00000125630	3.6766	0.00011817	POLR1B	0.376746
clustering_r	Cortical_Neuron.genes.annot	ENSG00000243620	3.6566	0.0001278	AC092957.1	0.376746
clustering_r	Cortical_Neuron.genes.annot	ENSG00000253930	3.6514	0.00013039	TNFRSF10A-AS1	0.376746
clustering_r	Cortical_Neuron.genes.annot	ENSG00000136535	3.6504	0.00013092	TBR1	0.376746
clustering_r	Cortical_Neuron.genes.annot	ENSG00000242602	3.6479	0.00013221	AC008953.1	0.376746
clustering_r	Cortical_Neuron.genes.annot	ENSG00000234174	3.6448	0.00013379	AC016683.1	0.376746
clustering_r	Cortical_Neuron.genes.annot	ENSG00000197774	3.6324	0.00014042	EME2	0.376746
clustering_r	Cortical_Neuron.genes.annot	ENSG00000167216	3.6212	0.00014664	KATNAL2	0.376746
clustering_r	Cortical_Neuron.genes.annot	ENSG00000182568	3.6112	0.00015239	SATB1	0.376746
clustering_r	Cortical_Neuron.genes.annot	ENSG00000072609	3.5957	0.00016178	CHFR	0.376746
clustering_r	Cortical_Neuron.genes.annot	ENSG00000243675	3.5917	0.00016428	AC080013.2	0.376746
clustering_r	Cortical_Neuron.genes.annot	ENSG00000164318	3.5864	0.00016764	EGFLAM	0.376746
clustering_r	Cortical_Neuron.genes.annot	ENSG00000227883	3.5389	0.00020093	ATP6V0E1P4	0.376746
clustering_r	Cortical_Neuron.genes.annot	ENSG00000233133	3.5313	0.00020673	AC104451.1	0.376746
clustering_r	Cortical_Neuron.genes.annot	ENSG00000090615	3.5298	0.00020797	GOLGA3	0.376746
clustering_r	Cortical_Neuron.genes.annot	ENSG00000226238	3.5294	0.00020823	AC132807.1	0.376746
clustering_r	Cortical_Neuron.genes.annot	ENSG00000258554	3.5201	0.00021568	AC025162.1	0.376746
clustering_r	Cortical_Neuron.genes.annot	ENSG00000233256	3.511	0.00022321	AL355870.1	0.376746
clustering_r	Cortical_Neuron.genes.annot	ENSG00000262874	3.5029	0.00023007	C19orf84	0.376746
clustering_r	Cortical_Neuron.genes.annot	ENSG00000269487	3.5014	0.00023143	AC008635.2	0.376746
clustering_r	Cortical_Neuron.genes.annot	ENSG00000206503	3.4932	0.00023863	HLA-A	0.376746
clustering_r	Cortical_Neuron.genes.annot	ENSG00000243646	3.4845	0.00024653	IL10RB	0.376746
clustering_r	Cortical_Neuron.genes.annot	ENSG00000252483	3.4845	0.00024654	RNU6-1178P	0.376746
clustering_r	Cortical_Neuron.genes.annot	ENSG00000240230	3.4748	0.00025562	COX19	0.376746
clustering_r	Cortical_Neuron.genes.annot	ENSG00000254411	3.4724	0.00025792	AP002512.1	0.376746
clustering_r	Cortical_Neuron.genes.annot	ENSG00000272051	3.4653	0.00026481	Y_RNA	0.376746
path_length_global	Adult_brain.genes.annot	ENSG00000111911	3.1114	0.00093109	HINT3	0.37675
path_length_global	Adult_brain.genes.annot	ENSG00000186326	3.1093	0.00093781	RGS9BP	0.37675
path_length_global	Adult_brain.genes.annot	ENSG00000251129	3.1075	0.00094346	LINC02506	0.37675
path_length_global	Adult_brain.genes.annot	ENSG00000073067	3.1064	0.00094677	CYP2W1	0.37675
path_length_l	Midbrain_DA.genes.annot	ENSG00000141699	2.9796	0.0014434	RETREG3	0.37687
efficiency_r	Adult_brain.genes.annot	ENSG00000253545	3.111	0.00093224	IGHV3-52	0.376923
efficiency_r	Adult_brain.genes.annot	ENSG00000181027	3.1089	0.00093895	FKRP	0.376923
efficiency_r	Adult_brain.genes.annot	ENSG00000128185	3.1063	0.00094738	DGCR6L	0.376923
efficiency_r	Adult_brain.genes.annot	ENSG00000269526	3.1037	0.00095563	ERVV-1	0.376923
efficiency_r	Adult_brain.genes.annot	ENSG00000230683	3.0963	0.00097964	DDTP1	0.376923
efficiency_r	Adult_brain.genes.annot	ENSG00000255416	3.0936	0.00098882	OR10AF1P	0.376923
efficiency_r	Adult_brain.genes.annot	ENSG00000231557	3.0918	0.00099488	AC020718.1	0.376923
efficiency_r	Adult_brain.genes.annot	ENSG00000261382	3.0915	0.00099576	AC091962.1	0.376923
efficiency_r	Adult_brain.genes.annot	ENSG00000227883	3.0903	0.00099973	ATP6V0E1P4	0.376923
efficiency_r	Adult_brain.genes.annot	ENSG00000272236	3.09	0.0010006	AL645939.5	0.376923
efficiency_r	Adult_brain.genes.annot	ENSG00000238132	3.0889	0.0010044	CASC4P1	0.376923
efficiency_r	Adult_brain.genes.annot	ENSG00000248838	3.0886	0.0010055	PGAM1P13	0.376923
efficiency_r	Adult_brain.genes.annot	ENSG00000254307	3.0839	0.0010217	AP003692.1	0.376923
efficiency_r	Adult_brain.genes.annot	ENSG00000254658	3.0834	0.0010233	OR8J2	0.376923
efficiency_r	Adult_brain.genes.annot	ENSG00000272092	3.0804	0.0010336	AC087623.2	0.376923
efficiency_r	Adult_brain.genes.annot	ENSG00000230246	3.0802	0.0010343	SPATA31C1	0.376923
efficiency_r	Adult_brain.genes.annot	ENSG00000239255	3.0752	0.0010516	AC007620.1	0.376923
efficiency_r	Adult_brain.genes.annot	ENSG00000228086	3.0743	0.0010551	AL589990.1	0.376923
efficiency_r	Adult_brain.genes.annot	ENSG00000198976	3.0723	0.001062	MIR429	0.376923
efficiency_r	Adult_brain.genes.annot	ENSG00000167220	3.0709	0.0010672	HDHD2	0.376923
efficiency_r	Adult_brain.genes.annot	ENSG00000240342	3.0706	0.0010682	RPS2P5	0.376923
efficiency_r	Adult_brain.genes.annot	ENSG00000153130	3.0682	0.0010768	SCOC	0.376923
efficiency_r	Adult_brain.genes.annot	ENSG00000224079	3.0649	0.0010885	AC091729.1	0.376923
efficiency_r	Adult_brain.genes.annot	ENSG00000254848	3.0598	0.0011074	OR5BN1P	0.376923
efficiency_r	Adult_brain.genes.annot	ENSG00000227789	3.0594	0.0011089	MTCYBP7	0.376923
efficiency_r	Adult_brain.genes.annot	ENSG00000264238	3.0583	0.0011131	AL590084.1	0.376923
efficiency_r	Adult_brain.genes.annot	ENSG00000252686	3.0569	0.0011183	RNU6-1234P	0.376923
efficiency_r	Adult_brain.genes.annot	ENSG00000114739	3.0556	0.0011231	ACVR2B	0.376923
efficiency_r	Adult_brain.genes.annot	ENSG00000238280	3.0549	0.0011258	AC067751.1	0.376923
efficiency_r	Adult_brain.genes.annot	ENSG00000173706	3.0547	0.0011266	HEG1	0.376923
ipsilateral_degree_global	Cortical_Neuron.genes.annot	ENSG00000254648	2.9227	0.0017352	AP000911.1	0.376924
ipsilateral_degree_global	Cortical_Neuron.genes.annot	ENSG00000232850	2.9204	0.0017478	AL590708.1	0.376924
ipsilateral_degree_global	Cortical_Neuron.genes.annot	ENSG00000255161	2.9195	0.0017531	AC113192.2	0.376924
ipsilateral_degree_global	Cortical_Neuron.genes.annot	ENSG00000156650	2.9193	0.0017543	KAT6B	0.376924
small_worldness_r	Fetal_brain.genes.annot	ENSG00000254807	3.0456	0.001161	OR10AK1P	0.376931
small_worldness_r	Fetal_brain.genes.annot	ENSG00000196458	3.0372	0.0011939	ZNF605	0.376931
small_worldness_r	Fetal_brain.genes.annot	ENSG00000181767	3.0361	0.0011982	OR8H2	0.376931
small_worldness_r	Fetal_brain.genes.annot	ENSG00000149133	3.0333	0.0012095	OR5F1	0.376931
small_worldness_r	Fetal_brain.genes.annot	ENSG00000263769	3.0325	0.0012126	RN7SL367P	0.376931
small_worldness_r	Fetal_brain.genes.annot	ENSG00000263855	3.0308	0.0012195	AC105081.1	0.376931
small_worldness_r	Fetal_brain.genes.annot	ENSG00000182365	3.0285	0.0012289	OR5F2P	0.376931
small_worldness_r	Fetal_brain.genes.annot	ENSG00000267255	3.0277	0.0012322	AC011498.3	0.376931
small_worldness_r	Fetal_brain.genes.annot	ENSG00000254723	3.0255	0.0012413	OR4A12P	0.376931
small_worldness_r	Fetal_brain.genes.annot	ENSG00000154814	3.0253	0.001242	OXNAD1	0.376931
small_worldness_r	Fetal_brain.genes.annot	ENSG00000246898	3.0215	0.0012578	LINC00920	0.376931
small_worldness_r	Fetal_brain.genes.annot	ENSG00000172489	3.0204	0.0012623	OR5T3	0.376931
small_worldness_r	Fetal_brain.genes.annot	ENSG00000251450	3.0171	0.0012758	RASGRF2-AS1	0.376931
small_worldness_r	Fetal_brain.genes.annot	ENSG00000255416	3.0163	0.0012794	OR10AF1P	0.376931
small_worldness_r	Fetal_brain.genes.annot	ENSG00000227854	3.0159	0.001281	AL590135.1	0.376931
small_worldness_r	Fetal_brain.genes.annot	ENSG00000181718	3.015	0.001285	OR5T2	0.376931
small_worldness_r	Fetal_brain.genes.annot	ENSG00000213305	3.0148	0.0012857	HNRNPCP6	0.376931
small_worldness_r	Fetal_brain.genes.annot	ENSG00000136999	3.013	0.0012934	CCN3	0.376931
small_worldness_r	Fetal_brain.genes.annot	ENSG00000198976	3.0125	0.0012954	MIR429	0.376931
small_worldness_r	Fetal_brain.genes.annot	ENSG00000227806	3.0116	0.0012995	OR5W1P	0.376931
small_worldness_r	Fetal_brain.genes.annot	ENSG00000164574	3.0092	0.0013095	GALNT10	0.376931
small_worldness_r	Fetal_brain.genes.annot	ENSG00000115271	3.0084	0.0013131	GCA	0.376931
small_worldness_r	Fetal_brain.genes.annot	ENSG00000232894	3.0071	0.0013188	MRPS31P2	0.376931
small_worldness_r	Fetal_brain.genes.annot	ENSG00000140932	3.0059	0.001324	CMTM2	0.376931
small_worldness_r	Fetal_brain.genes.annot	ENSG00000225538	3.0044	0.0013305	OR5BE1P	0.376931
small_worldness_r	Fetal_brain.genes.annot	ENSG00000225803	3.0035	0.0013346	MRPS11P1	0.376931
clustering_global	Midbrain_DA.genes.annot	ENSG00000254828	2.8702	0.0020514	AP005597.1	0.376986
efficiency_r	ENSG.genes.annot	ENSG00000184451	2.9601	0.0015379	CCR10	0.376998
efficiency_r	ENSG.genes.annot	ENSG00000085552	2.9589	0.0015436	IGSF9	0.376998
efficiency_global	Cortical_Neuron.genes.annot	ENSG00000238132	2.883	0.0019698	CASC4P1	0.377056
clustering_l	Fetal_brain.genes.annot	ENSG00000138442	2.9533	0.001572	WDR12	0.377079
small_worldness_global	Adult_brain.genes.annot	ENSG00000233017	3.027	0.0012348	AL121832.1	0.377095
ipsilateral_degree_global	Midbrain_DA.genes.annot	ENSG00000279562	2.8549	0.0021523	AC090617.8	0.377132
path_length_l	Adult_brain.genes.annot	ENSG00000167721	2.9647	0.001515	TSR1	0.377149
path_length_global	Midbrain_DA.genes.annot	ENSG00000226875	3.03	0.0012228	ZNF877P	0.377152
efficiency_global	Adult_brain.genes.annot	ENSG00000049656	3.0432	0.0011704	CLPTM1L	0.377163
small_worldness_global	ENSG.genes.annot	ENSG00000171314	2.9716	0.0014811	PGAM1	0.377236
efficiency_l	Adult_brain.genes.annot	ENSG00000224987	2.9607	0.0015348	AL024507.1	0.377239
efficiency_l	Adult_brain.genes.annot	ENSG00000132517	2.9598	0.0015394	SLC52A1	0.377239
efficiency_l	Adult_brain.genes.annot	ENSG00000227789	2.9587	0.0015445	MTCYBP7	0.377239
efficiency_l	Adult_brain.genes.annot	ENSG00000225045	2.9538	0.0015693	MTND5P27	0.377239
efficiency_l	Adult_brain.genes.annot	ENSG00000158019	2.9538	0.0015696	BABAM2	0.377239
efficiency_l	Adult_brain.genes.annot	ENSG00000226700	2.9533	0.0015722	MTND4P25	0.377239
efficiency_l	Adult_brain.genes.annot	ENSG00000279791	2.952	0.0015785	AC018892.3	0.377239
efficiency_l	Adult_brain.genes.annot	ENSG00000232479	2.9517	0.00158	AC010900.1	0.377239
ipsilateral_degree_l	Adult_brain.genes.annot	ENSG00000234624	3.2751	0.00052817	AC016894.1	0.37727
ipsilateral_degree_l	Adult_brain.genes.annot	ENSG00000206937	3.2751	0.00052817	SNORA70B	0.37727
ipsilateral_degree_l	Adult_brain.genes.annot	ENSG00000168496	3.273	0.00053212	FEN1	0.37727
ipsilateral_degree_l	Adult_brain.genes.annot	ENSG00000183117	3.2695	0.00053868	CSMD1	0.37727
clustering_global	Midbrain_DA.genes.annot	ENSG00000135404	2.8688	0.0020604	CD63	0.377325
efficiency_l	Midbrain_DA.genes.annot	ENSG00000159216	2.907	0.0018245	RUNX1	0.377364
clustering_global	Midbrain_DA.genes.annot	ENSG00000254134	2.8673	0.0020699	IGHVII-74-1	0.377433
clustering_global	Midbrain_DA.genes.annot	ENSG00000214629	2.8665	0.0020753	RPSAP6	0.377433
clustering_l	Midbrain_DA.genes.annot	ENSG00000175455	2.8064	0.002505	CCDC14	0.377482
path_length_global	Adult_brain.genes.annot	ENSG00000216141	3.1036	0.00095585	MIR941-2	0.377503
ipsilateral_degree_global	Cortical_Neuron.genes.annot	ENSG00000253709	2.917	0.001767	IGHV1-14	0.377543
ipsilateral_degree_global	Cortical_Neuron.genes.annot	ENSG00000174990	2.9156	0.0017749	CA5A	0.377543
ipsilateral_degree_global	Cortical_Neuron.genes.annot	ENSG00000260704	2.915	0.0017787	LINC00543	0.377543
degree_global	Cortical_Neuron.genes.annot	ENSG00000270048	2.9124	0.0017931	AC068790.4	0.377555
small_worldness_r	ENSG.genes.annot	ENSG00000108406	2.994	0.0013765	DHX40	0.377563
small_worldness_global	ENSG.genes.annot	ENSG00000179588	2.967	0.0015036	ZFPM1	0.377573
path_length_r	ENSG.genes.annot	ENSG00000213199	2.8182	0.0024147	ASIC3	0.377646
efficiency_r	ENSG.genes.annot	ENSG00000181718	2.9542	0.0015675	OR5T2	0.377662
ipsilateral_degree_l	Cortical_Neuron.genes.annot	ENSG00000105963	2.8547	0.0021537	ADAP1	0.377688
ipsilateral_degree_l	Cortical_Neuron.genes.annot	ENSG00000279311	2.8531	0.0021645	AC092999.1	0.377688
ipsilateral_degree_l	Cortical_Neuron.genes.annot	ENSG00000087087	2.8519	0.0021731	SRRT	0.377688
ipsilateral_degree_l	Cortical_Neuron.genes.annot	ENSG00000268650	2.8517	0.002174	AC005759.1	0.377688
path_length_l	Midbrain_DA.genes.annot	ENSG00000113739	2.9772	0.0014545	STC2	0.37771
path_length_l	Midbrain_DA.genes.annot	ENSG00000199792	2.9746	0.0014669	RNU6-1233P	0.37771
path_length_l	Midbrain_DA.genes.annot	ENSG00000185758	2.9743	0.0014681	CLDN24	0.37771
clustering_l	Adult_brain.genes.annot	ENSG00000240230	3.0718	0.0010639	COX19	0.377711
clustering_l	Adult_brain.genes.annot	ENSG00000263911	3.0707	0.0010677	RN7SL31P	0.377711
clustering_l	Adult_brain.genes.annot	ENSG00000213719	3.0645	0.0010902	CLIC1	0.377711
clustering_l	Adult_brain.genes.annot	ENSG00000271841	3.0628	0.0010965	U7	0.377711
clustering_l	Adult_brain.genes.annot	ENSG00000239521	3.06	0.0011068	CASTOR3	0.377711
clustering_l	Adult_brain.genes.annot	ENSG00000182365	3.0586	0.0011117	OR5F2P	0.377711
clustering_l	Adult_brain.genes.annot	ENSG00000255461	3.0585	0.0011122	OR8I1P	0.377711
clustering_l	Adult_brain.genes.annot	ENSG00000255077	3.055	0.0011253	OR4X7P	0.377711
clustering_l	Adult_brain.genes.annot	ENSG00000231503	3.0547	0.0011263	PTMAP4	0.377711
clustering_l	Adult_brain.genes.annot	ENSG00000283174	3.0538	0.0011297	AL590396.3	0.377711
clustering_l	Adult_brain.genes.annot	ENSG00000118849	3.0536	0.0011307	RARRES1	0.377711
clustering_l	Adult_brain.genes.annot	ENSG00000232994	3.0517	0.0011378	RPL7P14	0.377711
clustering_l	Adult_brain.genes.annot	ENSG00000204344	3.0489	0.0011483	STK19	0.377711
clustering_l	Adult_brain.genes.annot	ENSG00000233133	3.0466	0.0011573	AC104451.1	0.377711
clustering_l	Adult_brain.genes.annot	ENSG00000252169	3.0437	0.0011683	RNA5SP200	0.377711
clustering_l	Adult_brain.genes.annot	ENSG00000171150	3.0421	0.0011747	SOCS5	0.377711
clustering_l	Adult_brain.genes.annot	ENSG00000167822	3.0398	0.0011837	OR8J3	0.377711
clustering_l	Adult_brain.genes.annot	ENSG00000254723	3.0393	0.0011858	OR4A12P	0.377711
clustering_l	Adult_brain.genes.annot	ENSG00000271727	3.0366	0.0011961	AL357054.2	0.377711
clustering_l	Adult_brain.genes.annot	ENSG00000132478	3.0362	0.0011979	UNK	0.377711
clustering_l	Adult_brain.genes.annot	ENSG00000252763	3.0354	0.0012011	RNU2-31P	0.377711
clustering_l	Adult_brain.genes.annot	ENSG00000204632	3.0335	0.0012086	HLA-G	0.377711
clustering_l	Adult_brain.genes.annot	ENSG00000231969	3.0332	0.0012099	MMADHC-DT	0.377711
clustering_l	Adult_brain.genes.annot	ENSG00000261184	3.031	0.0012186	AC083864.3	0.377711
clustering_l	Adult_brain.genes.annot	ENSG00000254910	3.0308	0.0012194	AC136475.2	0.377711
clustering_l	Adult_brain.genes.annot	ENSG00000266248	3.0295	0.0012247	AC011474.2	0.377711
clustering_l	Adult_brain.genes.annot	ENSG00000081087	3.0278	0.0012315	OSTM1	0.377711
clustering_l	Adult_brain.genes.annot	ENSG00000225864	3.0273	0.0012339	AL645939.2	0.377711
clustering_l	Adult_brain.genes.annot	ENSG00000275719	3.0265	0.001237	AC008622.2	0.377711
clustering_l	Adult_brain.genes.annot	ENSG00000240207	3.0246	0.0012448	AC080013.1	0.377711
clustering_l	Adult_brain.genes.annot	ENSG00000254658	3.0231	0.0012512	OR8J2	0.377711
ipsilateral_degree_global	Cortical_Neuron.genes.annot	ENSG00000232888	2.9135	0.0017867	RPS11P5	0.377718
contralateral_degree_global	Adult_brain.genes.annot	ENSG00000256427	3.479	0.00025169	AC010175.1	0.377729
efficiency_global	Midbrain_DA.genes.annot	ENSG00000259103	2.9582	0.001547	AF107885.2	0.37774
small_worldness_l	Cortical_Neuron.genes.annot	ENSG00000260541	2.9237	0.0017294	AL031722.1	0.377741
efficiency_l	Cortical_Neuron.genes.annot	ENSG00000261177	2.887	0.0019447	AC135012.1	0.377745
small_worldness_global	ENSG.genes.annot	ENSG00000181718	2.9615	0.0015307	OR5T2	0.377746
small_worldness_global	ENSG.genes.annot	ENSG00000105849	2.9576	0.0015504	TWISTNB	0.377746
small_worldness_global	ENSG.genes.annot	ENSG00000198171	2.9539	0.0015688	DDRGK1	0.377746
small_worldness_global	ENSG.genes.annot	ENSG00000178381	2.9451	0.0016143	ZFAND2A	0.377746
small_worldness_global	ENSG.genes.annot	ENSG00000157036	2.943	0.0016252	EXOG	0.377746
small_worldness_global	ENSG.genes.annot	ENSG00000205683	2.9404	0.0016387	DPF3	0.377746
small_worldness_global	ENSG.genes.annot	ENSG00000151418	2.9378	0.0016526	ATP6V1G3	0.377746
path_length_l	Fetal_brain.genes.annot	ENSG00000134824	3.0248	0.0012441	FADS2	0.377775
clustering_global	Cortical_Neuron.genes.annot	ENSG00000255161	2.9378	0.0016527	AC113192.2	0.377823
clustering_global	Cortical_Neuron.genes.annot	ENSG00000178084	2.9368	0.001658	HTR3C	0.377823
ipsilateral_degree_l	Adult_brain.genes.annot	ENSG00000174970	3.2613	0.00055448	OR10AG1	0.377843
ipsilateral_degree_l	Adult_brain.genes.annot	ENSG00000197253	3.2558	0.00056537	TPSB2	0.377843
ipsilateral_degree_l	Adult_brain.genes.annot	ENSG00000273420	3.251	0.00057492	AC008738.7	0.377843
ipsilateral_degree_l	Adult_brain.genes.annot	ENSG00000232511	3.248	0.00058105	OR2AH1P	0.377843
ipsilateral_degree_l	Adult_brain.genes.annot	ENSG00000123411	3.2373	0.00060333	IKZF4	0.377843
ipsilateral_degree_l	Adult_brain.genes.annot	ENSG00000272236	3.2357	0.00060677	AL645939.5	0.377843
ipsilateral_degree_l	Adult_brain.genes.annot	ENSG00000258474	3.2298	0.00061931	LINC02313	0.377843
ipsilateral_degree_l	Adult_brain.genes.annot	ENSG00000240230	3.2291	0.00062083	COX19	0.377843
ipsilateral_degree_l	Adult_brain.genes.annot	ENSG00000227854	3.2197	0.00064156	AL590135.1	0.377843
ipsilateral_degree_l	Adult_brain.genes.annot	ENSG00000242602	3.2148	0.00065268	AC008953.1	0.377843
ipsilateral_degree_l	Adult_brain.genes.annot	ENSG00000181371	3.2118	0.00065955	OR5M8	0.377843
ipsilateral_degree_l	Adult_brain.genes.annot	ENSG00000244116	3.2105	0.00066263	IGKV2-28	0.377843
ipsilateral_degree_l	Adult_brain.genes.annot	ENSG00000284395	3.2092	0.00066555	PERCC1	0.377843
ipsilateral_degree_l	Adult_brain.genes.annot	ENSG00000255223	3.2059	0.00067327	OR5M11	0.377843
ipsilateral_degree_l	Adult_brain.genes.annot	ENSG00000066923	3.2022	0.00068183	STAG3	0.377843
ipsilateral_degree_l	Adult_brain.genes.annot	ENSG00000230416	3.1999	0.00068735	OR5M4P	0.377843
ipsilateral_degree_l	Adult_brain.genes.annot	ENSG00000231579	3.1887	0.00071457	RPL7P21	0.377843
ipsilateral_degree_l	Adult_brain.genes.annot	ENSG00000124900	3.1844	0.00072524	TRIM51	0.377843
ipsilateral_degree_l	Adult_brain.genes.annot	ENSG00000116151	3.1842	0.00072589	MORN1	0.377843
ipsilateral_degree_l	Adult_brain.genes.annot	ENSG00000254524	3.1816	0.00073226	OR8I4P	0.377843
ipsilateral_degree_l	Adult_brain.genes.annot	ENSG00000205025	3.1774	0.00074292	OR5G5P	0.377843
ipsilateral_degree_l	Adult_brain.genes.annot	ENSG00000257940	3.1774	0.00074295	AC079598.1	0.377843
ipsilateral_degree_l	Adult_brain.genes.annot	ENSG00000172487	3.1728	0.00075501	OR8J1	0.377843
ipsilateral_degree_l	Adult_brain.genes.annot	ENSG00000284194	3.1713	0.00075871	SCO2	0.377843
ipsilateral_degree_l	Adult_brain.genes.annot	ENSG00000262500	3.171	0.00075962	MAPK8IP1P1	0.377843
ipsilateral_degree_l	Adult_brain.genes.annot	ENSG00000258052	3.1678	0.00076802	AC025263.2	0.377843
ipsilateral_degree_l	Adult_brain.genes.annot	ENSG00000231503	3.1621	0.00078325	PTMAP4	0.377843
ipsilateral_degree_l	Adult_brain.genes.annot	ENSG00000227806	3.1605	0.00078747	OR5W1P	0.377843
ipsilateral_degree_l	Adult_brain.genes.annot	ENSG00000255140	3.1572	0.00079653	OR5BN2P	0.377843
ipsilateral_degree_l	Adult_brain.genes.annot	ENSG00000174915	3.1567	0.00079792	PTDSS2	0.377843
ipsilateral_degree_l	Adult_brain.genes.annot	ENSG00000160862	3.1563	0.00079901	AZGP1	0.377843
ipsilateral_degree_l	Adult_brain.genes.annot	ENSG00000201800	3.1551	0.00080219	Y_RNA	0.377843
ipsilateral_degree_l	Adult_brain.genes.annot	ENSG00000213486	3.1515	0.00081211	AC108039.1	0.377843
ipsilateral_degree_l	Adult_brain.genes.annot	ENSG00000187612	3.1501	0.00081598	OR5W2	0.377843
ipsilateral_degree_l	Adult_brain.genes.annot	ENSG00000255485	3.1496	0.00081736	OR5G4P	0.377843
ipsilateral_degree_l	Adult_brain.genes.annot	ENSG00000196411	3.1467	0.00082549	EPHB4	0.377843
ipsilateral_degree_l	Adult_brain.genes.annot	ENSG00000099864	3.1466	0.00082596	PALM	0.377843
ipsilateral_degree_l	Adult_brain.genes.annot	ENSG00000166526	3.146	0.00082767	ZNF3	0.377843
ipsilateral_degree_l	Adult_brain.genes.annot	ENSG00000181698	3.1453	0.00082956	OR5T1	0.377843
ipsilateral_degree_l	Adult_brain.genes.annot	ENSG00000181785	3.1442	0.00083272	OR5AS1	0.377843
ipsilateral_degree_l	Adult_brain.genes.annot	ENSG00000255416	3.1389	0.00084786	OR10AF1P	0.377843
ipsilateral_degree_l	Adult_brain.genes.annot	ENSG00000269487	3.1297	0.000875	AC008635.2	0.377843
ipsilateral_degree_l	Adult_brain.genes.annot	ENSG00000223799	3.1281	0.00087956	IL10RB-DT	0.377843
ipsilateral_degree_l	Adult_brain.genes.annot	ENSG00000135404	3.1268	0.0008835	CD63	0.377843
ipsilateral_degree_l	Adult_brain.genes.annot	ENSG00000035115	3.1218	0.00089876	SH3YL1	0.377843
ipsilateral_degree_l	Adult_brain.genes.annot	ENSG00000262874	3.1209	0.00090146	C19orf84	0.377843
ipsilateral_degree_l	Adult_brain.genes.annot	ENSG00000107537	3.1203	0.00090321	PHYH	0.377843
ipsilateral_degree_l	Adult_brain.genes.annot	ENSG00000279082	3.119	0.00090718	LINC01727	0.377843
ipsilateral_degree_l	Adult_brain.genes.annot	ENSG00000225538	3.1149	0.00091995	OR5BE1P	0.377843
ipsilateral_degree_l	Adult_brain.genes.annot	ENSG00000233709	3.1105	0.000934	MTND4P28	0.377843
ipsilateral_degree_l	Adult_brain.genes.annot	ENSG00000254722	3.1097	0.00093652	FAM8A2P	0.377843
ipsilateral_degree_l	Adult_brain.genes.annot	ENSG00000092345	3.1096	0.0009368	DAZL	0.377843
ipsilateral_degree_l	Adult_brain.genes.annot	ENSG00000271841	3.1046	0.00095264	U7	0.377843
ipsilateral_degree_l	Adult_brain.genes.annot	ENSG00000181780	3.1039	0.00095508	OR5J1P	0.377843
ipsilateral_degree_l	Adult_brain.genes.annot	ENSG00000252763	3.1036	0.00095581	RNU2-31P	0.377843
ipsilateral_degree_l	Adult_brain.genes.annot	ENSG00000254807	3.1018	0.00096164	OR10AK1P	0.377843
ipsilateral_degree_l	Adult_brain.genes.annot	ENSG00000181767	3.1015	0.00096263	OR8H2	0.377843
ipsilateral_degree_l	Adult_brain.genes.annot	ENSG00000239521	3.1005	0.0009659	CASTOR3	0.377843
ipsilateral_degree_l	Adult_brain.genes.annot	ENSG00000181296	3.0991	0.00097038	OR5G1P	0.377843
ipsilateral_degree_l	Adult_brain.genes.annot	ENSG00000264238	3.0931	0.00099052	AL590084.1	0.377843
ipsilateral_degree_l	Adult_brain.genes.annot	ENSG00000232994	3.0919	0.00099452	RPL7P14	0.377843
ipsilateral_degree_l	Adult_brain.genes.annot	ENSG00000233133	3.0917	0.00099512	AC104451.1	0.377843
ipsilateral_degree_l	Adult_brain.genes.annot	ENSG00000214880	3.0913	0.0009965	OR7E5P	0.377843
ipsilateral_degree_l	Adult_brain.genes.annot	ENSG00000254910	3.0902	0.00099999	AC136475.2	0.377843
ipsilateral_degree_l	Adult_brain.genes.annot	ENSG00000163832	3.0869	0.0010112	ELP6	0.377843
ipsilateral_degree_l	Adult_brain.genes.annot	ENSG00000172489	3.085	0.0010178	OR5T3	0.377843
ipsilateral_degree_l	Adult_brain.genes.annot	ENSG00000185758	3.0795	0.0010367	CLDN24	0.377843
ipsilateral_degree_l	Adult_brain.genes.annot	ENSG00000132478	3.0703	0.0010692	UNK	0.377843
ipsilateral_degree_l	Adult_brain.genes.annot	ENSG00000252169	3.0703	0.0010694	RNA5SP200	0.377843
ipsilateral_degree_l	Adult_brain.genes.annot	ENSG00000174914	3.0693	0.0010729	OR9G1	0.377843
ipsilateral_degree_l	Adult_brain.genes.annot	ENSG00000251858	3.068	0.0010773	SNORA31	0.377843
ipsilateral_degree_l	Adult_brain.genes.annot	ENSG00000272821	3.0674	0.0010797	U62317.2	0.377843
ipsilateral_degree_l	Adult_brain.genes.annot	ENSG00000149133	3.0661	0.0010845	OR5F1	0.377843
ipsilateral_degree_l	Adult_brain.genes.annot	ENSG00000183549	3.0659	0.0010851	ACSM5	0.377843
ipsilateral_degree_l	Adult_brain.genes.annot	ENSG00000136560	3.0599	0.0011069	TANK	0.377843
ipsilateral_degree_l	Adult_brain.genes.annot	ENSG00000228597	3.0594	0.0011091	MTND4P1	0.377843
ipsilateral_degree_l	Adult_brain.genes.annot	ENSG00000264149	3.0515	0.0011385	AC103987.3	0.377843
ipsilateral_degree_l	Adult_brain.genes.annot	ENSG00000185955	3.0489	0.0011485	C7orf61	0.377843
ipsilateral_degree_l	Adult_brain.genes.annot	ENSG00000232850	3.0485	0.0011498	AL590708.1	0.377843
ipsilateral_degree_l	Adult_brain.genes.annot	ENSG00000231668	3.0485	0.0011501	PPP2R2DP1	0.377843
ipsilateral_degree_l	Adult_brain.genes.annot	ENSG00000105664	3.0475	0.0011538	COMP	0.377843
ipsilateral_degree_l	Adult_brain.genes.annot	ENSG00000215418	3.0443	0.0011661	PEX12P1	0.377843
ipsilateral_degree_l	Adult_brain.genes.annot	ENSG00000255461	3.044	0.0011673	OR8I1P	0.377843
ipsilateral_degree_l	Adult_brain.genes.annot	ENSG00000184956	3.0431	0.0011708	MUC6	0.377843
ipsilateral_degree_l	Adult_brain.genes.annot	ENSG00000224987	3.0403	0.0011815	AL024507.1	0.377843
ipsilateral_degree_l	Adult_brain.genes.annot	ENSG00000114648	3.04	0.0011829	KLHL18	0.377843
ipsilateral_degree_l	Adult_brain.genes.annot	ENSG00000255077	3.0379	0.0011912	OR4X7P	0.377843
ipsilateral_degree_l	Adult_brain.genes.annot	ENSG00000271727	3.0371	0.0011945	AL357054.2	0.377843
ipsilateral_degree_l	Adult_brain.genes.annot	ENSG00000136267	3.036	0.0011986	DGKB	0.377843
ipsilateral_degree_l	Adult_brain.genes.annot	ENSG00000182365	3.0355	0.0012009	OR5F2P	0.377843
ipsilateral_degree_l	Adult_brain.genes.annot	ENSG00000254723	3.0333	0.0012093	OR4A12P	0.377843
ipsilateral_degree_l	Adult_brain.genes.annot	ENSG00000268282	3.033	0.0012107	AC010328.2	0.377843
ipsilateral_degree_l	Adult_brain.genes.annot	ENSG00000254658	3.0311	0.0012182	OR8J2	0.377843
ipsilateral_degree_l	Adult_brain.genes.annot	ENSG00000261184	3.0269	0.0012355	AC083864.3	0.377843
ipsilateral_degree_l	Adult_brain.genes.annot	ENSG00000252743	3.0256	0.0012409	RNU6-850P	0.377843
ipsilateral_degree_l	Adult_brain.genes.annot	ENSG00000252483	3.0236	0.0012489	RNU6-1178P	0.377843
ipsilateral_degree_l	Adult_brain.genes.annot	ENSG00000213462	3.0184	0.0012704	ERV3-1	0.377843
ipsilateral_degree_l	Adult_brain.genes.annot	ENSG00000116260	3.0132	0.0012925	QSOX1	0.377843
ipsilateral_degree_l	Adult_brain.genes.annot	ENSG00000167822	3.0113	0.0013006	OR8J3	0.377843
ipsilateral_degree_l	Adult_brain.genes.annot	ENSG00000274286	3.0105	0.001304	ADRA2B	0.377843
ipsilateral_degree_l	Adult_brain.genes.annot	ENSG00000239255	3.0104	0.0013044	AC007620.1	0.377843
ipsilateral_degree_l	Adult_brain.genes.annot	ENSG00000156110	3.0031	0.0013361	ADK	0.377843
ipsilateral_degree_l	Adult_brain.genes.annot	ENSG00000148334	3.0026	0.0013383	PTGES2	0.377843
ipsilateral_degree_l	Adult_brain.genes.annot	ENSG00000248767	2.9987	0.0013556	AC187653.1	0.377843
ipsilateral_degree_l	Adult_brain.genes.annot	ENSG00000079393	2.993	0.0013814	DUSP13	0.377843
ipsilateral_degree_l	Adult_brain.genes.annot	ENSG00000132153	2.9929	0.0013818	DHX30	0.377843
ipsilateral_degree_l	Adult_brain.genes.annot	ENSG00000258169	2.9925	0.0013837	LINC00485	0.377843
ipsilateral_degree_l	Adult_brain.genes.annot	ENSG00000174957	2.9904	0.001393	OR5J2	0.377843
ipsilateral_degree_l	Adult_brain.genes.annot	ENSG00000166833	2.9892	0.0013985	NAV2	0.377843
ipsilateral_degree_l	Adult_brain.genes.annot	ENSG00000254848	2.989	0.0013997	OR5BN1P	0.377843
ipsilateral_degree_l	Adult_brain.genes.annot	ENSG00000270095	2.9885	0.0014017	AC068790.6	0.377843
ipsilateral_degree_l	Adult_brain.genes.annot	ENSG00000217408	2.9872	0.0014076	PRELID1P2	0.377843
ipsilateral_degree_l	Adult_brain.genes.annot	ENSG00000258179	2.9864	0.0014116	AC079598.3	0.377843
ipsilateral_degree_l	Adult_brain.genes.annot	ENSG00000270130	2.9845	0.0014201	AC068790.7	0.377843
ipsilateral_degree_l	Adult_brain.genes.annot	ENSG00000238690	2.9837	0.001424	snoU13	0.377843
ipsilateral_degree_l	Adult_brain.genes.annot	ENSG00000156650	2.9813	0.0014351	KAT6B	0.377843
ipsilateral_degree_l	Adult_brain.genes.annot	ENSG00000280314	2.9808	0.0014374	OR8K3	0.377843
ipsilateral_degree_l	Adult_brain.genes.annot	ENSG00000115484	2.9776	0.0014524	CCT4	0.377843
ipsilateral_degree_l	Adult_brain.genes.annot	ENSG00000283174	2.9774	0.0014535	AL590396.3	0.377843
ipsilateral_degree_l	Adult_brain.genes.annot	ENSG00000229453	2.9773	0.0014541	SPINK8	0.377843
ipsilateral_degree_l	Adult_brain.genes.annot	ENSG00000249917	2.976	0.0014603	LINC00536	0.377843
ipsilateral_degree_l	Adult_brain.genes.annot	ENSG00000225864	2.973	0.0014747	AL645939.2	0.377843
ipsilateral_degree_l	Adult_brain.genes.annot	ENSG00000226405	2.9721	0.001479	AL133325.1	0.377843
ipsilateral_degree_l	Adult_brain.genes.annot	ENSG00000237882	2.9702	0.0014881	PPIAP13	0.377843
ipsilateral_degree_l	Adult_brain.genes.annot	ENSG00000252832	2.9694	0.0014919	RNU6-1212P	0.377843
ipsilateral_degree_l	Adult_brain.genes.annot	ENSG00000223719	2.9687	0.0014953	AC069277.2	0.377843
ipsilateral_degree_l	Adult_brain.genes.annot	ENSG00000238988	2.9662	0.0015073	snoU13	0.377843
ipsilateral_degree_l	Adult_brain.genes.annot	ENSG00000223917	2.9646	0.0015154	AC009237.1	0.377843
ipsilateral_degree_l	Adult_brain.genes.annot	ENSG00000240207	2.9645	0.001516	AC080013.1	0.377843
ipsilateral_degree_l	Adult_brain.genes.annot	ENSG00000251679	2.9639	0.001519	AC073848.1	0.377843
ipsilateral_degree_l	Adult_brain.genes.annot	ENSG00000168356	2.9626	0.001525	SCN11A	0.377843
ipsilateral_degree_l	Adult_brain.genes.annot	ENSG00000229935	2.9626	0.0015254	MTCYBP9	0.377843
ipsilateral_degree_l	Adult_brain.genes.annot	ENSG00000222326	2.9617	0.0015299	MIR1908	0.377843
ipsilateral_degree_l	Adult_brain.genes.annot	ENSG00000204632	2.9612	0.0015321	HLA-G	0.377843
ipsilateral_degree_l	Adult_brain.genes.annot	ENSG00000156273	2.9612	0.0015321	BACH1	0.377843
ipsilateral_degree_l	Adult_brain.genes.annot	ENSG00000224719	2.9588	0.0015442	AC009237.2	0.377843
ipsilateral_degree_l	Adult_brain.genes.annot	ENSG00000204217	2.9574	0.0015514	BMPR2	0.377843
ipsilateral_degree_l	Adult_brain.genes.annot	ENSG00000136940	2.9573	0.0015518	PDCL	0.377843
ipsilateral_degree_l	Adult_brain.genes.annot	ENSG00000232447	2.9568	0.001554	MTND5P3	0.377843
ipsilateral_degree_l	Adult_brain.genes.annot	ENSG00000171150	2.9547	0.0015648	SOCS5	0.377843
ipsilateral_degree_l	Adult_brain.genes.annot	ENSG00000229589	2.9544	0.0015666	ACVR2B-AS1	0.377843
ipsilateral_degree_l	Adult_brain.genes.annot	ENSG00000156265	2.9528	0.0015745	MAP3K7CL	0.377843
ipsilateral_degree_l	Adult_brain.genes.annot	ENSG00000260426	2.949	0.0015941	AC008060.4	0.377843
ipsilateral_degree_l	Adult_brain.genes.annot	ENSG00000275719	2.9477	0.001601	AC008622.2	0.377843
ipsilateral_degree_l	Adult_brain.genes.annot	ENSG00000237248	2.9468	0.0016052	LINC00987	0.377843
ipsilateral_degree_l	Adult_brain.genes.annot	ENSG00000231476	2.9465	0.0016069	AC074389.2	0.377843
ipsilateral_degree_l	Adult_brain.genes.annot	ENSG00000174885	2.9465	0.0016071	NLRP6	0.377843
ipsilateral_degree_l	Adult_brain.genes.annot	ENSG00000159216	2.9464	0.0016075	RUNX1	0.377843
ipsilateral_degree_l	Adult_brain.genes.annot	ENSG00000266248	2.9457	0.0016113	AC011474.2	0.377843
ipsilateral_degree_l	Fetal_brain.genes.annot	ENSG00000255161	2.9066	0.001827	AC113192.2	0.377858
path_length_l	Midbrain_DA.genes.annot	ENSG00000239857	2.9724	0.0014774	GET4	0.377866
path_length_l	Midbrain_DA.genes.annot	ENSG00000219627	2.97	0.0014889	CYCSP17	0.377866
path_length_l	Midbrain_DA.genes.annot	ENSG00000164815	2.9698	0.0014902	ORC5	0.377866
ipsilateral_degree_global	Fetal_brain.genes.annot	ENSG00000241644	2.9416	0.0016329	INMT	0.377883
path_length_l	ENSG.genes.annot	ENSG00000181722	2.9539	0.0015687	ZBTB20	0.377951
ipsilateral_degree_global	Fetal_brain.genes.annot	ENSG00000253955	2.9401	0.0016404	AC008663.2	0.377954
ipsilateral_degree_l	Midbrain_DA.genes.annot	ENSG00000108515	2.8298	0.002329	ENO3	0.377957
efficiency_l	Fetal_brain.genes.annot	ENSG00000148704	2.8862	0.0019498	VAX1	0.377959
path_length_l	Midbrain_DA.genes.annot	ENSG00000137878	2.9623	0.0015267	GCOM1	0.377992
path_length_l	Midbrain_DA.genes.annot	ENSG00000280183	2.9612	0.0015323	AC067852.4	0.377992
path_length_l	Midbrain_DA.genes.annot	ENSG00000284395	2.9611	0.0015329	PERCC1	0.377992
path_length_l	Midbrain_DA.genes.annot	ENSG00000130349	2.9608	0.0015344	MTRES1	0.377992
path_length_l	Midbrain_DA.genes.annot	ENSG00000233558	2.9592	0.0015424	AL050331.1	0.377992
path_length_l	Midbrain_DA.genes.annot	ENSG00000255466	2.959	0.0015434	OR5AL2P	0.377992
path_length_l	Midbrain_DA.genes.annot	ENSG00000139343	2.9587	0.0015448	SNRPF	0.377992
path_length_l	Midbrain_DA.genes.annot	ENSG00000170153	2.9577	0.0015499	RNF150	0.377992
path_length_l	Midbrain_DA.genes.annot	ENSG00000271943	2.9566	0.0015552	AC098614.3	0.377992
small_worldness_global	Cortical_Neuron.genes.annot	ENSG00000223799	2.9047	0.0018381	IL10RB-DT	0.378042
small_worldness_global	Cortical_Neuron.genes.annot	ENSG00000215572	2.9046	0.0018385	ESRRAP1	0.378042
small_worldness_global	Cortical_Neuron.genes.annot	ENSG00000270048	2.9024	0.0018515	AC068790.4	0.37811
small_worldness_global	Cortical_Neuron.genes.annot	ENSG00000207062	2.9021	0.0018532	SNORA15	0.37811
small_worldness_l	Midbrain_DA.genes.annot	ENSG00000231979	2.8714	0.0020432	AL356361.2	0.378114
path_length_l	Adult_brain.genes.annot	ENSG00000260496	2.9624	0.0015261	AC009041.1	0.37812
clustering_l	Midbrain_DA.genes.annot	ENSG00000092345	2.8048	0.0025173	DAZL	0.378255
contralateral_degree_global	Fetal_brain.genes.annot	ENSG00000254603	3.2667	0.00054399	OR5M6P	0.378424
contralateral_degree_global	Fetal_brain.genes.annot	ENSG00000167721	3.2654	0.00054656	TSR1	0.378424
contralateral_degree_global	Fetal_brain.genes.annot	ENSG00000229390	3.2649	0.00054748	MICD	0.378424
clustering_r	Midbrain_DA.genes.annot	ENSG00000232606	3.1642	0.00077747	LINC01412	0.378605
clustering_r	Midbrain_DA.genes.annot	ENSG00000215474	3.1624	0.00078245	SKOR2	0.378605
path_length_l	Fetal_brain.genes.annot	ENSG00000257940	3.0223	0.0012541	AC079598.1	0.378623
ipsilateral_degree_l	Adult_brain.genes.annot	ENSG00000105784	2.9406	0.001638	RUNDC3B	0.378656
ipsilateral_degree_l	Adult_brain.genes.annot	ENSG00000254648	2.9394	0.0016443	AP000911.1	0.378656
ipsilateral_degree_l	Adult_brain.genes.annot	ENSG00000213440	2.9386	0.0016483	H2AZP1	0.378656
ipsilateral_degree_l	Adult_brain.genes.annot	ENSG00000255042	2.9341	0.0016725	AC109635.3	0.378656
ipsilateral_degree_l	Adult_brain.genes.annot	ENSG00000254087	2.934	0.0016734	LYN	0.378656
ipsilateral_degree_l	Adult_brain.genes.annot	ENSG00000118855	2.9326	0.0016808	MFSD1	0.378656
ipsilateral_degree_l	Adult_brain.genes.annot	ENSG00000231969	2.9312	0.0016885	MMADHC-DT	0.378656
ipsilateral_degree_l	Adult_brain.genes.annot	ENSG00000232242	2.9307	0.0016912	ZYG11AP1	0.378656
ipsilateral_degree_l	Adult_brain.genes.annot	ENSG00000172113	2.9299	0.0016954	NME6	0.378656
ipsilateral_degree_l	Adult_brain.genes.annot	ENSG00000118849	2.9296	0.001697	RARRES1	0.378656
ipsilateral_degree_l	Adult_brain.genes.annot	ENSG00000237513	2.9285	0.0017033	AC007384.1	0.378656
ipsilateral_degree_l	Adult_brain.genes.annot	ENSG00000172199	2.9269	0.0017117	OR8U1	0.378656
ipsilateral_degree_l	Adult_brain.genes.annot	ENSG00000228604	2.926	0.001717	AL121759.1	0.378656
ipsilateral_degree_l	Adult_brain.genes.annot	ENSG00000076201	2.925	0.0017221	PTPN23	0.378656
ipsilateral_degree_l	Adult_brain.genes.annot	ENSG00000152926	2.9249	0.0017229	ZNF117	0.378656
clustering_l	Midbrain_DA.genes.annot	ENSG00000255134	2.8035	0.0025273	OR8K2P	0.378679
small_worldness_l	Midbrain_DA.genes.annot	ENSG00000234127	2.869	0.0020587	TRIM26	0.378702
small_worldness_l	Midbrain_DA.genes.annot	ENSG00000265374	2.8675	0.0020683	LINC01908	0.378702
small_worldness_l	Midbrain_DA.genes.annot	ENSG00000279791	2.8666	0.0020749	AC018892.3	0.378702
small_worldness_l	Midbrain_DA.genes.annot	ENSG00000232850	2.8665	0.0020751	AL590708.1	0.378702
ipsilateral_degree_l	Midbrain_DA.genes.annot	ENSG00000196455	2.8281	0.0023411	PIK3R4	0.378756
ipsilateral_degree_global	Midbrain_DA.genes.annot	ENSG00000143727	2.8507	0.0021813	ACP1	0.378808
ipsilateral_degree_global	Midbrain_DA.genes.annot	ENSG00000232891	2.8476	0.0022025	AL450344.3	0.378808
ipsilateral_degree_global	Midbrain_DA.genes.annot	ENSG00000222578	2.8476	0.0022026	RNA5SP345	0.378808
ipsilateral_degree_global	Midbrain_DA.genes.annot	ENSG00000254547	2.8442	0.0022264	AC036111.1	0.378808
ipsilateral_degree_global	Midbrain_DA.genes.annot	ENSG00000172578	2.8434	0.0022315	KLHL6	0.378808
ipsilateral_degree_global	Midbrain_DA.genes.annot	ENSG00000263611	2.842	0.0022416	AC068408.1	0.378808
ipsilateral_degree_global	Midbrain_DA.genes.annot	ENSG00000131378	2.8412	0.0022471	RFTN1	0.378808
ipsilateral_degree_global	Midbrain_DA.genes.annot	ENSG00000242294	2.8405	0.0022524	STAG3L5P	0.378808
ipsilateral_degree_global	Midbrain_DA.genes.annot	ENSG00000280314	2.838	0.0022697	OR8K3	0.378808
ipsilateral_degree_global	Midbrain_DA.genes.annot	ENSG00000187612	2.8377	0.0022722	OR5W2	0.378808
ipsilateral_degree_global	Midbrain_DA.genes.annot	ENSG00000172113	2.8347	0.0022935	NME6	0.378808
ipsilateral_degree_global	Midbrain_DA.genes.annot	ENSG00000212312	2.8344	0.0022959	RNA5SP109	0.378808
ipsilateral_degree_global	Midbrain_DA.genes.annot	ENSG00000240708	2.8333	0.0023036	LINC02030	0.378808
ipsilateral_degree_global	Midbrain_DA.genes.annot	ENSG00000227196	2.8327	0.0023076	IGHD4-23	0.378808
ipsilateral_degree_global	Midbrain_DA.genes.annot	ENSG00000251023	2.8322	0.0023113	AC114980.1	0.378808
ipsilateral_degree_global	Midbrain_DA.genes.annot	ENSG00000243445	2.8321	0.0023122	AC106820.1	0.378808
ipsilateral_degree_global	Midbrain_DA.genes.annot	ENSG00000120885	2.832	0.0023128	clustering	0.378808
ipsilateral_degree_global	Midbrain_DA.genes.annot	ENSG00000201663	2.8318	0.0023142	Y_RNA	0.378808
ipsilateral_degree_global	Midbrain_DA.genes.annot	ENSG00000236079	2.8307	0.002322	Z85994.2	0.378808
ipsilateral_degree_global	Midbrain_DA.genes.annot	ENSG00000008226	2.8279	0.0023424	DLEC1	0.378808
ipsilateral_degree_global	Midbrain_DA.genes.annot	ENSG00000186268	2.8274	0.0023466	OR10D4P	0.378808
ipsilateral_degree_global	Midbrain_DA.genes.annot	ENSG00000146830	2.8268	0.0023508	GIGYF1	0.378808
ipsilateral_degree_global	Midbrain_DA.genes.annot	ENSG00000180251	2.8268	0.002351	SLC9A4	0.378808
ipsilateral_degree_global	Midbrain_DA.genes.annot	ENSG00000115042	2.8262	0.0023554	FAHD2A	0.378808
ipsilateral_degree_global	Midbrain_DA.genes.annot	ENSG00000238132	2.825	0.0023642	CASC4P1	0.378808
ipsilateral_degree_global	Midbrain_DA.genes.annot	ENSG00000247131	2.8235	0.002375	AC025263.1	0.378808
ipsilateral_degree_global	Midbrain_DA.genes.annot	ENSG00000258702	2.8227	0.0023813	AL137786.1	0.378808
ipsilateral_degree_global	Midbrain_DA.genes.annot	ENSG00000105649	2.8224	0.0023831	RAB3A	0.378808
ipsilateral_degree_global	Midbrain_DA.genes.annot	ENSG00000181752	2.8224	0.0023832	OR8K5	0.378808
ipsilateral_degree_global	Midbrain_DA.genes.annot	ENSG00000172530	2.8221	0.0023858	BANP	0.378808
ipsilateral_degree_global	Midbrain_DA.genes.annot	ENSG00000234624	2.822	0.0023865	AC016894.1	0.378808
ipsilateral_degree_global	Midbrain_DA.genes.annot	ENSG00000255001	2.8213	0.0023917	AC109635.2	0.378808
small_worldness_global	Adult_brain.genes.annot	ENSG00000280314	3.0239	0.0012477	OR8K3	0.378832
degree_global	ENSG.genes.annot	ENSG00000104936	2.9354	0.0016654	DMPK	0.378844
degree_global	ENSG.genes.annot	ENSG00000183785	2.9342	0.0016722	TUBA8	0.378844
degree_global	ENSG.genes.annot	ENSG00000178381	2.9292	0.0016992	ZFAND2A	0.378844
degree_global	ENSG.genes.annot	ENSG00000172113	2.9291	0.0016999	NME6	0.378844
ipsilateral_degree_r	Fetal_brain.genes.annot	ENSG00000271841	3.5021	0.00023081	U7	0.378903
efficiency_r	Fetal_brain.genes.annot	ENSG00000255001	2.9872	0.0014078	AC109635.2	0.378951
efficiency_r	Fetal_brain.genes.annot	ENSG00000251764	2.9847	0.0014194	RNA5SP446	0.378951
efficiency_r	Fetal_brain.genes.annot	ENSG00000259477	2.981	0.0014367	AC012653.1	0.378951
efficiency_r	Fetal_brain.genes.annot	ENSG00000259228	2.9806	0.0014385	HNRNPA1P62	0.378951
efficiency_r	Fetal_brain.genes.annot	ENSG00000006606	2.9793	0.0014447	CCL26	0.378951
efficiency_r	Fetal_brain.genes.annot	ENSG00000243620	2.9778	0.0014518	AC092957.1	0.378951
efficiency_r	Fetal_brain.genes.annot	ENSG00000260316	2.9775	0.0014532	AL008727.1	0.378951
efficiency_r	Fetal_brain.genes.annot	ENSG00000168496	2.976	0.0014601	FEN1	0.378951
efficiency_r	Fetal_brain.genes.annot	ENSG00000267255	2.9749	0.0014656	AC011498.3	0.378951
efficiency_r	Fetal_brain.genes.annot	ENSG00000166035	2.9736	0.0014716	LIPC	0.378951
efficiency_l	Midbrain_DA.genes.annot	ENSG00000007545	2.9029	0.0018484	CRAMP1	0.378972
efficiency_l	Midbrain_DA.genes.annot	ENSG00000283413	2.9017	0.0018558	AC008703.1	0.378972
efficiency_l	Midbrain_DA.genes.annot	ENSG00000242547	2.9006	0.001862	RN7SL169P	0.378972
efficiency_l	Midbrain_DA.genes.annot	ENSG00000253257	2.9001	0.0018651	MTND4P7	0.378972
efficiency_l	Midbrain_DA.genes.annot	ENSG00000234174	2.8996	0.0018682	AC016683.1	0.378972
degree_global	ENSG.genes.annot	ENSG00000243716	2.9251	0.0017219	NPIPB5	0.379009
small_worldness_r	Fetal_brain.genes.annot	ENSG00000229701	2.998	0.0013587	MTND2P20	0.379083
small_worldness_r	Fetal_brain.genes.annot	ENSG00000181698	2.9977	0.0013599	OR5T1	0.379083
small_worldness_r	Fetal_brain.genes.annot	ENSG00000178295	2.9964	0.0013661	GEN1	0.379083
small_worldness_r	Fetal_brain.genes.annot	ENSG00000167970	2.994	0.0013766	AC009065.1	0.379083
small_worldness_r	Fetal_brain.genes.annot	ENSG00000138442	2.9937	0.0013783	WDR12	0.379083
path_length_l	Cortical_Neuron.genes.annot	ENSG00000070269	2.9762	0.001459	TMEM260	0.379085
path_length_l	Cortical_Neuron.genes.annot	ENSG00000185758	2.9743	0.0014681	CLDN24	0.379085
path_length_l	Cortical_Neuron.genes.annot	ENSG00000065357	2.9741	0.0014691	DGKA	0.379085
clustering_global	Cortical_Neuron.genes.annot	ENSG00000254658	2.9342	0.0016719	OR8J2	0.379189
clustering_global	Cortical_Neuron.genes.annot	ENSG00000272748	2.933	0.0016784	AC063962.1	0.379189
contralateral_degree_global	Midbrain_DA.genes.annot	ENSG00000254518	2.999	0.0013545	LINC02750	0.379296
contralateral_degree_global	Midbrain_DA.genes.annot	ENSG00000270285	2.9979	0.0013592	AC124916.2	0.379296
ipsilateral_degree_global	Midbrain_DA.genes.annot	ENSG00000130304	2.8199	0.002402	SLC27A1	0.3793
small_worldness_l	Adult_brain.genes.annot	ENSG00000196411	3.0183	0.0012711	EPHB4	0.379358
clustering_global	ENSG.genes.annot	ENSG00000167720	2.9097	0.0018089	SRR	0.379422
path_length_global	Cortical_Neuron.genes.annot	ENSG00000255223	3.0212	0.001259	OR5M11	0.379427
path_length_global	Cortical_Neuron.genes.annot	ENSG00000253709	3.0203	0.0012627	IGHV1-14	0.379427
path_length_global	Cortical_Neuron.genes.annot	ENSG00000240606	3.0189	0.0012686	RN7SL564P	0.379427
clustering_global	Cortical_Neuron.genes.annot	ENSG00000217327	2.9302	0.0016936	RPS7P5	0.379456
clustering_global	Cortical_Neuron.genes.annot	ENSG00000255461	2.9301	0.001694	OR8I1P	0.379456
path_length_r	ENSG.genes.annot	ENSG00000077782	2.8083	0.0024903	FGFR1	0.379509
path_length_r	ENSG.genes.annot	ENSG00000078795	2.8026	0.0025344	PKD2L2	0.379509
path_length_r	ENSG.genes.annot	ENSG00000055147	2.8024	0.002536	FAM114A2	0.379509
path_length_r	ENSG.genes.annot	ENSG00000090615	2.7974	0.0025758	GOLGA3	0.379509
path_length_r	ENSG.genes.annot	ENSG00000006740	2.7962	0.0025852	ARHGAP44	0.379509
path_length_r	ENSG.genes.annot	ENSG00000125388	2.7961	0.0025862	GRK4	0.379509
path_length_r	ENSG.genes.annot	ENSG00000197971	2.7948	0.0025969	MBP	0.379509
path_length_r	ENSG.genes.annot	ENSG00000174827	2.7915	0.0026232	PDZK1	0.379509
path_length_r	ENSG.genes.annot	ENSG00000170231	2.7852	0.002675	FABP6	0.379509
path_length_r	ENSG.genes.annot	ENSG00000240230	2.7851	0.0026759	COX19	0.379509
path_length_r	ENSG.genes.annot	ENSG00000082196	2.7843	0.0026825	C1QTNF3	0.379509
path_length_r	ENSG.genes.annot	ENSG00000178295	2.7804	0.0027146	GEN1	0.379509
path_length_r	ENSG.genes.annot	ENSG00000180644	2.779	0.0027261	PRF1	0.379509
path_length_r	ENSG.genes.annot	ENSG00000221954	2.7786	0.00273	OR4C12	0.379509
path_length_r	ENSG.genes.annot	ENSG00000141295	2.7767	0.0027459	SCRN2	0.379509
contralateral_degree_global	Midbrain_DA.genes.annot	ENSG00000162402	2.9954	0.0013706	USP24	0.379567
contralateral_degree_global	Midbrain_DA.genes.annot	ENSG00000224895	2.9933	0.0013797	VPS26BP1	0.379567
contralateral_degree_global	Midbrain_DA.genes.annot	ENSG00000268650	2.991	0.0013901	AC005759.1	0.379567
contralateral_degree_global	Midbrain_DA.genes.annot	ENSG00000253959	2.9894	0.0013975	LINC01863	0.379567
contralateral_degree_global	Midbrain_DA.genes.annot	ENSG00000149133	2.9869	0.0014091	OR5F1	0.379567
contralateral_degree_global	Midbrain_DA.genes.annot	ENSG00000239661	2.9853	0.0014167	AC092925.1	0.379567
contralateral_degree_global	Midbrain_DA.genes.annot	ENSG00000228171	2.9852	0.0014168	AC121251.1	0.379567
contralateral_degree_global	Midbrain_DA.genes.annot	ENSG00000264874	2.9805	0.001439	AC087499.6	0.379567
contralateral_degree_global	Midbrain_DA.genes.annot	ENSG00000132153	2.9774	0.0014533	DHX30	0.379567
contralateral_degree_global	Midbrain_DA.genes.annot	ENSG00000223497	2.9759	0.0014609	H2BP4	0.379567
contralateral_degree_global	Midbrain_DA.genes.annot	ENSG00000105650	2.9752	0.0014641	PDE4C	0.379567
contralateral_degree_global	Midbrain_DA.genes.annot	ENSG00000166693	2.9719	0.0014798	OR5M13P	0.379567
contralateral_degree_global	Midbrain_DA.genes.annot	ENSG00000255485	2.9713	0.0014829	OR5G4P	0.379567
contralateral_degree_global	Midbrain_DA.genes.annot	ENSG00000252894	2.9707	0.0014857	Y_RNA	0.379567
contralateral_degree_global	Midbrain_DA.genes.annot	ENSG00000229935	2.9692	0.0014927	MTCYBP9	0.379567
contralateral_degree_global	Midbrain_DA.genes.annot	ENSG00000155760	2.9692	0.0014931	FZD7	0.379567
contralateral_degree_global	Midbrain_DA.genes.annot	ENSG00000254722	2.9691	0.0014936	FAM8A2P	0.379567
contralateral_degree_global	Midbrain_DA.genes.annot	ENSG00000254524	2.9672	0.0015026	OR8I4P	0.379567
contralateral_degree_global	Midbrain_DA.genes.annot	ENSG00000204993	2.9669	0.0015041	AC139712.1	0.379567
contralateral_degree_global	Midbrain_DA.genes.annot	ENSG00000181761	2.9653	0.0015117	OR8H3	0.379567
contralateral_degree_global	Midbrain_DA.genes.annot	ENSG00000206384	2.9641	0.0015177	COL6A6	0.379567
contralateral_degree_global	Midbrain_DA.genes.annot	ENSG00000188316	2.964	0.0015185	ENO4	0.379567
efficiency_global	Adult_brain.genes.annot	ENSG00000240230	3.0366	0.0011963	COX19	0.379578
efficiency_global	Adult_brain.genes.annot	ENSG00000204217	3.035	0.0012027	BMPR2	0.379578
efficiency_global	Adult_brain.genes.annot	ENSG00000238690	3.031	0.0012185	snoU13	0.379578
efficiency_global	Adult_brain.genes.annot	ENSG00000254307	3.0302	0.001222	AP003692.1	0.379578
efficiency_global	Adult_brain.genes.annot	ENSG00000118849	3.0298	0.0012235	RARRES1	0.379578
efficiency_global	Adult_brain.genes.annot	ENSG00000172199	3.0297	0.0012242	OR8U1	0.379578
efficiency_global	Adult_brain.genes.annot	ENSG00000251450	3.027	0.0012351	RASGRF2-AS1	0.379578
efficiency_global	Adult_brain.genes.annot	ENSG00000258474	3.0256	0.0012406	LINC02313	0.379578
efficiency_global	Adult_brain.genes.annot	ENSG00000258179	3.0238	0.001248	AC079598.3	0.379578
efficiency_global	Adult_brain.genes.annot	ENSG00000172236	3.0223	0.0012544	TPSAB1	0.379578
efficiency_global	Adult_brain.genes.annot	ENSG00000184956	3.0214	0.001258	MUC6	0.379578
efficiency_global	Adult_brain.genes.annot	ENSG00000229543	3.0175	0.0012745	AC010163.1	0.379578
efficiency_global	Adult_brain.genes.annot	ENSG00000178381	3.0145	0.0012869	ZFAND2A	0.379578
efficiency_global	Adult_brain.genes.annot	ENSG00000092345	3.0136	0.0012908	DAZL	0.379578
efficiency_global	Adult_brain.genes.annot	ENSG00000099864	3.0128	0.0012942	PALM	0.379578
efficiency_global	Adult_brain.genes.annot	ENSG00000222578	3.0104	0.0013047	RNA5SP345	0.379578
efficiency_global	Adult_brain.genes.annot	ENSG00000235065	3.0096	0.0013078	RPL24P2	0.379578
efficiency_global	Adult_brain.genes.annot	ENSG00000236527	3.008	0.0013149	ARF4P2	0.379578
efficiency_global	Adult_brain.genes.annot	ENSG00000240207	3.0076	0.0013165	AC080013.1	0.379578
efficiency_global	Adult_brain.genes.annot	ENSG00000256427	3.005	0.0013279	AC010175.1	0.379578
efficiency_global	Adult_brain.genes.annot	ENSG00000174982	3.0026	0.0013384	OR4S2	0.379578
efficiency_global	Adult_brain.genes.annot	ENSG00000257912	3.0025	0.0013389	LINC02258	0.379578
efficiency_global	Adult_brain.genes.annot	ENSG00000252894	3.0013	0.0013441	Y_RNA	0.379578
efficiency_r	Fetal_brain.genes.annot	ENSG00000254648	2.9716	0.0014814	AP000911.1	0.379614
small_worldness_r	Fetal_brain.genes.annot	ENSG00000284543	2.9916	0.0013875	LINC01226	0.379626
contralateral_degree_global	Midbrain_DA.genes.annot	ENSG00000261219	2.9625	0.001526	AC090651.1	0.379643
efficiency_global	Fetal_brain.genes.annot	ENSG00000090615	2.9442	0.001619	GOLGA3	0.379684
ipsilateral_degree_r	Midbrain_DA.genes.annot	ENSG00000253247	3.2987	0.00048573	IGHV3-76	0.379754
ipsilateral_degree_r	Midbrain_DA.genes.annot	ENSG00000135414	3.2958	0.00049067	GDF11	0.379754
ipsilateral_degree_r	Midbrain_DA.genes.annot	ENSG00000186268	3.2941	0.00049362	OR10D4P	0.379754
ipsilateral_degree_r	Midbrain_DA.genes.annot	ENSG00000226522	3.2939	0.00049399	HDAC9-AS1	0.379754
ipsilateral_degree_r	Midbrain_DA.genes.annot	ENSG00000254603	3.2867	0.00050681	OR5M6P	0.379754
ipsilateral_degree_r	Midbrain_DA.genes.annot	ENSG00000159216	3.2813	0.00051668	RUNX1	0.379754
ipsilateral_degree_r	Midbrain_DA.genes.annot	ENSG00000229589	3.2803	0.00051853	ACVR2B-AS1	0.379754
ipsilateral_degree_r	Midbrain_DA.genes.annot	ENSG00000090615	3.2725	0.00053307	GOLGA3	0.379754
ipsilateral_degree_r	Midbrain_DA.genes.annot	ENSG00000204625	3.2666	0.00054415	HCG9	0.379754
ipsilateral_degree_r	Midbrain_DA.genes.annot	ENSG00000242206	3.2576	0.00056174	RPS26P35	0.379754
ipsilateral_degree_r	Midbrain_DA.genes.annot	ENSG00000187091	3.2511	0.00057485	PLCD1	0.379754
ipsilateral_degree_r	Midbrain_DA.genes.annot	ENSG00000226544	3.2507	0.00057556	RPL7P22	0.379754
ipsilateral_degree_r	Midbrain_DA.genes.annot	ENSG00000145934	3.2479	0.00058132	TENM2	0.379754
ipsilateral_degree_r	Midbrain_DA.genes.annot	ENSG00000123472	3.2451	0.00058705	ATPAF1	0.379754
ipsilateral_degree_r	Midbrain_DA.genes.annot	ENSG00000025796	3.244	0.00058931	SEC63	0.379754
ipsilateral_degree_r	Midbrain_DA.genes.annot	ENSG00000258052	3.2426	0.00059217	AC025263.2	0.379754
ipsilateral_degree_r	Midbrain_DA.genes.annot	ENSG00000158623	3.2421	0.00059316	COPG2	0.379754
ipsilateral_degree_r	Midbrain_DA.genes.annot	ENSG00000074071	3.2357	0.00060674	MRPS34	0.379754
ipsilateral_degree_r	Midbrain_DA.genes.annot	ENSG00000116151	3.2357	0.0006068	MORN1	0.379754
ipsilateral_degree_r	Midbrain_DA.genes.annot	ENSG00000240342	3.2351	0.00060804	RPS2P5	0.379754
ipsilateral_degree_r	Midbrain_DA.genes.annot	ENSG00000225803	3.2291	0.00062099	MRPS11P1	0.379754
ipsilateral_degree_r	Midbrain_DA.genes.annot	ENSG00000214216	3.228	0.00062334	IQCJ	0.379754
ipsilateral_degree_r	Midbrain_DA.genes.annot	ENSG00000225127	3.2266	0.00062629	LINC00237	0.379754
ipsilateral_degree_r	Midbrain_DA.genes.annot	ENSG00000224079	3.2248	0.00063033	AC091729.1	0.379754
ipsilateral_degree_r	Midbrain_DA.genes.annot	ENSG00000257642	3.2219	0.00063664	AC011313.1	0.379754
ipsilateral_degree_r	Midbrain_DA.genes.annot	ENSG00000241356	3.2202	0.00064051	OR5G3	0.379754
ipsilateral_degree_r	Midbrain_DA.genes.annot	ENSG00000137878	3.2198	0.00064148	GCOM1	0.379754
ipsilateral_degree_r	Midbrain_DA.genes.annot	ENSG00000127325	3.2183	0.00064487	BEST3	0.379754
ipsilateral_degree_r	Midbrain_DA.genes.annot	ENSG00000284543	3.2169	0.00064802	LINC01226	0.379754
efficiency_global	Fetal_brain.genes.annot	ENSG00000263585	2.9427	0.0016269	AC145207.4	0.379841
contralateral_degree_global	ENSG.genes.annot	ENSG00000130881	3.3495	0.00040481	LRP3	0.379861
degree_global	Fetal_brain.genes.annot	ENSG00000187164	3.3445	0.0004122	SHTN1	0.379889
small_worldness_l	Midbrain_DA.genes.annot	ENSG00000274874	2.8641	0.0020909	AC068790.8	0.379955
small_worldness_l	Midbrain_DA.genes.annot	ENSG00000247699	2.8609	0.002112	FABP6-AS1	0.379955
small_worldness_l	Midbrain_DA.genes.annot	ENSG00000255005	2.8601	0.0021173	AP003128.1	0.379955
small_worldness_l	Midbrain_DA.genes.annot	ENSG00000214535	2.8597	0.0021202	RPS15AP1	0.379955
small_worldness_l	Midbrain_DA.genes.annot	ENSG00000162929	2.8596	0.002121	KIAA1841	0.379955
small_worldness_l	Midbrain_DA.genes.annot	ENSG00000105649	2.8564	0.0021421	RAB3A	0.379955
small_worldness_l	Midbrain_DA.genes.annot	ENSG00000258154	2.8533	0.0021636	AL512356.2	0.379955
small_worldness_l	Midbrain_DA.genes.annot	ENSG00000221954	2.8528	0.002167	OR4C12	0.379955
small_worldness_l	Midbrain_DA.genes.annot	ENSG00000172650	2.8508	0.0021806	AGAP5	0.379955
small_worldness_l	Midbrain_DA.genes.annot	ENSG00000235361	2.8504	0.0021834	AC016292.1	0.379955
small_worldness_l	Midbrain_DA.genes.annot	ENSG00000252371	2.8494	0.00219	RNU6-725P	0.379955
small_worldness_l	Midbrain_DA.genes.annot	ENSG00000176473	2.8481	0.0021993	WDR25	0.379955
small_worldness_l	Midbrain_DA.genes.annot	ENSG00000199509	2.8458	0.0022149	RNA5SP477	0.379955
small_worldness_l	Midbrain_DA.genes.annot	ENSG00000262400	2.8455	0.002217	AL590084.3	0.379955
small_worldness_l	Midbrain_DA.genes.annot	ENSG00000231395	2.8455	0.0022173	ARL4AP4	0.379955
small_worldness_l	Midbrain_DA.genes.annot	ENSG00000127328	2.845	0.0022205	RAB3IP	0.379955
small_worldness_l	Midbrain_DA.genes.annot	ENSG00000206384	2.8443	0.0022256	COL6A6	0.379955
small_worldness_l	Midbrain_DA.genes.annot	ENSG00000121390	2.8436	0.0022306	PSPC1	0.379955
small_worldness_l	Midbrain_DA.genes.annot	ENSG00000160013	2.8412	0.002247	PTGIR	0.379955
small_worldness_l	Midbrain_DA.genes.annot	ENSG00000255001	2.8405	0.0022518	AC109635.2	0.379955
small_worldness_l	Midbrain_DA.genes.annot	ENSG00000127081	2.8405	0.0022524	ZNF484	0.379955
small_worldness_l	Midbrain_DA.genes.annot	ENSG00000225472	2.8403	0.0022536	AL136366.1	0.379955
small_worldness_l	Midbrain_DA.genes.annot	ENSG00000228513	2.8389	0.0022638	AC023271.2	0.379955
small_worldness_l	Midbrain_DA.genes.annot	ENSG00000134825	2.8374	0.0022743	TMEM258	0.379955
small_worldness_l	Midbrain_DA.genes.annot	ENSG00000222339	2.8368	0.0022785	AP000807.2	0.379955
small_worldness_l	Midbrain_DA.genes.annot	ENSG00000116151	2.836	0.0022838	MORN1	0.379955
small_worldness_l	Midbrain_DA.genes.annot	ENSG00000235821	2.8353	0.0022893	IFITM4P	0.379955
small_worldness_l	Midbrain_DA.genes.annot	ENSG00000168634	2.8351	0.0022906	WFDC13	0.379955
small_worldness_l	Midbrain_DA.genes.annot	ENSG00000255042	2.8326	0.0023088	AC109635.3	0.379955
small_worldness_l	Midbrain_DA.genes.annot	ENSG00000181950	2.8323	0.0023104	OR4A13P	0.379955
small_worldness_l	Midbrain_DA.genes.annot	ENSG00000128652	2.832	0.002313	HOXD3	0.379955
small_worldness_l	Midbrain_DA.genes.annot	ENSG00000237651	2.832	0.0023131	C2orf74	0.379955
small_worldness_l	Midbrain_DA.genes.annot	ENSG00000232888	2.8311	0.0023197	RPS11P5	0.379955
efficiency_global	Midbrain_DA.genes.annot	ENSG00000240002	2.955	0.0015634	YBX1P3	0.379985
ipsilateral_degree_l	Cortical_Neuron.genes.annot	ENSG00000254834	2.8479	0.0022008	OR5M10	0.379992
ipsilateral_degree_l	Cortical_Neuron.genes.annot	ENSG00000176894	2.8477	0.0022017	PXMP2	0.379992
efficiency_l	Adult_brain.genes.annot	ENSG00000235361	2.947	0.0016044	AC016292.1	0.379999
efficiency_l	Adult_brain.genes.annot	ENSG00000214535	2.9432	0.0016244	RPS15AP1	0.379999
efficiency_l	Adult_brain.genes.annot	ENSG00000234538	2.9424	0.0016283	ZNF114P1	0.379999
efficiency_l	Adult_brain.genes.annot	ENSG00000185701	2.9414	0.0016336	OR5M5P	0.379999
efficiency_l	Adult_brain.genes.annot	ENSG00000185758	2.9413	0.001634	CLDN24	0.379999
efficiency_l	Adult_brain.genes.annot	ENSG00000162039	2.9401	0.0016403	MEIOB	0.379999
efficiency_l	Adult_brain.genes.annot	ENSG00000223906	2.9398	0.0016422	AC104457.2	0.379999
ipsilateral_degree_r	Midbrain_DA.genes.annot	ENSG00000196458	3.2088	0.00066645	ZNF605	0.380023
ipsilateral_degree_r	Midbrain_DA.genes.annot	ENSG00000181371	3.2075	0.00066951	OR5M8	0.380023
ipsilateral_degree_r	Midbrain_DA.genes.annot	ENSG00000229043	3.203	0.00068007	AC091729.3	0.380023
ipsilateral_degree_r	Midbrain_DA.genes.annot	ENSG00000229935	3.2009	0.00068495	MTCYBP9	0.380023
ipsilateral_degree_r	Midbrain_DA.genes.annot	ENSG00000181785	3.1982	0.00069151	OR5AS1	0.380023
ipsilateral_degree_r	Midbrain_DA.genes.annot	ENSG00000088970	3.1981	0.00069171	KIZ	0.380023
clustering_l	Cortical_Neuron.genes.annot	ENSG00000213462	2.9196	0.0017524	ERV3-1	0.380026
clustering_l	Cortical_Neuron.genes.annot	ENSG00000161905	2.9195	0.0017531	ALOX15	0.380026
clustering_l	Cortical_Neuron.genes.annot	ENSG00000150244	2.9193	0.0017543	TRIM48	0.380026
contralateral_degree_global	Midbrain_DA.genes.annot	ENSG00000105549	2.9581	0.0015479	THEG	0.38015
contralateral_degree_global	Midbrain_DA.genes.annot	ENSG00000264151	2.9574	0.0015513	AC090403.1	0.38015
contralateral_degree_global	Midbrain_DA.genes.annot	ENSG00000168827	2.9557	0.00156	GFM1	0.38015
contralateral_degree_global	Midbrain_DA.genes.annot	ENSG00000256381	2.9539	0.0015688	AC005832.1	0.38015
contralateral_degree_global	Midbrain_DA.genes.annot	ENSG00000226875	2.9532	0.0015723	ZNF877P	0.38015
contralateral_degree_global	Midbrain_DA.genes.annot	ENSG00000275437	2.9507	0.0015852	AL121832.3	0.38015
contralateral_degree_global	Midbrain_DA.genes.annot	ENSG00000222578	2.9483	0.0015976	RNA5SP345	0.38015
contralateral_degree_global	Midbrain_DA.genes.annot	ENSG00000236079	2.9481	0.0015985	Z85994.2	0.38015
contralateral_degree_global	Midbrain_DA.genes.annot	ENSG00000279551	2.9477	0.0016006	AC025263.3	0.38015
contralateral_degree_global	Midbrain_DA.genes.annot	ENSG00000099769	2.9476	0.0016014	IGFALS	0.38015
contralateral_degree_global	Midbrain_DA.genes.annot	ENSG00000130304	2.9419	0.0016311	SLC27A1	0.38015
contralateral_degree_global	Midbrain_DA.genes.annot	ENSG00000172113	2.9417	0.001632	NME6	0.38015
contralateral_degree_global	Midbrain_DA.genes.annot	ENSG00000025796	2.9416	0.0016325	SEC63	0.38015
contralateral_degree_global	Midbrain_DA.genes.annot	ENSG00000199023	2.9416	0.0016329	MIR339	0.38015
contralateral_degree_global	Midbrain_DA.genes.annot	ENSG00000167825	2.9377	0.0016534	OR5I1	0.38015
contralateral_degree_global	Midbrain_DA.genes.annot	ENSG00000270072	2.9367	0.0016587	AC090559.2	0.38015
contralateral_degree_global	Midbrain_DA.genes.annot	ENSG00000232511	2.9357	0.0016637	OR2AH1P	0.38015
contralateral_degree_global	Midbrain_DA.genes.annot	ENSG00000118855	2.9352	0.0016664	MFSD1	0.38015
contralateral_degree_global	Midbrain_DA.genes.annot	ENSG00000163590	2.935	0.0016679	PPM1L	0.38015
contralateral_degree_global	Midbrain_DA.genes.annot	ENSG00000146540	2.9337	0.0016747	C7orf50	0.38015
contralateral_degree_global	Midbrain_DA.genes.annot	ENSG00000131378	2.9328	0.0016794	RFTN1	0.38015
clustering_r	Midbrain_DA.genes.annot	ENSG00000092345	3.1585	0.00079286	DAZL	0.380155
small_worldness_global	Cortical_Neuron.genes.annot	ENSG00000200982	2.8991	0.0018713	Y_RNA	0.380329
clustering_l	Cortical_Neuron.genes.annot	ENSG00000205636	2.917	0.001767	LINC00583	0.380356
clustering_l	Cortical_Neuron.genes.annot	ENSG00000180083	2.9157	0.0017743	WFDC11	0.380356
clustering_l	Cortical_Neuron.genes.annot	ENSG00000214626	2.9152	0.0017775	POLR3DP1	0.380356
efficiency_global	Midbrain_DA.genes.annot	ENSG00000090615	2.9501	0.0015882	GOLGA3	0.380372
efficiency_global	Midbrain_DA.genes.annot	ENSG00000258739	2.9496	0.0015907	ENO1P2	0.380372
efficiency_global	Midbrain_DA.genes.annot	ENSG00000263585	2.9427	0.0016269	AC145207.4	0.380372
efficiency_global	Midbrain_DA.genes.annot	ENSG00000263611	2.9411	0.0016352	AC068408.1	0.380372
efficiency_global	Midbrain_DA.genes.annot	ENSG00000164291	2.9406	0.0016377	ARSK	0.380372
efficiency_global	Midbrain_DA.genes.annot	ENSG00000008226	2.9368	0.001658	DLEC1	0.380372
efficiency_global	Midbrain_DA.genes.annot	ENSG00000105649	2.9349	0.0016684	RAB3A	0.380372
efficiency_global	Midbrain_DA.genes.annot	ENSG00000169946	2.9346	0.0016701	ZFPM2	0.380372
efficiency_global	Midbrain_DA.genes.annot	ENSG00000264034	2.9342	0.001672	AC010139.1	0.380372
efficiency_global	Midbrain_DA.genes.annot	ENSG00000213089	2.9327	0.0016802	PDCL3P5	0.380372
efficiency_global	Midbrain_DA.genes.annot	ENSG00000254834	2.9326	0.0016807	OR5M10	0.380372
efficiency_global	Midbrain_DA.genes.annot	ENSG00000201294	2.9293	0.0016986	RNU6-1019P	0.380372
efficiency_global	Midbrain_DA.genes.annot	ENSG00000229043	2.9251	0.0017216	AC091729.3	0.380372
efficiency_global	Midbrain_DA.genes.annot	ENSG00000127325	2.9207	0.0017461	BEST3	0.380372
efficiency_global	Midbrain_DA.genes.annot	ENSG00000255134	2.9187	0.0017573	OR8K2P	0.380372
efficiency_global	Midbrain_DA.genes.annot	ENSG00000273420	2.9183	0.0017597	AC008738.7	0.380372
efficiency_global	Midbrain_DA.genes.annot	ENSG00000235361	2.9149	0.0017789	AC016292.1	0.380372
efficiency_global	Midbrain_DA.genes.annot	ENSG00000198976	2.9148	0.0017796	MIR429	0.380372
efficiency_global	Midbrain_DA.genes.annot	ENSG00000172752	2.9147	0.0017802	COL6A5	0.380372
efficiency_global	Midbrain_DA.genes.annot	ENSG00000252845	2.9147	0.0017803	RNA5SP101	0.380372
efficiency_global	Midbrain_DA.genes.annot	ENSG00000105650	2.9112	0.0018005	PDE4C	0.380372
efficiency_global	Midbrain_DA.genes.annot	ENSG00000217408	2.9109	0.0018018	PRELID1P2	0.380372
efficiency_global	Midbrain_DA.genes.annot	ENSG00000255042	2.9092	0.001812	AC109635.3	0.380372
efficiency_global	Midbrain_DA.genes.annot	ENSG00000072609	2.909	0.0018127	CHFR	0.380372
efficiency_global	Midbrain_DA.genes.annot	ENSG00000233579	2.9083	0.0018173	KRT8P15	0.380372
efficiency_global	Midbrain_DA.genes.annot	ENSG00000082781	2.9061	0.0018298	ITGB5	0.380372
efficiency_global	Midbrain_DA.genes.annot	ENSG00000187612	2.9045	0.0018392	OR5W2	0.380372
efficiency_global	Midbrain_DA.genes.annot	ENSG00000207062	2.9042	0.0018408	SNORA15	0.380372
efficiency_global	Midbrain_DA.genes.annot	ENSG00000272100	2.9036	0.0018443	AL513218.1	0.380372
efficiency_global	Midbrain_DA.genes.annot	ENSG00000153982	2.9027	0.0018498	GDPD1	0.380372
efficiency_global	Midbrain_DA.genes.annot	ENSG00000232850	2.9023	0.0018521	AL590708.1	0.380372
efficiency_global	Midbrain_DA.genes.annot	ENSG00000249071	2.9019	0.0018548	EGFLAM-AS3	0.380372
efficiency_global	Midbrain_DA.genes.annot	ENSG00000105549	2.9013	0.0018581	THEG	0.380372
efficiency_global	Midbrain_DA.genes.annot	ENSG00000164318	2.9007	0.0018618	EGFLAM	0.380372
efficiency_global	Midbrain_DA.genes.annot	ENSG00000128652	2.8997	0.0018673	HOXD3	0.380372
efficiency_global	Midbrain_DA.genes.annot	ENSG00000136854	2.8997	0.0018677	STXBP1	0.380372
efficiency_global	Midbrain_DA.genes.annot	ENSG00000253247	2.8987	0.0018735	IGHV3-76	0.380372
efficiency_global	Midbrain_DA.genes.annot	ENSG00000253857	2.8987	0.0018737	AC022679.1	0.380372
efficiency_global	Midbrain_DA.genes.annot	ENSG00000223838	2.8983	0.0018761	AC007091.1	0.380372
efficiency_global	Midbrain_DA.genes.annot	ENSG00000178381	2.8953	0.0018937	ZFAND2A	0.380372
efficiency_global	Midbrain_DA.genes.annot	ENSG00000279551	2.8946	0.0018979	AC025263.3	0.380372
efficiency_global	Midbrain_DA.genes.annot	ENSG00000254663	2.8944	0.0018993	OR4A11P	0.380372
efficiency_global	Midbrain_DA.genes.annot	ENSG00000242547	2.8939	0.0019023	RN7SL169P	0.380372
efficiency_global	Midbrain_DA.genes.annot	ENSG00000234586	2.8935	0.0019051	AL161449.1	0.380372
efficiency_global	Midbrain_DA.genes.annot	ENSG00000267765	2.893	0.0019077	AC100793.3	0.380372
efficiency_global	Midbrain_DA.genes.annot	ENSG00000207344	2.8926	0.0019105	SNORA22	0.380372
efficiency_global	Midbrain_DA.genes.annot	ENSG00000240207	2.8923	0.0019119	AC080013.1	0.380372
efficiency_global	Midbrain_DA.genes.annot	ENSG00000234149	2.8901	0.0019258	AC018511.2	0.380372
efficiency_global	Midbrain_DA.genes.annot	ENSG00000149485	2.8899	0.0019266	FADS1	0.380372
efficiency_global	Midbrain_DA.genes.annot	ENSG00000258427	2.8896	0.0019284	RBM8B	0.380372
efficiency_global	Midbrain_DA.genes.annot	ENSG00000160013	2.8889	0.0019328	PTGIR	0.380372
efficiency_l	Adult_brain.genes.annot	ENSG00000053108	2.9381	0.0016511	FSTL4	0.380383
ipsilateral_degree_l	Adult_brain.genes.annot	ENSG00000165661	2.9209	0.0017451	QSOX2	0.380512
ipsilateral_degree_l	Adult_brain.genes.annot	ENSG00000241997	2.9184	0.001759	RN7SL323P	0.380512
ipsilateral_degree_l	Adult_brain.genes.annot	ENSG00000059145	2.9156	0.0017752	UNKL	0.380512
ipsilateral_degree_l	Adult_brain.genes.annot	ENSG00000254225	2.9154	0.0017759	BTF3P1	0.380512
ipsilateral_degree_l	Adult_brain.genes.annot	ENSG00000265097	2.9153	0.0017767	RBM22P1	0.380512
ipsilateral_degree_l	Adult_brain.genes.annot	ENSG00000250378	2.9141	0.0017836	AC114296.1	0.380512
ipsilateral_degree_l	Adult_brain.genes.annot	ENSG00000268889	2.9134	0.0017877	AC008750.7	0.380512
ipsilateral_degree_l	Adult_brain.genes.annot	ENSG00000105281	2.9131	0.0017893	SLC1A5	0.380512
degree_global	Cortical_Neuron.genes.annot	ENSG00000283174	2.9087	0.0018144	AL590396.3	0.380518
contralateral_degree_global	Midbrain_DA.genes.annot	ENSG00000173473	2.9312	0.0016883	SMARCC1	0.380531
ipsilateral_degree_l	Fetal_brain.genes.annot	ENSG00000273302	2.903	0.001848	AC016747.3	0.380611
ipsilateral_degree_l	Fetal_brain.genes.annot	ENSG00000130427	2.9019	0.0018548	EPO	0.380611
path_length_global	Midbrain_DA.genes.annot	ENSG00000225538	3.0253	0.0012421	OR5BE1P	0.380621
path_length_global	Midbrain_DA.genes.annot	ENSG00000226522	3.0227	0.0012527	HDAC9-AS1	0.380621
path_length_global	Midbrain_DA.genes.annot	ENSG00000215586	3.0215	0.0012575	AL031679.1	0.380621
path_length_global	Midbrain_DA.genes.annot	ENSG00000176473	3.0159	0.0012809	WDR25	0.380621
path_length_global	Midbrain_DA.genes.annot	ENSG00000199905	3.0145	0.0012869	RNU6-492P	0.380621
path_length_global	Midbrain_DA.genes.annot	ENSG00000272092	3.013	0.0012932	AC087623.2	0.380621
path_length_global	Midbrain_DA.genes.annot	ENSG00000271702	3.0101	0.0013059	AC123786.2	0.380621
path_length_global	Midbrain_DA.genes.annot	ENSG00000253746	3.0081	0.0013145	AC091182.2	0.380621
path_length_global	Midbrain_DA.genes.annot	ENSG00000206384	3.0036	0.0013338	COL6A6	0.380621
path_length_global	Midbrain_DA.genes.annot	ENSG00000266929	3.0035	0.0013346	AC067852.1	0.380621
path_length_global	Midbrain_DA.genes.annot	ENSG00000137878	2.9998	0.0013508	GCOM1	0.380621
path_length_global	Midbrain_DA.genes.annot	ENSG00000250326	2.9992	0.0013536	AC104596.1	0.380621
path_length_global	Midbrain_DA.genes.annot	ENSG00000264877	2.999	0.0013544	AL603650.2	0.380621
path_length_global	Midbrain_DA.genes.annot	ENSG00000258620	2.9979	0.0013593	AL135838.1	0.380621
path_length_global	Midbrain_DA.genes.annot	ENSG00000240342	2.9958	0.0013688	RPS2P5	0.380621
path_length_global	Midbrain_DA.genes.annot	ENSG00000178458	2.995	0.0013724	H3P16	0.380621
path_length_global	Midbrain_DA.genes.annot	ENSG00000270299	2.9949	0.0013727	AL121758.1	0.380621
path_length_global	Midbrain_DA.genes.annot	ENSG00000232511	2.9949	0.0013727	OR2AH1P	0.380621
path_length_global	Midbrain_DA.genes.annot	ENSG00000120075	2.9949	0.0013728	HOXB5	0.380621
path_length_global	Midbrain_DA.genes.annot	ENSG00000173706	2.9932	0.0013804	HEG1	0.380621
path_length_global	Midbrain_DA.genes.annot	ENSG00000271841	2.992	0.0013856	U7	0.380621
clustering_global	Midbrain_DA.genes.annot	ENSG00000162402	2.861	0.0021114	USP24	0.380639
clustering_global	Midbrain_DA.genes.annot	ENSG00000279691	2.8608	0.0021131	AC113410.4	0.380639
clustering_global	Midbrain_DA.genes.annot	ENSG00000235290	2.8605	0.002115	HLA-W	0.380639
clustering_global	Midbrain_DA.genes.annot	ENSG00000249740	2.8595	0.0021218	OSMR-AS1	0.380639
path_length_global	Midbrain_DA.genes.annot	ENSG00000234239	2.9894	0.0013978	CFL1P8	0.38064
path_length_global	Midbrain_DA.genes.annot	ENSG00000233133	2.9889	0.0014001	AC104451.1	0.38064
degree_global	ENSG.genes.annot	ENSG00000103460	2.9155	0.0017759	TOX3	0.380692
degree_global	ENSG.genes.annot	ENSG00000090612	2.9124	0.0017933	ZNF268	0.380692
degree_global	ENSG.genes.annot	ENSG00000166268	2.9124	0.0017936	MYRFL	0.380692
ipsilateral_degree_l	Adult_brain.genes.annot	ENSG00000235290	2.9116	0.0017978	HLA-W	0.380737
ipsilateral_degree_l	Adult_brain.genes.annot	ENSG00000081087	2.9099	0.001808	OSTM1	0.380737
ipsilateral_degree_l	Adult_brain.genes.annot	ENSG00000243806	2.9091	0.0018121	RPL7P18	0.380737
ipsilateral_degree_global	Midbrain_DA.genes.annot	ENSG00000164291	2.8167	0.002426	ARSK	0.380744
ipsilateral_degree_global	Midbrain_DA.genes.annot	ENSG00000231395	2.816	0.0024314	ARL4AP4	0.380744
ipsilateral_degree_global	Midbrain_DA.genes.annot	ENSG00000162881	2.8158	0.0024328	OXER1	0.380744
degree_global	Fetal_brain.genes.annot	ENSG00000268889	3.3174	0.00045434	AC008750.7	0.380782
degree_global	Fetal_brain.genes.annot	ENSG00000167994	3.3124	0.00046247	RAB3IL1	0.380782
degree_global	Fetal_brain.genes.annot	ENSG00000237882	3.3068	0.00047192	PPIAP13	0.380782
degree_global	Fetal_brain.genes.annot	ENSG00000240342	3.3044	0.00047584	RPS2P5	0.380782
degree_global	Fetal_brain.genes.annot	ENSG00000207512	3.3029	0.00047838	Y_RNA	0.380782
degree_global	Fetal_brain.genes.annot	ENSG00000172236	3.285	0.00050987	TPSAB1	0.380782
degree_global	Fetal_brain.genes.annot	ENSG00000006606	3.2833	0.00051296	CCL26	0.380782
degree_global	Fetal_brain.genes.annot	ENSG00000219681	3.2807	0.00051778	AL590084.2	0.380782
degree_global	Fetal_brain.genes.annot	ENSG00000234174	3.277	0.00052454	AC016683.1	0.380782
degree_global	Fetal_brain.genes.annot	ENSG00000084090	3.2747	0.00052885	STARD7	0.380782
degree_global	Fetal_brain.genes.annot	ENSG00000181371	3.2724	0.00053325	OR5M8	0.380782
degree_global	Fetal_brain.genes.annot	ENSG00000167721	3.2688	0.00053998	TSR1	0.380782
degree_global	Fetal_brain.genes.annot	ENSG00000233757	3.2664	0.00054463	AC092835.1	0.380782
degree_global	Fetal_brain.genes.annot	ENSG00000162040	3.2609	0.00055529	HS3ST6	0.380782
degree_global	Fetal_brain.genes.annot	ENSG00000227883	3.2598	0.0005574	ATP6V0E1P4	0.380782
degree_global	Fetal_brain.genes.annot	ENSG00000284194	3.2579	0.00056123	SCO2	0.380782
degree_global	Fetal_brain.genes.annot	ENSG00000258726	3.2532	0.00057052	DUXAP6	0.380782
degree_global	Fetal_brain.genes.annot	ENSG00000252169	3.2518	0.00057344	RNA5SP200	0.380782
degree_global	Fetal_brain.genes.annot	ENSG00000240940	3.2513	0.00057445	RN7SL591P	0.380782
degree_global	Fetal_brain.genes.annot	ENSG00000165626	3.2501	0.00057682	BEND7	0.380782
degree_global	Fetal_brain.genes.annot	ENSG00000235238	3.2457	0.0005859	SUMO2P1	0.380782
degree_global	Fetal_brain.genes.annot	ENSG00000258739	3.2451	0.00058712	ENO1P2	0.380782
degree_global	Fetal_brain.genes.annot	ENSG00000258052	3.243	0.0005913	AC025263.2	0.380782
degree_global	Fetal_brain.genes.annot	ENSG00000176998	3.241	0.0005956	HCG4	0.380782
degree_global	Fetal_brain.genes.annot	ENSG00000262500	3.2327	0.00061313	MAPK8IP1P1	0.380782
degree_global	Fetal_brain.genes.annot	ENSG00000229390	3.2277	0.00062386	MICD	0.380782
degree_global	Fetal_brain.genes.annot	ENSG00000255217	3.2203	0.00064025	OR5J7P	0.380782
degree_global	Fetal_brain.genes.annot	ENSG00000243646	3.2145	0.00065329	IL10RB	0.380782
degree_global	Fetal_brain.genes.annot	ENSG00000250790	3.2139	0.00065467	AC127070.2	0.380782
degree_global	Fetal_brain.genes.annot	ENSG00000187612	3.2096	0.00066457	OR5W2	0.380782
degree_global	Fetal_brain.genes.annot	ENSG00000228604	3.2054	0.00067435	AL121759.1	0.380782
degree_global	Fetal_brain.genes.annot	ENSG00000154814	3.2046	0.00067632	OXNAD1	0.380782
degree_global	Fetal_brain.genes.annot	ENSG00000250786	3.2008	0.00068524	SNHG18	0.380782
degree_global	Fetal_brain.genes.annot	ENSG00000233709	3.1995	0.00068825	MTND4P28	0.380782
degree_global	Fetal_brain.genes.annot	ENSG00000235129	3.1936	0.00070265	FABP7P2	0.380782
degree_global	Fetal_brain.genes.annot	ENSG00000284395	3.1931	0.00070369	PERCC1	0.380782
degree_global	Fetal_brain.genes.annot	ENSG00000149503	3.1818	0.00073185	INCENP	0.380782
degree_global	Fetal_brain.genes.annot	ENSG00000240207	3.1804	0.00073527	AC080013.1	0.380782
degree_global	Fetal_brain.genes.annot	ENSG00000227854	3.1731	0.00075404	AL590135.1	0.380782
degree_global	Fetal_brain.genes.annot	ENSG00000214216	3.1724	0.00075591	IQCJ	0.380782
degree_global	Fetal_brain.genes.annot	ENSG00000225803	3.1722	0.00075642	MRPS11P1	0.380782
degree_global	Fetal_brain.genes.annot	ENSG00000201800	3.1719	0.00075725	Y_RNA	0.380782
degree_global	Fetal_brain.genes.annot	ENSG00000273232	3.1713	0.00075889	AC090912.3	0.380782
degree_global	Fetal_brain.genes.annot	ENSG00000197866	3.17	0.0007621	OR5M12P	0.380782
degree_global	Fetal_brain.genes.annot	ENSG00000272236	3.168	0.00076743	AL645939.5	0.380782
degree_global	Fetal_brain.genes.annot	ENSG00000239197	3.1645	0.0007768	snoU109	0.380782
degree_global	Fetal_brain.genes.annot	ENSG00000185885	3.162	0.00078358	IFITM1	0.380782
degree_global	Fetal_brain.genes.annot	ENSG00000105370	3.1592	0.00079103	LIM2	0.380782
degree_global	Fetal_brain.genes.annot	ENSG00000138442	3.1556	0.00080076	WDR12	0.380782
degree_global	Fetal_brain.genes.annot	ENSG00000254164	3.1535	0.00080664	AC008663.3	0.380782
degree_global	Fetal_brain.genes.annot	ENSG00000253545	3.1534	0.0008068	IGHV3-52	0.380782
degree_global	Fetal_brain.genes.annot	ENSG00000281831	3.1524	0.00080954	AL645929.2	0.380782
degree_global	Fetal_brain.genes.annot	ENSG00000272821	3.1503	0.00081543	U62317.2	0.380782
degree_global	Fetal_brain.genes.annot	ENSG00000254547	3.1485	0.00082055	AC036111.1	0.380782
degree_global	Fetal_brain.genes.annot	ENSG00000150269	3.1447	0.00083118	OR5M9	0.380782
degree_global	Fetal_brain.genes.annot	ENSG00000232342	3.1423	0.00083804	AC022540.1	0.380782
degree_global	Fetal_brain.genes.annot	ENSG00000254411	3.1363	0.00085547	AP002512.1	0.380782
degree_global	Fetal_brain.genes.annot	ENSG00000273420	3.1339	0.00086235	AC008738.7	0.380782
degree_global	Fetal_brain.genes.annot	ENSG00000254795	3.1329	0.00086554	OR5AP1P	0.380782
degree_global	Fetal_brain.genes.annot	ENSG00000254518	3.1268	0.00088366	LINC02750	0.380782
degree_global	Fetal_brain.genes.annot	ENSG00000103024	3.1254	0.0008879	NME3	0.380782
degree_global	Fetal_brain.genes.annot	ENSG00000275719	3.122	0.00089824	AC008622.2	0.380782
degree_global	Fetal_brain.genes.annot	ENSG00000174970	3.1213	0.00090038	OR10AG1	0.380782
degree_global	Fetal_brain.genes.annot	ENSG00000242208	3.1129	0.00092628	RPL5P29	0.380782
degree_global	Fetal_brain.genes.annot	ENSG00000172464	3.1102	0.00093481	OR5AP2	0.380782
degree_global	Fetal_brain.genes.annot	ENSG00000232712	3.1094	0.00093736	KIZ-AS1	0.380782
degree_global	Fetal_brain.genes.annot	ENSG00000268282	3.1087	0.00093944	AC010328.2	0.380782
degree_global	Fetal_brain.genes.annot	ENSG00000204625	3.1059	0.00094865	HCG9	0.380782
degree_global	Fetal_brain.genes.annot	ENSG00000149485	3.1054	0.00095018	FADS1	0.380782
degree_global	Fetal_brain.genes.annot	ENSG00000114650	3.1025	0.00095938	SCAP	0.380782
degree_global	Fetal_brain.genes.annot	ENSG00000254401	3.1006	0.00096557	LINC02752	0.380782
degree_global	Fetal_brain.genes.annot	ENSG00000196411	3.0962	0.00098024	EPHB4	0.380782
degree_global	Fetal_brain.genes.annot	ENSG00000229268	3.0903	0.00099986	PES1P2	0.380782
degree_global	Fetal_brain.genes.annot	ENSG00000251679	3.089	0.0010042	AC073848.1	0.380782
degree_global	Fetal_brain.genes.annot	ENSG00000205025	3.0866	0.0010123	OR5G5P	0.380782
degree_global	Fetal_brain.genes.annot	ENSG00000254524	3.0861	0.001014	OR8I4P	0.380782
degree_global	Fetal_brain.genes.annot	ENSG00000213462	3.0855	0.001016	ERV3-1	0.380782
degree_global	Fetal_brain.genes.annot	ENSG00000148572	3.0835	0.001023	NRBF2	0.380782
degree_global	Fetal_brain.genes.annot	ENSG00000114739	3.076	0.0010491	ACVR2B	0.380782
degree_global	Fetal_brain.genes.annot	ENSG00000181785	3.0752	0.0010517	OR5AS1	0.380782
degree_global	Fetal_brain.genes.annot	ENSG00000232994	3.0726	0.0010609	RPL7P14	0.380782
degree_global	Fetal_brain.genes.annot	ENSG00000166693	3.0712	0.0010659	OR5M13P	0.380782
degree_global	Fetal_brain.genes.annot	ENSG00000263769	3.0644	0.0010904	RN7SL367P	0.380782
degree_global	Fetal_brain.genes.annot	ENSG00000229935	3.0599	0.0011069	MTCYBP9	0.380782
degree_global	Fetal_brain.genes.annot	ENSG00000232511	3.0598	0.0011074	OR2AH1P	0.380782
degree_global	Fetal_brain.genes.annot	ENSG00000254828	3.0573	0.0011168	AP005597.1	0.380782
degree_global	Fetal_brain.genes.annot	ENSG00000280007	3.0572	0.0011171	AC008079.1	0.380782
degree_global	Fetal_brain.genes.annot	ENSG00000255140	3.0553	0.001124	OR5BN2P	0.380782
degree_global	Fetal_brain.genes.annot	ENSG00000254841	3.0551	0.001125	OR4V1P	0.380782
degree_global	Fetal_brain.genes.annot	ENSG00000188886	3.0547	0.0011266	ASTL	0.380782
degree_global	Fetal_brain.genes.annot	ENSG00000189266	3.052	0.0011365	PNRC2	0.380782
degree_global	Fetal_brain.genes.annot	ENSG00000183873	3.0517	0.0011376	SCN5A	0.380782
degree_global	Fetal_brain.genes.annot	ENSG00000224895	3.0512	0.0011396	VPS26BP1	0.380782
degree_global	Fetal_brain.genes.annot	ENSG00000132153	3.0502	0.0011433	DHX30	0.380782
degree_global	Fetal_brain.genes.annot	ENSG00000199509	3.0476	0.0011534	RNA5SP477	0.380782
degree_global	Fetal_brain.genes.annot	ENSG00000256589	3.0473	0.0011546	ENPP7P5	0.380782
degree_global	Fetal_brain.genes.annot	ENSG00000115464	3.046	0.0011595	USP34	0.380782
degree_global	Fetal_brain.genes.annot	ENSG00000181761	3.0444	0.0011658	OR8H3	0.380782
degree_global	Fetal_brain.genes.annot	ENSG00000257940	3.0379	0.0011911	AC079598.1	0.380782
degree_global	Fetal_brain.genes.annot	ENSG00000181698	3.0368	0.0011954	OR5T1	0.380782
degree_global	Fetal_brain.genes.annot	ENSG00000214629	3.0368	0.0011957	RPSAP6	0.380782
degree_global	Fetal_brain.genes.annot	ENSG00000189068	3.0329	0.0012109	VSTM1	0.380782
degree_global	Fetal_brain.genes.annot	ENSG00000227806	3.0292	0.0012261	OR5W1P	0.380782
degree_global	Fetal_brain.genes.annot	ENSG00000256381	3.0289	0.0012274	AC005832.1	0.380782
degree_global	Fetal_brain.genes.annot	ENSG00000241644	3.028	0.0012308	INMT	0.380782
degree_global	Fetal_brain.genes.annot	ENSG00000229589	3.0269	0.0012352	ACVR2B-AS1	0.380782
degree_global	Fetal_brain.genes.annot	ENSG00000047849	3.0228	0.0012521	MAP4	0.380782
degree_global	Fetal_brain.genes.annot	ENSG00000255223	3.0198	0.0012646	OR5M11	0.380782
degree_global	Fetal_brain.genes.annot	ENSG00000178381	3.0172	0.0012755	ZFAND2A	0.380782
degree_global	Fetal_brain.genes.annot	ENSG00000156650	3.0147	0.0012862	KAT6B	0.380782
degree_global	Fetal_brain.genes.annot	ENSG00000172487	3.0084	0.001313	OR8J1	0.380782
degree_global	Fetal_brain.genes.annot	ENSG00000225538	3.0082	0.0013142	OR5BE1P	0.380782
degree_global	Fetal_brain.genes.annot	ENSG00000215418	3.0066	0.0013209	PEX12P1	0.380782
degree_global	Fetal_brain.genes.annot	ENSG00000163590	3.0061	0.0013231	PPM1L	0.380782
degree_global	Fetal_brain.genes.annot	ENSG00000234624	3.005	0.001328	AC016894.1	0.380782
degree_global	Fetal_brain.genes.annot	ENSG00000206937	3.005	0.001328	SNORA70B	0.380782
degree_global	Fetal_brain.genes.annot	ENSG00000136999	3.0033	0.0013355	CCN3	0.380782
degree_global	Fetal_brain.genes.annot	ENSG00000121864	3.0019	0.0013414	ZNF639	0.380782
degree_global	Fetal_brain.genes.annot	ENSG00000254807	3.0018	0.0013419	OR10AK1P	0.380782
degree_global	Fetal_brain.genes.annot	ENSG00000181780	3.0012	0.0013445	OR5J1P	0.380782
degree_global	Fetal_brain.genes.annot	ENSG00000200462	3.0003	0.0013484	RNU6-727P	0.380782
degree_global	Fetal_brain.genes.annot	ENSG00000249085	2.9974	0.0013613	AC035140.1	0.380782
degree_global	Fetal_brain.genes.annot	ENSG00000242547	2.9963	0.0013665	RN7SL169P	0.380782
degree_global	Fetal_brain.genes.annot	ENSG00000170092	2.9961	0.0013672	SPDYE5	0.380782
degree_global	Fetal_brain.genes.annot	ENSG00000253955	2.9951	0.0013719	AC008663.2	0.380782
degree_global	Fetal_brain.genes.annot	ENSG00000123411	2.994	0.0013769	IKZF4	0.380782
degree_global	Fetal_brain.genes.annot	ENSG00000132478	2.9938	0.0013778	UNK	0.380782
degree_global	Fetal_brain.genes.annot	ENSG00000204314	2.9917	0.0013873	PRRT1	0.380782
degree_global	Fetal_brain.genes.annot	ENSG00000279311	2.9913	0.0013891	AC092999.1	0.380782
degree_global	Fetal_brain.genes.annot	ENSG00000181767	2.9912	0.0013896	OR8H2	0.380782
degree_global	Fetal_brain.genes.annot	ENSG00000111540	2.9911	0.0013897	RAB5B	0.380782
degree_global	Fetal_brain.genes.annot	ENSG00000279761	2.9903	0.0013937	OR5D13	0.380782
degree_global	Fetal_brain.genes.annot	ENSG00000188372	2.9892	0.0013984	ZP3	0.380782
degree_global	Fetal_brain.genes.annot	ENSG00000183722	2.9883	0.0014026	LHFPL6	0.380782
degree_global	Fetal_brain.genes.annot	ENSG00000255042	2.9882	0.0014032	AC109635.3	0.380782
degree_global	Fetal_brain.genes.annot	ENSG00000226291	2.9871	0.0014084	AC091729.2	0.380782
degree_global	Fetal_brain.genes.annot	ENSG00000230416	2.9867	0.0014102	OR5M4P	0.380782
degree_global	Fetal_brain.genes.annot	ENSG00000229043	2.9834	0.0014255	AC091729.3	0.380782
degree_global	Fetal_brain.genes.annot	ENSG00000222983	2.9826	0.001429	RNA5SP127	0.380782
degree_global	Fetal_brain.genes.annot	ENSG00000214535	2.9825	0.0014293	RPS15AP1	0.380782
degree_global	Fetal_brain.genes.annot	ENSG00000254910	2.9804	0.0014395	AC136475.2	0.380782
degree_global	Fetal_brain.genes.annot	ENSG00000280015	2.9789	0.0014466	AC024023.1	0.380782
degree_global	Fetal_brain.genes.annot	ENSG00000270285	2.9757	0.0014616	AC124916.2	0.380782
degree_global	Fetal_brain.genes.annot	ENSG00000105649	2.9715	0.0014818	RAB3A	0.380782
degree_global	Fetal_brain.genes.annot	ENSG00000206756	2.9691	0.0014932	Y_RNA	0.380782
degree_global	Fetal_brain.genes.annot	ENSG00000251764	2.9685	0.0014964	RNA5SP446	0.380782
degree_global	Fetal_brain.genes.annot	ENSG00000224585	2.9676	0.0015007	AC103563.1	0.380782
degree_global	Fetal_brain.genes.annot	ENSG00000172578	2.9664	0.0015065	KLHL6	0.380782
degree_global	Fetal_brain.genes.annot	ENSG00000254723	2.9661	0.0015078	OR4A12P	0.380782
degree_global	Fetal_brain.genes.annot	ENSG00000149133	2.9662	0.0015078	OR5F1	0.380782
degree_global	Fetal_brain.genes.annot	ENSG00000254722	2.9656	0.0015104	FAM8A2P	0.380782
degree_global	Fetal_brain.genes.annot	ENSG00000105281	2.9645	0.0015158	SLC1A5	0.380782
degree_global	Fetal_brain.genes.annot	ENSG00000258168	2.9632	0.0015222	AC025569.1	0.380782
efficiency_global	Fetal_brain.genes.annot	ENSG00000213462	2.9405	0.0016382	ERV3-1	0.380787
clustering_l	Fetal_brain.genes.annot	ENSG00000262874	2.9485	0.0015965	C19orf84	0.380821
clustering_l	Fetal_brain.genes.annot	ENSG00000172199	2.9474	0.0016021	OR8U1	0.380821
degree_global	Adult_brain.genes.annot	ENSG00000242602	3.5144	0.00022035	AC008953.1	0.380836
degree_global	Adult_brain.genes.annot	ENSG00000269526	3.5133	0.00022133	ERVV-1	0.380836
degree_global	Adult_brain.genes.annot	ENSG00000182010	3.5071	0.00022653	RTKN2	0.380836
degree_global	Adult_brain.genes.annot	ENSG00000256427	3.4983	0.00023407	AC010175.1	0.380836
degree_global	Adult_brain.genes.annot	ENSG00000243445	3.4848	0.00024626	AC106820.1	0.380836
degree_global	Adult_brain.genes.annot	ENSG00000253247	3.4845	0.00024651	IGHV3-76	0.380836
contralateral_degree_global	Midbrain_DA.genes.annot	ENSG00000263769	2.9278	0.0017067	RN7SL367P	0.380844
contralateral_degree_global	Midbrain_DA.genes.annot	ENSG00000213949	2.9271	0.0017105	ITGA1	0.380844
contralateral_degree_global	Midbrain_DA.genes.annot	ENSG00000215474	2.9228	0.0017348	SKOR2	0.380844
contralateral_degree_global	Midbrain_DA.genes.annot	ENSG00000252511	2.9213	0.0017426	AC019330.2	0.380844
contralateral_degree_global	Midbrain_DA.genes.annot	ENSG00000223799	2.9201	0.0017497	IL10RB-DT	0.380844
contralateral_degree_global	Midbrain_DA.genes.annot	ENSG00000166226	2.919	0.0017559	CCT2	0.380844
contralateral_degree_global	Midbrain_DA.genes.annot	ENSG00000184741	2.9177	0.0017631	OR5AQ1P	0.380844
contralateral_degree_global	Midbrain_DA.genes.annot	ENSG00000136689	2.9164	0.0017702	IL1RN	0.380844
contralateral_degree_global	Midbrain_DA.genes.annot	ENSG00000199894	2.916	0.0017727	snoU2_19	0.380844
contralateral_degree_global	Midbrain_DA.genes.annot	ENSG00000225946	2.9132	0.0017889	RP11-395B7.2	0.380844
contralateral_degree_global	Midbrain_DA.genes.annot	ENSG00000254807	2.9129	0.0017906	OR10AK1P	0.380844
contralateral_degree_global	Midbrain_DA.genes.annot	ENSG00000240207	2.9128	0.001791	AC080013.1	0.380844
contralateral_degree_global	Midbrain_DA.genes.annot	ENSG00000243445	2.9126	0.0017924	AC106820.1	0.380844
contralateral_degree_global	Midbrain_DA.genes.annot	ENSG00000224079	2.9122	0.0017944	AC091729.1	0.380844
contralateral_degree_global	Midbrain_DA.genes.annot	ENSG00000225864	2.9116	0.001798	AL645939.2	0.380844
efficiency_l	Midbrain_DA.genes.annot	ENSG00000263490	2.8955	0.0018929	RN7SL155P	0.38087
efficiency_l	Midbrain_DA.genes.annot	ENSG00000008226	2.8952	0.0018944	DLEC1	0.38087
efficiency_l	Midbrain_DA.genes.annot	ENSG00000250976	2.8926	0.0019101	AC021491.3	0.38087
efficiency_l	Midbrain_DA.genes.annot	ENSG00000223838	2.8924	0.0019114	AC007091.1	0.38087
efficiency_l	Midbrain_DA.genes.annot	ENSG00000181950	2.8905	0.0019234	OR4A13P	0.38087
efficiency_l	Midbrain_DA.genes.annot	ENSG00000226632	2.8895	0.001929	UBE2V1P1	0.38087
efficiency_l	Midbrain_DA.genes.annot	ENSG00000253853	2.8843	0.0019614	AC246817.1	0.38087
efficiency_l	Midbrain_DA.genes.annot	ENSG00000201852	2.883	0.0019696	RNU6-702P	0.38087
efficiency_l	Midbrain_DA.genes.annot	ENSG00000072609	2.8829	0.0019702	CHFR	0.38087
efficiency_l	Midbrain_DA.genes.annot	ENSG00000242536	2.8829	0.0019702	AC079943.2	0.38087
efficiency_l	Midbrain_DA.genes.annot	ENSG00000108518	2.8827	0.0019712	PFN1	0.38087
efficiency_l	Midbrain_DA.genes.annot	ENSG00000127325	2.8821	0.0019752	BEST3	0.38087
efficiency_l	Midbrain_DA.genes.annot	ENSG00000265321	2.8808	0.0019836	MIR4263	0.38087
efficiency_l	Midbrain_DA.genes.annot	ENSG00000186113	2.8801	0.0019876	OR5D14	0.38087
efficiency_l	Midbrain_DA.genes.annot	ENSG00000280007	2.8793	0.0019929	AC008079.1	0.38087
efficiency_l	Midbrain_DA.genes.annot	ENSG00000162402	2.8792	0.0019931	USP24	0.38087
efficiency_global	ENSG.genes.annot	ENSG00000156162	2.9358	0.0016634	DPY19L4	0.380954
efficiency_global	ENSG.genes.annot	ENSG00000174827	2.9357	0.0016641	PDZK1	0.380954
efficiency_global	ENSG.genes.annot	ENSG00000189266	2.9261	0.0017161	PNRC2	0.380954
efficiency_global	ENSG.genes.annot	ENSG00000137574	2.925	0.0017225	TGS1	0.380954
efficiency_global	ENSG.genes.annot	ENSG00000254087	2.9205	0.0017476	LYN	0.380954
efficiency_global	ENSG.genes.annot	ENSG00000124762	2.92	0.0017499	CDKN1A	0.380954
efficiency_global	ENSG.genes.annot	ENSG00000204616	2.9197	0.0017521	TRIM31	0.380954
ipsilateral_degree_global	ENSG.genes.annot	ENSG00000221954	2.8033	0.0025287	OR4C12	0.381001
ipsilateral_degree_global	ENSG.genes.annot	ENSG00000089327	2.8015	0.002543	FXYD5	0.381001
path_length_global	Fetal_brain.genes.annot	ENSG00000088899	3.052	0.0011365	LZTS3	0.381056
path_length_global	Fetal_brain.genes.annot	ENSG00000263585	3.051	0.0011404	AC145207.4	0.381056
path_length_global	Fetal_brain.genes.annot	ENSG00000219302	3.0503	0.0011431	AL451046.1	0.381056
path_length_global	Fetal_brain.genes.annot	ENSG00000280314	3.0495	0.0011461	OR8K3	0.381056
clustering_global	Midbrain_DA.genes.annot	ENSG00000131378	2.858	0.0021315	RFTN1	0.381083
path_length_global	Fetal_brain.genes.annot	ENSG00000229268	3.0446	0.001165	PES1P2	0.381104
path_length_global	Fetal_brain.genes.annot	ENSG00000268894	3.0407	0.0011803	PLCE1-AS1	0.381104
path_length_global	Fetal_brain.genes.annot	ENSG00000251450	3.0381	0.0011902	RASGRF2-AS1	0.381104
path_length_global	Fetal_brain.genes.annot	ENSG00000215397	3.0364	0.0011969	SCRT2	0.381104
path_length_global	Fetal_brain.genes.annot	ENSG00000234538	3.0349	0.0012032	ZNF114P1	0.381104
path_length_global	Fetal_brain.genes.annot	ENSG00000168101	3.0347	0.001204	NUDT16L1	0.381104
path_length_global	Fetal_brain.genes.annot	ENSG00000079689	3.0343	0.0012056	SCGN	0.381104
path_length_global	Fetal_brain.genes.annot	ENSG00000130856	3.0335	0.0012088	ZNF236	0.381104
path_length_global	Fetal_brain.genes.annot	ENSG00000213604	3.0317	0.001216	AC022882.1	0.381104
path_length_global	Fetal_brain.genes.annot	ENSG00000103160	3.0298	0.0012234	HSDL1	0.381104
path_length_global	Fetal_brain.genes.annot	ENSG00000144741	3.0284	0.0012292	SLC25A26	0.381104
path_length_global	Fetal_brain.genes.annot	ENSG00000196476	3.0274	0.0012333	C20orf96	0.381104
ipsilateral_degree_l	Cortical_Neuron.genes.annot	ENSG00000105650	2.8446	0.0022237	PDE4C	0.38115
ipsilateral_degree_l	Cortical_Neuron.genes.annot	ENSG00000256827	2.8438	0.0022288	AC068790.1	0.38115
ipsilateral_degree_l	Cortical_Neuron.genes.annot	ENSG00000253732	2.8425	0.0022383	IGKV2-19	0.38115
ipsilateral_degree_l	Cortical_Neuron.genes.annot	ENSG00000200267	2.8417	0.0022437	RNU6-66P	0.38115
ipsilateral_degree_l	Cortical_Neuron.genes.annot	ENSG00000235756	2.8409	0.0022495	AC098657.1	0.38115
ipsilateral_degree_l	Cortical_Neuron.genes.annot	ENSG00000118849	2.8383	0.0022675	RARRES1	0.38115
ipsilateral_degree_l	Cortical_Neuron.genes.annot	ENSG00000249807	2.8382	0.0022684	AC034229.1	0.38115
ipsilateral_degree_l	Cortical_Neuron.genes.annot	ENSG00000008988	2.8376	0.0022727	RPS20	0.38115
ipsilateral_degree_l	Cortical_Neuron.genes.annot	ENSG00000258655	2.8358	0.0022854	ARHGAP5-AS1	0.38115
ipsilateral_degree_l	Cortical_Neuron.genes.annot	ENSG00000164050	2.8347	0.0022931	PLXNB1	0.38115
ipsilateral_degree_l	Cortical_Neuron.genes.annot	ENSG00000105370	2.8347	0.0022935	LIM2	0.38115
ipsilateral_degree_l	Cortical_Neuron.genes.annot	ENSG00000141956	2.8344	0.0022953	PRDM15	0.38115
efficiency_r	Adult_brain.genes.annot	ENSG00000263769	3.0494	0.0011466	RN7SL367P	0.381186
path_length_global	Adult_brain.genes.annot	ENSG00000115526	3.0985	0.00097256	CHST10	0.381236
clustering_l	Cortical_Neuron.genes.annot	ENSG00000138834	2.9115	0.0017983	MAPK8IP3	0.381324
clustering_l	Cortical_Neuron.genes.annot	ENSG00000270130	2.9113	0.0017995	AC068790.7	0.381324
clustering_l	Cortical_Neuron.genes.annot	ENSG00000032219	2.9105	0.0018044	ARID4A	0.381324
clustering_l	Cortical_Neuron.genes.annot	ENSG00000227883	2.9093	0.001811	ATP6V0E1P4	0.381324
small_worldness_global	Midbrain_DA.genes.annot	ENSG00000130304	2.8643	0.0020896	SLC27A1	0.381348
efficiency_l	Adult_brain.genes.annot	ENSG00000267765	2.9359	0.0016626	AC100793.3	0.38136
small_worldness_r	Fetal_brain.genes.annot	ENSG00000240207	2.9887	0.0014011	AC080013.1	0.381361
degree_global	Cortical_Neuron.genes.annot	ENSG00000222578	2.9059	0.0018308	RNA5SP345	0.381401
degree_global	Cortical_Neuron.genes.annot	ENSG00000152926	2.9055	0.0018331	ZNF117	0.381401
small_worldness_global	Cortical_Neuron.genes.annot	ENSG00000213275	2.895	0.001896	IFITM9P	0.381401
small_worldness_global	Cortical_Neuron.genes.annot	ENSG00000213305	2.8933	0.0019059	HNRNPCP6	0.381401
small_worldness_global	Cortical_Neuron.genes.annot	ENSG00000258179	2.8933	0.0019063	AC079598.3	0.381401
small_worldness_global	Cortical_Neuron.genes.annot	ENSG00000207344	2.8923	0.0019119	SNORA22	0.381401
small_worldness_global	Cortical_Neuron.genes.annot	ENSG00000178295	2.8922	0.0019128	GEN1	0.381401
ipsilateral_degree_l	Adult_brain.genes.annot	ENSG00000181693	2.9073	0.0018226	OR8H1	0.381417
efficiency_global	Fetal_brain.genes.annot	ENSG00000226875	2.9387	0.0016482	ZNF877P	0.381424
efficiency_global	Cortical_Neuron.genes.annot	ENSG00000184451	2.8774	0.002005	CCR10	0.381564
efficiency_global	Cortical_Neuron.genes.annot	ENSG00000152818	2.8761	0.002013	UTRN	0.381564
efficiency_global	Cortical_Neuron.genes.annot	ENSG00000242976	2.8758	0.0020151	RN7SL177P	0.381564
small_worldness_l	Fetal_brain.genes.annot	ENSG00000130349	2.9135	0.0017872	MTRES1	0.381647
clustering_global	Cortical_Neuron.genes.annot	ENSG00000123411	2.926	0.0017167	IKZF4	0.381651
clustering_global	Cortical_Neuron.genes.annot	ENSG00000249403	2.9234	0.0017311	AC008413.2	0.381651
clustering_global	Cortical_Neuron.genes.annot	ENSG00000273456	2.923	0.0017336	AC064836.3	0.381651
clustering_global	Cortical_Neuron.genes.annot	ENSG00000167825	2.9213	0.001743	OR5I1	0.381651
clustering_global	Cortical_Neuron.genes.annot	ENSG00000226291	2.9206	0.0017468	AC091729.2	0.381651
clustering_global	Cortical_Neuron.genes.annot	ENSG00000271727	2.9205	0.0017473	AL357054.2	0.381651
small_worldness_global	Fetal_brain.genes.annot	ENSG00000270130	2.9224	0.0017366	AC068790.7	0.381703
ipsilateral_degree_global	Midbrain_DA.genes.annot	ENSG00000259075	2.814	0.0024466	POC1B-GALNT4	0.381771
ipsilateral_degree_l	Cortical_Neuron.genes.annot	ENSG00000214300	2.8329	0.0023064	SPDYE3	0.381789
clustering_global	ENSG.genes.annot	ENSG00000032219	2.8973	0.0018818	ARID4A	0.381803
clustering_global	ENSG.genes.annot	ENSG00000092929	2.8959	0.0018902	UNC13D	0.381803
clustering_global	ENSG.genes.annot	ENSG00000188372	2.886	0.0019509	ZP3	0.381803
clustering_global	ENSG.genes.annot	ENSG00000167995	2.8844	0.0019608	BEST1	0.381803
clustering_global	ENSG.genes.annot	ENSG00000172113	2.8801	0.0019876	NME6	0.381803
clustering_global	ENSG.genes.annot	ENSG00000127328	2.8776	0.0020036	RAB3IP	0.381803
clustering_global	ENSG.genes.annot	ENSG00000152926	2.8762	0.0020123	ZNF117	0.381803
clustering_global	ENSG.genes.annot	ENSG00000269526	2.8759	0.0020146	ERVV-1	0.381803
clustering_global	ENSG.genes.annot	ENSG00000162849	2.8743	0.0020243	KIF26B	0.381803
clustering_global	ENSG.genes.annot	ENSG00000170606	2.8728	0.0020344	HSPA4	0.381803
efficiency_global	Midbrain_DA.genes.annot	ENSG00000255001	2.8865	0.0019475	AC109635.2	0.38184
clustering_r	Midbrain_DA.genes.annot	ENSG00000150269	3.1545	0.00080373	OR5M9	0.381895
ipsilateral_degree_global	Fetal_brain.genes.annot	ENSG00000249085	2.9355	0.0016648	AC035140.1	0.381901
degree_global	Midbrain_DA.genes.annot	ENSG00000232850	2.8381	0.002269	AL590708.1	0.381902
degree_global	Midbrain_DA.genes.annot	ENSG00000178381	2.8373	0.002275	ZFAND2A	0.381902
degree_global	Midbrain_DA.genes.annot	ENSG00000252466	2.8365	0.0022809	MIR2115	0.381902
clustering_l	Fetal_brain.genes.annot	ENSG00000229935	2.943	0.0016251	MTCYBP9	0.381966
clustering_l	Fetal_brain.genes.annot	ENSG00000254518	2.943	0.0016252	LINC02750	0.381966
clustering_l	Fetal_brain.genes.annot	ENSG00000227659	2.9415	0.001633	CLYBL-AS2	0.381966
clustering_l	Fetal_brain.genes.annot	ENSG00000182931	2.941	0.001636	WFDC10B	0.381966
small_worldness_l	Midbrain_DA.genes.annot	ENSG00000230202	2.8284	0.0023393	AL450405.1	0.381979
degree_global	Fetal_brain.genes.annot	ENSG00000254658	2.9589	0.0015439	OR8J2	0.382035
degree_global	Fetal_brain.genes.annot	ENSG00000172489	2.9583	0.0015466	OR5T3	0.382035
degree_global	Fetal_brain.genes.annot	ENSG00000171903	2.9572	0.0015521	CYP4F11	0.382035
degree_global	Fetal_brain.genes.annot	ENSG00000255416	2.9564	0.0015563	OR10AF1P	0.382035
ipsilateral_degree_l	Fetal_brain.genes.annot	ENSG00000254212	2.8994	0.0018691	AC009901.2	0.382053
clustering_global	Midbrain_DA.genes.annot	ENSG00000257621	2.8561	0.0021442	PSMA3-AS1	0.382059
clustering_r	Cortical_Neuron.genes.annot	ENSG00000172236	3.4543	0.00027582	TPSAB1	0.382083
small_worldness_l	Adult_brain.genes.annot	ENSG00000132517	3.0144	0.0012876	SLC52A1	0.382112
path_length_l	Adult_brain.genes.annot	ENSG00000166833	2.9568	0.0015543	NAV2	0.382171
path_length_l	Adult_brain.genes.annot	ENSG00000230246	2.9563	0.001557	SPATA31C1	0.382171
efficiency_global	Adult_brain.genes.annot	ENSG00000181722	2.9976	0.0013606	ZBTB20	0.382183
path_length_global	ENSG.genes.annot	ENSG00000127328	2.886	0.0019508	RAB3IP	0.382207
small_worldness_l	Fetal_brain.genes.annot	ENSG00000261638	2.9117	0.0017971	AC092378.1	0.382208
efficiency_global	Fetal_brain.genes.annot	ENSG00000105649	2.9349	0.0016684	RAB3A	0.38221
efficiency_global	Fetal_brain.genes.annot	ENSG00000168356	2.9333	0.0016769	SCN11A	0.38221
efficiency_global	Fetal_brain.genes.annot	ENSG00000213089	2.9327	0.0016802	PDCL3P5	0.38221
efficiency_global	Fetal_brain.genes.annot	ENSG00000254834	2.9326	0.0016807	OR5M10	0.38221
clustering_global	Cortical_Neuron.genes.annot	ENSG00000255587	2.9178	0.0017627	RAB44	0.382279
clustering_global	Cortical_Neuron.genes.annot	ENSG00000198393	2.9174	0.0017647	ZNF26	0.382279
efficiency_r	Fetal_brain.genes.annot	ENSG00000258498	2.9679	0.0014993	DIO3OS	0.382336
efficiency_r	Midbrain_DA.genes.annot	ENSG00000279551	2.9567	0.0015548	AC025263.3	0.382343
efficiency_r	Midbrain_DA.genes.annot	ENSG00000181371	2.9559	0.0015586	OR5M8	0.382343
efficiency_l	Cortical_Neuron.genes.annot	ENSG00000198855	2.8816	0.0019786	FICD	0.382435
efficiency_l	Cortical_Neuron.genes.annot	ENSG00000265321	2.8808	0.0019836	MIR4263	0.382435
efficiency_l	Cortical_Neuron.genes.annot	ENSG00000179256	2.877	0.0020075	SMCO3	0.382435
efficiency_l	Cortical_Neuron.genes.annot	ENSG00000159842	2.8759	0.0020141	ABR	0.382435
efficiency_l	Cortical_Neuron.genes.annot	ENSG00000256427	2.8754	0.0020173	AC010175.1	0.382435
efficiency_l	Cortical_Neuron.genes.annot	ENSG00000229951	2.8752	0.0020186	AC104695.2	0.382435
efficiency_l	Cortical_Neuron.genes.annot	ENSG00000213607	2.8751	0.0020197	OR4A45P	0.382435
clustering_l	Midbrain_DA.genes.annot	ENSG00000251613	2.7988	0.0025643	AC063979.2	0.382439
clustering_l	Midbrain_DA.genes.annot	ENSG00000229589	2.7985	0.0025669	ACVR2B-AS1	0.382439
clustering_r	Fetal_brain.genes.annot	ENSG00000271841	3.4397	0.00029122	U7	0.382459
clustering_global	Fetal_brain.genes.annot	ENSG00000227854	3.2812	0.00051692	AL590135.1	0.382463
clustering_l	Adult_brain.genes.annot	ENSG00000185955	3.0175	0.0012744	C7orf61	0.382517
small_worldness_l	Midbrain_DA.genes.annot	ENSG00000167447	2.8264	0.0023535	SMG8	0.382535
small_worldness_l	Midbrain_DA.genes.annot	ENSG00000168630	2.821	0.0023936	SPINT5P	0.382535
small_worldness_l	Midbrain_DA.genes.annot	ENSG00000213440	2.821	0.0023938	H2AZP1	0.382535
small_worldness_l	Midbrain_DA.genes.annot	ENSG00000103249	2.8191	0.0024083	CLCN7	0.382535
small_worldness_l	Midbrain_DA.genes.annot	ENSG00000268889	2.8185	0.0024128	AC008750.7	0.382535
small_worldness_l	Midbrain_DA.genes.annot	ENSG00000148334	2.8182	0.0024146	PTGES2	0.382535
small_worldness_l	Midbrain_DA.genes.annot	ENSG00000223838	2.818	0.0024165	AC007091.1	0.382535
small_worldness_l	Midbrain_DA.genes.annot	ENSG00000228669	2.8169	0.0024244	LINC00448	0.382535
small_worldness_l	Midbrain_DA.genes.annot	ENSG00000116871	2.8166	0.0024269	MAP7D1	0.382535
small_worldness_l	Midbrain_DA.genes.annot	ENSG00000135482	2.8164	0.0024282	ZC3H10	0.382535
small_worldness_l	Midbrain_DA.genes.annot	ENSG00000272247	2.8163	0.0024291	AC080013.5	0.382535
small_worldness_l	Midbrain_DA.genes.annot	ENSG00000188716	2.8161	0.0024309	DUPD1	0.382535
small_worldness_l	Midbrain_DA.genes.annot	ENSG00000205212	2.8148	0.0024404	CCDC144NL	0.382535
small_worldness_l	Midbrain_DA.genes.annot	ENSG00000172530	2.8134	0.0024511	BANP	0.382535
small_worldness_l	Midbrain_DA.genes.annot	ENSG00000254752	2.8122	0.0024605	OR5M2P	0.382535
small_worldness_l	Midbrain_DA.genes.annot	ENSG00000181718	2.812	0.0024614	OR5T2	0.382535
small_worldness_l	Midbrain_DA.genes.annot	ENSG00000092929	2.8114	0.002466	UNC13D	0.382535
contralateral_degree_global	Midbrain_DA.genes.annot	ENSG00000234938	2.9086	0.0018153	AC012668.2	0.382568
contralateral_degree_global	Midbrain_DA.genes.annot	ENSG00000252743	2.9073	0.0018225	RNU6-850P	0.382568
contralateral_degree_global	Midbrain_DA.genes.annot	ENSG00000174914	2.9064	0.0018279	OR9G1	0.382568
degree_global	ENSG.genes.annot	ENSG00000161896	2.9062	0.001829	IP6K3	0.382603
degree_global	ENSG.genes.annot	ENSG00000226321	2.8987	0.0018735	CROCC2	0.382603
degree_global	ENSG.genes.annot	ENSG00000105556	2.8966	0.0018862	MIER2	0.382603
degree_global	ENSG.genes.annot	ENSG00000185758	2.8879	0.001939	CLDN24	0.382603
degree_global	ENSG.genes.annot	ENSG00000139531	2.8873	0.0019429	SUOX	0.382603
degree_global	ENSG.genes.annot	ENSG00000160396	2.8825	0.0019724	HIPK4	0.382603
degree_global	ENSG.genes.annot	ENSG00000177558	2.8818	0.0019772	FAM187B	0.382603
degree_global	ENSG.genes.annot	ENSG00000198171	2.8808	0.0019835	DDRGK1	0.382603
degree_global	ENSG.genes.annot	ENSG00000119242	2.8773	0.0020054	CCDC92	0.382603
degree_global	ENSG.genes.annot	ENSG00000101773	2.8755	0.0020172	RBBP8	0.382603
path_length_r	Cortical_Neuron.genes.annot	ENSG00000243620	3.8886	5.0403e-05	AC092957.1	0.382633
path_length_r	Cortical_Neuron.genes.annot	ENSG00000233039	3.8729	5.3783e-05	MTND5P30	0.382633
path_length_r	Cortical_Neuron.genes.annot	ENSG00000235756	3.8542	5.8059e-05	AC098657.1	0.382633
path_length_r	Cortical_Neuron.genes.annot	ENSG00000262874	3.8105	6.9333e-05	C19orf84	0.382633
path_length_r	Cortical_Neuron.genes.annot	ENSG00000229935	3.804	7.1182e-05	MTCYBP9	0.382633
path_length_r	Cortical_Neuron.genes.annot	ENSG00000233709	3.7968	7.3292e-05	MTND4P28	0.382633
path_length_r	Cortical_Neuron.genes.annot	ENSG00000239112	3.7928	7.447e-05	SNORD123	0.382633
path_length_r	Cortical_Neuron.genes.annot	ENSG00000153982	3.7482	8.9048e-05	GDPD1	0.382633
path_length_r	Cortical_Neuron.genes.annot	ENSG00000269487	3.716	0.00010121	AC008635.2	0.382633
path_length_r	Cortical_Neuron.genes.annot	ENSG00000153130	3.7103	0.0001035	SCOC	0.382633
path_length_r	Cortical_Neuron.genes.annot	ENSG00000236709	3.6793	0.00011692	DAPK1-IT1	0.382633
path_length_r	Cortical_Neuron.genes.annot	ENSG00000105370	3.676	0.00011848	LIM2	0.382633
path_length_r	Cortical_Neuron.genes.annot	ENSG00000229701	3.6723	0.00012021	MTND2P20	0.382633
path_length_r	Cortical_Neuron.genes.annot	ENSG00000178381	3.6598	0.0001262	ZFAND2A	0.382633
path_length_r	Cortical_Neuron.genes.annot	ENSG00000268889	3.645	0.00013372	AC008750.7	0.382633
path_length_r	Cortical_Neuron.genes.annot	ENSG00000240940	3.6373	0.00013775	RN7SL591P	0.382633
path_length_r	Cortical_Neuron.genes.annot	ENSG00000197774	3.6057	0.00015568	EME2	0.382633
path_length_r	Cortical_Neuron.genes.annot	ENSG00000112214	3.5997	0.00015929	FHL5	0.382633
path_length_r	Cortical_Neuron.genes.annot	ENSG00000149503	3.5965	0.00016125	INCENP	0.382633
path_length_r	Cortical_Neuron.genes.annot	ENSG00000164828	3.592	0.00016408	SUN1	0.382633
path_length_r	Cortical_Neuron.genes.annot	ENSG00000219681	3.5828	0.00016995	AL590084.2	0.382633
path_length_r	Cortical_Neuron.genes.annot	ENSG00000135537	3.5791	0.00017237	AFG1L	0.382633
path_length_r	Cortical_Neuron.genes.annot	ENSG00000164850	3.5745	0.00017542	GPER1	0.382633
path_length_r	Cortical_Neuron.genes.annot	ENSG00000250786	3.5718	0.00017728	SNHG18	0.382633
path_length_r	Cortical_Neuron.genes.annot	ENSG00000241587	3.5644	0.00018235	RN7SL482P	0.382633
path_length_r	Cortical_Neuron.genes.annot	ENSG00000100567	3.5351	0.0002038	PSMA3	0.382633
path_length_r	Cortical_Neuron.genes.annot	ENSG00000063854	3.5209	0.00021503	HAGH	0.382633
path_length_r	Cortical_Neuron.genes.annot	ENSG00000108797	3.5102	0.00022385	CNTNAP1	0.382633
path_length_r	Cortical_Neuron.genes.annot	ENSG00000249807	3.5095	0.00022444	AC034229.1	0.382633
path_length_r	Cortical_Neuron.genes.annot	ENSG00000183023	3.507	0.0002266	SLC8A1	0.382633
path_length_r	Cortical_Neuron.genes.annot	ENSG00000253545	3.4924	0.00023933	IGHV3-52	0.382633
path_length_r	Cortical_Neuron.genes.annot	ENSG00000223059	3.4903	0.00024127	AL354896.1	0.382633
path_length_r	Cortical_Neuron.genes.annot	ENSG00000259477	3.484	0.00024699	AC012653.1	0.382633
path_length_r	Cortical_Neuron.genes.annot	ENSG00000182010	3.4826	0.00024828	RTKN2	0.382633
path_length_r	Cortical_Neuron.genes.annot	ENSG00000254518	3.4761	0.00025441	LINC02750	0.382633
path_length_l	Fetal_brain.genes.annot	ENSG00000272100	3.014	0.0012892	AL513218.1	0.382694
path_length_l	Fetal_brain.genes.annot	ENSG00000223800	3.0132	0.0012926	AL355314.1	0.382694
path_length_l	Fetal_brain.genes.annot	ENSG00000258682	3.0106	0.0013036	AL132989.1	0.382694
path_length_l	Fetal_brain.genes.annot	ENSG00000238026	3.0048	0.0013289	AC117434.1	0.382694
path_length_l	Fetal_brain.genes.annot	ENSG00000258726	3.0023	0.0013399	DUXAP6	0.382694
path_length_l	Fetal_brain.genes.annot	ENSG00000254648	3.0019	0.0013413	AP000911.1	0.382694
path_length_l	Fetal_brain.genes.annot	ENSG00000037042	3.0015	0.0013433	TUBG2	0.382694
path_length_l	Fetal_brain.genes.annot	ENSG00000261653	3.0011	0.0013452	AC092337.1	0.382694
path_length_l	Fetal_brain.genes.annot	ENSG00000201524	3.0004	0.0013479	RNU6-450P	0.382694
path_length_l	Fetal_brain.genes.annot	ENSG00000119685	2.9989	0.001355	TTLL5	0.382694
path_length_l	Fetal_brain.genes.annot	ENSG00000275953	2.9953	0.0013709	AL359535.1	0.382694
path_length_l	Fetal_brain.genes.annot	ENSG00000186326	2.9952	0.0013714	RGS9BP	0.382694
path_length_l	Fetal_brain.genes.annot	ENSG00000259477	2.9938	0.0013776	AC012653.1	0.382694
path_length_l	Fetal_brain.genes.annot	ENSG00000153982	2.9901	0.0013943	GDPD1	0.382694
path_length_l	Fetal_brain.genes.annot	ENSG00000032219	2.99	0.001395	ARID4A	0.382694
path_length_l	Fetal_brain.genes.annot	ENSG00000237882	2.9894	0.0013975	PPIAP13	0.382694
path_length_l	Fetal_brain.genes.annot	ENSG00000150244	2.9892	0.0013985	TRIM48	0.382694
path_length_l	Fetal_brain.genes.annot	ENSG00000248476	2.9889	0.0013998	BACH1-IT1	0.382694
path_length_l	Fetal_brain.genes.annot	ENSG00000131462	2.9876	0.001406	TUBG1	0.382694
clustering_global	Cortical_Neuron.genes.annot	ENSG00000182010	2.9158	0.0017741	RTKN2	0.38274
clustering_global	Cortical_Neuron.genes.annot	ENSG00000254307	2.9144	0.0017816	AP003692.1	0.382789
efficiency_l	Cortical_Neuron.genes.annot	ENSG00000115464	2.8727	0.0020346	USP34	0.382918
efficiency_l	Cortical_Neuron.genes.annot	ENSG00000279961	2.8724	0.0020368	OR5R1	0.382918
small_worldness_l	Cortical_Neuron.genes.annot	ENSG00000249639	2.9178	0.0017625	AC022092.1	0.382951
small_worldness_l	Cortical_Neuron.genes.annot	ENSG00000125630	2.9169	0.0017678	POLR1B	0.382951
path_length_r	ENSG.genes.annot	ENSG00000151466	2.7712	0.0027924	SCLT1	0.382967
efficiency_l	Fetal_brain.genes.annot	ENSG00000265321	2.8808	0.0019836	MIR4263	0.383097
efficiency_l	Cortical_Neuron.genes.annot	ENSG00000215572	2.8711	0.0020452	ESRRAP1	0.383129
efficiency_global	Cortical_Neuron.genes.annot	ENSG00000275719	2.872	0.0020394	AC008622.2	0.383227
efficiency_global	Cortical_Neuron.genes.annot	ENSG00000271569	2.8711	0.0020453	IGKV1OR2-6	0.383227
efficiency_global	Cortical_Neuron.genes.annot	ENSG00000108515	2.87	0.0020521	ENO3	0.383227
efficiency_global	Cortical_Neuron.genes.annot	ENSG00000266792	2.8699	0.002053	RN7SL839P	0.383227
path_length_l	Adult_brain.genes.annot	ENSG00000238690	2.954	0.0015686	snoU13	0.383227
clustering_r	Cortical_Neuron.genes.annot	ENSG00000112787	3.4453	0.00028524	FBRSL1	0.383246
clustering_r	Cortical_Neuron.genes.annot	ENSG00000271841	3.4397	0.00029122	U7	0.383246
small_worldness_global	Adult_brain.genes.annot	ENSG00000251679	3.0186	0.0012696	AC073848.1	0.383266
small_worldness_l	Fetal_brain.genes.annot	ENSG00000232342	2.9096	0.0018094	AC022540.1	0.383272
contralateral_degree_global	Midbrain_DA.genes.annot	ENSG00000255294	2.9046	0.0018386	OR4A50P	0.383286
clustering_global	Midbrain_DA.genes.annot	ENSG00000217408	2.854	0.0021586	PRELID1P2	0.38333
contralateral_degree_global	Midbrain_DA.genes.annot	ENSG00000156110	2.9033	0.0018461	ADK	0.383335
small_worldness_global	Cortical_Neuron.genes.annot	ENSG00000217408	2.8894	0.0019301	PRELID1P2	0.383398
efficiency_l	Adult_brain.genes.annot	ENSG00000235756	2.9329	0.0016789	AC098657.1	0.383424
small_worldness_l	ENSG.genes.annot	ENSG00000198171	2.9412	0.0016346	DDRGK1	0.383464
path_length_global	Midbrain_DA.genes.annot	ENSG00000254411	2.9837	0.0014238	AP002512.1	0.383474
path_length_global	Midbrain_DA.genes.annot	ENSG00000099769	2.9818	0.0014329	IGFALS	0.383474
path_length_global	Midbrain_DA.genes.annot	ENSG00000229589	2.9773	0.0014538	ACVR2B-AS1	0.383474
path_length_global	Midbrain_DA.genes.annot	ENSG00000225591	2.977	0.0014553	BX248409.1	0.383474
path_length_global	Midbrain_DA.genes.annot	ENSG00000263456	2.9763	0.0014588	MIR5189	0.383474
path_length_global	Midbrain_DA.genes.annot	ENSG00000257849	2.9759	0.0014608	AC012038.2	0.383474
path_length_global	Midbrain_DA.genes.annot	ENSG00000284395	2.9728	0.0014755	PERCC1	0.383474
path_length_global	Midbrain_DA.genes.annot	ENSG00000260945	2.9727	0.0014759	AC109495.1	0.383474
path_length_global	Midbrain_DA.genes.annot	ENSG00000219627	2.9704	0.0014872	CYCSP17	0.383474
path_length_global	Midbrain_DA.genes.annot	ENSG00000204217	2.9669	0.0015043	BMPR2	0.383474
path_length_global	Midbrain_DA.genes.annot	ENSG00000068120	2.9662	0.0015076	COASY	0.383474
path_length_global	Midbrain_DA.genes.annot	ENSG00000221589	2.9643	0.0015169	AC100817.1	0.383474
path_length_global	Midbrain_DA.genes.annot	ENSG00000181693	2.964	0.0015185	OR8H1	0.383474
path_length_global	Midbrain_DA.genes.annot	ENSG00000153130	2.9621	0.0015277	SCOC	0.383474
path_length_global	Midbrain_DA.genes.annot	ENSG00000139343	2.962	0.0015282	SNRPF	0.383474
path_length_global	Midbrain_DA.genes.annot	ENSG00000255140	2.9601	0.0015376	OR5BN2P	0.383474
path_length_global	Midbrain_DA.genes.annot	ENSG00000181296	2.9595	0.0015409	OR5G1P	0.383474
path_length_global	Midbrain_DA.genes.annot	ENSG00000227196	2.9594	0.0015414	IGHD4-23	0.383474
ipsilateral_degree_r	ENSG.genes.annot	ENSG00000262874	3.4717	0.00025861	C19orf84	0.383488
ipsilateral_degree_r	ENSG.genes.annot	ENSG00000095906	3.4507	0.00027962	NUBP2	0.383488
contralateral_degree_global	ENSG.genes.annot	ENSG00000156110	3.3256	0.00044116	ADK	0.383522
contralateral_degree_global	ENSG.genes.annot	ENSG00000204179	3.3023	0.00047955	PTPN20A	0.383522
contralateral_degree_global	ENSG.genes.annot	ENSG00000105281	3.2914	0.00049849	SLC1A5	0.383522
contralateral_degree_global	ENSG.genes.annot	ENSG00000196411	3.2909	0.00049942	EPHB4	0.383522
contralateral_degree_global	ENSG.genes.annot	ENSG00000136999	3.2497	0.00057773	CCN3	0.383522
contralateral_degree_global	ENSG.genes.annot	ENSG00000020633	3.2448	0.00058767	RUNX3	0.383522
contralateral_degree_global	ENSG.genes.annot	ENSG00000115464	3.2439	0.00058945	USP34	0.383522
contralateral_degree_global	ENSG.genes.annot	ENSG00000262874	3.2253	0.00062925	C19orf84	0.383522
contralateral_degree_global	ENSG.genes.annot	ENSG00000284194	3.2212	0.00063819	SCO2	0.383522
contralateral_degree_global	ENSG.genes.annot	ENSG00000025708	3.2048	0.00067583	TYMP	0.383522
contralateral_degree_global	ENSG.genes.annot	ENSG00000164850	3.1996	0.00068813	GPER1	0.383522
contralateral_degree_global	ENSG.genes.annot	ENSG00000124762	3.1851	0.00072364	CDKN1A	0.383522
contralateral_degree_global	ENSG.genes.annot	ENSG00000174501	3.1841	0.00072601	ANKRD36C	0.383522
contralateral_degree_global	ENSG.genes.annot	ENSG00000088970	3.1817	0.00073209	KIZ	0.383522
contralateral_degree_global	ENSG.genes.annot	ENSG00000185885	3.1751	0.00074895	IFITM1	0.383522
contralateral_degree_global	ENSG.genes.annot	ENSG00000145623	3.1718	0.00075756	OSMR	0.383522
contralateral_degree_global	ENSG.genes.annot	ENSG00000162040	3.1552	0.00080191	HS3ST6	0.383522
contralateral_degree_global	ENSG.genes.annot	ENSG00000152926	3.1432	0.00083566	ZNF117	0.383522
contralateral_degree_global	ENSG.genes.annot	ENSG00000148841	3.1386	0.00084881	ITPRIP	0.383522
contralateral_degree_global	ENSG.genes.annot	ENSG00000017260	3.1341	0.00086197	ATP2C1	0.383522
contralateral_degree_global	ENSG.genes.annot	ENSG00000283154	3.1267	0.00088383	IQCJ-SCHIP1	0.383522
contralateral_degree_global	ENSG.genes.annot	ENSG00000090612	3.1079	0.00094198	ZNF268	0.383522
contralateral_degree_global	ENSG.genes.annot	ENSG00000072609	3.1051	0.00095104	CHFR	0.383522
contralateral_degree_global	ENSG.genes.annot	ENSG00000170961	3.1044	0.00095317	HAS2	0.383522
contralateral_degree_global	ENSG.genes.annot	ENSG00000167720	3.0868	0.0010115	SRR	0.383522
contralateral_degree_global	ENSG.genes.annot	ENSG00000146700	3.0864	0.0010131	SSC4D	0.383522
contralateral_degree_global	ENSG.genes.annot	ENSG00000163590	3.0759	0.0010493	PPM1L	0.383522
contralateral_degree_global	ENSG.genes.annot	ENSG00000116218	3.0712	0.0010659	NPHS2	0.383522
contralateral_degree_global	ENSG.genes.annot	ENSG00000174937	3.07	0.0010703	OR5M3	0.383522
contralateral_degree_global	ENSG.genes.annot	ENSG00000174827	3.062	0.0010992	PDZK1	0.383522
contralateral_degree_global	ENSG.genes.annot	ENSG00000176125	3.0608	0.0011039	UFSP1	0.383522
contralateral_degree_global	ENSG.genes.annot	ENSG00000167721	3.0562	0.0011208	TSR1	0.383522
contralateral_degree_global	ENSG.genes.annot	ENSG00000150269	3.0464	0.0011579	OR5M9	0.383522
contralateral_degree_global	ENSG.genes.annot	ENSG00000146540	3.0459	0.0011598	C7orf50	0.383522
contralateral_degree_global	ENSG.genes.annot	ENSG00000196946	3.0397	0.0011841	ZNF705A	0.383522
contralateral_degree_global	ENSG.genes.annot	ENSG00000189266	3.0373	0.0011937	PNRC2	0.383522
contralateral_degree_global	ENSG.genes.annot	ENSG00000104936	3.0155	0.0012827	DMPK	0.383522
contralateral_degree_global	ENSG.genes.annot	ENSG00000092929	3.015	0.0012849	UNC13D	0.383522
contralateral_degree_global	ENSG.genes.annot	ENSG00000269526	3.0115	0.0012997	ERVV-1	0.383522
contralateral_degree_global	ENSG.genes.annot	ENSG00000229453	3.0113	0.0013005	SPINK8	0.383522
contralateral_degree_global	ENSG.genes.annot	ENSG00000204616	3.0043	0.0013308	TRIM31	0.383522
contralateral_degree_global	ENSG.genes.annot	ENSG00000119242	3.0023	0.0013396	CCDC92	0.383522
contralateral_degree_global	ENSG.genes.annot	ENSG00000179588	2.9961	0.0013674	ZFPM1	0.383522
contralateral_degree_global	ENSG.genes.annot	ENSG00000181785	2.9932	0.0013805	OR5AS1	0.383522
contralateral_degree_global	ENSG.genes.annot	ENSG00000047849	2.9738	0.0014709	MAP4	0.383522
contralateral_degree_global	ENSG.genes.annot	ENSG00000161896	2.9691	0.0014934	IP6K3	0.383522
contralateral_degree_global	ENSG.genes.annot	ENSG00000172113	2.9682	0.0014975	NME6	0.383522
contralateral_degree_global	ENSG.genes.annot	ENSG00000181693	2.9653	0.0015118	OR8H1	0.383522
contralateral_degree_global	ENSG.genes.annot	ENSG00000181752	2.9476	0.0016013	OR8K5	0.383522
contralateral_degree_global	ENSG.genes.annot	ENSG00000255223	2.9429	0.0016257	OR5M11	0.383522
contralateral_degree_global	ENSG.genes.annot	ENSG00000103460	2.9421	0.0016302	TOX3	0.383522
contralateral_degree_global	ENSG.genes.annot	ENSG00000174970	2.9408	0.0016366	OR10AG1	0.383522
contralateral_degree_global	ENSG.genes.annot	ENSG00000213462	2.9268	0.0017125	ERV3-1	0.383522
contralateral_degree_global	ENSG.genes.annot	ENSG00000172489	2.9231	0.0017329	OR5T3	0.383522
contralateral_degree_global	ENSG.genes.annot	ENSG00000160396	2.923	0.0017336	HIPK4	0.383522
contralateral_degree_global	ENSG.genes.annot	ENSG00000181761	2.9216	0.0017413	OR8H3	0.383522
contralateral_degree_global	ENSG.genes.annot	ENSG00000127328	2.9204	0.0017476	RAB3IP	0.383522
contralateral_degree_global	ENSG.genes.annot	ENSG00000172154	2.9186	0.0017578	OR8I2	0.383522
contralateral_degree_global	ENSG.genes.annot	ENSG00000005810	2.9149	0.0017789	MYCBP2	0.383522
contralateral_degree_global	ENSG.genes.annot	ENSG00000226321	2.9127	0.0017917	CROCC2	0.383522
contralateral_degree_global	ENSG.genes.annot	ENSG00000183785	2.9117	0.0017973	TUBA8	0.383522
contralateral_degree_global	ENSG.genes.annot	ENSG00000105556	2.899	0.0018716	MIER2	0.383522
contralateral_degree_global	ENSG.genes.annot	ENSG00000243716	2.8987	0.0018737	NPIPB5	0.383522
contralateral_degree_global	ENSG.genes.annot	ENSG00000185758	2.8978	0.001879	CLDN24	0.383522
contralateral_degree_global	ENSG.genes.annot	ENSG00000179195	2.8961	0.0018889	ZNF664	0.383522
contralateral_degree_global	ENSG.genes.annot	ENSG00000188372	2.8957	0.0018915	ZP3	0.383522
contralateral_degree_global	ENSG.genes.annot	ENSG00000172365	2.8957	0.0018917	OR5B2	0.383522
contralateral_degree_global	ENSG.genes.annot	ENSG00000110536	2.8944	0.0018993	PTPMT1	0.383522
contralateral_degree_global	ENSG.genes.annot	ENSG00000188886	2.8935	0.0019048	ASTL	0.383522
contralateral_degree_global	ENSG.genes.annot	ENSG00000107521	2.8915	0.001917	HPS1	0.383522
contralateral_degree_global	ENSG.genes.annot	ENSG00000104689	2.8884	0.001936	TNFRSF10A	0.383522
ipsilateral_degree_l	Midbrain_DA.genes.annot	ENSG00000250790	2.8217	0.0023885	AC127070.2	0.383523
ipsilateral_degree_l	Midbrain_DA.genes.annot	ENSG00000280314	2.8209	0.0023945	OR8K3	0.383523
ipsilateral_degree_l	Midbrain_DA.genes.annot	ENSG00000242182	2.8207	0.0023956	RN7SL745P	0.383523
ipsilateral_degree_l	Midbrain_DA.genes.annot	ENSG00000115042	2.8199	0.0024016	FAHD2A	0.383523
ipsilateral_degree_l	Midbrain_DA.genes.annot	ENSG00000253925	2.8188	0.00241	AC011369.1	0.383523
ipsilateral_degree_l	Midbrain_DA.genes.annot	ENSG00000239490	2.8183	0.0024142	RPS4XP18	0.383523
small_worldness_global	Adult_brain.genes.annot	ENSG00000128185	3.0166	0.001278	DGCR6L	0.383597
small_worldness_r	Midbrain_DA.genes.annot	ENSG00000199172	2.9155	0.0017755	MIR331	0.383698
small_worldness_r	Midbrain_DA.genes.annot	ENSG00000255416	2.9146	0.0017809	OR10AF1P	0.383698
small_worldness_r	Midbrain_DA.genes.annot	ENSG00000113594	2.9131	0.0017893	LIFR	0.383698
small_worldness_r	Midbrain_DA.genes.annot	ENSG00000222339	2.9113	0.0017997	AP000807.2	0.383698
small_worldness_r	Midbrain_DA.genes.annot	ENSG00000248346	2.9108	0.0018027	AC092435.1	0.383698
small_worldness_r	Midbrain_DA.genes.annot	ENSG00000258128	2.9105	0.0018042	MKRN9P	0.383698
efficiency_r	Cortical_Neuron.genes.annot	ENSG00000114491	2.9892	0.0013983	UMPS	0.383699
efficiency_r	Cortical_Neuron.genes.annot	ENSG00000221968	2.9884	0.0014024	FADS3	0.383699
efficiency_r	Cortical_Neuron.genes.annot	ENSG00000112787	2.9874	0.0014068	FBRSL1	0.383699
ipsilateral_degree_l	Fetal_brain.genes.annot	ENSG00000178904	2.8962	0.0018885	DPY19L3	0.383725
ipsilateral_degree_l	Fetal_brain.genes.annot	ENSG00000227883	2.8953	0.0018942	ATP6V0E1P4	0.383725
ipsilateral_degree_l	Fetal_brain.genes.annot	ENSG00000134825	2.894	0.0019018	TMEM258	0.383725
ipsilateral_degree_l	Fetal_brain.genes.annot	ENSG00000250790	2.8932	0.0019065	AC127070.2	0.383725
ipsilateral_degree_l	Cortical_Neuron.genes.annot	ENSG00000108515	2.8303	0.0023254	ENO3	0.383727
ipsilateral_degree_l	ENSG.genes.annot	ENSG00000149133	2.7786	0.0027295	OR5F1	0.383829
ipsilateral_degree_l	ENSG.genes.annot	ENSG00000017260	2.7781	0.0027341	ATP2C1	0.383829
clustering_l	ENSG.genes.annot	ENSG00000181718	2.884	0.0019633	OR5T2	0.383841
clustering_l	ENSG.genes.annot	ENSG00000174501	2.8781	0.0020005	ANKRD36C	0.383841
clustering_l	ENSG.genes.annot	ENSG00000111252	2.8778	0.0020022	SH2B3	0.383841
path_length_l	Fetal_brain.genes.annot	ENSG00000215397	2.9851	0.0014176	SCRT2	0.383863
clustering_global	Fetal_brain.genes.annot	ENSG00000262874	3.2657	0.00054592	C19orf84	0.38387
clustering_global	Fetal_brain.genes.annot	ENSG00000006606	3.2654	0.00054649	CCL26	0.38387
clustering_global	Fetal_brain.genes.annot	ENSG00000225803	3.2639	0.0005495	MRPS11P1	0.38387
clustering_global	Fetal_brain.genes.annot	ENSG00000162040	3.2575	0.00056205	HS3ST6	0.38387
clustering_global	Fetal_brain.genes.annot	ENSG00000219681	3.2568	0.00056337	AL590084.2	0.38387
clustering_global	Fetal_brain.genes.annot	ENSG00000187612	3.2492	0.00057866	OR5W2	0.38387
clustering_global	Fetal_brain.genes.annot	ENSG00000233757	3.2448	0.00058758	AC092835.1	0.38387
clustering_global	Fetal_brain.genes.annot	ENSG00000214216	3.2388	0.00060018	IQCJ	0.38387
clustering_global	Fetal_brain.genes.annot	ENSG00000251679	3.2377	0.00060258	AC073848.1	0.38387
clustering_global	Fetal_brain.genes.annot	ENSG00000233709	3.2353	0.00060749	MTND4P28	0.38387
clustering_global	Fetal_brain.genes.annot	ENSG00000240207	3.2296	0.0006198	AC080013.1	0.38387
clustering_global	Fetal_brain.genes.annot	ENSG00000272236	3.2291	0.00062083	AL645939.5	0.38387
clustering_global	Fetal_brain.genes.annot	ENSG00000258726	3.2278	0.00062368	DUXAP6	0.38387
clustering_global	Fetal_brain.genes.annot	ENSG00000207512	3.215	0.0006522	Y_RNA	0.38387
clustering_global	Fetal_brain.genes.annot	ENSG00000204625	3.2115	0.00066017	HCG9	0.38387
clustering_global	Fetal_brain.genes.annot	ENSG00000239197	3.2079	0.0006685	snoU109	0.38387
clustering_global	Fetal_brain.genes.annot	ENSG00000273232	3.2079	0.00066854	AC090912.3	0.38387
clustering_global	Fetal_brain.genes.annot	ENSG00000138442	3.2045	0.00067655	WDR12	0.38387
clustering_global	Fetal_brain.genes.annot	ENSG00000232712	3.204	0.00067775	KIZ-AS1	0.38387
clustering_global	Fetal_brain.genes.annot	ENSG00000235129	3.2025	0.00068117	FABP7P2	0.38387
clustering_global	Fetal_brain.genes.annot	ENSG00000273420	3.2016	0.00068325	AC008738.7	0.38387
clustering_global	Fetal_brain.genes.annot	ENSG00000227883	3.1993	0.00068885	ATP6V0E1P4	0.38387
clustering_global	Fetal_brain.genes.annot	ENSG00000250790	3.1988	0.0006901	AC127070.2	0.38387
clustering_global	Fetal_brain.genes.annot	ENSG00000275719	3.1928	0.00070459	AC008622.2	0.38387
clustering_global	Fetal_brain.genes.annot	ENSG00000252169	3.1896	0.00071224	RNA5SP200	0.38387
clustering_global	Fetal_brain.genes.annot	ENSG00000229268	3.1876	0.00071727	PES1P2	0.38387
clustering_global	Fetal_brain.genes.annot	ENSG00000281831	3.1853	0.00072292	AL645929.2	0.38387
clustering_global	Fetal_brain.genes.annot	ENSG00000254547	3.1756	0.0007476	AC036111.1	0.38387
clustering_global	Fetal_brain.genes.annot	ENSG00000197866	3.1749	0.00074943	OR5M12P	0.38387
clustering_global	Fetal_brain.genes.annot	ENSG00000204314	3.1737	0.00075263	PRRT1	0.38387
clustering_global	Fetal_brain.genes.annot	ENSG00000280007	3.1731	0.00075411	AC008079.1	0.38387
clustering_global	Fetal_brain.genes.annot	ENSG00000150269	3.1729	0.00075452	OR5M9	0.38387
clustering_global	Fetal_brain.genes.annot	ENSG00000258052	3.1639	0.00077843	AC025263.2	0.38387
clustering_global	Fetal_brain.genes.annot	ENSG00000242208	3.1616	0.00078443	RPL5P29	0.38387
clustering_global	Fetal_brain.genes.annot	ENSG00000237882	3.1602	0.00078823	PPIAP13	0.38387
clustering_global	Fetal_brain.genes.annot	ENSG00000254795	3.1563	0.00079887	OR5AP1P	0.38387
clustering_global	Fetal_brain.genes.annot	ENSG00000103024	3.15	0.00081634	NME3	0.38387
clustering_global	Fetal_brain.genes.annot	ENSG00000250786	3.1446	0.00083158	SNHG18	0.38387
clustering_global	Fetal_brain.genes.annot	ENSG00000240342	3.1438	0.00083388	RPS2P5	0.38387
clustering_global	Fetal_brain.genes.annot	ENSG00000174970	3.1431	0.0008358	OR10AG1	0.38387
clustering_global	Fetal_brain.genes.annot	ENSG00000199509	3.1369	0.00085387	RNA5SP477	0.38387
clustering_global	Fetal_brain.genes.annot	ENSG00000254411	3.1341	0.00086196	AP002512.1	0.38387
clustering_global	Fetal_brain.genes.annot	ENSG00000196411	3.1277	0.00088083	EPHB4	0.38387
clustering_global	Fetal_brain.genes.annot	ENSG00000163590	3.1277	0.00088086	PPM1L	0.38387
clustering_global	Fetal_brain.genes.annot	ENSG00000111540	3.1268	0.00088359	RAB5B	0.38387
clustering_global	Fetal_brain.genes.annot	ENSG00000172464	3.1234	0.00089392	OR5AP2	0.38387
clustering_global	Fetal_brain.genes.annot	ENSG00000154814	3.1226	0.00089643	OXNAD1	0.38387
clustering_global	Fetal_brain.genes.annot	ENSG00000240940	3.1207	0.00090219	RN7SL591P	0.38387
clustering_global	Fetal_brain.genes.annot	ENSG00000205025	3.113	0.00092614	OR5G5P	0.38387
clustering_global	Fetal_brain.genes.annot	ENSG00000123411	3.1116	0.00093033	IKZF4	0.38387
clustering_global	Fetal_brain.genes.annot	ENSG00000201800	3.1099	0.00093574	Y_RNA	0.38387
clustering_global	Fetal_brain.genes.annot	ENSG00000268889	3.1088	0.00093917	AC008750.7	0.38387
clustering_global	Fetal_brain.genes.annot	ENSG00000254401	3.1052	0.00095079	LINC02752	0.38387
clustering_global	Fetal_brain.genes.annot	ENSG00000228604	3.1014	0.00096313	AL121759.1	0.38387
clustering_global	Fetal_brain.genes.annot	ENSG00000262500	3.0999	0.00096803	MAPK8IP1P1	0.38387
clustering_global	Fetal_brain.genes.annot	ENSG00000254524	3.0994	0.00096963	OR8I4P	0.38387
clustering_global	Fetal_brain.genes.annot	ENSG00000185885	3.0983	0.00097322	IFITM1	0.38387
clustering_global	Fetal_brain.genes.annot	ENSG00000232511	3.0973	0.00097662	OR2AH1P	0.38387
clustering_global	Fetal_brain.genes.annot	ENSG00000254164	3.096	0.00098073	AC008663.3	0.38387
clustering_global	Fetal_brain.genes.annot	ENSG00000263769	3.0902	0.00099998	RN7SL367P	0.38387
clustering_global	Fetal_brain.genes.annot	ENSG00000252894	3.0895	0.0010026	Y_RNA	0.38387
clustering_global	Fetal_brain.genes.annot	ENSG00000166693	3.0886	0.0010054	OR5M13P	0.38387
clustering_global	Fetal_brain.genes.annot	ENSG00000214535	3.0882	0.001007	RPS15AP1	0.38387
clustering_global	Fetal_brain.genes.annot	ENSG00000253545	3.0877	0.0010086	IGHV3-52	0.38387
clustering_global	Fetal_brain.genes.annot	ENSG00000181785	3.0856	0.0010159	OR5AS1	0.38387
clustering_global	Fetal_brain.genes.annot	ENSG00000183722	3.0834	0.0010234	LHFPL6	0.38387
clustering_global	Fetal_brain.genes.annot	ENSG00000268282	3.081	0.0010317	AC010328.2	0.38387
clustering_global	Fetal_brain.genes.annot	ENSG00000254841	3.0766	0.0010471	OR4V1P	0.38387
clustering_global	Fetal_brain.genes.annot	ENSG00000188886	3.0756	0.0010504	ASTL	0.38387
clustering_global	Fetal_brain.genes.annot	ENSG00000254828	3.0741	0.0010557	AP005597.1	0.38387
clustering_global	Fetal_brain.genes.annot	ENSG00000223917	3.0741	0.0010558	AC009237.1	0.38387
clustering_global	Fetal_brain.genes.annot	ENSG00000282393	3.0735	0.0010577	AC016588.2	0.38387
clustering_global	Fetal_brain.genes.annot	ENSG00000255140	3.0723	0.0010622	OR5BN2P	0.38387
clustering_global	Fetal_brain.genes.annot	ENSG00000232994	3.0713	0.0010657	RPL7P14	0.38387
clustering_global	Fetal_brain.genes.annot	ENSG00000149503	3.0666	0.0010824	INCENP	0.38387
clustering_global	Fetal_brain.genes.annot	ENSG00000214823	3.062	0.0010994	NXT1P1	0.38387
clustering_global	Fetal_brain.genes.annot	ENSG00000255223	3.0575	0.0011161	OR5M11	0.38387
clustering_global	Fetal_brain.genes.annot	ENSG00000181761	3.0557	0.0011226	OR8H3	0.38387
clustering_global	Fetal_brain.genes.annot	ENSG00000229935	3.0544	0.0011277	MTCYBP9	0.38387
clustering_global	Fetal_brain.genes.annot	ENSG00000172487	3.0532	0.0011319	OR8J1	0.38387
clustering_global	Fetal_brain.genes.annot	ENSG00000204287	3.0523	0.0011353	HLA-DRA	0.38387
clustering_global	Fetal_brain.genes.annot	ENSG00000186326	3.0496	0.0011456	RGS9BP	0.38387
clustering_global	Fetal_brain.genes.annot	ENSG00000088899	3.0494	0.0011464	LZTS3	0.38387
clustering_global	Fetal_brain.genes.annot	ENSG00000232342	3.0491	0.0011476	AC022540.1	0.38387
clustering_global	Fetal_brain.genes.annot	ENSG00000223719	3.0491	0.0011478	AC069277.2	0.38387
clustering_global	Fetal_brain.genes.annot	ENSG00000254518	3.0478	0.0011526	LINC02750	0.38387
clustering_global	Fetal_brain.genes.annot	ENSG00000227806	3.0458	0.0011605	OR5W1P	0.38387
clustering_global	Fetal_brain.genes.annot	ENSG00000200462	3.045	0.0011635	RNU6-727P	0.38387
clustering_global	Fetal_brain.genes.annot	ENSG00000283174	3.0416	0.0011767	AL590396.3	0.38387
clustering_global	Fetal_brain.genes.annot	ENSG00000230416	3.0395	0.001185	OR5M4P	0.38387
clustering_global	Fetal_brain.genes.annot	ENSG00000181698	3.0391	0.0011865	OR5T1	0.38387
clustering_global	Fetal_brain.genes.annot	ENSG00000249085	3.0379	0.0011911	AC035140.1	0.38387
path_length_global	Fetal_brain.genes.annot	ENSG00000183873	3.0234	0.0012496	SCN5A	0.383883
clustering_global	Fetal_brain.genes.annot	ENSG00000231969	3.034	0.0012065	MMADHC-DT	0.383959
clustering_global	Fetal_brain.genes.annot	ENSG00000254807	3.0339	0.0012071	OR10AK1P	0.383959
clustering_global	Fetal_brain.genes.annot	ENSG00000254037	3.0231	0.0012508	AC021733.3	0.383959
clustering_global	Fetal_brain.genes.annot	ENSG00000251858	3.0231	0.0012512	SNORA31	0.383959
clustering_global	Fetal_brain.genes.annot	ENSG00000149485	3.0212	0.0012587	FADS1	0.383959
clustering_global	Fetal_brain.genes.annot	ENSG00000167216	3.0195	0.0012658	KATNAL2	0.383959
clustering_global	Fetal_brain.genes.annot	ENSG00000253955	3.0178	0.0012731	AC008663.2	0.383959
clustering_global	Fetal_brain.genes.annot	ENSG00000181780	3.0175	0.0012744	OR5J1P	0.383959
clustering_global	Fetal_brain.genes.annot	ENSG00000114650	3.0172	0.0012755	SCAP	0.383959
clustering_global	Fetal_brain.genes.annot	ENSG00000225538	3.0172	0.0012757	OR5BE1P	0.383959
clustering_global	Fetal_brain.genes.annot	ENSG00000124249	3.016	0.0012807	KCNK15	0.383959
clustering_global	Fetal_brain.genes.annot	ENSG00000188372	3.0156	0.0012822	ZP3	0.383959
clustering_global	Fetal_brain.genes.annot	ENSG00000167721	3.0141	0.0012886	TSR1	0.383959
clustering_global	Fetal_brain.genes.annot	ENSG00000257940	3.0102	0.0013056	AC079598.1	0.383959
clustering_global	Fetal_brain.genes.annot	ENSG00000105281	3.0082	0.0013141	SLC1A5	0.383959
clustering_global	Fetal_brain.genes.annot	ENSG00000279761	3.0052	0.0013271	OR5D13	0.383959
clustering_global	Fetal_brain.genes.annot	ENSG00000258498	3.0024	0.0013392	DIO3OS	0.383959
clustering_global	Fetal_brain.genes.annot	ENSG00000181767	3.0019	0.0013417	OR8H2	0.383959
clustering_global	Fetal_brain.genes.annot	ENSG00000032219	2.9998	0.0013509	ARID4A	0.383959
clustering_global	Fetal_brain.genes.annot	ENSG00000105370	2.9968	0.001364	LIM2	0.383959
clustering_global	Fetal_brain.genes.annot	ENSG00000284395	2.9966	0.0013649	PERCC1	0.383959
clustering_global	Fetal_brain.genes.annot	ENSG00000254722	2.9961	0.0013672	FAM8A2P	0.383959
clustering_global	Fetal_brain.genes.annot	ENSG00000149133	2.9904	0.0013932	OR5F1	0.383959
clustering_global	Fetal_brain.genes.annot	ENSG00000101773	2.9897	0.0013963	RBBP8	0.383959
clustering_global	Fetal_brain.genes.annot	ENSG00000224585	2.9856	0.0014152	AC103563.1	0.383959
clustering_global	Fetal_brain.genes.annot	ENSG00000181718	2.9812	0.0014354	OR5T2	0.383959
clustering_global	Fetal_brain.genes.annot	ENSG00000242547	2.9792	0.0014449	RN7SL169P	0.383959
clustering_global	Fetal_brain.genes.annot	ENSG00000254723	2.9787	0.0014476	OR4A12P	0.383959
clustering_global	Fetal_brain.genes.annot	ENSG00000114739	2.9781	0.0014501	ACVR2B	0.383959
clustering_global	Fetal_brain.genes.annot	ENSG00000260316	2.9781	0.0014503	AL008727.1	0.383959
clustering_global	Fetal_brain.genes.annot	ENSG00000255416	2.9771	0.0014548	OR10AF1P	0.383959
clustering_global	Fetal_brain.genes.annot	ENSG00000264289	2.975	0.0014649	AC103987.4	0.383959
clustering_global	Fetal_brain.genes.annot	ENSG00000069667	2.9726	0.0014763	RORA	0.383959
clustering_global	Fetal_brain.genes.annot	ENSG00000252743	2.9707	0.0014857	RNU6-850P	0.383959
clustering_global	Fetal_brain.genes.annot	ENSG00000248202	2.9705	0.0014867	LINC02234	0.383959
clustering_global	Fetal_brain.genes.annot	ENSG00000279311	2.9689	0.0014943	AC092999.1	0.383959
clustering_global	Fetal_brain.genes.annot	ENSG00000224074	2.9665	0.001506	LINC00691	0.383959
clustering_global	Fetal_brain.genes.annot	ENSG00000213462	2.9644	0.0015163	ERV3-1	0.383959
clustering_global	Fetal_brain.genes.annot	ENSG00000226926	2.9639	0.0015189	PDZPH1P	0.383959
clustering_global	Fetal_brain.genes.annot	ENSG00000256589	2.9639	0.001519	ENPP7P5	0.383959
clustering_global	Fetal_brain.genes.annot	ENSG00000224895	2.9627	0.0015249	VPS26BP1	0.383959
clustering_global	Fetal_brain.genes.annot	ENSG00000180189	2.9622	0.0015271	HMGB1P14	0.383959
clustering_global	Fetal_brain.genes.annot	ENSG00000219302	2.9591	0.0015427	AL451046.1	0.383959
clustering_global	Fetal_brain.genes.annot	ENSG00000182365	2.9587	0.0015449	OR5F2P	0.383959
clustering_global	Fetal_brain.genes.annot	ENSG00000178904	2.9534	0.0015712	DPY19L3	0.383959
clustering_global	Fetal_brain.genes.annot	ENSG00000254910	2.9521	0.0015781	AC136475.2	0.383959
clustering_global	Fetal_brain.genes.annot	ENSG00000259848	2.9515	0.0015813	AC097374.1	0.383959
clustering_global	Fetal_brain.genes.annot	ENSG00000222983	2.9514	0.0015815	RNA5SP127	0.383959
clustering_global	Fetal_brain.genes.annot	ENSG00000252901	2.9512	0.0015827	AL669914.1	0.383959
clustering_global	Fetal_brain.genes.annot	ENSG00000145919	2.9507	0.0015855	BOD1	0.383959
clustering_global	Fetal_brain.genes.annot	ENSG00000241644	2.9484	0.0015971	INMT	0.383959
clustering_global	Fetal_brain.genes.annot	ENSG00000174957	2.9482	0.0015983	OR5J2	0.383959
clustering_global	Fetal_brain.genes.annot	ENSG00000124177	2.9476	0.0016014	CHD6	0.383959
clustering_global	Fetal_brain.genes.annot	ENSG00000047849	2.9475	0.0016016	MAP4	0.383959
clustering_global	Fetal_brain.genes.annot	ENSG00000225864	2.946	0.0016093	AL645939.2	0.383959
clustering_global	Fetal_brain.genes.annot	ENSG00000171903	2.9459	0.0016101	CYP4F11	0.383959
clustering_global	Fetal_brain.genes.annot	ENSG00000172489	2.9453	0.0016131	OR5T3	0.383959
clustering_global	Fetal_brain.genes.annot	ENSG00000183873	2.9449	0.0016153	SCN5A	0.383959
small_worldness_l	Cortical_Neuron.genes.annot	ENSG00000231987	2.9147	0.0017803	LINC01787	0.384078
contralateral_degree_global	Midbrain_DA.genes.annot	ENSG00000280007	2.8999	0.0018666	AC008079.1	0.384117
contralateral_degree_global	Midbrain_DA.genes.annot	ENSG00000261722	2.8997	0.0018676	AC092376.1	0.384117
contralateral_degree_global	Midbrain_DA.genes.annot	ENSG00000130349	2.8986	0.0018742	MTRES1	0.384117
contralateral_degree_global	Midbrain_DA.genes.annot	ENSG00000185758	2.8978	0.001879	CLDN24	0.384117
clustering_l	Fetal_brain.genes.annot	ENSG00000256069	2.9378	0.0016526	A2MP1	0.384134
small_worldness_global	Fetal_brain.genes.annot	ENSG00000213462	2.9186	0.0017578	ERV3-1	0.384138
small_worldness_global	Fetal_brain.genes.annot	ENSG00000206756	2.9178	0.0017623	Y_RNA	0.384138
efficiency_l	Adult_brain.genes.annot	ENSG00000228261	2.9309	0.0016897	ITPRIP-AS1	0.38422
small_worldness_l	Cortical_Neuron.genes.annot	ENSG00000170231	2.9133	0.0017883	FABP6	0.384229
efficiency_global	Cortical_Neuron.genes.annot	ENSG00000200982	2.8664	0.0020756	Y_RNA	0.384254
efficiency_global	Cortical_Neuron.genes.annot	ENSG00000256381	2.8664	0.0020759	AC005832.1	0.384254
efficiency_global	Cortical_Neuron.genes.annot	ENSG00000280007	2.8654	0.0020825	AC008079.1	0.384254
efficiency_global	Cortical_Neuron.genes.annot	ENSG00000279689	2.8635	0.0020946	AC022400.9	0.384254
efficiency_global	Cortical_Neuron.genes.annot	ENSG00000185885	2.8629	0.0020987	IFITM1	0.384254
efficiency_global	Cortical_Neuron.genes.annot	ENSG00000223087	2.8624	0.0021023	RNU6-602P	0.384254
ipsilateral_degree_l	Fetal_brain.genes.annot	ENSG00000213719	2.8915	0.001917	CLIC1	0.384283
ipsilateral_degree_l	Fetal_brain.genes.annot	ENSG00000160862	2.8904	0.0019239	AZGP1	0.384283
small_worldness_l	Midbrain_DA.genes.annot	ENSG00000204420	2.8082	0.002491	MPIG6B	0.384294
small_worldness_l	Midbrain_DA.genes.annot	ENSG00000263611	2.8079	0.0024932	AC068408.1	0.384294
small_worldness_l	Midbrain_DA.genes.annot	ENSG00000239661	2.8071	0.0024992	AC092925.1	0.384294
small_worldness_global	Fetal_brain.genes.annot	ENSG00000168356	2.9151	0.0017781	SCN11A	0.384413
small_worldness_global	Fetal_brain.genes.annot	ENSG00000196411	2.915	0.0017782	EPHB4	0.384413
ipsilateral_degree_global	Cortical_Neuron.genes.annot	ENSG00000186326	2.9051	0.0018355	RGS9BP	0.384418
ipsilateral_degree_global	Cortical_Neuron.genes.annot	ENSG00000032219	2.9044	0.0018399	ARID4A	0.384418
ipsilateral_degree_global	Cortical_Neuron.genes.annot	ENSG00000207062	2.9043	0.0018403	SNORA15	0.384418
ipsilateral_degree_l	Adult_brain.genes.annot	ENSG00000273302	2.903	0.001848	AC016747.3	0.384419
ipsilateral_degree_l	Adult_brain.genes.annot	ENSG00000136960	2.9022	0.0018526	ENPP2	0.384419
ipsilateral_degree_l	Adult_brain.genes.annot	ENSG00000253488	2.9012	0.0018589	SINHCAFP3	0.384419
small_worldness_l	Adult_brain.genes.annot	ENSG00000099864	3.0095	0.0013082	PALM	0.384463
small_worldness_l	Adult_brain.genes.annot	ENSG00000270095	3.0071	0.0013186	AC068790.6	0.384463
small_worldness_l	Adult_brain.genes.annot	ENSG00000255134	3.0067	0.0013203	OR8K2P	0.384463
small_worldness_l	Adult_brain.genes.annot	ENSG00000227854	3.0057	0.0013248	AL590135.1	0.384463
efficiency_l	Adult_brain.genes.annot	ENSG00000260541	2.9294	0.0016983	AL031722.1	0.384511
path_length_global	Fetal_brain.genes.annot	ENSG00000255223	3.0212	0.001259	OR5M11	0.384522
degree_global	Fetal_brain.genes.annot	ENSG00000181718	2.9529	0.0015738	OR5T2	0.384534
ipsilateral_degree_l	Adult_brain.genes.annot	ENSG00000254212	2.8994	0.0018691	AC009901.2	0.384535
ipsilateral_degree_l	Adult_brain.genes.annot	ENSG00000229043	2.8986	0.0018741	AC091729.3	0.384535
small_worldness_l	Cortical_Neuron.genes.annot	ENSG00000261638	2.9117	0.0017971	AC092378.1	0.38455
clustering_global	Cortical_Neuron.genes.annot	ENSG00000171150	2.9085	0.0018158	SOCS5	0.384578
clustering_global	Cortical_Neuron.genes.annot	ENSG00000156273	2.9085	0.0018161	BACH1	0.384578
clustering_global	Cortical_Neuron.genes.annot	ENSG00000156650	2.9055	0.0018331	KAT6B	0.384578
clustering_global	Cortical_Neuron.genes.annot	ENSG00000214216	2.9052	0.001835	IQCJ	0.384578
clustering_global	Cortical_Neuron.genes.annot	ENSG00000254576	2.9013	0.0018578	OR4C1P	0.384578
clustering_global	Cortical_Neuron.genes.annot	ENSG00000215853	2.8993	0.0018699	RPTN	0.384578
clustering_global	Cortical_Neuron.genes.annot	ENSG00000256381	2.8991	0.0018709	AC005832.1	0.384578
clustering_global	Cortical_Neuron.genes.annot	ENSG00000144426	2.899	0.0018717	NBEAL1	0.384578
clustering_global	Cortical_Neuron.genes.annot	ENSG00000226632	2.8986	0.0018739	UBE2V1P1	0.384578
clustering_global	Cortical_Neuron.genes.annot	ENSG00000223799	2.8983	0.001876	IL10RB-DT	0.384578
clustering_global	Cortical_Neuron.genes.annot	ENSG00000141569	2.8975	0.0018807	TRIM65	0.384578
clustering_global	Cortical_Neuron.genes.annot	ENSG00000181693	2.8972	0.0018824	OR8H1	0.384578
clustering_global	Cortical_Neuron.genes.annot	ENSG00000114450	2.8968	0.0018849	GNB4	0.384578
ipsilateral_degree_global	Cortical_Neuron.genes.annot	ENSG00000092345	2.9029	0.0018485	DAZL	0.384605
degree_global	Midbrain_DA.genes.annot	ENSG00000145996	2.8329	0.0023064	CDKAL1	0.3847
degree_global	Midbrain_DA.genes.annot	ENSG00000264877	2.8321	0.0023122	AL603650.2	0.3847
path_length_r	ENSG.genes.annot	ENSG00000113361	2.7659	0.0028379	CDH6	0.384704
path_length_r	ENSG.genes.annot	ENSG00000105287	2.7631	0.0028624	PRKD2	0.384704
path_length_r	ENSG.genes.annot	ENSG00000138193	2.7623	0.0028698	PLCE1	0.384704
efficiency_global	Midbrain_DA.genes.annot	ENSG00000238132	2.883	0.0019698	CASC4P1	0.384782
ipsilateral_degree_l	Midbrain_DA.genes.annot	ENSG00000206053	2.8162	0.0024296	JPT2	0.384811
efficiency_l	Midbrain_DA.genes.annot	ENSG00000279961	2.8724	0.0020368	OR5R1	0.384866
efficiency_l	Midbrain_DA.genes.annot	ENSG00000206384	2.8716	0.0020419	COL6A6	0.384866
efficiency_l	Midbrain_DA.genes.annot	ENSG00000120334	2.8713	0.0020439	CENPL	0.384866
efficiency_l	Midbrain_DA.genes.annot	ENSG00000128683	2.8706	0.0020482	GAD1	0.384866
efficiency_l	Midbrain_DA.genes.annot	ENSG00000092148	2.8703	0.0020505	HECTD1	0.384866
efficiency_l	Adult_brain.genes.annot	ENSG00000118849	2.9277	0.0017072	RARRES1	0.384867
ipsilateral_degree_global	Midbrain_DA.genes.annot	ENSG00000259103	2.8098	0.0024789	AF107885.2	0.384908
ipsilateral_degree_global	Midbrain_DA.genes.annot	ENSG00000270095	2.8094	0.0024813	AC068790.6	0.384908
ipsilateral_degree_global	Midbrain_DA.genes.annot	ENSG00000257621	2.8079	0.0024935	PSMA3-AS1	0.384921
ipsilateral_degree_global	Midbrain_DA.genes.annot	ENSG00000264874	2.8029	0.002532	AC087499.6	0.384921
ipsilateral_degree_global	Midbrain_DA.genes.annot	ENSG00000252125	2.8029	0.0025321	RNU6-1299P	0.384921
ipsilateral_degree_global	Midbrain_DA.genes.annot	ENSG00000251787	2.8019	0.00254	RNU7-47P	0.384921
ipsilateral_degree_global	Midbrain_DA.genes.annot	ENSG00000206384	2.8011	0.0025465	COL6A6	0.384921
ipsilateral_degree_global	Midbrain_DA.genes.annot	ENSG00000252511	2.8009	0.0025477	AC019330.2	0.384921
ipsilateral_degree_global	Midbrain_DA.genes.annot	ENSG00000225864	2.8004	0.0025517	AL645939.2	0.384921
ipsilateral_degree_global	Midbrain_DA.genes.annot	ENSG00000105650	2.7993	0.0025606	PDE4C	0.384921
ipsilateral_degree_global	Midbrain_DA.genes.annot	ENSG00000251243	2.7984	0.0025676	AC005178.1	0.384921
ipsilateral_degree_global	Midbrain_DA.genes.annot	ENSG00000258179	2.7979	0.0025718	AC079598.3	0.384921
ipsilateral_degree_global	Midbrain_DA.genes.annot	ENSG00000073849	2.7974	0.0025759	ST6GAL1	0.384921
ipsilateral_degree_global	Midbrain_DA.genes.annot	ENSG00000248346	2.7971	0.0025782	AC092435.1	0.384921
ipsilateral_degree_global	Midbrain_DA.genes.annot	ENSG00000237248	2.7949	0.0025955	LINC00987	0.384921
ipsilateral_degree_global	Midbrain_DA.genes.annot	ENSG00000252894	2.7945	0.0025991	Y_RNA	0.384921
ipsilateral_degree_global	Midbrain_DA.genes.annot	ENSG00000118491	2.7922	0.0026179	ZC2HC1B	0.384921
ipsilateral_degree_global	Midbrain_DA.genes.annot	ENSG00000255196	2.7912	0.0026257	OR4A17P	0.384921
ipsilateral_degree_global	Midbrain_DA.genes.annot	ENSG00000239191	2.7898	0.0026372	snoU13	0.384921
ipsilateral_degree_global	Midbrain_DA.genes.annot	ENSG00000252466	2.7894	0.0026404	MIR2115	0.384921
ipsilateral_degree_global	Midbrain_DA.genes.annot	ENSG00000173209	2.7882	0.0026504	AHSA2P	0.384921
ipsilateral_degree_global	Midbrain_DA.genes.annot	ENSG00000202242	2.7873	0.0026577	RNU6-1276P	0.384921
ipsilateral_degree_global	Midbrain_DA.genes.annot	ENSG00000263588	2.7871	0.002659	AC091043.1	0.384921
ipsilateral_degree_global	Midbrain_DA.genes.annot	ENSG00000265561	2.7862	0.0026666	AC025458.1	0.384921
ipsilateral_degree_global	Midbrain_DA.genes.annot	ENSG00000204385	2.7855	0.0026724	SLC44A4	0.384921
ipsilateral_degree_global	Midbrain_DA.genes.annot	ENSG00000252782	2.7837	0.0026874	RNU6-341P	0.384921
ipsilateral_degree_global	Midbrain_DA.genes.annot	ENSG00000255215	2.7834	0.0026899	OR4R1P	0.384921
ipsilateral_degree_global	Midbrain_DA.genes.annot	ENSG00000147485	2.7833	0.0026903	PXDNL	0.384921
ipsilateral_degree_global	Midbrain_DA.genes.annot	ENSG00000253857	2.7822	0.0026993	AC022679.1	0.384921
ipsilateral_degree_global	Midbrain_DA.genes.annot	ENSG00000171150	2.7816	0.002705	SOCS5	0.384921
ipsilateral_degree_global	Midbrain_DA.genes.annot	ENSG00000270048	2.7805	0.0027135	AC068790.4	0.384921
ipsilateral_degree_global	Midbrain_DA.genes.annot	ENSG00000275437	2.7802	0.0027163	AL121832.3	0.384921
ipsilateral_degree_global	Midbrain_DA.genes.annot	ENSG00000141934	2.7788	0.002728	PLPP2	0.384921
ipsilateral_degree_global	Midbrain_DA.genes.annot	ENSG00000223917	2.7781	0.0027339	AC009237.1	0.384921
ipsilateral_degree_global	Midbrain_DA.genes.annot	ENSG00000231957	2.7779	0.0027355	GNAI2P2	0.384921
ipsilateral_degree_global	Midbrain_DA.genes.annot	ENSG00000228171	2.7751	0.0027589	AC121251.1	0.384921
ipsilateral_degree_global	Midbrain_DA.genes.annot	ENSG00000255134	2.7751	0.0027591	OR8K2P	0.384921
ipsilateral_degree_global	Midbrain_DA.genes.annot	ENSG00000180189	2.7749	0.0027609	HMGB1P14	0.384921
ipsilateral_degree_global	Midbrain_DA.genes.annot	ENSG00000254752	2.7741	0.0027673	OR5M2P	0.384921
ipsilateral_degree_global	Midbrain_DA.genes.annot	ENSG00000092148	2.7738	0.0027699	HECTD1	0.384921
ipsilateral_degree_global	Midbrain_DA.genes.annot	ENSG00000127081	2.771	0.0027942	ZNF484	0.384921
ipsilateral_degree_global	Midbrain_DA.genes.annot	ENSG00000270066	2.7703	0.0028001	AL356488.2	0.384921
ipsilateral_degree_global	Midbrain_DA.genes.annot	ENSG00000215474	2.7699	0.0028036	SKOR2	0.384921
ipsilateral_degree_global	Midbrain_DA.genes.annot	ENSG00000197360	2.7683	0.0028178	ZNF98	0.384921
ipsilateral_degree_global	Midbrain_DA.genes.annot	ENSG00000253959	2.768	0.00282	LINC01863	0.384921
ipsilateral_degree_global	Midbrain_DA.genes.annot	ENSG00000104413	2.7677	0.0028224	ESRP1	0.384921
ipsilateral_degree_global	Midbrain_DA.genes.annot	ENSG00000136689	2.7676	0.0028234	IL1RN	0.384921
ipsilateral_degree_global	Midbrain_DA.genes.annot	ENSG00000204420	2.7672	0.0028273	MPIG6B	0.384921
ipsilateral_degree_global	Midbrain_DA.genes.annot	ENSG00000172354	2.767	0.0028289	GNB2	0.384921
ipsilateral_degree_global	Midbrain_DA.genes.annot	ENSG00000225303	2.7667	0.0028317	AL117341.1	0.384921
degree_global	Cortical_Neuron.genes.annot	ENSG00000223799	2.9013	0.001858	IL10RB-DT	0.384927
degree_global	Cortical_Neuron.genes.annot	ENSG00000255587	2.8985	0.0018748	RAB44	0.384927
degree_global	Cortical_Neuron.genes.annot	ENSG00000265939	2.8982	0.0018766	UBE2CP2	0.384927
degree_global	Cortical_Neuron.genes.annot	ENSG00000178809	2.8977	0.0018793	TRIM73	0.384927
ipsilateral_degree_global	Adult_brain.genes.annot	ENSG00000182010	3.5633	0.00018308	RTKN2	0.385054
ipsilateral_degree_global	Adult_brain.genes.annot	ENSG00000227766	3.5439	0.00019712	AL671277.1	0.385054
ipsilateral_degree_global	Adult_brain.genes.annot	ENSG00000240230	3.5217	0.00021441	COX19	0.385054
ipsilateral_degree_global	Adult_brain.genes.annot	ENSG00000250790	3.5167	0.00021848	AC127070.2	0.385054
ipsilateral_degree_global	Adult_brain.genes.annot	ENSG00000187164	3.5091	0.00022485	SHTN1	0.385054
ipsilateral_degree_global	Adult_brain.genes.annot	ENSG00000256427	3.5044	0.00022879	AC010175.1	0.385054
ipsilateral_degree_global	Adult_brain.genes.annot	ENSG00000269526	3.5037	0.00022944	ERVV-1	0.385054
ipsilateral_degree_global	Adult_brain.genes.annot	ENSG00000072609	3.4889	0.00024248	CHFR	0.385054
ipsilateral_degree_global	Adult_brain.genes.annot	ENSG00000242602	3.4834	0.00024752	AC008953.1	0.385054
ipsilateral_degree_global	Adult_brain.genes.annot	ENSG00000254424	3.4795	0.00025121	AP003733.2	0.385054
ipsilateral_degree_global	Adult_brain.genes.annot	ENSG00000262874	3.4735	0.00025685	C19orf84	0.385054
ipsilateral_degree_global	Adult_brain.genes.annot	ENSG00000229390	3.4556	0.00027456	MICD	0.385054
ipsilateral_degree_global	Adult_brain.genes.annot	ENSG00000065357	3.4474	0.00028305	DGKA	0.385054
ipsilateral_degree_global	Adult_brain.genes.annot	ENSG00000136560	3.4458	0.00028465	TANK	0.385054
ipsilateral_degree_global	Adult_brain.genes.annot	ENSG00000243445	3.4441	0.00028652	AC106820.1	0.385054
ipsilateral_degree_global	Adult_brain.genes.annot	ENSG00000254603	3.4252	0.00030713	OR5M6P	0.385054
ipsilateral_degree_global	Adult_brain.genes.annot	ENSG00000240342	3.423	0.00030962	RPS2P5	0.385054
ipsilateral_degree_global	Adult_brain.genes.annot	ENSG00000270896	3.4228	0.00030994	AL645939.4	0.385054
ipsilateral_degree_global	Adult_brain.genes.annot	ENSG00000207512	3.4225	0.00031023	Y_RNA	0.385054
ipsilateral_degree_global	Adult_brain.genes.annot	ENSG00000253247	3.4162	0.00031751	IGHV3-76	0.385054
ipsilateral_degree_global	Adult_brain.genes.annot	ENSG00000269487	3.4044	0.00033159	AC008635.2	0.385054
ipsilateral_degree_global	Adult_brain.genes.annot	ENSG00000092345	3.3956	0.0003424	DAZL	0.385054
ipsilateral_degree_global	Adult_brain.genes.annot	ENSG00000167995	3.3862	0.00035434	BEST1	0.385054
ipsilateral_degree_global	Adult_brain.genes.annot	ENSG00000233133	3.3723	0.0003727	AC104451.1	0.385054
ipsilateral_degree_global	Adult_brain.genes.annot	ENSG00000251129	3.3687	0.00037767	LINC02506	0.385054
ipsilateral_degree_global	Adult_brain.genes.annot	ENSG00000228261	3.3681	0.0003784	ITPRIP-AS1	0.385054
ipsilateral_degree_global	Adult_brain.genes.annot	ENSG00000271841	3.3568	0.0003943	U7	0.385054
ipsilateral_degree_global	Adult_brain.genes.annot	ENSG00000284395	3.3538	0.00039856	PERCC1	0.385054
ipsilateral_degree_global	Adult_brain.genes.annot	ENSG00000184741	3.3397	0.00041941	OR5AQ1P	0.385054
ipsilateral_degree_global	Adult_brain.genes.annot	ENSG00000227883	3.3346	0.00042705	ATP6V0E1P4	0.385054
ipsilateral_degree_global	Adult_brain.genes.annot	ENSG00000231668	3.3265	0.00043971	PPP2R2DP1	0.385054
ipsilateral_degree_global	Adult_brain.genes.annot	ENSG00000268889	3.3214	0.00044785	AC008750.7	0.385054
ipsilateral_degree_global	Adult_brain.genes.annot	ENSG00000255217	3.32	0.00045007	OR5J7P	0.385054
ipsilateral_degree_global	Adult_brain.genes.annot	ENSG00000229543	3.3174	0.00045432	AC010163.1	0.385054
ipsilateral_degree_global	Adult_brain.genes.annot	ENSG00000239112	3.3173	0.00045439	SNORD123	0.385054
ipsilateral_degree_global	Adult_brain.genes.annot	ENSG00000197866	3.2904	0.00050023	OR5M12P	0.385054
ipsilateral_degree_global	Adult_brain.genes.annot	ENSG00000252483	3.2833	0.00051306	RNU6-1178P	0.385054
ipsilateral_degree_global	Adult_brain.genes.annot	ENSG00000260710	3.2801	0.00051879	AC120498.4	0.385054
ipsilateral_degree_global	Adult_brain.genes.annot	ENSG00000181371	3.28	0.00051909	OR5M8	0.385054
ipsilateral_degree_global	Adult_brain.genes.annot	ENSG00000233709	3.2772	0.0005242	MTND4P28	0.385054
ipsilateral_degree_global	Adult_brain.genes.annot	ENSG00000258052	3.2769	0.00052469	AC025263.2	0.385054
ipsilateral_degree_global	Adult_brain.genes.annot	ENSG00000174970	3.2761	0.00052618	OR10AG1	0.385054
ipsilateral_degree_global	Adult_brain.genes.annot	ENSG00000239255	3.274	0.00053016	AC007620.1	0.385054
ipsilateral_degree_global	Adult_brain.genes.annot	ENSG00000273232	3.272	0.00053392	AC090912.3	0.385054
ipsilateral_degree_global	Adult_brain.genes.annot	ENSG00000167721	3.2487	0.00057962	TSR1	0.385054
ipsilateral_degree_global	Adult_brain.genes.annot	ENSG00000254795	3.2459	0.00058531	OR5AP1P	0.385054
ipsilateral_degree_global	Adult_brain.genes.annot	ENSG00000244116	3.2347	0.00060893	IGKV2-28	0.385054
ipsilateral_degree_global	Adult_brain.genes.annot	ENSG00000168356	3.2314	0.00061591	SCN11A	0.385054
ipsilateral_degree_global	Adult_brain.genes.annot	ENSG00000242208	3.2271	0.00062518	RPL5P29	0.385054
ipsilateral_degree_global	Adult_brain.genes.annot	ENSG00000201800	3.2255	0.00062867	Y_RNA	0.385054
ipsilateral_degree_global	Adult_brain.genes.annot	ENSG00000227854	3.2238	0.00063261	AL590135.1	0.385054
ipsilateral_degree_global	Adult_brain.genes.annot	ENSG00000284194	3.2158	0.00065048	SCO2	0.385054
ipsilateral_degree_global	Adult_brain.genes.annot	ENSG00000135424	3.2121	0.00065885	ITGA7	0.385054
ipsilateral_degree_global	Adult_brain.genes.annot	ENSG00000229043	3.2112	0.00066082	AC091729.3	0.385054
ipsilateral_degree_global	Adult_brain.genes.annot	ENSG00000115464	3.2093	0.0006653	USP34	0.385054
ipsilateral_degree_global	Adult_brain.genes.annot	ENSG00000224895	3.2064	0.000672	VPS26BP1	0.385054
ipsilateral_degree_global	Adult_brain.genes.annot	ENSG00000253545	3.2022	0.00068191	IGHV3-52	0.385054
ipsilateral_degree_global	Adult_brain.genes.annot	ENSG00000279082	3.1995	0.00068843	LINC01727	0.385054
ipsilateral_degree_global	Adult_brain.genes.annot	ENSG00000254524	3.1962	0.00069634	OR8I4P	0.385054
ipsilateral_degree_global	Adult_brain.genes.annot	ENSG00000263769	3.1914	0.00070799	RN7SL367P	0.385054
ipsilateral_degree_global	Adult_brain.genes.annot	ENSG00000103024	3.1854	0.0007227	NME3	0.385054
ipsilateral_degree_global	Adult_brain.genes.annot	ENSG00000212432	3.1853	0.00072295	SNORA75	0.385054
ipsilateral_degree_global	Adult_brain.genes.annot	ENSG00000265097	3.1811	0.00073355	RBM22P1	0.385054
ipsilateral_degree_global	Adult_brain.genes.annot	ENSG00000205025	3.1777	0.00074216	OR5G5P	0.385054
ipsilateral_degree_global	Adult_brain.genes.annot	ENSG00000232511	3.1728	0.00075479	OR2AH1P	0.385054
ipsilateral_degree_global	Adult_brain.genes.annot	ENSG00000229589	3.1719	0.00075715	ACVR2B-AS1	0.385054
ipsilateral_degree_global	Adult_brain.genes.annot	ENSG00000254164	3.1715	0.00075828	AC008663.3	0.385054
ipsilateral_degree_global	Adult_brain.genes.annot	ENSG00000262500	3.1711	0.00075934	MAPK8IP1P1	0.385054
ipsilateral_degree_global	Adult_brain.genes.annot	ENSG00000181785	3.1681	0.00076712	OR5AS1	0.385054
ipsilateral_degree_global	Adult_brain.genes.annot	ENSG00000253955	3.1675	0.00076879	AC008663.2	0.385054
ipsilateral_degree_global	Adult_brain.genes.annot	ENSG00000241997	3.1654	0.00077441	RN7SL323P	0.385054
ipsilateral_degree_global	Adult_brain.genes.annot	ENSG00000255140	3.1624	0.00078225	OR5BN2P	0.385054
ipsilateral_degree_global	Adult_brain.genes.annot	ENSG00000235238	3.1532	0.00080739	SUMO2P1	0.385054
ipsilateral_degree_global	Adult_brain.genes.annot	ENSG00000172487	3.1516	0.00081194	OR8J1	0.385054
ipsilateral_degree_global	Adult_brain.genes.annot	ENSG00000254087	3.1457	0.00082853	LYN	0.385054
ipsilateral_degree_global	Adult_brain.genes.annot	ENSG00000196411	3.1442	0.00083269	EPHB4	0.385054
ipsilateral_degree_global	Adult_brain.genes.annot	ENSG00000214880	3.1439	0.00083364	OR7E5P	0.385054
ipsilateral_degree_global	Adult_brain.genes.annot	ENSG00000124900	3.142	0.00083895	TRIM51	0.385054
ipsilateral_degree_global	Adult_brain.genes.annot	ENSG00000229935	3.14	0.00084462	MTCYBP9	0.385054
ipsilateral_degree_global	Adult_brain.genes.annot	ENSG00000187612	3.1376	0.00085166	OR5W2	0.385054
ipsilateral_degree_global	Adult_brain.genes.annot	ENSG00000173706	3.1348	0.0008598	HEG1	0.385054
ipsilateral_degree_global	Adult_brain.genes.annot	ENSG00000206937	3.1323	0.00086708	SNORA70B	0.385054
ipsilateral_degree_global	Adult_brain.genes.annot	ENSG00000234624	3.1323	0.00086708	AC016894.1	0.385054
ipsilateral_degree_global	Adult_brain.genes.annot	ENSG00000235756	3.1316	0.00086932	AC098657.1	0.385054
ipsilateral_degree_global	Adult_brain.genes.annot	ENSG00000168496	3.1315	0.00086961	FEN1	0.385054
ipsilateral_degree_global	Adult_brain.genes.annot	ENSG00000258739	3.1307	0.00087202	ENO1P2	0.385054
ipsilateral_degree_global	Adult_brain.genes.annot	ENSG00000272236	3.1303	0.0008731	AL645939.5	0.385054
ipsilateral_degree_global	Adult_brain.genes.annot	ENSG00000255223	3.1294	0.00087576	OR5M11	0.385054
ipsilateral_degree_global	Adult_brain.genes.annot	ENSG00000181698	3.1287	0.00087777	OR5T1	0.385054
ipsilateral_degree_global	Adult_brain.genes.annot	ENSG00000167220	3.1277	0.00088088	HDHD2	0.385054
ipsilateral_degree_global	Adult_brain.genes.annot	ENSG00000227806	3.1264	0.00088481	OR5W1P	0.385054
ipsilateral_degree_global	Adult_brain.genes.annot	ENSG00000255485	3.1236	0.00089319	OR5G4P	0.385054
ipsilateral_degree_global	Adult_brain.genes.annot	ENSG00000181780	3.1155	0.00091805	OR5J1P	0.385054
ipsilateral_degree_global	Adult_brain.genes.annot	ENSG00000081087	3.1105	0.00093385	OSTM1	0.385054
ipsilateral_degree_global	Adult_brain.genes.annot	ENSG00000230416	3.11	0.00093531	OR5M4P	0.385054
ipsilateral_degree_global	Adult_brain.genes.annot	ENSG00000255042	3.1055	0.00094977	AC109635.3	0.385054
ipsilateral_degree_global	Adult_brain.genes.annot	ENSG00000281831	3.1047	0.00095233	AL645929.2	0.385054
ipsilateral_degree_global	Adult_brain.genes.annot	ENSG00000185885	3.1034	0.00095647	IFITM1	0.385054
ipsilateral_degree_global	Adult_brain.genes.annot	ENSG00000181296	3.1017	0.00096192	OR5G1P	0.385054
ipsilateral_degree_global	Adult_brain.genes.annot	ENSG00000225538	3.1016	0.00096254	OR5BE1P	0.385054
ipsilateral_degree_global	Adult_brain.genes.annot	ENSG00000181767	3.0978	0.00097473	OR8H2	0.385054
ipsilateral_degree_global	Adult_brain.genes.annot	ENSG00000254807	3.0942	0.00098671	OR10AK1P	0.385054
ipsilateral_degree_global	Adult_brain.genes.annot	ENSG00000256381	3.091	0.00099746	AC005832.1	0.385054
ipsilateral_degree_global	Adult_brain.genes.annot	ENSG00000116151	3.0899	0.001001	MORN1	0.385054
ipsilateral_degree_global	Adult_brain.genes.annot	ENSG00000172489	3.087	0.0010111	OR5T3	0.385054
ipsilateral_degree_global	Adult_brain.genes.annot	ENSG00000268282	3.0868	0.0010117	AC010328.2	0.385054
ipsilateral_degree_global	Adult_brain.genes.annot	ENSG00000176998	3.0846	0.0010192	HCG4	0.385054
ipsilateral_degree_global	Adult_brain.genes.annot	ENSG00000258169	3.0826	0.0010259	LINC00485	0.385054
ipsilateral_degree_global	Adult_brain.genes.annot	ENSG00000272821	3.0821	0.0010276	U62317.2	0.385054
ipsilateral_degree_global	Adult_brain.genes.annot	ENSG00000066923	3.0773	0.0010444	STAG3	0.385054
ipsilateral_degree_global	Adult_brain.genes.annot	ENSG00000240207	3.0773	0.0010444	AC080013.1	0.385054
ipsilateral_degree_global	Adult_brain.genes.annot	ENSG00000149133	3.0759	0.0010494	OR5F1	0.385054
ipsilateral_degree_global	Adult_brain.genes.annot	ENSG00000118849	3.0743	0.001055	RARRES1	0.385054
ipsilateral_degree_global	Adult_brain.genes.annot	ENSG00000222983	3.0737	0.0010571	RNA5SP127	0.385054
ipsilateral_degree_global	Adult_brain.genes.annot	ENSG00000254722	3.0732	0.001059	FAM8A2P	0.385054
ipsilateral_degree_global	Adult_brain.genes.annot	ENSG00000111540	3.0726	0.0010612	RAB5B	0.385054
ipsilateral_degree_global	Adult_brain.genes.annot	ENSG00000255416	3.0718	0.0010637	OR10AF1P	0.385054
ipsilateral_degree_global	Adult_brain.genes.annot	ENSG00000105281	3.0709	0.0010671	SLC1A5	0.385054
ipsilateral_degree_global	Adult_brain.genes.annot	ENSG00000166526	3.0702	0.0010695	ZNF3	0.385054
ipsilateral_degree_global	Adult_brain.genes.annot	ENSG00000174914	3.0675	0.0010794	OR9G1	0.385054
ipsilateral_degree_global	Adult_brain.genes.annot	ENSG00000254658	3.0633	0.0010946	OR8J2	0.385054
ipsilateral_degree_global	Adult_brain.genes.annot	ENSG00000159216	3.0632	0.001095	RUNX1	0.385054
ipsilateral_degree_global	Adult_brain.genes.annot	ENSG00000167822	3.0631	0.0010952	OR8J3	0.385054
ipsilateral_degree_global	Adult_brain.genes.annot	ENSG00000099864	3.0621	0.0010991	PALM	0.385054
ipsilateral_degree_global	Adult_brain.genes.annot	ENSG00000226291	3.0617	0.0011004	AC091729.2	0.385054
ipsilateral_degree_global	Adult_brain.genes.annot	ENSG00000197253	3.0595	0.0011085	TPSB2	0.385054
ipsilateral_degree_global	Adult_brain.genes.annot	ENSG00000174957	3.0587	0.0011114	OR5J2	0.385054
ipsilateral_degree_global	Adult_brain.genes.annot	ENSG00000280007	3.0545	0.0011271	AC008079.1	0.385054
ipsilateral_degree_global	Adult_brain.genes.annot	ENSG00000228604	3.0528	0.0011335	AL121759.1	0.385054
ipsilateral_degree_global	Adult_brain.genes.annot	ENSG00000255077	3.0515	0.0011385	OR4X7P	0.385054
ipsilateral_degree_global	Adult_brain.genes.annot	ENSG00000182365	3.0487	0.0011493	OR5F2P	0.385054
ipsilateral_degree_global	Adult_brain.genes.annot	ENSG00000178381	3.0486	0.0011496	ZFAND2A	0.385054
ipsilateral_degree_global	Adult_brain.genes.annot	ENSG00000255461	3.0424	0.0011734	OR8I1P	0.385054
ipsilateral_degree_global	Adult_brain.genes.annot	ENSG00000136999	3.042	0.001175	CCN3	0.385054
ipsilateral_degree_global	Adult_brain.genes.annot	ENSG00000204344	3.039	0.0011867	STK19	0.385054
ipsilateral_degree_global	Adult_brain.genes.annot	ENSG00000251679	3.0382	0.0011899	AC073848.1	0.385054
ipsilateral_degree_global	Adult_brain.genes.annot	ENSG00000275719	3.037	0.0011947	AC008622.2	0.385054
ipsilateral_degree_global	Adult_brain.genes.annot	ENSG00000273420	3.029	0.0012268	AC008738.7	0.385054
ipsilateral_degree_global	Adult_brain.genes.annot	ENSG00000196455	3.0278	0.0012318	PIK3R4	0.385054
ipsilateral_degree_global	Adult_brain.genes.annot	ENSG00000213486	3.0271	0.0012345	AC108039.1	0.385054
ipsilateral_degree_global	Adult_brain.genes.annot	ENSG00000232712	3.0269	0.0012352	KIZ-AS1	0.385054
ipsilateral_degree_global	Adult_brain.genes.annot	ENSG00000181027	3.0269	0.0012352	FKRP	0.385054
ipsilateral_degree_global	Adult_brain.genes.annot	ENSG00000283174	3.0259	0.0012396	AL590396.3	0.385054
ipsilateral_degree_global	Adult_brain.genes.annot	ENSG00000128185	3.0256	0.0012406	DGCR6L	0.385054
ipsilateral_degree_global	Adult_brain.genes.annot	ENSG00000254723	3.0251	0.0012426	OR4A12P	0.385054
ipsilateral_degree_global	Adult_brain.genes.annot	ENSG00000256480	3.0243	0.0012459	AC018653.2	0.385054
ipsilateral_degree_global	Adult_brain.genes.annot	ENSG00000257940	3.0243	0.0012462	AC079598.1	0.385054
degree_global	Fetal_brain.genes.annot	ENSG00000270095	2.9507	0.0015853	AC068790.6	0.385143
degree_global	Fetal_brain.genes.annot	ENSG00000273302	2.9466	0.0016062	AC016747.3	0.385143
degree_global	Fetal_brain.genes.annot	ENSG00000251858	2.9464	0.0016076	SNORA31	0.385143
degree_global	Fetal_brain.genes.annot	ENSG00000231969	2.945	0.0016149	MMADHC-DT	0.385143
degree_global	Fetal_brain.genes.annot	ENSG00000214823	2.9436	0.0016221	NXT1P1	0.385143
degree_global	Fetal_brain.genes.annot	ENSG00000182365	2.9415	0.0016329	OR5F2P	0.385143
degree_global	Fetal_brain.genes.annot	ENSG00000145919	2.9397	0.0016429	BOD1	0.385143
degree_global	Fetal_brain.genes.annot	ENSG00000270130	2.9392	0.0016453	AC068790.7	0.385143
degree_global	Fetal_brain.genes.annot	ENSG00000254225	2.9378	0.0016528	BTF3P1	0.385143
degree_global	Fetal_brain.genes.annot	ENSG00000124249	2.9368	0.001658	KCNK15	0.385143
degree_global	Fetal_brain.genes.annot	ENSG00000251125	2.9353	0.001666	AC091860.2	0.385143
degree_global	Fetal_brain.genes.annot	ENSG00000174957	2.935	0.0016676	OR5J2	0.385143
degree_global	Fetal_brain.genes.annot	ENSG00000254037	2.9343	0.0016716	AC021733.3	0.385143
clustering_l	Adult_brain.genes.annot	ENSG00000280314	3.0137	0.0012905	OR8K3	0.385148
ipsilateral_degree_r	Cortical_Neuron.genes.annot	ENSG00000149503	3.5492	0.0001932	INCENP	0.385247
ipsilateral_degree_r	Cortical_Neuron.genes.annot	ENSG00000269487	3.5433	0.0001976	AC008635.2	0.385247
path_length_l	Cortical_Neuron.genes.annot	ENSG00000181915	2.9676	0.0015004	ADO	0.385264
path_length_l	Cortical_Neuron.genes.annot	ENSG00000141429	2.9653	0.001512	GALNT1	0.385264
path_length_l	Cortical_Neuron.genes.annot	ENSG00000167721	2.9647	0.001515	TSR1	0.385264
clustering_l	Fetal_brain.genes.annot	ENSG00000259428	2.9352	0.0016664	HMGB3P26	0.385273
clustering_l	Fetal_brain.genes.annot	ENSG00000260541	2.9337	0.0016748	AL031722.1	0.385273
clustering_l	Fetal_brain.genes.annot	ENSG00000226124	2.9328	0.0016795	FTCDNL1	0.385273
clustering_l	Midbrain_DA.genes.annot	ENSG00000223719	2.7952	0.0025936	AC069277.2	0.385329
efficiency_global	Midbrain_DA.genes.annot	ENSG00000119681	2.8808	0.0019832	LTBP2	0.385384
efficiency_global	Midbrain_DA.genes.annot	ENSG00000204993	2.8801	0.0019879	AC139712.1	0.385384
efficiency_global	Midbrain_DA.genes.annot	ENSG00000243669	2.879	0.0019948	RPL34P23	0.385384
small_worldness_global	Adult_brain.genes.annot	ENSG00000099864	3.0135	0.0012913	PALM	0.385387
degree_global	ENSG.genes.annot	ENSG00000110536	2.8657	0.0020801	PTPMT1	0.38547
degree_global	ENSG.genes.annot	ENSG00000164530	2.8657	0.0020803	PI16	0.38547
degree_global	ENSG.genes.annot	ENSG00000254087	2.8623	0.0021026	LYN	0.38547
degree_global	ENSG.genes.annot	ENSG00000114520	2.8599	0.0021188	SNX4	0.38547
small_worldness_l	Cortical_Neuron.genes.annot	ENSG00000264515	2.9097	0.001809	AC011474.1	0.385529
small_worldness_l	Midbrain_DA.genes.annot	ENSG00000279961	2.8052	0.0025146	OR5R1	0.385538
ipsilateral_degree_l	Adult_brain.genes.annot	ENSG00000227883	2.8953	0.0018942	ATP6V0E1P4	0.385698
ipsilateral_degree_l	Adult_brain.genes.annot	ENSG00000196455	2.8946	0.0018982	PIK3R4	0.385698
ipsilateral_degree_l	Adult_brain.genes.annot	ENSG00000134825	2.894	0.0019018	TMEM258	0.385698
contralateral_degree_global	Cortical_Neuron.genes.annot	ENSG00000114491	3.1516	0.00081186	UMPS	0.385716
contralateral_degree_global	Cortical_Neuron.genes.annot	ENSG00000213731	3.1511	0.0008134	RAB5CP1	0.385716
contralateral_degree_global	Cortical_Neuron.genes.annot	ENSG00000105370	3.1408	0.00084231	LIM2	0.385716
contralateral_degree_global	Cortical_Neuron.genes.annot	ENSG00000127957	3.137	0.00085333	PMS2P3	0.385716
contralateral_degree_global	Cortical_Neuron.genes.annot	ENSG00000136267	3.131	0.00087102	DGKB	0.385716
contralateral_degree_global	Cortical_Neuron.genes.annot	ENSG00000162040	3.1254	0.00088773	HS3ST6	0.385716
contralateral_degree_global	Cortical_Neuron.genes.annot	ENSG00000254164	3.1234	0.00089401	AC008663.3	0.385716
contralateral_degree_global	Cortical_Neuron.genes.annot	ENSG00000251679	3.1226	0.00089641	AC073848.1	0.385716
contralateral_degree_global	Cortical_Neuron.genes.annot	ENSG00000254547	3.1202	0.0009036	AC036111.1	0.385716
contralateral_degree_global	Cortical_Neuron.genes.annot	ENSG00000242101	3.1195	0.00090571	RN7SL416P	0.385716
contralateral_degree_global	Cortical_Neuron.genes.annot	ENSG00000272748	3.1188	0.00090807	AC063962.1	0.385716
contralateral_degree_global	Cortical_Neuron.genes.annot	ENSG00000268282	3.1183	0.00090947	AC010328.2	0.385716
contralateral_degree_global	Cortical_Neuron.genes.annot	ENSG00000182732	3.1176	0.00091152	RGS6	0.385716
contralateral_degree_global	Cortical_Neuron.genes.annot	ENSG00000135404	3.1167	0.00091451	CD63	0.385716
contralateral_degree_global	Cortical_Neuron.genes.annot	ENSG00000233039	3.1149	0.00092004	MTND5P30	0.385716
contralateral_degree_global	Cortical_Neuron.genes.annot	ENSG00000198393	3.1137	0.00092387	ZNF26	0.385716
contralateral_degree_global	Cortical_Neuron.genes.annot	ENSG00000199509	3.1116	0.0009303	RNA5SP477	0.385716
contralateral_degree_global	Cortical_Neuron.genes.annot	ENSG00000255217	3.1096	0.00093661	OR5J7P	0.385716
contralateral_degree_global	Cortical_Neuron.genes.annot	ENSG00000233709	3.1071	0.00094457	MTND4P28	0.385716
contralateral_degree_global	Cortical_Neuron.genes.annot	ENSG00000156650	3.1004	0.00096619	KAT6B	0.385716
contralateral_degree_global	Cortical_Neuron.genes.annot	ENSG00000226544	3.1004	0.00096623	RPL7P22	0.385716
contralateral_degree_global	Cortical_Neuron.genes.annot	ENSG00000136960	3.0992	0.00097007	ENPP2	0.385716
contralateral_degree_global	Cortical_Neuron.genes.annot	ENSG00000243646	3.0991	0.00097051	IL10RB	0.385716
contralateral_degree_global	Cortical_Neuron.genes.annot	ENSG00000253545	3.092	0.00099397	IGHV3-52	0.385716
contralateral_degree_global	Cortical_Neuron.genes.annot	ENSG00000223497	3.0872	0.0010103	H2BP4	0.385716
contralateral_degree_global	Cortical_Neuron.genes.annot	ENSG00000283154	3.0844	0.0010199	IQCJ-SCHIP1	0.385716
contralateral_degree_global	Cortical_Neuron.genes.annot	ENSG00000270095	3.0841	0.0010208	AC068790.6	0.385716
contralateral_degree_global	Cortical_Neuron.genes.annot	ENSG00000174123	3.0824	0.0010268	TLR10	0.385716
contralateral_degree_global	Cortical_Neuron.genes.annot	ENSG00000254910	3.0807	0.0010326	AC136475.2	0.385716
contralateral_degree_global	Cortical_Neuron.genes.annot	ENSG00000258021	3.0803	0.001034	AC025259.2	0.385716
contralateral_degree_global	Cortical_Neuron.genes.annot	ENSG00000065357	3.078	0.0010421	DGKA	0.385716
contralateral_degree_global	Cortical_Neuron.genes.annot	ENSG00000228818	3.073	0.0010597	AL359918.2	0.385716
contralateral_degree_global	Cortical_Neuron.genes.annot	ENSG00000273456	3.0712	0.001066	AC064836.3	0.385716
contralateral_degree_global	Cortical_Neuron.genes.annot	ENSG00000163875	3.0704	0.0010689	MEAF6	0.385716
contralateral_degree_global	Cortical_Neuron.genes.annot	ENSG00000152926	3.0667	0.0010822	ZNF117	0.385716
contralateral_degree_global	Cortical_Neuron.genes.annot	ENSG00000236709	3.0665	0.0010829	DAPK1-IT1	0.385716
contralateral_degree_global	Cortical_Neuron.genes.annot	ENSG00000141934	3.0636	0.0010935	PLPP2	0.385716
contralateral_degree_global	Cortical_Neuron.genes.annot	ENSG00000232888	3.0633	0.0010946	RPS11P5	0.385716
contralateral_degree_global	Cortical_Neuron.genes.annot	ENSG00000182010	3.0558	0.0011223	RTKN2	0.385716
contralateral_degree_global	Cortical_Neuron.genes.annot	ENSG00000214535	3.0554	0.0011239	RPS15AP1	0.385716
contralateral_degree_global	Cortical_Neuron.genes.annot	ENSG00000103024	3.0551	0.001125	NME3	0.385716
contralateral_degree_global	Cortical_Neuron.genes.annot	ENSG00000250041	3.0545	0.0011273	AC069360.1	0.385716
contralateral_degree_global	Cortical_Neuron.genes.annot	ENSG00000270130	3.0539	0.0011293	AC068790.7	0.385716
contralateral_degree_global	Cortical_Neuron.genes.annot	ENSG00000132153	3.0525	0.0011346	DHX30	0.385716
contralateral_degree_global	Cortical_Neuron.genes.annot	ENSG00000223917	3.0514	0.0011388	AC009237.1	0.385716
contralateral_degree_global	Cortical_Neuron.genes.annot	ENSG00000280007	3.0458	0.0011604	AC008079.1	0.385716
contralateral_degree_global	Cortical_Neuron.genes.annot	ENSG00000249807	3.0449	0.0011639	AC034229.1	0.385716
contralateral_degree_global	Cortical_Neuron.genes.annot	ENSG00000035115	3.0445	0.0011654	SH3YL1	0.385716
contralateral_degree_global	Cortical_Neuron.genes.annot	ENSG00000252269	3.043	0.001171	RNU4ATAC12P	0.385716
contralateral_degree_global	Cortical_Neuron.genes.annot	ENSG00000197866	3.0397	0.0011841	OR5M12P	0.385716
contralateral_degree_global	Cortical_Neuron.genes.annot	ENSG00000257940	3.038	0.0011907	AC079598.1	0.385716
contralateral_degree_global	Cortical_Neuron.genes.annot	ENSG00000189266	3.0373	0.0011937	PNRC2	0.385716
contralateral_degree_global	Cortical_Neuron.genes.annot	ENSG00000164850	3.0354	0.0012011	GPER1	0.385716
contralateral_degree_global	Cortical_Neuron.genes.annot	ENSG00000196411	3.0353	0.0012014	EPHB4	0.385716
contralateral_degree_global	Cortical_Neuron.genes.annot	ENSG00000145911	3.0352	0.0012017	N4BP3	0.385716
ipsilateral_degree_global	Cortical_Neuron.genes.annot	ENSG00000265939	2.9008	0.0018612	UBE2CP2	0.385723
small_worldness_global	Adult_brain.genes.annot	ENSG00000182010	3.0097	0.0013073	RTKN2	0.385778
small_worldness_global	Adult_brain.genes.annot	ENSG00000264279	3.0098	0.0013073	MIR4786	0.385778
small_worldness_global	ENSG.genes.annot	ENSG00000149133	2.9273	0.0017095	OR5F1	0.385806
small_worldness_r	Midbrain_DA.genes.annot	ENSG00000253746	2.9075	0.0018216	AC091182.2	0.385843
small_worldness_global	Midbrain_DA.genes.annot	ENSG00000114739	2.8594	0.0021223	ACVR2B	0.385863
small_worldness_global	Midbrain_DA.genes.annot	ENSG00000262500	2.8572	0.0021372	MAPK8IP1P1	0.385863
small_worldness_global	Midbrain_DA.genes.annot	ENSG00000212312	2.8545	0.0021554	RNA5SP109	0.385863
small_worldness_global	Midbrain_DA.genes.annot	ENSG00000116871	2.854	0.0021585	MAP7D1	0.385863
small_worldness_global	Midbrain_DA.genes.annot	ENSG00000204385	2.8528	0.0021667	SLC44A4	0.385863
small_worldness_global	Midbrain_DA.genes.annot	ENSG00000225045	2.8519	0.0021733	MTND5P27	0.385863
small_worldness_global	Midbrain_DA.genes.annot	ENSG00000172752	2.8517	0.002174	COL6A5	0.385863
small_worldness_global	Midbrain_DA.genes.annot	ENSG00000264151	2.8508	0.0021807	AC090403.1	0.385863
small_worldness_global	Midbrain_DA.genes.annot	ENSG00000151079	2.8504	0.002183	KCNA6	0.385863
small_worldness_global	Midbrain_DA.genes.annot	ENSG00000228513	2.8498	0.0021875	AC023271.2	0.385863
path_length_global	Cortical_Neuron.genes.annot	ENSG00000202157	3.0094	0.0013087	RNU4-11P	0.38587
path_length_global	Cortical_Neuron.genes.annot	ENSG00000252169	3.0078	0.0013158	RNA5SP200	0.38587
path_length_global	Cortical_Neuron.genes.annot	ENSG00000181693	3.0006	0.001347	OR8H1	0.38587
path_length_global	Cortical_Neuron.genes.annot	ENSG00000181915	2.9997	0.001351	ADO	0.38587
path_length_global	Cortical_Neuron.genes.annot	ENSG00000240342	2.9958	0.0013688	RPS2P5	0.38587
path_length_global	Cortical_Neuron.genes.annot	ENSG00000182568	2.9957	0.0013689	SATB1	0.38587
path_length_global	Cortical_Neuron.genes.annot	ENSG00000178458	2.995	0.0013724	H3P16	0.38587
path_length_global	Cortical_Neuron.genes.annot	ENSG00000270299	2.9949	0.0013727	AL121758.1	0.38587
path_length_global	Cortical_Neuron.genes.annot	ENSG00000232511	2.9949	0.0013727	OR2AH1P	0.38587
path_length_global	Cortical_Neuron.genes.annot	ENSG00000226291	2.9933	0.0013801	AC091729.2	0.38587
path_length_global	Cortical_Neuron.genes.annot	ENSG00000271841	2.992	0.0013856	U7	0.38587
path_length_global	Cortical_Neuron.genes.annot	ENSG00000267255	2.991	0.0013904	AC011498.3	0.38587
path_length_global	Cortical_Neuron.genes.annot	ENSG00000234239	2.9894	0.0013978	CFL1P8	0.38587
path_length_global	Cortical_Neuron.genes.annot	ENSG00000165685	2.9893	0.0013982	TMEM52B	0.38587
path_length_global	Cortical_Neuron.genes.annot	ENSG00000233133	2.9889	0.0014001	AC104451.1	0.38587
small_worldness_r	Midbrain_DA.genes.annot	ENSG00000279395	2.9062	0.0018291	OR5L1	0.385882
clustering_l	Adult_brain.genes.annot	ENSG00000168630	3.0089	0.0013112	SPINT5P	0.385883
clustering_l	Adult_brain.genes.annot	ENSG00000174957	3.0081	0.0013144	OR5J2	0.385883
clustering_l	Adult_brain.genes.annot	ENSG00000112335	3.008	0.001315	SNX3	0.385883
efficiency_r	Fetal_brain.genes.annot	ENSG00000255487	2.9635	0.0015206	AC087362.2	0.385894
ipsilateral_degree_l	Fetal_brain.genes.annot	ENSG00000167970	2.8857	0.0019529	AC009065.1	0.385972
ipsilateral_degree_l	Fetal_brain.genes.annot	ENSG00000136940	2.8854	0.0019544	PDCL	0.385972
ipsilateral_degree_l	Fetal_brain.genes.annot	ENSG00000265939	2.8854	0.0019544	UBE2CP2	0.385972
clustering_l	Cortical_Neuron.genes.annot	ENSG00000258179	2.9039	0.0018428	AC079598.3	0.386048
clustering_l	Cortical_Neuron.genes.annot	ENSG00000279691	2.903	0.0018481	AC113410.4	0.386048
degree_global	Cortical_Neuron.genes.annot	ENSG00000252743	2.8956	0.0018923	RNU6-850P	0.386088
small_worldness_r	Midbrain_DA.genes.annot	ENSG00000243669	2.9046	0.0018386	RPL34P23	0.38634
efficiency_l	Cortical_Neuron.genes.annot	ENSG00000175489	2.8673	0.0020697	LRRC25	0.386344
clustering_r	Midbrain_DA.genes.annot	ENSG00000121390	3.1459	0.00082784	PSPC1	0.386354
clustering_r	Midbrain_DA.genes.annot	ENSG00000284543	3.1436	0.0008343	LINC01226	0.386354
clustering_r	Midbrain_DA.genes.annot	ENSG00000187091	3.1434	0.00083509	PLCD1	0.386354
degree_global	Cortical_Neuron.genes.annot	ENSG00000254848	2.894	0.0019016	OR5BN1P	0.386487
contralateral_degree_global	Midbrain_DA.genes.annot	ENSG00000172154	2.8926	0.0019102	OR8I2	0.386506
contralateral_degree_global	Midbrain_DA.genes.annot	ENSG00000234723	2.8926	0.0019104	AC092421.1	0.386506
contralateral_degree_global	Midbrain_DA.genes.annot	ENSG00000248318	2.8921	0.0019131	AC104958.1	0.386506
contralateral_degree_global	Midbrain_DA.genes.annot	ENSG00000231584	2.8905	0.0019228	FAHD2CP	0.386506
contralateral_degree_global	Midbrain_DA.genes.annot	ENSG00000273232	2.8881	0.001938	AC090912.3	0.386506
contralateral_degree_global	Midbrain_DA.genes.annot	ENSG00000110328	2.8874	0.0019425	GALNT18	0.386506
contralateral_degree_global	Midbrain_DA.genes.annot	ENSG00000174970	2.8853	0.0019552	OR10AG1	0.386506
contralateral_degree_global	Midbrain_DA.genes.annot	ENSG00000225538	2.8844	0.0019608	OR5BE1P	0.386506
contralateral_degree_global	Midbrain_DA.genes.annot	ENSG00000226405	2.8822	0.0019748	AL133325.1	0.386506
contralateral_degree_global	Midbrain_DA.genes.annot	ENSG00000259103	2.8811	0.0019815	AF107885.2	0.386506
contralateral_degree_global	Midbrain_DA.genes.annot	ENSG00000111540	2.88	0.0019883	RAB5B	0.386506
contralateral_degree_global	Midbrain_DA.genes.annot	ENSG00000228513	2.8768	0.0020087	AC023271.2	0.386506
contralateral_degree_global	Midbrain_DA.genes.annot	ENSG00000273302	2.8759	0.0020143	AC016747.3	0.386506
contralateral_degree_global	Midbrain_DA.genes.annot	ENSG00000269637	2.875	0.0020203	RPL12P41	0.386506
contralateral_degree_global	Midbrain_DA.genes.annot	ENSG00000115008	2.8745	0.0020234	IL1A	0.386506
contralateral_degree_global	Midbrain_DA.genes.annot	ENSG00000253955	2.8738	0.0020278	AC008663.2	0.386506
contralateral_degree_global	Midbrain_DA.genes.annot	ENSG00000172578	2.8738	0.002028	KLHL6	0.386506
contralateral_degree_global	Midbrain_DA.genes.annot	ENSG00000229589	2.8718	0.002041	ACVR2B-AS1	0.386506
contralateral_degree_global	Midbrain_DA.genes.annot	ENSG00000237308	2.8716	0.0020419	AC009237.10	0.386506
contralateral_degree_global	Midbrain_DA.genes.annot	ENSG00000252466	2.8711	0.0020451	MIR2115	0.386506
contralateral_degree_global	Midbrain_DA.genes.annot	ENSG00000197360	2.8698	0.0020536	ZNF98	0.386506
contralateral_degree_global	Midbrain_DA.genes.annot	ENSG00000280015	2.8697	0.0020544	AC024023.1	0.386506
contralateral_degree_global	Midbrain_DA.genes.annot	ENSG00000236653	2.8676	0.002068	LINC01923	0.386506
contralateral_degree_global	Midbrain_DA.genes.annot	ENSG00000206937	2.8658	0.00208	SNORA70B	0.386506
contralateral_degree_global	Midbrain_DA.genes.annot	ENSG00000118849	2.863	0.0020984	RARRES1	0.386506
contralateral_degree_global	Midbrain_DA.genes.annot	ENSG00000237651	2.8619	0.0021054	C2orf74	0.386506
contralateral_degree_global	Midbrain_DA.genes.annot	ENSG00000267395	2.8598	0.0021193	DM1-AS	0.386506
contralateral_degree_global	Midbrain_DA.genes.annot	ENSG00000180251	2.8582	0.0021303	SLC9A4	0.386506
contralateral_degree_global	Midbrain_DA.genes.annot	ENSG00000254134	2.8557	0.0021468	IGHVII-74-1	0.386506
contralateral_degree_global	Midbrain_DA.genes.annot	ENSG00000263585	2.8554	0.0021491	AC145207.4	0.386506
contralateral_degree_global	Midbrain_DA.genes.annot	ENSG00000204217	2.8553	0.0021495	BMPR2	0.386506
contralateral_degree_global	Midbrain_DA.genes.annot	ENSG00000136940	2.8552	0.0021505	PDCL	0.386506
contralateral_degree_global	Midbrain_DA.genes.annot	ENSG00000227214	2.8551	0.002151	HCG15	0.386506
contralateral_degree_global	Midbrain_DA.genes.annot	ENSG00000230416	2.854	0.0021586	OR5M4P	0.386506
contralateral_degree_global	Midbrain_DA.genes.annot	ENSG00000172487	2.854	0.0021587	OR8J1	0.386506
contralateral_degree_global	Midbrain_DA.genes.annot	ENSG00000271161	2.8538	0.0021601	BOLA2P2	0.386506
contralateral_degree_global	Midbrain_DA.genes.annot	ENSG00000254848	2.8526	0.002168	OR5BN1P	0.386506
contralateral_degree_global	Midbrain_DA.genes.annot	ENSG00000228829	2.8505	0.0021828	AC005077.3	0.386506
contralateral_degree_global	Midbrain_DA.genes.annot	ENSG00000139370	2.8503	0.0021842	SLC15A4	0.386506
contralateral_degree_global	Midbrain_DA.genes.annot	ENSG00000271904	2.8497	0.0021883	AC091826.3	0.386506
contralateral_degree_global	Midbrain_DA.genes.annot	ENSG00000079257	2.848	0.0021995	LXN	0.386506
contralateral_degree_global	Midbrain_DA.genes.annot	ENSG00000179447	2.8477	0.0022015	AL049647.1	0.386506
contralateral_degree_global	Midbrain_DA.genes.annot	ENSG00000243584	2.8471	0.0022058	AC068769.1	0.386506
degree_global	Fetal_brain.genes.annot	ENSG00000270072	2.9316	0.0016863	AC090559.2	0.38659
degree_global	Fetal_brain.genes.annot	ENSG00000225775	2.9304	0.0016926	AL137220.1	0.38659
ipsilateral_degree_r	ENSG.genes.annot	ENSG00000146540	3.3975	0.00034002	C7orf50	0.386592
ipsilateral_degree_r	ENSG.genes.annot	ENSG00000151967	3.3928	0.00034595	SCHIP1	0.386592
ipsilateral_degree_r	ENSG.genes.annot	ENSG00000136999	3.3825	0.00035916	CCN3	0.386592
ipsilateral_degree_r	ENSG.genes.annot	ENSG00000174827	3.374	0.0003704	PDZK1	0.386592
ipsilateral_degree_r	ENSG.genes.annot	ENSG00000197774	3.3596	0.0003903	EME2	0.386592
efficiency_l	Midbrain_DA.genes.annot	ENSG00000227214	2.8668	0.002073	HCG15	0.386597
efficiency_l	Midbrain_DA.genes.annot	ENSG00000270105	2.8649	0.0020859	AC136475.8	0.386597
efficiency_l	Midbrain_DA.genes.annot	ENSG00000180185	2.8633	0.0020961	FAHD1	0.386597
efficiency_l	Midbrain_DA.genes.annot	ENSG00000242182	2.8633	0.0020965	RN7SL745P	0.386597
efficiency_l	Midbrain_DA.genes.annot	ENSG00000070367	2.863	0.0020981	EXOC5	0.386597
efficiency_l	Midbrain_DA.genes.annot	ENSG00000279752	2.8622	0.0021037	AC011389.3	0.386597
degree_global	Midbrain_DA.genes.annot	ENSG00000254307	2.8295	0.0023311	AP003692.1	0.386625
ipsilateral_degree_l	Cortical_Neuron.genes.annot	ENSG00000032219	2.8269	0.0023504	ARID4A	0.386641
path_length_global	Midbrain_DA.genes.annot	ENSG00000255487	2.9544	0.0015662	AC087362.2	0.386685
path_length_global	Midbrain_DA.genes.annot	ENSG00000240002	2.9538	0.0015695	YBX1P3	0.386685
path_length_global	Midbrain_DA.genes.annot	ENSG00000254547	2.9525	0.0015763	AC036111.1	0.386685
degree_global	Midbrain_DA.genes.annot	ENSG00000188316	2.8283	0.0023395	ENO4	0.386802
clustering_global	Fetal_brain.genes.annot	ENSG00000105649	2.9382	0.0016504	RAB3A	0.386909
clustering_global	Fetal_brain.genes.annot	ENSG00000255161	2.9378	0.0016527	AC113192.2	0.386909
clustering_global	Fetal_brain.genes.annot	ENSG00000255042	2.9373	0.0016554	AC109635.3	0.386909
clustering_global	Fetal_brain.genes.annot	ENSG00000132153	2.9363	0.001661	DHX30	0.386909
clustering_global	Fetal_brain.genes.annot	ENSG00000136999	2.935	0.0016678	CCN3	0.386909
clustering_global	Fetal_brain.genes.annot	ENSG00000254658	2.9342	0.0016719	OR8J2	0.386909
clustering_global	Fetal_brain.genes.annot	ENSG00000214629	2.9318	0.0016852	RPSAP6	0.38691
clustering_global	Fetal_brain.genes.annot	ENSG00000229589	2.9311	0.0016886	ACVR2B-AS1	0.38691
clustering_global	Fetal_brain.genes.annot	ENSG00000255461	2.9301	0.001694	OR8I1P	0.38691
efficiency_global	Cortical_Neuron.genes.annot	ENSG00000280244	2.8562	0.0021438	AL512356.3	0.387011
efficiency_global	Cortical_Neuron.genes.annot	ENSG00000202157	2.856	0.0021448	RNU4-11P	0.387011
efficiency_global	Cortical_Neuron.genes.annot	ENSG00000115464	2.8555	0.0021485	USP34	0.387011
efficiency_global	Cortical_Neuron.genes.annot	ENSG00000148334	2.8547	0.0021542	PTGES2	0.387011
efficiency_global	Cortical_Neuron.genes.annot	ENSG00000258197	2.8543	0.0021567	NKX2-2-AS1	0.387011
efficiency_global	Cortical_Neuron.genes.annot	ENSG00000222326	2.8536	0.0021615	MIR1908	0.387011
contralateral_degree_global	Fetal_brain.genes.annot	ENSG00000181371	3.2529	0.00057114	OR5M8	0.38706
contralateral_degree_global	Fetal_brain.genes.annot	ENSG00000239197	3.2511	0.00057471	snoU109	0.38706
degree_global	Midbrain_DA.genes.annot	ENSG00000234723	2.8269	0.0023502	AC092421.1	0.387069
degree_global	Midbrain_DA.genes.annot	ENSG00000225946	2.8237	0.0023737	RP11-395B7.2	0.387069
degree_global	Midbrain_DA.genes.annot	ENSG00000197360	2.8224	0.0023829	ZNF98	0.387069
degree_global	Midbrain_DA.genes.annot	ENSG00000143727	2.8218	0.0023881	ACP1	0.387069
degree_global	Midbrain_DA.genes.annot	ENSG00000269637	2.8206	0.0023965	RPL12P41	0.387069
degree_global	Midbrain_DA.genes.annot	ENSG00000201852	2.8189	0.0024095	RNU6-702P	0.387069
degree_global	Midbrain_DA.genes.annot	ENSG00000259075	2.8169	0.0024245	POC1B-GALNT4	0.387069
degree_global	Midbrain_DA.genes.annot	ENSG00000110328	2.8136	0.0024497	GALNT18	0.387069
degree_global	Midbrain_DA.genes.annot	ENSG00000258179	2.8105	0.0024733	AC079598.3	0.387069
degree_global	Midbrain_DA.genes.annot	ENSG00000136940	2.8098	0.0024784	PDCL	0.387069
degree_global	Midbrain_DA.genes.annot	ENSG00000201663	2.8093	0.0024823	Y_RNA	0.387069
degree_global	Midbrain_DA.genes.annot	ENSG00000228513	2.8086	0.0024882	AC023271.2	0.387069
degree_global	Midbrain_DA.genes.annot	ENSG00000163590	2.8082	0.0024906	PPM1L	0.387069
degree_global	Midbrain_DA.genes.annot	ENSG00000181752	2.8079	0.0024935	OR8K5	0.387069
degree_global	Midbrain_DA.genes.annot	ENSG00000073849	2.8076	0.0024956	ST6GAL1	0.387069
degree_global	Midbrain_DA.genes.annot	ENSG00000254225	2.8074	0.0024974	BTF3P1	0.387069
degree_global	Midbrain_DA.genes.annot	ENSG00000270066	2.8073	0.0024977	AL356488.2	0.387069
degree_global	Midbrain_DA.genes.annot	ENSG00000254648	2.807	0.0025002	AP000911.1	0.387069
degree_global	Midbrain_DA.genes.annot	ENSG00000141934	2.8068	0.0025022	PLPP2	0.387069
degree_global	Midbrain_DA.genes.annot	ENSG00000251798	2.8064	0.0025053	RNU6-863P	0.387069
degree_global	Midbrain_DA.genes.annot	ENSG00000284543	2.805	0.0025161	LINC01226	0.387069
degree_global	Midbrain_DA.genes.annot	ENSG00000234938	2.804	0.0025237	AC012668.2	0.387069
degree_global	Midbrain_DA.genes.annot	ENSG00000265374	2.8039	0.0025241	LINC01908	0.387069
degree_global	Midbrain_DA.genes.annot	ENSG00000279562	2.8038	0.0025256	AC090617.8	0.387069
degree_global	Midbrain_DA.genes.annot	ENSG00000255433	2.8036	0.0025267	LINC02735	0.387069
degree_global	Midbrain_DA.genes.annot	ENSG00000263585	2.8027	0.0025341	AC145207.4	0.387069
degree_global	Midbrain_DA.genes.annot	ENSG00000162929	2.8019	0.0025405	KIAA1841	0.387069
degree_global	Midbrain_DA.genes.annot	ENSG00000165997	2.8011	0.0025466	ARL5B	0.387069
clustering_global	Midbrain_DA.genes.annot	ENSG00000279752	2.8498	0.0021871	AC011389.3	0.387087
efficiency_global	Cortical_Neuron.genes.annot	ENSG00000133935	2.8524	0.0021694	ERG28	0.387109
small_worldness_l	Midbrain_DA.genes.annot	ENSG00000204410	2.8029	0.0025323	MSH5	0.387126
small_worldness_global	Midbrain_DA.genes.annot	ENSG00000134825	2.8462	0.0022123	TMEM258	0.38713
small_worldness_global	Midbrain_DA.genes.annot	ENSG00000254834	2.8457	0.0022155	OR5M10	0.38713
small_worldness_global	Midbrain_DA.genes.annot	ENSG00000259075	2.8455	0.0022167	POC1B-GALNT4	0.38713
small_worldness_l	Cortical_Neuron.genes.annot	ENSG00000240230	2.907	0.0018245	COX19	0.387157
small_worldness_l	Cortical_Neuron.genes.annot	ENSG00000254307	2.9048	0.0018374	AP003692.1	0.387157
small_worldness_l	Cortical_Neuron.genes.annot	ENSG00000212673	2.9046	0.0018387	AL136115.1	0.387157
ipsilateral_degree_l	Midbrain_DA.genes.annot	ENSG00000101752	2.8133	0.002452	MIB1	0.387196
efficiency_l	ENSG.genes.annot	ENSG00000185758	2.9413	0.001634	CLDN24	0.387209
efficiency_l	ENSG.genes.annot	ENSG00000139531	2.938	0.0016515	SUOX	0.387209
efficiency_l	ENSG.genes.annot	ENSG00000156273	2.9375	0.0016545	BACH1	0.387209
efficiency_l	ENSG.genes.annot	ENSG00000152977	2.933	0.0016784	ZIC1	0.387209
efficiency_l	ENSG.genes.annot	ENSG00000119699	2.9327	0.0016802	TGFB3	0.387209
efficiency_l	ENSG.genes.annot	ENSG00000167822	2.9302	0.001694	OR8J3	0.387209
small_worldness_global	Fetal_brain.genes.annot	ENSG00000105649	2.9102	0.0018059	RAB3A	0.387279
small_worldness_global	Fetal_brain.genes.annot	ENSG00000155918	2.9102	0.0018062	RAET1L	0.387279
ipsilateral_degree_l	Adult_brain.genes.annot	ENSG00000213719	2.8915	0.001917	CLIC1	0.387286
small_worldness_global	Midbrain_DA.genes.annot	ENSG00000201294	2.844	0.0022278	RNU6-1019P	0.387321
small_worldness_global	Midbrain_DA.genes.annot	ENSG00000131374	2.843	0.0022346	TBC1D5	0.387321
small_worldness_global	Midbrain_DA.genes.annot	ENSG00000259103	2.8413	0.0022465	AF107885.2	0.387321
small_worldness_global	Midbrain_DA.genes.annot	ENSG00000258702	2.8397	0.0022576	AL137786.1	0.387321
small_worldness_global	Midbrain_DA.genes.annot	ENSG00000188921	2.8392	0.0022611	HACD4	0.387321
small_worldness_global	Midbrain_DA.genes.annot	ENSG00000235290	2.839	0.002263	HLA-W	0.387321
small_worldness_global	Midbrain_DA.genes.annot	ENSG00000222339	2.8381	0.0022692	AP000807.2	0.387321
ipsilateral_degree_global	Midbrain_DA.genes.annot	ENSG00000254834	2.7637	0.0028575	OR5M10	0.38743
ipsilateral_degree_l	Adult_brain.genes.annot	ENSG00000049656	2.8891	0.0019316	CLPTM1L	0.387457
ipsilateral_degree_l	Adult_brain.genes.annot	ENSG00000252820	2.889	0.0019326	Y_RNA	0.387457
ipsilateral_degree_l	Fetal_brain.genes.annot	ENSG00000177558	2.8824	0.0019734	FAM187B	0.387463
ipsilateral_degree_l	Fetal_brain.genes.annot	ENSG00000168356	2.8819	0.0019767	SCN11A	0.387463
path_length_l	Midbrain_DA.genes.annot	ENSG00000272232	2.9466	0.0016064	Metazoa_SRP	0.387521
path_length_l	Midbrain_DA.genes.annot	ENSG00000226875	2.9461	0.0016091	ZNF877P	0.387521
efficiency_global	Midbrain_DA.genes.annot	ENSG00000163739	2.8755	0.0020171	CXCL1	0.38754
efficiency_global	Midbrain_DA.genes.annot	ENSG00000140262	2.8743	0.0020247	TCF12	0.38754
efficiency_global	Midbrain_DA.genes.annot	ENSG00000271904	2.8722	0.0020382	AC091826.3	0.38754
efficiency_global	Midbrain_DA.genes.annot	ENSG00000275719	2.872	0.0020394	AC008622.2	0.38754
efficiency_global	Midbrain_DA.genes.annot	ENSG00000169851	2.8715	0.0020427	PCDH7	0.38754
efficiency_global	Adult_brain.genes.annot	ENSG00000225864	2.9917	0.0013871	AL645939.2	0.387554
path_length_global	Midbrain_DA.genes.annot	ENSG00000202265	2.9503	0.0015873	RNU6-596P	0.38758
contralateral_degree_global	Midbrain_DA.genes.annot	ENSG00000251798	2.8439	0.0022285	RNU6-863P	0.387593
contralateral_degree_global	Midbrain_DA.genes.annot	ENSG00000213604	2.8431	0.0022335	AC022882.1	0.387593
contralateral_degree_global	Midbrain_DA.genes.annot	ENSG00000254658	2.8425	0.0022383	OR8J2	0.387593
contralateral_degree_global	Midbrain_DA.genes.annot	ENSG00000165997	2.842	0.0022414	ARL5B	0.387593
degree_global	Fetal_brain.genes.annot	ENSG00000232888	2.9269	0.0017115	RPS11P5	0.387605
degree_global	Fetal_brain.genes.annot	ENSG00000199446	2.9269	0.0017118	RNU6-543P	0.387605
small_worldness_l	Fetal_brain.genes.annot	ENSG00000254307	2.9048	0.0018374	AP003692.1	0.38764
small_worldness_r	Midbrain_DA.genes.annot	ENSG00000063854	2.9005	0.0018626	HAGH	0.387712
small_worldness_r	Midbrain_DA.genes.annot	ENSG00000188716	2.8987	0.0018734	DUPD1	0.387712
small_worldness_r	Midbrain_DA.genes.annot	ENSG00000248929	2.8987	0.0018737	HIGD1AP3	0.387712
small_worldness_r	Midbrain_DA.genes.annot	ENSG00000266792	2.898	0.0018778	RN7SL839P	0.387712
small_worldness_r	Midbrain_DA.genes.annot	ENSG00000240207	2.8945	0.0018988	AC080013.1	0.387712
small_worldness_r	Midbrain_DA.genes.annot	ENSG00000164761	2.8922	0.0019127	TNFRSF11B	0.387712
small_worldness_r	Midbrain_DA.genes.annot	ENSG00000201984	2.8901	0.0019259	Y_RNA	0.387712
small_worldness_r	Midbrain_DA.genes.annot	ENSG00000221465	2.8879	0.0019391	AL162502.1	0.387712
small_worldness_r	Midbrain_DA.genes.annot	ENSG00000232687	2.8846	0.0019593	RPL12P9	0.387712
small_worldness_r	Midbrain_DA.genes.annot	ENSG00000271904	2.8845	0.0019601	AC091826.3	0.387712
small_worldness_r	Midbrain_DA.genes.annot	ENSG00000213777	2.8844	0.0019608	AC011487.1	0.387712
small_worldness_r	Midbrain_DA.genes.annot	ENSG00000280314	2.8844	0.0019611	OR8K3	0.387712
small_worldness_r	Midbrain_DA.genes.annot	ENSG00000079393	2.8839	0.0019639	DUSP13	0.387712
small_worldness_r	Midbrain_DA.genes.annot	ENSG00000032219	2.8837	0.0019654	ARID4A	0.387712
small_worldness_r	Midbrain_DA.genes.annot	ENSG00000118491	2.8832	0.001968	ZC2HC1B	0.387712
small_worldness_r	Midbrain_DA.genes.annot	ENSG00000254547	2.8823	0.0019741	AC036111.1	0.387712
small_worldness_r	Midbrain_DA.genes.annot	ENSG00000125630	2.8808	0.0019836	POLR1B	0.387712
small_worldness_r	Midbrain_DA.genes.annot	ENSG00000120885	2.8806	0.0019844	clustering	0.387712
small_worldness_r	Midbrain_DA.genes.annot	ENSG00000255140	2.8806	0.0019848	OR5BN2P	0.387712
ipsilateral_degree_l	Midbrain_DA.genes.annot	ENSG00000275609	2.8101	0.0024764	AP000346.3	0.387762
ipsilateral_degree_l	Midbrain_DA.genes.annot	ENSG00000255196	2.8088	0.0024866	OR4A17P	0.387762
ipsilateral_degree_l	Midbrain_DA.genes.annot	ENSG00000221589	2.8082	0.0024909	AC100817.1	0.387762
ipsilateral_degree_l	Midbrain_DA.genes.annot	ENSG00000233056	2.8081	0.0024916	ERVH48-1	0.387762
ipsilateral_degree_l	Midbrain_DA.genes.annot	ENSG00000216444	2.8078	0.0024941	RAET1M	0.387762
ipsilateral_degree_l	Midbrain_DA.genes.annot	ENSG00000270105	2.8071	0.0024997	AC136475.8	0.387762
degree_global	Midbrain_DA.genes.annot	ENSG00000236653	2.7994	0.0025599	LINC01923	0.387786
degree_global	Midbrain_DA.genes.annot	ENSG00000179447	2.7977	0.0025733	AL049647.1	0.387786
degree_global	Midbrain_DA.genes.annot	ENSG00000258702	2.7949	0.0025959	AL137786.1	0.387786
degree_global	Midbrain_DA.genes.annot	ENSG00000204385	2.7929	0.0026117	SLC44A4	0.387786
degree_global	Midbrain_DA.genes.annot	ENSG00000229043	2.7929	0.0026119	AC091729.3	0.387786
degree_global	Midbrain_DA.genes.annot	ENSG00000251787	2.7928	0.0026131	RNU7-47P	0.387786
degree_global	Midbrain_DA.genes.annot	ENSG00000225807	2.7921	0.0026183	AC069281.1	0.387786
degree_global	Midbrain_DA.genes.annot	ENSG00000248346	2.792	0.0026192	AC092435.1	0.387786
degree_global	Midbrain_DA.genes.annot	ENSG00000120885	2.7918	0.0026206	clustering	0.387786
degree_global	Midbrain_DA.genes.annot	ENSG00000148334	2.7909	0.0026277	PTGES2	0.387786
degree_global	Midbrain_DA.genes.annot	ENSG00000263611	2.7904	0.0026322	AC068408.1	0.387786
path_length_l	Cortical_Neuron.genes.annot	ENSG00000280183	2.9612	0.0015323	AC067852.4	0.38779
efficiency_global	Adult_brain.genes.annot	ENSG00000231557	2.9899	0.0013954	AC020718.1	0.38781
path_length_l	ENSG.genes.annot	ENSG00000178381	2.9418	0.0016315	ZFAND2A	0.38784
contralateral_degree_global	Midbrain_DA.genes.annot	ENSG00000233252	2.8408	0.0022502	CRIP1P1	0.387843
efficiency_r	Midbrain_DA.genes.annot	ENSG00000263585	2.95	0.0015886	AC145207.4	0.387898
path_length_global	Midbrain_DA.genes.annot	ENSG00000131462	2.9468	0.0016053	TUBG1	0.387906
path_length_global	Midbrain_DA.genes.annot	ENSG00000240435	2.9451	0.0016141	RPS12P27	0.387906
path_length_global	Midbrain_DA.genes.annot	ENSG00000116260	2.943	0.0016255	QSOX1	0.387906
path_length_global	Midbrain_DA.genes.annot	ENSG00000265313	2.9411	0.0016353	LINC01476	0.387906
path_length_global	Midbrain_DA.genes.annot	ENSG00000261656	2.9365	0.0016597	BEAN1-AS1	0.387906
path_length_global	Midbrain_DA.genes.annot	ENSG00000082781	2.9361	0.0016618	ITGB5	0.387906
path_length_global	Midbrain_DA.genes.annot	ENSG00000145996	2.9354	0.0016658	CDKAL1	0.387906
path_length_global	Midbrain_DA.genes.annot	ENSG00000206697	2.935	0.0016679	RNY1P8	0.387906
path_length_global	Midbrain_DA.genes.annot	ENSG00000254898	2.9347	0.0016694	AC087362.1	0.387906
path_length_global	Midbrain_DA.genes.annot	ENSG00000278095	2.9345	0.0016705	AC022509.4	0.387906
path_length_global	Midbrain_DA.genes.annot	ENSG00000254603	2.9338	0.0016743	OR5M6P	0.387906
path_length_global	Midbrain_DA.genes.annot	ENSG00000232294	2.9311	0.0016888	AL031674.1	0.387906
path_length_global	Midbrain_DA.genes.annot	ENSG00000272232	2.9309	0.0016901	Metazoa_SRP	0.387906
path_length_global	Midbrain_DA.genes.annot	ENSG00000166693	2.9306	0.0016916	OR5M13P	0.387906
small_worldness_l	Adult_brain.genes.annot	ENSG00000270105	3.0013	0.0013441	AC136475.8	0.387921
degree_global	Cortical_Neuron.genes.annot	ENSG00000167825	2.89	0.0019264	OR5I1	0.387929
degree_global	Cortical_Neuron.genes.annot	ENSG00000252894	2.8896	0.0019286	Y_RNA	0.387929
degree_global	Cortical_Neuron.genes.annot	ENSG00000231503	2.8892	0.0019308	PTMAP4	0.387929
efficiency_global	Fetal_brain.genes.annot	ENSG00000189266	2.9261	0.0017161	PNRC2	0.387948
efficiency_global	Fetal_brain.genes.annot	ENSG00000270415	2.9253	0.0017207	DPPA3P3	0.387948
small_worldness_global	Midbrain_DA.genes.annot	ENSG00000139971	2.836	0.0022843	ARMH4	0.38795
small_worldness_global	Midbrain_DA.genes.annot	ENSG00000223838	2.8355	0.0022876	AC007091.1	0.38795
efficiency_l	Cortical_Neuron.genes.annot	ENSG00000270105	2.8649	0.0020859	AC136475.8	0.387992
clustering_l	Fetal_brain.genes.annot	ENSG00000163126	2.9293	0.0016988	ANKRD23	0.388006
ipsilateral_degree_global	Midbrain_DA.genes.annot	ENSG00000260572	2.7624	0.0028692	AC069224.2	0.388019
efficiency_l	Adult_brain.genes.annot	ENSG00000251450	2.9217	0.0017404	RASGRF2-AS1	0.388084
efficiency_l	Adult_brain.genes.annot	ENSG00000281219	2.9189	0.0017561	LINC00254	0.388084
efficiency_l	Adult_brain.genes.annot	ENSG00000171150	2.9181	0.0017611	SOCS5	0.388084
efficiency_l	Adult_brain.genes.annot	ENSG00000262227	2.9179	0.0017621	AC004771.2	0.388084
efficiency_l	Adult_brain.genes.annot	ENSG00000176208	2.9173	0.0017654	ATAD5	0.388084
efficiency_l	Adult_brain.genes.annot	ENSG00000284395	2.9172	0.0017658	PERCC1	0.388084
degree_global	Cortical_Neuron.genes.annot	ENSG00000185758	2.8879	0.001939	CLDN24	0.388095
efficiency_global	Midbrain_DA.genes.annot	ENSG00000266792	2.8699	0.002053	RN7SL839P	0.388098
clustering_global	Midbrain_DA.genes.annot	ENSG00000234159	2.8473	0.0022043	RBPMSLP	0.388111
clustering_global	Midbrain_DA.genes.annot	ENSG00000252511	2.8469	0.0022076	AC019330.2	0.388111
path_length_l	Adult_brain.genes.annot	ENSG00000254135	2.9463	0.0016082	AC091939.1	0.388191
path_length_l	Adult_brain.genes.annot	ENSG00000187535	2.9446	0.0016169	IFT140	0.388191
path_length_l	Adult_brain.genes.annot	ENSG00000240302	2.9439	0.0016208	RN7SL717P	0.388191
path_length_l	Adult_brain.genes.annot	ENSG00000223383	2.9412	0.0016349	H2ACP1	0.388191
path_length_l	Adult_brain.genes.annot	ENSG00000037042	2.9406	0.0016376	TUBG2	0.388191
path_length_l	Adult_brain.genes.annot	ENSG00000239191	2.94	0.0016411	snoU13	0.388191
path_length_l	Adult_brain.genes.annot	ENSG00000141378	2.94	0.0016413	PTRH2	0.388191
path_length_l	Adult_brain.genes.annot	ENSG00000257912	2.9363	0.0016608	LINC02258	0.388191
path_length_l	Adult_brain.genes.annot	ENSG00000007545	2.9349	0.0016685	CRAMP1	0.388191
path_length_l	Adult_brain.genes.annot	ENSG00000189120	2.9346	0.0016697	SP6	0.388191
path_length_l	Adult_brain.genes.annot	ENSG00000243806	2.9336	0.0016755	RPL7P18	0.388191
path_length_l	Adult_brain.genes.annot	ENSG00000229951	2.9332	0.0016776	AC104695.2	0.388191
efficiency_r	Cortical_Neuron.genes.annot	ENSG00000259477	2.981	0.0014367	AC012653.1	0.388267
efficiency_r	Cortical_Neuron.genes.annot	ENSG00000099769	2.9806	0.0014383	IGFALS	0.388267
small_worldness_r	Adult_brain.genes.annot	ENSG00000197774	3.7901	7.5287e-05	EME2	0.388283
small_worldness_r	Adult_brain.genes.annot	ENSG00000262874	3.7263	9.7164e-05	C19orf84	0.388283
small_worldness_r	Adult_brain.genes.annot	ENSG00000258554	3.6881	0.00011298	AC025162.1	0.388283
small_worldness_r	Adult_brain.genes.annot	ENSG00000090615	3.6512	0.00013051	GOLGA3	0.388283
small_worldness_r	Adult_brain.genes.annot	ENSG00000180189	3.6508	0.00013072	HMGB1P14	0.388283
small_worldness_r	Adult_brain.genes.annot	ENSG00000268889	3.6221	0.00014612	AC008750.7	0.388283
small_worldness_r	Adult_brain.genes.annot	ENSG00000099769	3.5815	0.00017083	IGFALS	0.388283
small_worldness_r	Adult_brain.genes.annot	ENSG00000032219	3.5808	0.00017128	ARID4A	0.388283
small_worldness_r	Adult_brain.genes.annot	ENSG00000263456	3.5795	0.00017216	MIR5189	0.388283
small_worldness_r	Adult_brain.genes.annot	ENSG00000251129	3.5693	0.00017898	LINC02506	0.388283
small_worldness_r	Adult_brain.genes.annot	ENSG00000254424	3.5625	0.00018369	AP003733.2	0.388283
small_worldness_r	Adult_brain.genes.annot	ENSG00000257621	3.5418	0.00019869	PSMA3-AS1	0.388283
small_worldness_r	Adult_brain.genes.annot	ENSG00000162040	3.526	0.00021098	HS3ST6	0.388283
small_worldness_r	Adult_brain.genes.annot	ENSG00000167995	3.5231	0.00021323	BEST1	0.388283
small_worldness_r	Adult_brain.genes.annot	ENSG00000282863	3.5209	0.00021502	AC012560.2	0.388283
small_worldness_r	Adult_brain.genes.annot	ENSG00000131966	3.5187	0.00021686	ACTR10	0.388283
small_worldness_r	Adult_brain.genes.annot	ENSG00000252782	3.5056	0.00022777	RNU6-341P	0.388283
small_worldness_r	Adult_brain.genes.annot	ENSG00000233709	3.4946	0.00023741	MTND4P28	0.388283
small_worldness_r	Adult_brain.genes.annot	ENSG00000092345	3.4917	0.00024002	DAZL	0.388283
small_worldness_r	Adult_brain.genes.annot	ENSG00000136560	3.4846	0.00024645	TANK	0.388283
small_worldness_r	Adult_brain.genes.annot	ENSG00000269487	3.4824	0.00024851	AC008635.2	0.388283
small_worldness_r	Adult_brain.genes.annot	ENSG00000240230	3.4815	0.00024928	COX19	0.388283
small_worldness_r	Adult_brain.genes.annot	ENSG00000204625	3.464	0.00026614	HCG9	0.388283
small_worldness_r	Adult_brain.genes.annot	ENSG00000187164	3.4562	0.00027391	SHTN1	0.388283
small_worldness_r	Adult_brain.genes.annot	ENSG00000243620	3.45	0.00028033	AC092957.1	0.388283
small_worldness_r	Adult_brain.genes.annot	ENSG00000225803	3.4493	0.00028105	MRPS11P1	0.388283
small_worldness_r	Adult_brain.genes.annot	ENSG00000279082	3.4489	0.0002814	LINC01727	0.388283
small_worldness_r	Adult_brain.genes.annot	ENSG00000254603	3.4352	0.00029605	OR5M6P	0.388283
small_worldness_r	Adult_brain.genes.annot	ENSG00000229935	3.43	0.00030185	MTCYBP9	0.388283
small_worldness_r	Adult_brain.genes.annot	ENSG00000226197	3.4229	0.00030981	AL583785.1	0.388283
small_worldness_r	Adult_brain.genes.annot	ENSG00000260972	3.4197	0.00031342	Z98259.1	0.388283
small_worldness_r	Adult_brain.genes.annot	ENSG00000231668	3.4006	0.0003362	PPP2R2DP1	0.388283
small_worldness_r	Adult_brain.genes.annot	ENSG00000254411	3.3885	0.00035135	AP002512.1	0.388283
small_worldness_r	Adult_brain.genes.annot	ENSG00000232712	3.3813	0.00036074	KIZ-AS1	0.388283
small_worldness_r	Adult_brain.genes.annot	ENSG00000233133	3.3784	0.00036456	AC104451.1	0.388283
small_worldness_r	Adult_brain.genes.annot	ENSG00000226632	3.3769	0.00036659	UBE2V1P1	0.388283
small_worldness_r	Adult_brain.genes.annot	ENSG00000188559	3.3753	0.00036861	RALGAPA2	0.388283
small_worldness_r	Adult_brain.genes.annot	ENSG00000164318	3.3748	0.00036935	EGFLAM	0.388283
small_worldness_r	Adult_brain.genes.annot	ENSG00000255042	3.3715	0.00037386	AC109635.3	0.388283
small_worldness_r	Adult_brain.genes.annot	ENSG00000279636	3.358	0.00039252	AL132989.2	0.388283
small_worldness_r	Adult_brain.genes.annot	ENSG00000253930	3.3546	0.00039743	TNFRSF10A-AS1	0.388283
small_worldness_r	Adult_brain.genes.annot	ENSG00000255217	3.3458	0.00041022	OR5J7P	0.388283
small_worldness_r	Adult_brain.genes.annot	ENSG00000260710	3.3298	0.00043456	AC120498.4	0.388283
small_worldness_r	Adult_brain.genes.annot	ENSG00000228604	3.3265	0.00043972	AL121759.1	0.388283
small_worldness_r	Adult_brain.genes.annot	ENSG00000222983	3.3057	0.00047366	RNA5SP127	0.388283
small_worldness_r	Adult_brain.genes.annot	ENSG00000258052	3.3047	0.00047536	AC025263.2	0.388283
small_worldness_r	Adult_brain.genes.annot	ENSG00000184741	3.3044	0.00047592	OR5AQ1P	0.388283
small_worldness_r	Adult_brain.genes.annot	ENSG00000241997	3.2944	0.00049321	RN7SL323P	0.388283
small_worldness_r	Adult_brain.genes.annot	ENSG00000081087	3.2931	0.0004955	OSTM1	0.388283
small_worldness_r	Adult_brain.genes.annot	ENSG00000172667	3.2892	0.00050234	ZMAT3	0.388283
small_worldness_r	Adult_brain.genes.annot	ENSG00000227766	3.2861	0.00050791	AL671277.1	0.388283
small_worldness_r	Adult_brain.genes.annot	ENSG00000240342	3.282	0.00051531	RPS2P5	0.388283
small_worldness_r	Adult_brain.genes.annot	ENSG00000214535	3.2761	0.00052627	RPS15AP1	0.388283
small_worldness_r	Adult_brain.genes.annot	ENSG00000239112	3.269	0.00053963	SNORD123	0.388283
small_worldness_r	Adult_brain.genes.annot	ENSG00000256427	3.2688	0.00054005	AC010175.1	0.388283
small_worldness_r	Adult_brain.genes.annot	ENSG00000065357	3.267	0.00054341	DGKA	0.388283
small_worldness_r	Adult_brain.genes.annot	ENSG00000243445	3.2667	0.000544	AC106820.1	0.388283
small_worldness_r	Adult_brain.genes.annot	ENSG00000222373	3.2656	0.00054612	RNY5P5	0.388283
small_worldness_r	Adult_brain.genes.annot	ENSG00000229043	3.2656	0.00054625	AC091729.3	0.388283
small_worldness_r	Adult_brain.genes.annot	ENSG00000196455	3.2582	0.00056055	PIK3R4	0.388283
small_worldness_r	Adult_brain.genes.annot	ENSG00000174970	3.255	0.00056686	OR10AG1	0.388283
small_worldness_r	Adult_brain.genes.annot	ENSG00000168496	3.2532	0.0005705	FEN1	0.388283
small_worldness_r	Adult_brain.genes.annot	ENSG00000271841	3.2515	0.00057398	U7	0.388283
small_worldness_r	Adult_brain.genes.annot	ENSG00000229589	3.2494	0.00057818	ACVR2B-AS1	0.388283
small_worldness_r	Adult_brain.genes.annot	ENSG00000222326	3.2456	0.00058612	MIR1908	0.388283
small_worldness_r	Adult_brain.genes.annot	ENSG00000224074	3.2445	0.00058825	LINC00691	0.388283
small_worldness_r	Adult_brain.genes.annot	ENSG00000168356	3.2402	0.00059724	SCN11A	0.388283
small_worldness_r	Adult_brain.genes.annot	ENSG00000284194	3.2329	0.00061265	SCO2	0.388283
small_worldness_r	Adult_brain.genes.annot	ENSG00000279791	3.2311	0.00061647	AC018892.3	0.388283
small_worldness_r	Adult_brain.genes.annot	ENSG00000254307	3.2302	0.00061855	AP003692.1	0.388283
small_worldness_r	Adult_brain.genes.annot	ENSG00000254795	3.23	0.00061886	OR5AP1P	0.388283
small_worldness_r	Adult_brain.genes.annot	ENSG00000145912	3.2277	0.00062384	NHP2	0.388283
small_worldness_r	Adult_brain.genes.annot	ENSG00000235065	3.2264	0.00062671	RPL24P2	0.388283
small_worldness_r	Adult_brain.genes.annot	ENSG00000199509	3.2227	0.00063502	RNA5SP477	0.388283
small_worldness_r	Adult_brain.genes.annot	ENSG00000252894	3.2152	0.00065175	Y_RNA	0.388283
small_worldness_r	Adult_brain.genes.annot	ENSG00000264275	3.2086	0.00066693	RN7SL753P	0.388283
small_worldness_r	Adult_brain.genes.annot	ENSG00000207512	3.2023	0.00068168	Y_RNA	0.388283
small_worldness_r	Adult_brain.genes.annot	ENSG00000197866	3.1998	0.00068769	OR5M12P	0.388283
small_worldness_r	Adult_brain.genes.annot	ENSG00000270896	3.195	0.00069924	AL645939.4	0.388283
small_worldness_r	Adult_brain.genes.annot	ENSG00000201800	3.1865	0.00071998	Y_RNA	0.388283
small_worldness_r	Adult_brain.genes.annot	ENSG00000272236	3.1847	0.00072441	AL645939.5	0.388283
small_worldness_r	Adult_brain.genes.annot	ENSG00000218725	3.1831	0.00072844	B3GALNT2P1	0.388283
small_worldness_r	Adult_brain.genes.annot	ENSG00000254087	3.1826	0.00072983	LYN	0.388283
small_worldness_r	Adult_brain.genes.annot	ENSG00000107537	3.1802	0.00073583	PHYH	0.388283
small_worldness_r	Adult_brain.genes.annot	ENSG00000254524	3.1783	0.0007406	OR8I4P	0.388283
small_worldness_r	Adult_brain.genes.annot	ENSG00000229390	3.1766	0.00074496	MICD	0.388283
small_worldness_r	Adult_brain.genes.annot	ENSG00000181693	3.1756	0.00074758	OR8H1	0.388283
small_worldness_r	Adult_brain.genes.annot	ENSG00000178381	3.1736	0.00075285	ZFAND2A	0.388283
small_worldness_r	Adult_brain.genes.annot	ENSG00000227693	3.1713	0.00075884	GSTM3P1	0.388283
small_worldness_r	Adult_brain.genes.annot	ENSG00000269526	3.1705	0.00076076	ERVV-1	0.388283
small_worldness_r	Adult_brain.genes.annot	ENSG00000222578	3.1685	0.00076613	RNA5SP345	0.388283
small_worldness_r	Adult_brain.genes.annot	ENSG00000172487	3.168	0.00076742	OR8J1	0.388283
small_worldness_r	Adult_brain.genes.annot	ENSG00000186326	3.1675	0.00076868	RGS9BP	0.388283
small_worldness_r	Adult_brain.genes.annot	ENSG00000167822	3.1654	0.00077429	OR8J3	0.388283
small_worldness_r	Adult_brain.genes.annot	ENSG00000228261	3.1624	0.00078231	ITPRIP-AS1	0.388283
small_worldness_r	Adult_brain.genes.annot	ENSG00000255223	3.162	0.00078338	OR5M11	0.388283
small_worldness_r	Adult_brain.genes.annot	ENSG00000181027	3.1606	0.00078722	FKRP	0.388283
small_worldness_r	Adult_brain.genes.annot	ENSG00000232511	3.1592	0.00079095	OR2AH1P	0.388283
efficiency_global	Fetal_brain.genes.annot	ENSG00000255134	2.9187	0.0017573	OR8K2P	0.388285
efficiency_global	Fetal_brain.genes.annot	ENSG00000273420	2.9183	0.0017597	AC008738.7	0.388285
efficiency_global	Fetal_brain.genes.annot	ENSG00000103245	2.9175	0.0017643	CIAO3	0.388285
efficiency_global	Fetal_brain.genes.annot	ENSG00000196458	2.9161	0.0017723	ZNF605	0.388285
efficiency_global	Fetal_brain.genes.annot	ENSG00000235361	2.9149	0.0017789	AC016292.1	0.388285
efficiency_global	Fetal_brain.genes.annot	ENSG00000198976	2.9148	0.0017796	MIR429	0.388285
efficiency_global	Fetal_brain.genes.annot	ENSG00000252845	2.9147	0.0017803	RNA5SP101	0.388285
efficiency_global	Fetal_brain.genes.annot	ENSG00000124249	2.9132	0.0017886	KCNK15	0.388285
efficiency_global	Fetal_brain.genes.annot	ENSG00000251858	2.9113	0.0017994	SNORA31	0.388285
efficiency_global	Fetal_brain.genes.annot	ENSG00000217408	2.9109	0.0018018	PRELID1P2	0.388285
efficiency_global	Fetal_brain.genes.annot	ENSG00000182993	2.9106	0.0018035	C12orf60	0.388285
path_length_global	Fetal_brain.genes.annot	ENSG00000259579	3.0149	0.0012853	AC087762.1	0.388287
path_length_global	Fetal_brain.genes.annot	ENSG00000272092	3.013	0.0012932	AC087623.2	0.388287
path_length_global	Fetal_brain.genes.annot	ENSG00000257415	3.013	0.0012935	AC084364.2	0.388287
ipsilateral_degree_global	ENSG.genes.annot	ENSG00000176907	2.7913	0.0026245	TCIM	0.388319
ipsilateral_degree_global	ENSG.genes.annot	ENSG00000146839	2.79	0.0026354	ZAN	0.388319
clustering_l	ENSG.genes.annot	ENSG00000146700	2.8684	0.0020629	SSC4D	0.388339
clustering_l	ENSG.genes.annot	ENSG00000167995	2.8638	0.0020931	BEST1	0.388339
clustering_l	ENSG.genes.annot	ENSG00000164850	2.8629	0.0020992	GPER1	0.388339
clustering_l	ENSG.genes.annot	ENSG00000269526	2.8575	0.002135	ERVV-1	0.388339
clustering_l	ENSG.genes.annot	ENSG00000113580	2.8541	0.0021577	NR3C1	0.388339
clustering_l	ENSG.genes.annot	ENSG00000105697	2.8533	0.0021634	HAMP	0.388339
clustering_l	ENSG.genes.annot	ENSG00000229453	2.8471	0.0022058	SPINK8	0.388339
clustering_l	ENSG.genes.annot	ENSG00000174123	2.8466	0.0022093	TLR10	0.388339
clustering_l	ENSG.genes.annot	ENSG00000204842	2.844	0.0022274	ATXN2	0.388339
clustering_l	ENSG.genes.annot	ENSG00000182931	2.8417	0.0022436	WFDC10B	0.388339
clustering_l	ENSG.genes.annot	ENSG00000159167	2.8365	0.0022803	STC1	0.388339
clustering_l	ENSG.genes.annot	ENSG00000065357	2.8326	0.0023086	DGKA	0.388339
clustering_l	ENSG.genes.annot	ENSG00000149133	2.8315	0.0023169	OR5F1	0.388339
clustering_l	ENSG.genes.annot	ENSG00000162849	2.8296	0.0023306	KIF26B	0.388339
small_worldness_r	Midbrain_DA.genes.annot	ENSG00000116151	2.8789	0.0019956	MORN1	0.388384
small_worldness_r	Cortical_Neuron.genes.annot	ENSG00000213731	2.9802	0.0014405	RAB5CP1	0.388393
small_worldness_r	Cortical_Neuron.genes.annot	ENSG00000255461	2.9786	0.001448	OR8I1P	0.388393
small_worldness_r	Cortical_Neuron.genes.annot	ENSG00000121864	2.9766	0.0014575	ZNF639	0.388393
small_worldness_r	Cortical_Neuron.genes.annot	ENSG00000271569	2.9758	0.0014609	IGKV1OR2-6	0.388393
path_length_global	Fetal_brain.genes.annot	ENSG00000183722	3.011	0.0013022	LHFPL6	0.38841
path_length_global	Fetal_brain.genes.annot	ENSG00000202157	3.0094	0.0013087	RNU4-11P	0.38841
efficiency_r	Midbrain_DA.genes.annot	ENSG00000099769	2.9448	0.0016157	IGFALS	0.388469
efficiency_r	Midbrain_DA.genes.annot	ENSG00000241722	2.9446	0.0016168	AC083795.1	0.388469
efficiency_r	Midbrain_DA.genes.annot	ENSG00000162391	2.9442	0.0016188	FAM151A	0.388469
efficiency_r	Midbrain_DA.genes.annot	ENSG00000104413	2.9439	0.0016204	ESRP1	0.388469
clustering_global	Midbrain_DA.genes.annot	ENSG00000173473	2.8455	0.0022171	SMARCC1	0.388486
clustering_global	Cortical_Neuron.genes.annot	ENSG00000222578	2.8922	0.001913	RNA5SP345	0.388511
clustering_global	Cortical_Neuron.genes.annot	ENSG00000065621	2.89	0.0019261	GSTO2	0.388511
clustering_global	Cortical_Neuron.genes.annot	ENSG00000280314	2.8899	0.0019267	OR8K3	0.388511
clustering_global	Cortical_Neuron.genes.annot	ENSG00000257621	2.8888	0.0019337	PSMA3-AS1	0.388511
efficiency_l	Adult_brain.genes.annot	ENSG00000254307	2.9133	0.0017884	AP003692.1	0.388548
efficiency_l	Adult_brain.genes.annot	ENSG00000263615	2.913	0.00179	MIR4306	0.388548
efficiency_l	Adult_brain.genes.annot	ENSG00000196557	2.913	0.0017901	CACNA1H	0.388548
path_length_l	Midbrain_DA.genes.annot	ENSG00000240302	2.9439	0.0016208	RN7SL717P	0.388565
path_length_l	ENSG.genes.annot	ENSG00000170153	2.9303	0.0016931	RNF150	0.388581
path_length_l	ENSG.genes.annot	ENSG00000085788	2.9298	0.0016957	DDHD2	0.388581
path_length_l	ENSG.genes.annot	ENSG00000141378	2.9291	0.0017	PTRH2	0.388581
efficiency_l	Cortical_Neuron.genes.annot	ENSG00000242182	2.8633	0.0020965	RN7SL745P	0.388591
small_worldness_l	Cortical_Neuron.genes.annot	ENSG00000257912	2.9003	0.0018642	LINC02258	0.388614
small_worldness_l	Cortical_Neuron.genes.annot	ENSG00000271727	2.8978	0.001879	AL357054.2	0.388614
small_worldness_l	Cortical_Neuron.genes.annot	ENSG00000249115	2.8972	0.0018826	HAUS5	0.388614
small_worldness_l	Cortical_Neuron.genes.annot	ENSG00000215572	2.8934	0.0019053	ESRRAP1	0.388614
small_worldness_l	Cortical_Neuron.genes.annot	ENSG00000269487	2.8928	0.001909	AC008635.2	0.388614
small_worldness_l	Cortical_Neuron.genes.annot	ENSG00000226632	2.8915	0.0019173	UBE2V1P1	0.388614
small_worldness_l	Cortical_Neuron.genes.annot	ENSG00000174123	2.8914	0.0019179	TLR10	0.388614
small_worldness_l	Cortical_Neuron.genes.annot	ENSG00000234624	2.8907	0.001922	AC016894.1	0.388614
small_worldness_l	Cortical_Neuron.genes.annot	ENSG00000206937	2.8907	0.001922	SNORA70B	0.388614
small_worldness_l	Cortical_Neuron.genes.annot	ENSG00000204290	2.8855	0.0019541	BTNL2	0.388614
small_worldness_l	Cortical_Neuron.genes.annot	ENSG00000035115	2.8799	0.0019888	SH3YL1	0.388614
small_worldness_l	Cortical_Neuron.genes.annot	ENSG00000222578	2.8767	0.0020095	RNA5SP345	0.388614
small_worldness_l	Cortical_Neuron.genes.annot	ENSG00000238041	2.8762	0.0020124	AP004245.1	0.388614
small_worldness_l	Cortical_Neuron.genes.annot	ENSG00000151090	2.8755	0.0020167	THRB	0.388614
small_worldness_l	Cortical_Neuron.genes.annot	ENSG00000141480	2.8735	0.0020296	ARRB2	0.388614
small_worldness_l	Cortical_Neuron.genes.annot	ENSG00000242101	2.8727	0.0020346	RN7SL416P	0.388614
small_worldness_l	Cortical_Neuron.genes.annot	ENSG00000248205	2.8727	0.0020352	H3P17	0.388614
small_worldness_l	Cortical_Neuron.genes.annot	ENSG00000234474	2.8718	0.0020408	MIR3663HG	0.388614
small_worldness_l	Cortical_Neuron.genes.annot	ENSG00000136267	2.8718	0.002041	DGKB	0.388614
small_worldness_l	Cortical_Neuron.genes.annot	ENSG00000092850	2.8699	0.0020531	TEKT2	0.388614
small_worldness_l	Cortical_Neuron.genes.annot	ENSG00000283174	2.8698	0.0020539	AL590396.3	0.388614
small_worldness_l	Cortical_Neuron.genes.annot	ENSG00000251679	2.8673	0.0020699	AC073848.1	0.388614
small_worldness_l	Cortical_Neuron.genes.annot	ENSG00000279791	2.8666	0.0020749	AC018892.3	0.388614
small_worldness_l	Cortical_Neuron.genes.annot	ENSG00000232850	2.8665	0.0020751	AL590708.1	0.388614
small_worldness_l	Cortical_Neuron.genes.annot	ENSG00000214883	2.8652	0.0020837	AC024405.1	0.388614
small_worldness_l	Cortical_Neuron.genes.annot	ENSG00000213731	2.8648	0.0020867	RAB5CP1	0.388614
small_worldness_l	Cortical_Neuron.genes.annot	ENSG00000274874	2.8641	0.0020909	AC068790.8	0.388614
small_worldness_l	Cortical_Neuron.genes.annot	ENSG00000164850	2.8632	0.0020969	GPER1	0.388614
small_worldness_l	Cortical_Neuron.genes.annot	ENSG00000175489	2.8629	0.0020992	LRRC25	0.388614
small_worldness_l	Cortical_Neuron.genes.annot	ENSG00000141956	2.8625	0.0021015	PRDM15	0.388614
small_worldness_l	Cortical_Neuron.genes.annot	ENSG00000166007	2.8611	0.002111	TRIM51HP	0.388614
small_worldness_l	Cortical_Neuron.genes.annot	ENSG00000250790	2.861	0.0021117	AC127070.2	0.388614
small_worldness_l	Cortical_Neuron.genes.annot	ENSG00000255005	2.8601	0.0021173	AP003128.1	0.388614
small_worldness_l	Cortical_Neuron.genes.annot	ENSG00000214535	2.8597	0.0021202	RPS15AP1	0.388614
small_worldness_l	Cortical_Neuron.genes.annot	ENSG00000283154	2.8591	0.0021243	IQCJ-SCHIP1	0.388614
small_worldness_l	Cortical_Neuron.genes.annot	ENSG00000258655	2.8585	0.0021283	ARHGAP5-AS1	0.388614
small_worldness_l	Cortical_Neuron.genes.annot	ENSG00000213462	2.8577	0.0021333	ERV3-1	0.388614
small_worldness_l	Cortical_Neuron.genes.annot	ENSG00000263905	2.8547	0.0021541	RN7SL555P	0.388614
small_worldness_l	Cortical_Neuron.genes.annot	ENSG00000255283	2.8535	0.0021621	AP005597.3	0.388614
small_worldness_l	Cortical_Neuron.genes.annot	ENSG00000258154	2.8533	0.0021636	AL512356.2	0.388614
small_worldness_l	Cortical_Neuron.genes.annot	ENSG00000221954	2.8528	0.002167	OR4C12	0.388614
small_worldness_l	Cortical_Neuron.genes.annot	ENSG00000240590	2.8526	0.0021684	RPSAP48	0.388614
small_worldness_l	Cortical_Neuron.genes.annot	ENSG00000079393	2.8513	0.0021769	DUSP13	0.388614
small_worldness_l	Cortical_Neuron.genes.annot	ENSG00000235361	2.8504	0.0021834	AC016292.1	0.388614
small_worldness_l	Cortical_Neuron.genes.annot	ENSG00000100852	2.8504	0.0021835	ARHGAP5	0.388614
small_worldness_l	Cortical_Neuron.genes.annot	ENSG00000215418	2.8494	0.0021898	PEX12P1	0.388614
small_worldness_l	Cortical_Neuron.genes.annot	ENSG00000152818	2.849	0.0021926	UTRN	0.388614
degree_global	Midbrain_DA.genes.annot	ENSG00000217408	2.7885	0.0026477	PRELID1P2	0.388621
degree_global	Midbrain_DA.genes.annot	ENSG00000225303	2.7879	0.0026526	AL117341.1	0.388621
small_worldness_l	Adult_brain.genes.annot	ENSG00000254212	2.9959	0.001368	AC009901.2	0.3887
small_worldness_l	Adult_brain.genes.annot	ENSG00000252894	2.9954	0.0013706	Y_RNA	0.3887
small_worldness_l	Adult_brain.genes.annot	ENSG00000270130	2.9932	0.0013804	AC068790.7	0.3887
small_worldness_l	Adult_brain.genes.annot	ENSG00000231653	2.9918	0.0013865	AC010731.4	0.3887
small_worldness_l	Adult_brain.genes.annot	ENSG00000240230	2.9912	0.0013896	COX19	0.3887
small_worldness_l	Adult_brain.genes.annot	ENSG00000185701	2.9908	0.0013912	OR5M5P	0.3887
ipsilateral_degree_global	Fetal_brain.genes.annot	ENSG00000213462	2.9286	0.0017023	ERV3-1	0.388805
ipsilateral_degree_l	Midbrain_DA.genes.annot	ENSG00000199509	2.8052	0.0025145	RNA5SP477	0.388914
small_worldness_global	Midbrain_DA.genes.annot	ENSG00000258013	2.833	0.0023054	RPL3P13	0.388918
small_worldness_global	Midbrain_DA.genes.annot	ENSG00000265932	2.8317	0.0023152	MIR3146	0.388918
small_worldness_global	Midbrain_DA.genes.annot	ENSG00000248488	2.8307	0.0023223	PGAM4P2	0.388918
small_worldness_global	Midbrain_DA.genes.annot	ENSG00000164761	2.8306	0.0023228	TNFRSF11B	0.388918
ipsilateral_degree_l	Midbrain_DA.genes.annot	ENSG00000132478	2.8042	0.002522	UNK	0.388934
small_worldness_r	Adult_brain.genes.annot	ENSG00000250768	3.1533	0.00080715	DPP3P1	0.388979
small_worldness_r	Adult_brain.genes.annot	ENSG00000214880	3.1533	0.00080718	OR7E5P	0.388979
contralateral_degree_global	ENSG.genes.annot	ENSG00000177558	2.8725	0.0020363	FAM187B	0.389
contralateral_degree_global	ENSG.genes.annot	ENSG00000167825	2.8713	0.0020441	OR5I1	0.389
contralateral_degree_global	ENSG.genes.annot	ENSG00000241644	2.8695	0.0020554	INMT	0.389
contralateral_degree_global	ENSG.genes.annot	ENSG00000181767	2.8602	0.0021167	OR8H2	0.389
contralateral_degree_global	ENSG.genes.annot	ENSG00000163359	2.859	0.0021249	COL6A3	0.389
contralateral_degree_global	ENSG.genes.annot	ENSG00000149485	2.858	0.0021316	FADS1	0.389
contralateral_degree_global	ENSG.genes.annot	ENSG00000105649	2.8573	0.0021364	RAB3A	0.389
contralateral_degree_global	ENSG.genes.annot	ENSG00000101773	2.857	0.0021382	RBBP8	0.389
degree_global	Adult_brain.genes.annot	ENSG00000270896	3.4711	0.00025921	AL645939.4	0.389015
path_length_global	Midbrain_DA.genes.annot	ENSG00000035403	2.9283	0.0017039	VCL	0.389035
small_worldness_global	Adult_brain.genes.annot	ENSG00000252743	3.0047	0.001329	RNU6-850P	0.389124
small_worldness_global	Adult_brain.genes.annot	ENSG00000252483	3.0032	0.0013358	RNU6-1178P	0.389124
small_worldness_global	Adult_brain.genes.annot	ENSG00000174915	3.0015	0.0013431	PTDSS2	0.389124
small_worldness_global	Adult_brain.genes.annot	ENSG00000226197	2.9984	0.0013571	AL583785.1	0.389124
small_worldness_global	Adult_brain.genes.annot	ENSG00000156650	2.9979	0.0013591	KAT6B	0.389124
small_worldness_global	Adult_brain.genes.annot	ENSG00000245534	2.995	0.0013724	RORA-AS1	0.389124
small_worldness_global	Adult_brain.genes.annot	ENSG00000049656	2.9943	0.0013752	CLPTM1L	0.389124
small_worldness_global	Adult_brain.genes.annot	ENSG00000250041	2.9909	0.0013908	AC069360.1	0.389124
small_worldness_global	Adult_brain.genes.annot	ENSG00000174982	2.9904	0.0013929	OR4S2	0.389124
small_worldness_global	Adult_brain.genes.annot	ENSG00000225855	2.9882	0.0014032	RUSC1-AS1	0.389124
small_worldness_global	Adult_brain.genes.annot	ENSG00000242602	2.9845	0.0014203	AC008953.1	0.389124
small_worldness_global	Adult_brain.genes.annot	ENSG00000205502	2.9839	0.0014229	C2CD4B	0.389124
small_worldness_global	Adult_brain.genes.annot	ENSG00000230246	2.9839	0.0014232	SPATA31C1	0.389124
small_worldness_global	Adult_brain.genes.annot	ENSG00000172199	2.981	0.0014367	OR8U1	0.389124
small_worldness_global	Adult_brain.genes.annot	ENSG00000151090	2.9795	0.0014435	THRB	0.389124
small_worldness_global	Adult_brain.genes.annot	ENSG00000280007	2.9794	0.0014443	AC008079.1	0.389124
small_worldness_global	Adult_brain.genes.annot	ENSG00000204344	2.9777	0.001452	STK19	0.389124
small_worldness_global	Adult_brain.genes.annot	ENSG00000136999	2.976	0.0014602	CCN3	0.389124
small_worldness_global	Adult_brain.genes.annot	ENSG00000204632	2.9752	0.0014638	HLA-G	0.389124
small_worldness_global	Adult_brain.genes.annot	ENSG00000116478	2.9746	0.0014668	HDAC1	0.389124
clustering_l	Cortical_Neuron.genes.annot	ENSG00000049618	2.8984	0.0018752	ARID1B	0.389181
clustering_l	Cortical_Neuron.genes.annot	ENSG00000148572	2.8971	0.0018829	NRBF2	0.389181
clustering_l	Cortical_Neuron.genes.annot	ENSG00000270095	2.8962	0.0018884	AC068790.6	0.389181
clustering_l	Cortical_Neuron.genes.annot	ENSG00000232850	2.8944	0.0018992	AL590708.1	0.389181
clustering_l	Cortical_Neuron.genes.annot	ENSG00000231987	2.8924	0.0019116	LINC01787	0.389181
clustering_l	Cortical_Neuron.genes.annot	ENSG00000152818	2.8915	0.001917	UTRN	0.389181
clustering_l	Cortical_Neuron.genes.annot	ENSG00000178084	2.8902	0.0019251	HTR3C	0.389181
clustering_l	Cortical_Neuron.genes.annot	ENSG00000237388	2.8896	0.0019285	OR4A47	0.389181
clustering_l	Cortical_Neuron.genes.annot	ENSG00000261638	2.887	0.0019447	AC092378.1	0.389181
clustering_l	Cortical_Neuron.genes.annot	ENSG00000264515	2.8854	0.0019547	AC011474.1	0.389181
clustering_l	Cortical_Neuron.genes.annot	ENSG00000159167	2.8846	0.0019598	STC1	0.389181
clustering_l	Cortical_Neuron.genes.annot	ENSG00000113583	2.8844	0.0019607	C5orf15	0.389181
clustering_l	Cortical_Neuron.genes.annot	ENSG00000270048	2.8833	0.0019675	AC068790.4	0.389181
clustering_l	Cortical_Neuron.genes.annot	ENSG00000214922	2.8833	0.0019677	HLA-F-AS1	0.389181
clustering_l	Cortical_Neuron.genes.annot	ENSG00000127957	2.8823	0.001974	PMS2P3	0.389181
efficiency_l	Cortical_Neuron.genes.annot	ENSG00000158019	2.8616	0.0021074	BABAM2	0.38924
small_worldness_l	Adult_brain.genes.annot	ENSG00000262227	2.9887	0.0014006	AC004771.2	0.389256
efficiency_l	Adult_brain.genes.annot	ENSG00000218725	2.911	0.0018012	B3GALNT2P1	0.389348
small_worldness_l	Midbrain_DA.genes.annot	ENSG00000173209	2.8001	0.0025545	AHSA2P	0.389381
small_worldness_l	Midbrain_DA.genes.annot	ENSG00000196458	2.799	0.002563	ZNF605	0.389381
small_worldness_l	Midbrain_DA.genes.annot	ENSG00000177558	2.7982	0.0025692	FAM187B	0.389381
small_worldness_l	Cortical_Neuron.genes.annot	ENSG00000136999	2.8459	0.0022141	CCN3	0.389396
small_worldness_l	Cortical_Neuron.genes.annot	ENSG00000199509	2.8458	0.0022149	RNA5SP477	0.389396
small_worldness_l	Cortical_Neuron.genes.annot	ENSG00000236919	2.8449	0.0022215	AC109635.1	0.389396
small_worldness_l	Cortical_Neuron.genes.annot	ENSG00000241356	2.8441	0.0022266	OR5G3	0.389396
degree_global	Adult_brain.genes.annot	ENSG00000251129	3.4632	0.00026694	LINC02506	0.389488
small_worldness_r	Cortical_Neuron.genes.annot	ENSG00000201294	2.9734	0.0014726	RNU6-1019P	0.389536
degree_global	Fetal_brain.genes.annot	ENSG00000223917	2.9229	0.0017337	AC009237.1	0.389567
degree_global	Fetal_brain.genes.annot	ENSG00000255461	2.9227	0.0017353	OR8I1P	0.389567
path_length_l	Cortical_Neuron.genes.annot	ENSG00000235742	2.9583	0.0015468	AC012308.1	0.389586
degree_global	Cortical_Neuron.genes.annot	ENSG00000237388	2.8855	0.001954	OR4A47	0.389616
efficiency_global	Midbrain_DA.genes.annot	ENSG00000200982	2.8664	0.0020756	Y_RNA	0.389634
efficiency_global	Midbrain_DA.genes.annot	ENSG00000256381	2.8664	0.0020759	AC005832.1	0.389634
degree_global	Midbrain_DA.genes.annot	ENSG00000226405	2.7854	0.002673	AL133325.1	0.389664
degree_global	Midbrain_DA.genes.annot	ENSG00000251243	2.7852	0.0026745	AC005178.1	0.389664
clustering_l	Cortical_Neuron.genes.annot	ENSG00000222326	2.8798	0.0019898	MIR1908	0.389712
clustering_l	Cortical_Neuron.genes.annot	ENSG00000200267	2.8795	0.0019915	RNU6-66P	0.389712
ipsilateral_degree_global	ENSG.genes.annot	ENSG00000105849	2.7853	0.0026738	TWISTNB	0.38979
ipsilateral_degree_global	ENSG.genes.annot	ENSG00000137574	2.7831	0.002692	TGS1	0.38979
ipsilateral_degree_global	ENSG.genes.annot	ENSG00000213199	2.7777	0.0027376	ASIC3	0.38979
ipsilateral_degree_global	ENSG.genes.annot	ENSG00000135537	2.7758	0.0027534	AFG1L	0.38979
ipsilateral_degree_global	ENSG.genes.annot	ENSG00000156162	2.7756	0.0027547	DPY19L4	0.38979
ipsilateral_degree_global	ENSG.genes.annot	ENSG00000105287	2.773	0.0027771	PRKD2	0.389865
small_worldness_global	Cortical_Neuron.genes.annot	ENSG00000227004	2.8828	0.0019707	AC108032.1	0.38989
small_worldness_global	Cortical_Neuron.genes.annot	ENSG00000254752	2.8808	0.0019831	OR5M2P	0.38989
small_worldness_global	Cortical_Neuron.genes.annot	ENSG00000243806	2.8805	0.001985	RPL7P18	0.38989
ipsilateral_degree_r	Cortical_Neuron.genes.annot	ENSG00000167216	3.5272	0.00020999	KATNAL2	0.389972
ipsilateral_degree_r	Cortical_Neuron.genes.annot	ENSG00000234174	3.5212	0.00021484	AC016683.1	0.389972
efficiency_l	Midbrain_DA.genes.annot	ENSG00000268889	2.8583	0.0021296	AC008750.7	0.389998
efficiency_global	Fetal_brain.genes.annot	ENSG00000239197	2.908	0.001819	snoU109	0.390023
efficiency_global	ENSG.genes.annot	ENSG00000162972	2.9058	0.0018313	MAIP1	0.390082
efficiency_global	ENSG.genes.annot	ENSG00000085788	2.9015	0.0018571	DDHD2	0.390082
efficiency_global	ENSG.genes.annot	ENSG00000179588	2.9	0.0018658	ZFPM1	0.390082
efficiency_global	ENSG.genes.annot	ENSG00000243716	2.8974	0.0018816	NPIPB5	0.390082
efficiency_global	Cortical_Neuron.genes.annot	ENSG00000253709	2.8471	0.0022059	IGHV1-14	0.390117
efficiency_global	Cortical_Neuron.genes.annot	ENSG00000235238	2.8467	0.0022091	SUMO2P1	0.390117
efficiency_global	Cortical_Neuron.genes.annot	ENSG00000242602	2.8464	0.0022107	AC008953.1	0.390117
efficiency_global	Cortical_Neuron.genes.annot	ENSG00000185758	2.8457	0.0022159	CLDN24	0.390117
efficiency_global	ENSG.genes.annot	ENSG00000136854	2.8937	0.0019037	STXBP1	0.390127
degree_global	Cortical_Neuron.genes.annot	ENSG00000181126	2.8839	0.0019641	HLA-V	0.390152
clustering_global	Midbrain_DA.genes.annot	ENSG00000268650	2.8402	0.0022546	AC005759.1	0.390163
clustering_global	Midbrain_DA.genes.annot	ENSG00000264877	2.8396	0.0022582	AL603650.2	0.390163
clustering_global	Midbrain_DA.genes.annot	ENSG00000185758	2.8377	0.002272	CLDN24	0.390163
clustering_global	Midbrain_DA.genes.annot	ENSG00000233252	2.8353	0.0022893	CRIP1P1	0.390163
clustering_global	Midbrain_DA.genes.annot	ENSG00000270072	2.834	0.0022983	AC090559.2	0.390163
clustering_global	Midbrain_DA.genes.annot	ENSG00000185033	2.8339	0.0022994	SEMA4B	0.390163
clustering_global	Midbrain_DA.genes.annot	ENSG00000270095	2.8331	0.0023048	AC068790.6	0.390163
clustering_global	Midbrain_DA.genes.annot	ENSG00000234723	2.8331	0.0023052	AC092421.1	0.390163
clustering_global	Midbrain_DA.genes.annot	ENSG00000251162	2.8324	0.0023098	AC074198.2	0.390163
clustering_global	Midbrain_DA.genes.annot	ENSG00000204310	2.8299	0.0023281	AGPAT1	0.390163
clustering_global	Midbrain_DA.genes.annot	ENSG00000168496	2.8297	0.0023293	FEN1	0.390163
clustering_global	Midbrain_DA.genes.annot	ENSG00000243445	2.8283	0.0023395	AC106820.1	0.390163
clustering_global	Midbrain_DA.genes.annot	ENSG00000104413	2.8271	0.0023487	ESRP1	0.390163
clustering_global	Midbrain_DA.genes.annot	ENSG00000172113	2.8263	0.0023546	NME6	0.390163
clustering_global	Midbrain_DA.genes.annot	ENSG00000264151	2.8238	0.0023728	AC090403.1	0.390163
clustering_global	Midbrain_DA.genes.annot	ENSG00000252782	2.8213	0.0023913	RNU6-341P	0.390163
clustering_global	Midbrain_DA.genes.annot	ENSG00000279739	2.8212	0.0023922	AC011369.2	0.390163
clustering_global	Midbrain_DA.genes.annot	ENSG00000115008	2.821	0.0023941	IL1A	0.390163
clustering_global	Midbrain_DA.genes.annot	ENSG00000226875	2.8202	0.0024	ZNF877P	0.390163
clustering_global	Midbrain_DA.genes.annot	ENSG00000261722	2.8184	0.002413	AC092376.1	0.390163
clustering_global	Midbrain_DA.genes.annot	ENSG00000248318	2.8184	0.0024134	AC104958.1	0.390163
clustering_global	Midbrain_DA.genes.annot	ENSG00000171150	2.8181	0.0024151	SOCS5	0.390163
clustering_global	Midbrain_DA.genes.annot	ENSG00000212312	2.8177	0.0024187	RNA5SP109	0.390163
clustering_global	Midbrain_DA.genes.annot	ENSG00000258651	2.8175	0.0024203	SEC23A-AS1	0.390163
clustering_global	Midbrain_DA.genes.annot	ENSG00000254752	2.8168	0.0024249	OR5M2P	0.390163
clustering_global	Midbrain_DA.genes.annot	ENSG00000258197	2.816	0.0024314	NKX2-2-AS1	0.390163
clustering_global	Midbrain_DA.genes.annot	ENSG00000253766	2.8158	0.002433	AC091946.1	0.390163
clustering_global	Midbrain_DA.genes.annot	ENSG00000263588	2.8144	0.0024432	AC091043.1	0.390163
clustering_global	Midbrain_DA.genes.annot	ENSG00000265374	2.814	0.0024465	LINC01908	0.390163
clustering_global	Midbrain_DA.genes.annot	ENSG00000130304	2.8137	0.0024486	SLC27A1	0.390163
degree_global	Cortical_Neuron.genes.annot	ENSG00000214216	2.8827	0.0019716	IQCJ	0.390169
clustering_l	Midbrain_DA.genes.annot	ENSG00000268650	2.7893	0.0026409	AC005759.1	0.390173
clustering_l	Midbrain_DA.genes.annot	ENSG00000140986	2.7879	0.0026525	RPL3L	0.390173
clustering_l	Midbrain_DA.genes.annot	ENSG00000206384	2.7875	0.0026556	COL6A6	0.390173
clustering_l	Midbrain_DA.genes.annot	ENSG00000279739	2.7875	0.0026558	AC011369.2	0.390173
contralateral_degree_global	ENSG.genes.annot	ENSG00000274286	2.8486	0.0021959	ADRA2B	0.39019
contralateral_degree_global	ENSG.genes.annot	ENSG00000237452	2.8474	0.0022036	BHMG1	0.39019
contralateral_degree_global	ENSG.genes.annot	ENSG00000187612	2.8465	0.0022104	OR5W2	0.39019
efficiency_global	Fetal_brain.genes.annot	ENSG00000239048	2.9055	0.0018333	AC008706.1	0.390229
efficiency_global	Fetal_brain.genes.annot	ENSG00000272100	2.9036	0.0018443	AL513218.1	0.390229
efficiency_global	Fetal_brain.genes.annot	ENSG00000284395	2.9024	0.0018518	PERCC1	0.390229
efficiency_global	Fetal_brain.genes.annot	ENSG00000232850	2.9023	0.0018521	AL590708.1	0.390229
efficiency_global	Fetal_brain.genes.annot	ENSG00000154814	2.9005	0.0018631	OXNAD1	0.390229
efficiency_global	Fetal_brain.genes.annot	ENSG00000253247	2.8987	0.0018735	IGHV3-76	0.390229
efficiency_global	Fetal_brain.genes.annot	ENSG00000198736	2.8963	0.0018877	MSRB1	0.390229
efficiency_global	Fetal_brain.genes.annot	ENSG00000163596	2.8955	0.0018928	ICA1L	0.390229
efficiency_global	Fetal_brain.genes.annot	ENSG00000150244	2.8952	0.0018948	TRIM48	0.390229
efficiency_global	Fetal_brain.genes.annot	ENSG00000181903	2.8935	0.0019051	OR4C6	0.390229
efficiency_global	Fetal_brain.genes.annot	ENSG00000267765	2.893	0.0019077	AC100793.3	0.390229
efficiency_global	Fetal_brain.genes.annot	ENSG00000063438	2.8928	0.0019091	AHRR	0.390229
ipsilateral_degree_global	Cortical_Neuron.genes.annot	ENSG00000214535	2.8959	0.0018904	RPS15AP1	0.390238
small_worldness_l	Cortical_Neuron.genes.annot	ENSG00000228513	2.8389	0.0022638	AC023271.2	0.390281
small_worldness_l	Cortical_Neuron.genes.annot	ENSG00000222339	2.8368	0.0022785	AP000807.2	0.390281
small_worldness_l	Cortical_Neuron.genes.annot	ENSG00000238674	2.8366	0.0022796	snoU13	0.390281
small_worldness_l	Cortical_Neuron.genes.annot	ENSG00000214626	2.8353	0.0022891	POLR3DP1	0.390281
small_worldness_l	Cortical_Neuron.genes.annot	ENSG00000235821	2.8353	0.0022893	IFITM4P	0.390281
small_worldness_l	Cortical_Neuron.genes.annot	ENSG00000168634	2.8351	0.0022906	WFDC13	0.390281
small_worldness_l	Cortical_Neuron.genes.annot	ENSG00000256827	2.8351	0.0022907	AC068790.1	0.390281
small_worldness_l	Cortical_Neuron.genes.annot	ENSG00000174990	2.8335	0.002302	CA5A	0.390281
small_worldness_l	Cortical_Neuron.genes.annot	ENSG00000133019	2.8331	0.0023051	CHRM3	0.390281
small_worldness_l	Cortical_Neuron.genes.annot	ENSG00000214922	2.833	0.0023058	HLA-F-AS1	0.390281
small_worldness_r	Cortical_Neuron.genes.annot	ENSG00000279811	2.9699	0.0014894	AC093330.2	0.390281
small_worldness_r	Cortical_Neuron.genes.annot	ENSG00000254134	2.9669	0.0015041	IGHVII-74-1	0.390281
small_worldness_r	Cortical_Neuron.genes.annot	ENSG00000258739	2.9642	0.0015173	ENO1P2	0.390281
small_worldness_r	Cortical_Neuron.genes.annot	ENSG00000254722	2.9634	0.0015213	FAM8A2P	0.390281
small_worldness_r	Cortical_Neuron.genes.annot	ENSG00000172154	2.962	0.0015281	OR8I2	0.390281
small_worldness_r	Cortical_Neuron.genes.annot	ENSG00000255416	2.9616	0.0015303	OR10AF1P	0.390281
small_worldness_r	Cortical_Neuron.genes.annot	ENSG00000100567	2.9602	0.0015374	PSMA3	0.390281
small_worldness_r	Cortical_Neuron.genes.annot	ENSG00000251679	2.9595	0.0015408	AC073848.1	0.390281
small_worldness_r	Cortical_Neuron.genes.annot	ENSG00000238132	2.9579	0.0015486	CASC4P1	0.390281
small_worldness_r	Cortical_Neuron.genes.annot	ENSG00000226544	2.9567	0.0015546	RPL7P22	0.390281
small_worldness_r	Cortical_Neuron.genes.annot	ENSG00000233098	2.9552	0.0015625	CCDC144NL-AS1	0.390281
small_worldness_r	Cortical_Neuron.genes.annot	ENSG00000121390	2.9538	0.0015692	PSPC1	0.390281
small_worldness_r	Cortical_Neuron.genes.annot	ENSG00000164484	2.9533	0.0015718	TMEM200A	0.390281
degree_global	Cortical_Neuron.genes.annot	ENSG00000234104	2.8807	0.0019841	AL133465.1	0.390319
degree_global	Cortical_Neuron.genes.annot	ENSG00000260704	2.8791	0.001994	LINC00543	0.390319
degree_global	Cortical_Neuron.genes.annot	ENSG00000254134	2.879	0.0019946	IGHVII-74-1	0.390319
path_length_l	Adult_brain.genes.annot	ENSG00000183549	2.9301	0.0016943	ACSM5	0.390336
small_worldness_l	Adult_brain.genes.annot	ENSG00000151090	2.9858	0.0014141	THRB	0.39035
small_worldness_l	Adult_brain.genes.annot	ENSG00000213719	2.9847	0.0014194	CLIC1	0.39035
path_length_global	Cortical_Neuron.genes.annot	ENSG00000254411	2.9837	0.0014238	AP002512.1	0.390358
clustering_l	Adult_brain.genes.annot	ENSG00000035115	2.9999	0.0013501	SH3YL1	0.390375
clustering_l	Adult_brain.genes.annot	ENSG00000105281	2.9996	0.0013518	SLC1A5	0.390375
clustering_l	Adult_brain.genes.annot	ENSG00000254212	2.9986	0.0013562	AC009901.2	0.390375
clustering_l	Adult_brain.genes.annot	ENSG00000228604	2.9958	0.0013687	AL121759.1	0.390375
clustering_l	Adult_brain.genes.annot	ENSG00000262500	2.9956	0.0013695	MAPK8IP1P1	0.390375
clustering_l	Adult_brain.genes.annot	ENSG00000278513	2.9944	0.0013749	AC091046.2	0.390375
efficiency_global	ENSG.genes.annot	ENSG00000205002	2.8899	0.0019269	AARD	0.390394
clustering_l	Midbrain_DA.genes.annot	ENSG00000172354	2.786	0.0026682	GNB2	0.390436
clustering_l	Midbrain_DA.genes.annot	ENSG00000266850	2.7854	0.0026727	AC090912.2	0.390436
clustering_l	Midbrain_DA.genes.annot	ENSG00000234127	2.7846	0.0026798	TRIM26	0.390436
contralateral_degree_global	ENSG.genes.annot	ENSG00000166268	2.8431	0.0022337	MYRFL	0.390438
path_length_global	Midbrain_DA.genes.annot	ENSG00000266207	2.9242	0.0017266	AL583784.1	0.390448
path_length_global	Midbrain_DA.genes.annot	ENSG00000123374	2.9233	0.0017314	CDK2	0.390448
path_length_global	Midbrain_DA.genes.annot	ENSG00000088970	2.9221	0.0017385	KIZ	0.390448
path_length_global	Midbrain_DA.genes.annot	ENSG00000272476	2.9219	0.0017397	AL024507.3	0.390448
contralateral_degree_global	Cortical_Neuron.genes.annot	ENSG00000270048	3.0297	0.001224	AC068790.4	0.390493
clustering_global	Cortical_Neuron.genes.annot	ENSG00000114739	2.886	0.0019511	ACVR2B	0.390517
path_length_global	Cortical_Neuron.genes.annot	ENSG00000238283	2.982	0.001432	TBC1D3P1	0.390572
small_worldness_r	ENSG.genes.annot	ENSG00000151967	2.9738	0.0014709	SCHIP1	0.390584
small_worldness_r	ENSG.genes.annot	ENSG00000151418	2.9735	0.001472	ATP6V1G3	0.390584
small_worldness_r	ENSG.genes.annot	ENSG00000131966	2.9676	0.0015009	ACTR10	0.390584
small_worldness_r	ENSG.genes.annot	ENSG00000116183	2.9654	0.0015116	PAPPA2	0.390584
small_worldness_l	ENSG.genes.annot	ENSG00000167414	2.9314	0.001687	GNG8	0.390617
efficiency_r	Midbrain_DA.genes.annot	ENSG00000206579	2.9408	0.0016371	XKR4	0.390697
contralateral_degree_global	Midbrain_DA.genes.annot	ENSG00000235290	2.8369	0.0022775	HLA-W	0.390726
contralateral_degree_global	Midbrain_DA.genes.annot	ENSG00000225807	2.8346	0.0022939	AC069281.1	0.390726
contralateral_degree_global	Midbrain_DA.genes.annot	ENSG00000222047	2.8337	0.0023006	C10orf55	0.390726
contralateral_degree_global	Midbrain_DA.genes.annot	ENSG00000241791	2.832	0.0023132	RN7SL817P	0.390726
contralateral_degree_global	Midbrain_DA.genes.annot	ENSG00000217408	2.8315	0.0023165	PRELID1P2	0.390726
contralateral_degree_global	Midbrain_DA.genes.annot	ENSG00000207334	2.8314	0.002317	RNU6-12P	0.390726
contralateral_degree_global	Midbrain_DA.genes.annot	ENSG00000174827	2.8312	0.002319	PDZK1	0.390726
contralateral_degree_global	Midbrain_DA.genes.annot	ENSG00000270066	2.8299	0.0023282	AL356488.2	0.390726
contralateral_degree_global	Midbrain_DA.genes.annot	ENSG00000181780	2.8292	0.0023336	OR5J1P	0.390726
contralateral_degree_global	Fetal_brain.genes.annot	ENSG00000250786	3.2325	0.00061352	SNHG18	0.390771
contralateral_degree_global	Fetal_brain.genes.annot	ENSG00000228604	3.227	0.0006254	AL121759.1	0.390771
contralateral_degree_global	Fetal_brain.genes.annot	ENSG00000213462	3.2246	0.0006308	ERV3-1	0.390771
contralateral_degree_global	Fetal_brain.genes.annot	ENSG00000273420	3.2243	0.00063132	AC008738.7	0.390771
contralateral_degree_global	Fetal_brain.genes.annot	ENSG00000232342	3.2173	0.00064695	AC022540.1	0.390771
contralateral_degree_global	Fetal_brain.genes.annot	ENSG00000214216	3.213	0.00065671	IQCJ	0.390771
contralateral_degree_global	Fetal_brain.genes.annot	ENSG00000225803	3.2103	0.00066297	MRPS11P1	0.390771
contralateral_degree_global	Fetal_brain.genes.annot	ENSG00000272821	3.2037	0.00067843	U62317.2	0.390771
contralateral_degree_global	Fetal_brain.genes.annot	ENSG00000185885	3.2035	0.00067885	IFITM1	0.390771
contralateral_degree_global	Fetal_brain.genes.annot	ENSG00000258052	3.1982	0.00069147	AC025263.2	0.390771
contralateral_degree_global	Fetal_brain.genes.annot	ENSG00000154814	3.1952	0.00069869	OXNAD1	0.390771
contralateral_degree_global	Fetal_brain.genes.annot	ENSG00000272236	3.192	0.00070657	AL645939.5	0.390771
contralateral_degree_global	Fetal_brain.genes.annot	ENSG00000275719	3.1918	0.00070693	AC008622.2	0.390771
contralateral_degree_global	Fetal_brain.genes.annot	ENSG00000240940	3.1876	0.00071718	RN7SL591P	0.390771
contralateral_degree_global	Fetal_brain.genes.annot	ENSG00000281831	3.181	0.00073383	AL645929.2	0.390771
contralateral_degree_global	Fetal_brain.genes.annot	ENSG00000254401	3.1808	0.00073436	LINC02752	0.390771
contralateral_degree_global	Fetal_brain.genes.annot	ENSG00000204625	3.18	0.00073632	HCG9	0.390771
contralateral_degree_global	Fetal_brain.genes.annot	ENSG00000232712	3.1775	0.00074276	KIZ-AS1	0.390771
contralateral_degree_global	Fetal_brain.genes.annot	ENSG00000240342	3.1749	0.00074935	RPS2P5	0.390771
contralateral_degree_global	Fetal_brain.genes.annot	ENSG00000167994	3.1737	0.00075245	RAB3IL1	0.390771
contralateral_degree_global	Fetal_brain.genes.annot	ENSG00000227883	3.1733	0.0007535	ATP6V0E1P4	0.390771
contralateral_degree_global	Fetal_brain.genes.annot	ENSG00000207512	3.1728	0.00075489	Y_RNA	0.390771
contralateral_degree_global	Fetal_brain.genes.annot	ENSG00000232994	3.1716	0.00075798	RPL7P14	0.390771
contralateral_degree_global	Fetal_brain.genes.annot	ENSG00000163590	3.1713	0.00075875	PPM1L	0.390771
path_length_global	Midbrain_DA.genes.annot	ENSG00000247699	2.9194	0.0017538	FABP6-AS1	0.3908
path_length_global	Midbrain_DA.genes.annot	ENSG00000271389	2.9179	0.001762	OSBPL9P1	0.3908
path_length_global	Midbrain_DA.genes.annot	ENSG00000225421	2.9176	0.0017635	AC019330.1	0.3908
efficiency_global	Cortical_Neuron.genes.annot	ENSG00000262500	2.8434	0.0022315	MAPK8IP1P1	0.390878
efficiency_global	Cortical_Neuron.genes.annot	ENSG00000232113	2.8427	0.0022366	TEX50	0.390878
efficiency_global	Cortical_Neuron.genes.annot	ENSG00000248585	2.8419	0.0022425	AC084024.2	0.390878
ipsilateral_degree_l	Fetal_brain.genes.annot	ENSG00000240281	2.8779	0.0020018	AC034222.1	0.390924
efficiency_global	ENSG.genes.annot	ENSG00000178295	2.8859	0.0019515	GEN1	0.390936
clustering_global	Cortical_Neuron.genes.annot	ENSG00000279791	2.8844	0.0019608	AC018892.3	0.390972
efficiency_global	Fetal_brain.genes.annot	ENSG00000226885	2.8871	0.0019438	E2F6P3	0.390983
efficiency_global	Fetal_brain.genes.annot	ENSG00000255001	2.8865	0.0019475	AC109635.2	0.390983
efficiency_global	Fetal_brain.genes.annot	ENSG00000178295	2.8846	0.0019593	GEN1	0.390983
efficiency_global	Fetal_brain.genes.annot	ENSG00000200462	2.8831	0.0019688	RNU6-727P	0.390983
efficiency_global	Fetal_brain.genes.annot	ENSG00000238132	2.883	0.0019698	CASC4P1	0.390983
efficiency_global	Fetal_brain.genes.annot	ENSG00000136854	2.8829	0.00197	STXBP1	0.390983
efficiency_global	Fetal_brain.genes.annot	ENSG00000252901	2.8827	0.0019714	AL669914.1	0.390983
efficiency_global	Fetal_brain.genes.annot	ENSG00000258168	2.8818	0.001977	AC025569.1	0.390983
efficiency_global	Fetal_brain.genes.annot	ENSG00000242976	2.8758	0.0020151	RN7SL177P	0.390983
efficiency_global	Fetal_brain.genes.annot	ENSG00000167904	2.8752	0.0020192	TMEM68	0.390983
efficiency_global	Fetal_brain.genes.annot	ENSG00000204610	2.8735	0.0020296	TRIM15	0.390983
efficiency_global	Fetal_brain.genes.annot	ENSG00000275719	2.872	0.0020394	AC008622.2	0.390983
efficiency_global	Fetal_brain.genes.annot	ENSG00000148704	2.8713	0.0020439	VAX1	0.390983
efficiency_global	Fetal_brain.genes.annot	ENSG00000271569	2.8711	0.0020453	IGKV1OR2-6	0.390983
efficiency_global	Fetal_brain.genes.annot	ENSG00000108515	2.87	0.0020521	ENO3	0.390983
efficiency_global	Fetal_brain.genes.annot	ENSG00000266792	2.8699	0.002053	RN7SL839P	0.390983
efficiency_global	Fetal_brain.genes.annot	ENSG00000274253	2.8696	0.0020552	AC138649.1	0.390983
efficiency_global	Fetal_brain.genes.annot	ENSG00000273232	2.8689	0.0020597	AC090912.3	0.390983
efficiency_global	Fetal_brain.genes.annot	ENSG00000200982	2.8664	0.0020756	Y_RNA	0.390983
efficiency_global	Fetal_brain.genes.annot	ENSG00000256381	2.8664	0.0020759	AC005832.1	0.390983
efficiency_global	Fetal_brain.genes.annot	ENSG00000280007	2.8654	0.0020825	AC008079.1	0.390983
efficiency_global	Fetal_brain.genes.annot	ENSG00000257119	2.8643	0.00209	EEF1B2P4	0.390983
efficiency_global	Fetal_brain.genes.annot	ENSG00000093217	2.8638	0.0020928	XYLB	0.390983
efficiency_global	Fetal_brain.genes.annot	ENSG00000185885	2.8629	0.0020987	IFITM1	0.390983
efficiency_global	Fetal_brain.genes.annot	ENSG00000223087	2.8624	0.0021023	RNU6-602P	0.390983
efficiency_global	Fetal_brain.genes.annot	ENSG00000225803	2.8618	0.0021063	MRPS11P1	0.390983
clustering_global	Fetal_brain.genes.annot	ENSG00000240484	2.9255	0.0017194	AC091544.1	0.391011
degree_global	Fetal_brain.genes.annot	ENSG00000172497	2.9202	0.0017492	ACOT12	0.391017
degree_global	ENSG.genes.annot	ENSG00000162849	2.8511	0.0021787	KIF26B	0.391043
degree_global	ENSG.genes.annot	ENSG00000240230	2.8489	0.0021933	COX19	0.391043
efficiency_global	Midbrain_DA.genes.annot	ENSG00000176473	2.8633	0.0020966	WDR25	0.391129
efficiency_global	Midbrain_DA.genes.annot	ENSG00000185885	2.8629	0.0020987	IFITM1	0.391129
path_length_r	Adult_brain.genes.annot	ENSG00000153130	4.0229	2.8743e-05	SCOC	0.391169
path_length_r	Adult_brain.genes.annot	ENSG00000116176	3.9422	4.037e-05	TPSG1	0.391169
path_length_r	Adult_brain.genes.annot	ENSG00000243620	3.8886	5.0403e-05	AC092957.1	0.391169
path_length_r	Adult_brain.genes.annot	ENSG00000182010	3.8855	5.107e-05	RTKN2	0.391169
path_length_r	Adult_brain.genes.annot	ENSG00000222373	3.8699	5.4445e-05	RNY5P5	0.391169
path_length_r	Adult_brain.genes.annot	ENSG00000235756	3.8542	5.8059e-05	AC098657.1	0.391169
path_length_r	Adult_brain.genes.annot	ENSG00000262874	3.8105	6.9333e-05	C19orf84	0.391169
path_length_r	Adult_brain.genes.annot	ENSG00000229935	3.804	7.1182e-05	MTCYBP9	0.391169
path_length_r	Adult_brain.genes.annot	ENSG00000233709	3.7968	7.3292e-05	MTND4P28	0.391169
path_length_r	Adult_brain.genes.annot	ENSG00000239112	3.7928	7.447e-05	SNORD123	0.391169
contralateral_degree_global	Midbrain_DA.genes.annot	ENSG00000234159	2.8278	0.0023437	RBPMSLP	0.391175
ipsilateral_degree_global	Fetal_brain.genes.annot	ENSG00000223719	2.9233	0.0017317	AC069277.2	0.391217
ipsilateral_degree_global	Fetal_brain.genes.annot	ENSG00000101773	2.9232	0.0017324	RBBP8	0.391217
ipsilateral_degree_global	Fetal_brain.genes.annot	ENSG00000254648	2.9227	0.0017352	AP000911.1	0.391217
efficiency_l	Midbrain_DA.genes.annot	ENSG00000275437	2.8561	0.0021441	AL121832.3	0.391295
clustering_r	Midbrain_DA.genes.annot	ENSG00000214880	3.1336	0.00086327	OR7E5P	0.391333
clustering_r	Midbrain_DA.genes.annot	ENSG00000025796	3.1308	0.00087163	SEC63	0.391333
clustering_r	Midbrain_DA.genes.annot	ENSG00000199509	3.1247	0.00088982	RNA5SP477	0.391333
clustering_r	Midbrain_DA.genes.annot	ENSG00000265820	3.1174	0.00091241	MIR3177	0.391333
clustering_r	Midbrain_DA.genes.annot	ENSG00000201800	3.1169	0.00091387	Y_RNA	0.391333
clustering_r	Midbrain_DA.genes.annot	ENSG00000223497	3.1165	0.0009151	H2BP4	0.391333
clustering_r	Midbrain_DA.genes.annot	ENSG00000254660	3.1159	0.00091684	AP002512.2	0.391333
clustering_r	Midbrain_DA.genes.annot	ENSG00000240342	3.1067	0.00094602	RPS2P5	0.391333
clustering_r	Midbrain_DA.genes.annot	ENSG00000258052	3.1066	0.0009462	AC025263.2	0.391333
clustering_r	Midbrain_DA.genes.annot	ENSG00000281831	3.1058	0.00094884	AL645929.2	0.391333
clustering_r	Midbrain_DA.genes.annot	ENSG00000124900	3.0985	0.00097262	TRIM51	0.391333
clustering_r	Midbrain_DA.genes.annot	ENSG00000047849	3.0967	0.00097848	MAP4	0.391333
clustering_r	Midbrain_DA.genes.annot	ENSG00000212312	3.0952	0.00098331	RNA5SP109	0.391333
clustering_r	Midbrain_DA.genes.annot	ENSG00000234159	3.0951	0.00098381	RBPMSLP	0.391333
clustering_r	Midbrain_DA.genes.annot	ENSG00000257621	3.091	0.00099756	PSMA3-AS1	0.391333
clustering_r	Midbrain_DA.genes.annot	ENSG00000205025	3.0854	0.0010165	OR5G5P	0.391333
clustering_r	Midbrain_DA.genes.annot	ENSG00000165556	3.0814	0.00103	CDX2	0.391333
clustering_r	Midbrain_DA.genes.annot	ENSG00000261219	3.0802	0.0010344	AC090651.1	0.391333
clustering_r	Midbrain_DA.genes.annot	ENSG00000198900	3.0798	0.0010358	TOP1	0.391333
clustering_r	Midbrain_DA.genes.annot	ENSG00000180189	3.0787	0.0010394	HMGB1P14	0.391333
clustering_r	Midbrain_DA.genes.annot	ENSG00000275719	3.0773	0.0010444	AC008622.2	0.391333
clustering_r	Midbrain_DA.genes.annot	ENSG00000254524	3.077	0.0010453	OR8I4P	0.391333
clustering_r	Midbrain_DA.genes.annot	ENSG00000224079	3.0768	0.0010461	AC091729.1	0.391333
clustering_r	Midbrain_DA.genes.annot	ENSG00000212710	3.0746	0.0010539	CTAGE1	0.391333
clustering_r	Midbrain_DA.genes.annot	ENSG00000220981	3.0738	0.0010567	AL391384.1	0.391333
clustering_r	Midbrain_DA.genes.annot	ENSG00000127325	3.0694	0.0010723	BEST3	0.391333
clustering_r	Midbrain_DA.genes.annot	ENSG00000179447	3.0662	0.0010839	AL049647.1	0.391333
clustering_r	Midbrain_DA.genes.annot	ENSG00000271723	3.0655	0.0010864	MROH7-TTC4	0.391333
clustering_r	Midbrain_DA.genes.annot	ENSG00000232891	3.0612	0.0011022	AL450344.3	0.391333
clustering_r	Midbrain_DA.genes.annot	ENSG00000238132	3.0584	0.0011125	CASC4P1	0.391333
clustering_r	Midbrain_DA.genes.annot	ENSG00000214535	3.0566	0.0011195	RPS15AP1	0.391333
clustering_r	Midbrain_DA.genes.annot	ENSG00000252782	3.056	0.0011214	RNU6-341P	0.391333
clustering_r	Midbrain_DA.genes.annot	ENSG00000115008	3.0514	0.001139	IL1A	0.391333
clustering_r	Midbrain_DA.genes.annot	ENSG00000227806	3.0509	0.0011406	OR5W1P	0.391333
clustering_r	Midbrain_DA.genes.annot	ENSG00000116030	3.0507	0.0011416	SUMO1	0.391333
clustering_r	Midbrain_DA.genes.annot	ENSG00000090612	3.0497	0.0011454	ZNF268	0.391333
clustering_r	Midbrain_DA.genes.annot	ENSG00000255485	3.0483	0.0011507	OR5G4P	0.391333
clustering_r	Midbrain_DA.genes.annot	ENSG00000242536	3.0473	0.0011547	AC079943.2	0.391333
clustering_r	Midbrain_DA.genes.annot	ENSG00000239112	3.0455	0.0011615	SNORD123	0.391333
clustering_r	Midbrain_DA.genes.annot	ENSG00000149133	3.0455	0.0011616	OR5F1	0.391333
clustering_r	Midbrain_DA.genes.annot	ENSG00000254722	3.0442	0.0011666	FAM8A2P	0.391333
clustering_r	Midbrain_DA.genes.annot	ENSG00000128652	3.044	0.0011672	HOXD3	0.391333
clustering_r	Midbrain_DA.genes.annot	ENSG00000181761	3.0431	0.0011708	OR8H3	0.391333
clustering_r	Midbrain_DA.genes.annot	ENSG00000197866	3.0396	0.0011845	OR5M12P	0.391333
clustering_r	Midbrain_DA.genes.annot	ENSG00000271904	3.0382	0.00119	AC091826.3	0.391333
clustering_r	Midbrain_DA.genes.annot	ENSG00000260572	3.0359	0.0011991	AC069224.2	0.391333
clustering_r	Midbrain_DA.genes.annot	ENSG00000054118	3.0357	0.0011997	THRAP3	0.391333
clustering_r	Midbrain_DA.genes.annot	ENSG00000172487	3.0352	0.001202	OR8J1	0.391333
efficiency_global	Adult_brain.genes.annot	ENSG00000234750	2.984	0.0014226	AC012618.2	0.391354
efficiency_global	Adult_brain.genes.annot	ENSG00000228261	2.9835	0.001425	ITPRIP-AS1	0.391354
efficiency_global	Adult_brain.genes.annot	ENSG00000258682	2.9823	0.0014305	AL132989.1	0.391354
ipsilateral_degree_global	Midbrain_DA.genes.annot	ENSG00000269637	2.7585	0.0029035	RPL12P41	0.391367
ipsilateral_degree_global	Midbrain_DA.genes.annot	ENSG00000217085	2.7579	0.0029088	HMGB3P19	0.391367
path_length_global	Cortical_Neuron.genes.annot	ENSG00000232757	2.9797	0.0014424	ETF1P1	0.391381
degree_global	Midbrain_DA.genes.annot	ENSG00000109534	2.7829	0.002694	GAR1	0.391424
path_length_global	Adult_brain.genes.annot	ENSG00000216195	3.0864	0.0010131	MIR941-3	0.391478
path_length_global	Adult_brain.genes.annot	ENSG00000271727	3.0857	0.0010154	AL357054.2	0.391478
path_length_global	Adult_brain.genes.annot	ENSG00000275811	3.0832	0.0010241	HTR1DP1	0.391478
path_length_global	Adult_brain.genes.annot	ENSG00000232271	3.0819	0.0010285	AL096799.1	0.391478
small_worldness_r	Midbrain_DA.genes.annot	ENSG00000172752	2.8752	0.002019	COL6A5	0.391493
clustering_global	ENSG.genes.annot	ENSG00000226321	2.8615	0.0021082	CROCC2	0.391532
efficiency_l	ENSG.genes.annot	ENSG00000196388	2.9227	0.0017349	INCA1	0.391538
efficiency_global	Fetal_brain.genes.annot	ENSG00000280244	2.8562	0.0021438	AL512356.3	0.391545
efficiency_global	Fetal_brain.genes.annot	ENSG00000202157	2.856	0.0021448	RNU4-11P	0.391545
efficiency_global	Fetal_brain.genes.annot	ENSG00000144199	2.8547	0.0021536	FAHD2B	0.391545
efficiency_global	Fetal_brain.genes.annot	ENSG00000148334	2.8547	0.0021542	PTGES2	0.391545
efficiency_global	Fetal_brain.genes.annot	ENSG00000258197	2.8543	0.0021567	NKX2-2-AS1	0.391545
efficiency_global	Fetal_brain.genes.annot	ENSG00000248236	2.8536	0.0021612	AC008837.1	0.391545
efficiency_global	Fetal_brain.genes.annot	ENSG00000222326	2.8536	0.0021615	MIR1908	0.391545
clustering_l	ENSG.genes.annot	ENSG00000119242	2.8239	0.0023719	CCDC92	0.391561
efficiency_r	Cortical_Neuron.genes.annot	ENSG00000168496	2.976	0.0014601	FEN1	0.39162
efficiency_r	Cortical_Neuron.genes.annot	ENSG00000267255	2.9749	0.0014656	AC011498.3	0.39162
ipsilateral_degree_r	Midbrain_DA.genes.annot	ENSG00000201800	3.1864	0.00072027	Y_RNA	0.391634
small_worldness_l	Fetal_brain.genes.annot	ENSG00000257912	2.9003	0.0018642	LINC02258	0.391634
small_worldness_l	Fetal_brain.genes.annot	ENSG00000182931	2.898	0.001878	WFDC10B	0.391634
small_worldness_l	Fetal_brain.genes.annot	ENSG00000130427	2.8978	0.0018787	EPO	0.391634
path_length_l	Midbrain_DA.genes.annot	ENSG00000239191	2.94	0.0016411	snoU13	0.391651
clustering_r	Midbrain_DA.genes.annot	ENSG00000252511	3.0324	0.0012129	AC019330.2	0.391665
clustering_r	Midbrain_DA.genes.annot	ENSG00000229043	3.03	0.0012229	AC091729.3	0.391665
clustering_r	Midbrain_DA.genes.annot	ENSG00000205323	3.0294	0.0012253	SARNP	0.391665
clustering_r	ENSG.genes.annot	ENSG00000103460	2.9175	0.001764	TOX3	0.391666
clustering_r	ENSG.genes.annot	ENSG00000140986	2.9148	0.0017794	RPL3L	0.391666
small_worldness_global	Midbrain_DA.genes.annot	ENSG00000265374	2.8272	0.0023476	LINC01908	0.391826
ipsilateral_degree_global	ENSG.genes.annot	ENSG00000104689	2.7686	0.0028149	TNFRSF10A	0.391833
ipsilateral_degree_global	ENSG.genes.annot	ENSG00000188372	2.7632	0.0028622	ZP3	0.391833
ipsilateral_degree_global	ENSG.genes.annot	ENSG00000178295	2.7624	0.0028693	GEN1	0.391833
ipsilateral_degree_global	ENSG.genes.annot	ENSG00000111252	2.7605	0.002886	SH2B3	0.391833
ipsilateral_degree_global	ENSG.genes.annot	ENSG00000171314	2.7588	0.002901	PGAM1	0.391833
efficiency_r	Cortical_Neuron.genes.annot	ENSG00000248585	2.9731	0.0014741	AC084024.2	0.391864
efficiency_r	Cortical_Neuron.genes.annot	ENSG00000254648	2.9716	0.0014814	AP000911.1	0.391864
clustering_l	Cortical_Neuron.genes.annot	ENSG00000270896	2.8766	0.00201	AL645939.4	0.391876
path_length_l	ENSG.genes.annot	ENSG00000204616	2.9157	0.0017747	TRIM31	0.391885
path_length_l	ENSG.genes.annot	ENSG00000198624	2.913	0.0017899	CCDC69	0.391885
path_length_l	ENSG.genes.annot	ENSG00000145623	2.9063	0.0018285	OSMR	0.391885
path_length_l	ENSG.genes.annot	ENSG00000068120	2.9011	0.0018591	COASY	0.391885
path_length_l	ENSG.genes.annot	ENSG00000137574	2.8999	0.0018665	TGS1	0.391885
path_length_l	ENSG.genes.annot	ENSG00000164850	2.8931	0.0019075	GPER1	0.391885
path_length_l	ENSG.genes.annot	ENSG00000169228	2.8912	0.001919	RAB24	0.391885
path_length_l	ENSG.genes.annot	ENSG00000180269	2.8908	0.0019213	GPR139	0.391885
path_length_l	ENSG.genes.annot	ENSG00000168496	2.8883	0.0019365	FEN1	0.391885
path_length_l	ENSG.genes.annot	ENSG00000158786	2.8875	0.0019418	PLA2G2F	0.391885
path_length_l	ENSG.genes.annot	ENSG00000198171	2.8824	0.0019731	DDRGK1	0.391885
path_length_l	ENSG.genes.annot	ENSG00000101152	2.8796	0.0019909	DNAJC5	0.391885
path_length_l	ENSG.genes.annot	ENSG00000085552	2.8781	0.0020002	IGSF9	0.391885
ipsilateral_degree_global	Fetal_brain.genes.annot	ENSG00000232850	2.9204	0.0017478	AL590708.1	0.391889
ipsilateral_degree_global	Fetal_brain.genes.annot	ENSG00000255161	2.9195	0.0017531	AC113192.2	0.391889
efficiency_l	Midbrain_DA.genes.annot	ENSG00000265374	2.8537	0.0021606	LINC01908	0.391893
efficiency_l	Midbrain_DA.genes.annot	ENSG00000272247	2.8526	0.0021683	AC080013.5	0.391893
efficiency_l	Midbrain_DA.genes.annot	ENSG00000271413	2.8523	0.0021705	AC104640.2	0.391893
efficiency_l	Midbrain_DA.genes.annot	ENSG00000252743	2.8513	0.0021771	RNU6-850P	0.391893
ipsilateral_degree_l	Cortical_Neuron.genes.annot	ENSG00000242182	2.8207	0.0023956	RN7SL745P	0.391906
ipsilateral_degree_l	Cortical_Neuron.genes.annot	ENSG00000217327	2.8205	0.0023973	RPS7P5	0.391906
ipsilateral_degree_global	Midbrain_DA.genes.annot	ENSG00000251798	2.756	0.0029259	RNU6-863P	0.391929
ipsilateral_degree_global	Midbrain_DA.genes.annot	ENSG00000229701	2.7555	0.0029305	MTND2P20	0.391929
ipsilateral_degree_global	Midbrain_DA.genes.annot	ENSG00000136940	2.7543	0.0029407	PDCL	0.391929
ipsilateral_degree_global	Midbrain_DA.genes.annot	ENSG00000270209	2.7541	0.0029427	AL035411.2	0.391929
efficiency_l	Fetal_brain.genes.annot	ENSG00000279961	2.8724	0.0020368	OR5R1	0.391931
efficiency_r	Adult_brain.genes.annot	ENSG00000103024	3.0391	0.0011864	NME3	0.391937
clustering_global	Cortical_Neuron.genes.annot	ENSG00000172113	2.8817	0.0019777	NME6	0.391941
clustering_global	Cortical_Neuron.genes.annot	ENSG00000145911	2.8791	0.0019942	N4BP3	0.391941
clustering_global	Cortical_Neuron.genes.annot	ENSG00000254848	2.879	0.0019944	OR5BN1P	0.391941
clustering_global	Cortical_Neuron.genes.annot	ENSG00000008988	2.8773	0.0020053	RPS20	0.391941
clustering_global	Cortical_Neuron.genes.annot	ENSG00000244061	2.8759	0.0020141	AC093278.1	0.391941
clustering_global	Cortical_Neuron.genes.annot	ENSG00000215418	2.8743	0.0020246	PEX12P1	0.391941
clustering_global	Cortical_Neuron.genes.annot	ENSG00000216141	2.8727	0.0020348	MIR941-2	0.391941
clustering_global	Cortical_Neuron.genes.annot	ENSG00000223866	2.8721	0.0020387	AC002486.1	0.391941
clustering_global	Cortical_Neuron.genes.annot	ENSG00000135537	2.8712	0.0020447	AFG1L	0.391941
clustering_global	Cortical_Neuron.genes.annot	ENSG00000144199	2.8688	0.0020603	FAHD2B	0.391941
clustering_global	Cortical_Neuron.genes.annot	ENSG00000105963	2.8679	0.0020662	ADAP1	0.391941
clustering_global	Cortical_Neuron.genes.annot	ENSG00000237413	2.8676	0.0020679	AC096531.2	0.391941
clustering_global	Cortical_Neuron.genes.annot	ENSG00000237388	2.8675	0.0020689	OR4A47	0.391941
clustering_global	Cortical_Neuron.genes.annot	ENSG00000254134	2.8673	0.0020699	IGHVII-74-1	0.391941
clustering_l	Cortical_Neuron.genes.annot	ENSG00000242182	2.8752	0.0020186	RN7SL745P	0.391961
clustering_l	Cortical_Neuron.genes.annot	ENSG00000155066	2.8717	0.0020414	PROM2	0.391961
clustering_l	Cortical_Neuron.genes.annot	ENSG00000232447	2.8713	0.0020439	MTND5P3	0.391961
clustering_l	Cortical_Neuron.genes.annot	ENSG00000199509	2.8679	0.0020659	RNA5SP477	0.391961
clustering_l	Cortical_Neuron.genes.annot	ENSG00000272748	2.8668	0.002073	AC063962.1	0.391961
clustering_l	Cortical_Neuron.genes.annot	ENSG00000237248	2.8664	0.002076	LINC00987	0.391961
clustering_l	Cortical_Neuron.genes.annot	ENSG00000234624	2.8663	0.0020764	AC016894.1	0.391961
clustering_l	Cortical_Neuron.genes.annot	ENSG00000206937	2.8663	0.0020764	SNORA70B	0.391961
clustering_l	Cortical_Neuron.genes.annot	ENSG00000213440	2.8659	0.0020794	H2AZP1	0.391961
clustering_l	Cortical_Neuron.genes.annot	ENSG00000254648	2.865	0.0020849	AP000911.1	0.391961
efficiency_l	Cortical_Neuron.genes.annot	ENSG00000268889	2.8583	0.0021296	AC008750.7	0.391966
clustering_l	Adult_brain.genes.annot	ENSG00000268282	2.9915	0.0013881	AC010328.2	0.392004
ipsilateral_degree_r	Midbrain_DA.genes.annot	ENSG00000255204	3.1818	0.00073171	AC036111.2	0.392022
ipsilateral_degree_r	Midbrain_DA.genes.annot	ENSG00000228604	3.1802	0.00073585	AL121759.1	0.392022
ipsilateral_degree_l	Adult_brain.genes.annot	ENSG00000233017	2.8841	0.001963	AL121832.1	0.392055
degree_global	ENSG.genes.annot	ENSG00000119699	2.8449	0.002221	TGFB3	0.392061
small_worldness_r	Fetal_brain.genes.annot	ENSG00000255461	2.9786	0.001448	OR8I1P	0.392095
ipsilateral_degree_global	Fetal_brain.genes.annot	ENSG00000205918	2.916	0.0017728	PDPK2P	0.39218
ipsilateral_degree_global	Fetal_brain.genes.annot	ENSG00000156650	2.9158	0.0017737	KAT6B	0.39218
ipsilateral_degree_global	Fetal_brain.genes.annot	ENSG00000167970	2.9153	0.0017768	AC009065.1	0.39218
ipsilateral_degree_l	Midbrain_DA.genes.annot	ENSG00000140986	2.8006	0.0025506	RPL3L	0.392198
small_worldness_r	Midbrain_DA.genes.annot	ENSG00000144749	2.8734	0.0020303	LRIG1	0.392242
path_length_global	Midbrain_DA.genes.annot	ENSG00000264125	2.9152	0.0017775	AC104984.2	0.392255
small_worldness_l	Cortical_Neuron.genes.annot	ENSG00000164828	2.8296	0.0023301	SUN1	0.392277
small_worldness_l	Cortical_Neuron.genes.annot	ENSG00000164327	2.8286	0.0023378	RICTOR	0.392277
small_worldness_l	Cortical_Neuron.genes.annot	ENSG00000261177	2.8282	0.0023405	AC135012.1	0.392277
small_worldness_l	Cortical_Neuron.genes.annot	ENSG00000223866	2.8273	0.0023474	AC002486.1	0.392277
contralateral_degree_global	Cortical_Neuron.genes.annot	ENSG00000215418	3.026	0.001239	PEX12P1	0.39231
contralateral_degree_global	Cortical_Neuron.genes.annot	ENSG00000158050	3.0247	0.0012446	DUSP2	0.39231
clustering_l	Adult_brain.genes.annot	ENSG00000136960	2.9867	0.0014101	ENPP2	0.39232
clustering_l	Adult_brain.genes.annot	ENSG00000234750	2.9855	0.0014157	AC012618.2	0.39232
clustering_l	Adult_brain.genes.annot	ENSG00000254848	2.9852	0.0014168	OR5BN1P	0.39232
clustering_l	Adult_brain.genes.annot	ENSG00000228597	2.9811	0.0014363	MTND4P1	0.39232
clustering_l	Adult_brain.genes.annot	ENSG00000284395	2.9806	0.0014382	PERCC1	0.39232
clustering_l	Adult_brain.genes.annot	ENSG00000186326	2.9801	0.0014407	RGS9BP	0.39232
clustering_l	Adult_brain.genes.annot	ENSG00000204217	2.98	0.0014415	BMPR2	0.39232
ipsilateral_degree_global	Adult_brain.genes.annot	ENSG00000254225	3.0154	0.0012831	BTF3P1	0.392334
ipsilateral_degree_global	Adult_brain.genes.annot	ENSG00000185955	3.015	0.0012847	C7orf61	0.392334
small_worldness_l	Midbrain_DA.genes.annot	ENSG00000144749	2.7943	0.0026004	LRIG1	0.392355
small_worldness_l	Midbrain_DA.genes.annot	ENSG00000172073	2.7939	0.0026037	TEX37	0.392355
path_length_l	Fetal_brain.genes.annot	ENSG00000196476	2.9767	0.0014566	C20orf96	0.392401
ipsilateral_degree_l	ENSG.genes.annot	ENSG00000213462	2.7683	0.0028172	ERV3-1	0.392405
ipsilateral_degree_global	Cortical_Neuron.genes.annot	ENSG00000254134	2.8909	0.0019209	IGHVII-74-1	0.392456
ipsilateral_degree_global	Cortical_Neuron.genes.annot	ENSG00000123411	2.8899	0.001927	IKZF4	0.392456
ipsilateral_degree_global	Cortical_Neuron.genes.annot	ENSG00000224987	2.8881	0.001938	AL024507.1	0.392456
ipsilateral_degree_global	Cortical_Neuron.genes.annot	ENSG00000178809	2.8878	0.0019397	TRIM73	0.392456
ipsilateral_degree_global	Cortical_Neuron.genes.annot	ENSG00000207344	2.8875	0.0019417	SNORA22	0.392456
ipsilateral_degree_global	Cortical_Neuron.genes.annot	ENSG00000140932	2.8857	0.0019527	CMTM2	0.392456
ipsilateral_degree_global	Cortical_Neuron.genes.annot	ENSG00000231969	2.8852	0.0019558	MMADHC-DT	0.392456
ipsilateral_degree_global	Cortical_Neuron.genes.annot	ENSG00000155066	2.8829	0.0019703	PROM2	0.392456
ipsilateral_degree_global	Cortical_Neuron.genes.annot	ENSG00000251613	2.882	0.0019757	AC063979.2	0.392456
ipsilateral_degree_global	Cortical_Neuron.genes.annot	ENSG00000148572	2.882	0.0019757	NRBF2	0.392456
clustering_l	Cortical_Neuron.genes.annot	ENSG00000249807	2.8616	0.0021078	AC034229.1	0.392503
clustering_l	Cortical_Neuron.genes.annot	ENSG00000226526	2.8581	0.002131	AL049569.1	0.392503
clustering_l	Cortical_Neuron.genes.annot	ENSG00000243806	2.8577	0.0021333	RPL7P18	0.392503
clustering_l	Cortical_Neuron.genes.annot	ENSG00000229589	2.8575	0.0021349	ACVR2B-AS1	0.392503
clustering_l	Cortical_Neuron.genes.annot	ENSG00000141569	2.8558	0.0021466	TRIM65	0.392503
clustering_l	Cortical_Neuron.genes.annot	ENSG00000252894	2.8543	0.0021567	Y_RNA	0.392503
clustering_l	Cortical_Neuron.genes.annot	ENSG00000239128	2.8541	0.0021578	snoU13	0.392503
clustering_l	Cortical_Neuron.genes.annot	ENSG00000279311	2.8538	0.00216	AC092999.1	0.392503
clustering_l	Cortical_Neuron.genes.annot	ENSG00000185518	2.8534	0.0021625	SV2B	0.392503
clustering_l	Cortical_Neuron.genes.annot	ENSG00000253709	2.8529	0.002166	IGHV1-14	0.392503
clustering_l	Cortical_Neuron.genes.annot	ENSG00000281219	2.8524	0.0021698	LINC00254	0.392503
small_worldness_global	Fetal_brain.genes.annot	ENSG00000223799	2.9047	0.0018381	IL10RB-DT	0.392517
contralateral_degree_global	Midbrain_DA.genes.annot	ENSG00000226632	2.8255	0.0023604	UBE2V1P1	0.39253
contralateral_degree_global	Midbrain_DA.genes.annot	ENSG00000063854	2.8246	0.0023667	HAGH	0.39253
efficiency_l	Adult_brain.genes.annot	ENSG00000084463	2.9072	0.0018234	WBP11	0.392532
ipsilateral_degree_global	Adult_brain.genes.annot	ENSG00000251454	3.0131	0.0012929	AC025244.2	0.392556
efficiency_r	Fetal_brain.genes.annot	ENSG00000181371	2.9559	0.0015586	OR5M8	0.392557
efficiency_r	Fetal_brain.genes.annot	ENSG00000243806	2.9553	0.0015618	RPL7P18	0.392557
contralateral_degree_global	Midbrain_DA.genes.annot	ENSG00000258871	2.8227	0.0023808	AC004828.1	0.392631
contralateral_degree_global	Midbrain_DA.genes.annot	ENSG00000109534	2.8225	0.0023822	GAR1	0.392631
ipsilateral_degree_l	Adult_brain.genes.annot	ENSG00000177558	2.8824	0.0019734	FAM187B	0.392639
contralateral_degree_global	Cortical_Neuron.genes.annot	ENSG00000176894	3.0222	0.0012548	PXMP2	0.392645
contralateral_degree_global	Cortical_Neuron.genes.annot	ENSG00000141569	3.0197	0.001265	TRIM65	0.392645
contralateral_degree_global	Cortical_Neuron.genes.annot	ENSG00000235756	3.0173	0.001275	AC098657.1	0.392645
contralateral_degree_global	Cortical_Neuron.genes.annot	ENSG00000174970	3.0172	0.0012755	OR10AG1	0.392645
efficiency_global	ENSG.genes.annot	ENSG00000204179	2.881	0.0019821	PTPN20A	0.392654
contralateral_degree_global	Cortical_Neuron.genes.annot	ENSG00000205636	3.0154	0.0012833	LINC00583	0.392749
ipsilateral_degree_l	Cortical_Neuron.genes.annot	ENSG00000173209	2.8188	0.0024101	AHSA2P	0.392779
small_worldness_l	Adult_brain.genes.annot	ENSG00000250378	2.98	0.0014414	AC114296.1	0.392809
small_worldness_l	Adult_brain.genes.annot	ENSG00000204217	2.9796	0.0014433	BMPR2	0.392809
ipsilateral_degree_l	Adult_brain.genes.annot	ENSG00000176834	2.881	0.0019819	VSIG10	0.392842
ipsilateral_degree_global	Fetal_brain.genes.annot	ENSG00000270072	2.913	0.0017897	AC090559.2	0.392917
ipsilateral_degree_global	Fetal_brain.genes.annot	ENSG00000204314	2.9121	0.0017951	PRRT1	0.392917
small_worldness_r	Midbrain_DA.genes.annot	ENSG00000255005	2.8713	0.002044	AP003128.1	0.392918
small_worldness_r	Midbrain_DA.genes.annot	ENSG00000253144	2.8706	0.0020487	AC104117.2	0.392918
degree_global	Cortical_Neuron.genes.annot	ENSG00000205323	2.8757	0.0020154	SARNP	0.392928
ipsilateral_degree_global	Adult_brain.genes.annot	ENSG00000231579	3.0101	0.0013059	RPL7P21	0.392932
ipsilateral_degree_global	Adult_brain.genes.annot	ENSG00000183791	3.0093	0.0013091	TCEB3C	0.392932
small_worldness_r	Midbrain_DA.genes.annot	ENSG00000140932	2.8693	0.0020569	CMTM2	0.393062
efficiency_global	Cortical_Neuron.genes.annot	ENSG00000228818	2.8378	0.0022711	AL359918.2	0.393091
efficiency_global	Cortical_Neuron.genes.annot	ENSG00000150261	2.8378	0.0022716	OR8K1	0.393091
efficiency_global	Cortical_Neuron.genes.annot	ENSG00000254212	2.8369	0.0022776	AC009901.2	0.393091
efficiency_global	Midbrain_DA.genes.annot	ENSG00000168754	2.8567	0.0021405	FAM178B	0.39311
efficiency_global	Midbrain_DA.genes.annot	ENSG00000280244	2.8562	0.0021438	AL512356.3	0.39311
efficiency_global	Midbrain_DA.genes.annot	ENSG00000108515	2.8548	0.0021533	ENO3	0.39311
efficiency_global	Midbrain_DA.genes.annot	ENSG00000236653	2.8548	0.0021534	LINC01923	0.39311
efficiency_global	Midbrain_DA.genes.annot	ENSG00000148334	2.8547	0.0021542	PTGES2	0.39311
efficiency_global	Midbrain_DA.genes.annot	ENSG00000258197	2.8543	0.0021567	NKX2-2-AS1	0.39311
efficiency_global	Midbrain_DA.genes.annot	ENSG00000222326	2.8536	0.0021615	MIR1908	0.39311
ipsilateral_degree_global	Cortical_Neuron.genes.annot	ENSG00000251858	2.8795	0.0019912	SNORA31	0.39314
ipsilateral_degree_global	Cortical_Neuron.genes.annot	ENSG00000172113	2.879	0.0019944	NME6	0.39314
ipsilateral_degree_global	Cortical_Neuron.genes.annot	ENSG00000171150	2.8777	0.0020027	SOCS5	0.39314
ipsilateral_degree_global	Cortical_Neuron.genes.annot	ENSG00000239128	2.8765	0.0020105	snoU13	0.39314
ipsilateral_degree_global	Cortical_Neuron.genes.annot	ENSG00000252743	2.874	0.0020266	RNU6-850P	0.39314
ipsilateral_degree_global	Cortical_Neuron.genes.annot	ENSG00000148334	2.8738	0.0020277	PTGES2	0.39314
ipsilateral_degree_global	Cortical_Neuron.genes.annot	ENSG00000127329	2.8708	0.0020472	PTPRB	0.39314
ipsilateral_degree_global	Cortical_Neuron.genes.annot	ENSG00000180189	2.8704	0.0020495	HMGB1P14	0.39314
ipsilateral_degree_global	Cortical_Neuron.genes.annot	ENSG00000215572	2.8701	0.0020517	ESRRAP1	0.39314
ipsilateral_degree_global	Cortical_Neuron.genes.annot	ENSG00000158050	2.8686	0.0020617	DUSP2	0.39314
ipsilateral_degree_global	Cortical_Neuron.genes.annot	ENSG00000223799	2.866	0.0020783	IL10RB-DT	0.39314
ipsilateral_degree_global	Cortical_Neuron.genes.annot	ENSG00000254910	2.8656	0.0020808	AC136475.2	0.39314
ipsilateral_degree_global	Cortical_Neuron.genes.annot	ENSG00000185758	2.8655	0.0020819	CLDN24	0.39314
ipsilateral_degree_global	Cortical_Neuron.genes.annot	ENSG00000266243	2.8652	0.0020837	MIR4279	0.39314
small_worldness_r	Midbrain_DA.genes.annot	ENSG00000236653	2.868	0.0020652	LINC01923	0.393223
ipsilateral_degree_l	Fetal_brain.genes.annot	ENSG00000260541	2.8744	0.002024	AL031722.1	0.393234
ipsilateral_degree_l	Fetal_brain.genes.annot	ENSG00000229162	2.8737	0.0020286	AL445471.1	0.393234
path_length_global	ENSG.genes.annot	ENSG00000157036	2.8736	0.0020292	EXOG	0.393246
efficiency_r	Midbrain_DA.genes.annot	ENSG00000255196	2.937	0.0016571	OR4A17P	0.393252
efficiency_r	Midbrain_DA.genes.annot	ENSG00000235361	2.9343	0.0016715	AC016292.1	0.393252
efficiency_r	Midbrain_DA.genes.annot	ENSG00000261207	2.9332	0.0016777	AL031717.1	0.393252
efficiency_r	Midbrain_DA.genes.annot	ENSG00000156875	2.9318	0.0016853	MFSD14A	0.393252
efficiency_r	Midbrain_DA.genes.annot	ENSG00000242602	2.9306	0.0016916	AC008953.1	0.393252
efficiency_r	Midbrain_DA.genes.annot	ENSG00000263611	2.9295	0.0016974	AC068408.1	0.393252
efficiency_r	Midbrain_DA.genes.annot	ENSG00000257642	2.929	0.0017	AC011313.1	0.393252
ipsilateral_degree_l	Fetal_brain.genes.annot	ENSG00000258168	2.8719	0.0020399	AC025569.1	0.393261
ipsilateral_degree_l	Fetal_brain.genes.annot	ENSG00000220842	2.8703	0.0020502	RPL21P16	0.393261
ipsilateral_degree_l	Fetal_brain.genes.annot	ENSG00000252466	2.8702	0.0020512	MIR2115	0.393261
ipsilateral_degree_r	Cortical_Neuron.genes.annot	ENSG00000271841	3.5021	0.00023081	U7	0.393263
ipsilateral_degree_r	Cortical_Neuron.genes.annot	ENSG00000090615	3.4972	0.00023508	GOLGA3	0.393263
ipsilateral_degree_r	Cortical_Neuron.genes.annot	ENSG00000136535	3.481	0.0002498	TBR1	0.393263
ipsilateral_degree_r	Cortical_Neuron.genes.annot	ENSG00000112787	3.4761	0.00025441	FBRSL1	0.393263
ipsilateral_degree_r	Cortical_Neuron.genes.annot	ENSG00000125630	3.4676	0.00026256	POLR1B	0.393263
ipsilateral_degree_r	Cortical_Neuron.genes.annot	ENSG00000256427	3.4658	0.00026434	AC010175.1	0.393263
ipsilateral_degree_r	Cortical_Neuron.genes.annot	ENSG00000256381	3.4579	0.00027221	AC005832.1	0.393263
ipsilateral_degree_r	Cortical_Neuron.genes.annot	ENSG00000254411	3.4538	0.00027642	AP002512.1	0.393263
path_length_global	Fetal_brain.genes.annot	ENSG00000240342	2.9958	0.0013688	RPS2P5	0.393316
path_length_global	Fetal_brain.genes.annot	ENSG00000132716	2.9952	0.0013715	DCAF8	0.393316
path_length_global	Fetal_brain.genes.annot	ENSG00000178458	2.995	0.0013724	H3P16	0.393316
path_length_global	Fetal_brain.genes.annot	ENSG00000232511	2.9949	0.0013727	OR2AH1P	0.393316
path_length_global	Fetal_brain.genes.annot	ENSG00000226291	2.9933	0.0013801	AC091729.2	0.393316
path_length_global	Fetal_brain.genes.annot	ENSG00000271841	2.992	0.0013856	U7	0.393316
path_length_global	Fetal_brain.genes.annot	ENSG00000228604	2.9912	0.0013893	AL121759.1	0.393316
path_length_global	Fetal_brain.genes.annot	ENSG00000267255	2.991	0.0013904	AC011498.3	0.393316
path_length_global	Fetal_brain.genes.annot	ENSG00000234239	2.9894	0.0013978	CFL1P8	0.393316
path_length_global	Fetal_brain.genes.annot	ENSG00000233133	2.9889	0.0014001	AC104451.1	0.393316
small_worldness_l	Cortical_Neuron.genes.annot	ENSG00000182732	2.8254	0.0023611	RGS6	0.393317
small_worldness_l	Cortical_Neuron.genes.annot	ENSG00000008988	2.8244	0.0023686	RPS20	0.393322
path_length_r	Adult_brain.genes.annot	ENSG00000162040	3.7677	8.2368e-05	HS3ST6	0.393322
path_length_global	Adult_brain.genes.annot	ENSG00000150782	3.0752	0.0010517	IL18	0.393333
path_length_global	Adult_brain.genes.annot	ENSG00000260989	3.0743	0.0010549	AL133297.2	0.393333
path_length_global	Adult_brain.genes.annot	ENSG00000141384	3.074	0.0010561	TAF4B	0.393333
path_length_global	Adult_brain.genes.annot	ENSG00000227004	3.0719	0.0010636	AC108032.1	0.393333
path_length_global	Adult_brain.genes.annot	ENSG00000185664	3.0695	0.001072	PMEL	0.393333
path_length_global	Adult_brain.genes.annot	ENSG00000101323	3.0645	0.0010902	HAO1	0.393333
path_length_global	Adult_brain.genes.annot	ENSG00000119685	3.0642	0.0010914	TTLL5	0.393333
path_length_global	Adult_brain.genes.annot	ENSG00000272792	3.0629	0.0010962	RP11-141C7.4	0.393333
path_length_global	Adult_brain.genes.annot	ENSG00000032219	3.0589	0.0011107	ARID4A	0.393333
path_length_global	Adult_brain.genes.annot	ENSG00000263585	3.051	0.0011404	AC145207.4	0.393333
path_length_global	Adult_brain.genes.annot	ENSG00000227454	3.0504	0.0011427	MTND4P30	0.393333
path_length_global	Adult_brain.genes.annot	ENSG00000280314	3.0495	0.0011461	OR8K3	0.393333
path_length_global	Adult_brain.genes.annot	ENSG00000140107	3.0468	0.0011566	SLC25A47	0.393333
path_length_global	Adult_brain.genes.annot	ENSG00000244116	3.043	0.001171	IGKV2-28	0.393333
path_length_global	Adult_brain.genes.annot	ENSG00000230246	3.0427	0.0011724	SPATA31C1	0.393333
path_length_global	Adult_brain.genes.annot	ENSG00000268894	3.0407	0.0011803	PLCE1-AS1	0.393333
path_length_global	Adult_brain.genes.annot	ENSG00000251450	3.0381	0.0011902	RASGRF2-AS1	0.393333
path_length_global	Adult_brain.genes.annot	ENSG00000223059	3.0364	0.0011973	AL354896.1	0.393333
path_length_global	Adult_brain.genes.annot	ENSG00000280183	3.0359	0.001199	AC067852.4	0.393333
path_length_global	Adult_brain.genes.annot	ENSG00000234538	3.0349	0.0012032	ZNF114P1	0.393333
path_length_global	Adult_brain.genes.annot	ENSG00000168101	3.0347	0.001204	NUDT16L1	0.393333
path_length_global	Adult_brain.genes.annot	ENSG00000234750	3.0343	0.0012055	AC012618.2	0.393333
path_length_global	Adult_brain.genes.annot	ENSG00000079689	3.0343	0.0012056	SCGN	0.393333
ipsilateral_degree_r	Cortical_Neuron.genes.annot	ENSG00000243646	3.4386	0.0002924	IL10RB	0.393367
ipsilateral_degree_r	Cortical_Neuron.genes.annot	ENSG00000164850	3.4222	0.00031064	GPER1	0.393367
ipsilateral_degree_r	Cortical_Neuron.genes.annot	ENSG00000172236	3.4073	0.00032801	TPSAB1	0.393367
ipsilateral_degree_r	Cortical_Neuron.genes.annot	ENSG00000252483	3.3924	0.00034642	RNU6-1178P	0.393367
ipsilateral_degree_r	Cortical_Neuron.genes.annot	ENSG00000243445	3.3853	0.0003555	AC106820.1	0.393367
ipsilateral_degree_r	Cortical_Neuron.genes.annot	ENSG00000105370	3.3816	0.00036036	LIM2	0.393367
ipsilateral_degree_r	Cortical_Neuron.genes.annot	ENSG00000206776	3.3811	0.00036097	SNORA32	0.393367
ipsilateral_degree_r	Cortical_Neuron.genes.annot	ENSG00000178381	3.3656	0.00038191	ZFAND2A	0.393367
ipsilateral_degree_r	Cortical_Neuron.genes.annot	ENSG00000115464	3.3561	0.00039518	USP34	0.393367
ipsilateral_degree_r	Cortical_Neuron.genes.annot	ENSG00000258554	3.3559	0.00039556	AC025162.1	0.393367
ipsilateral_degree_r	Cortical_Neuron.genes.annot	ENSG00000269526	3.3537	0.00039873	ERVV-1	0.393367
ipsilateral_degree_r	Cortical_Neuron.genes.annot	ENSG00000233098	3.3521	0.00040101	CCDC144NL-AS1	0.393367
ipsilateral_degree_r	Cortical_Neuron.genes.annot	ENSG00000207512	3.352	0.0004011	Y_RNA	0.393367
ipsilateral_degree_r	Cortical_Neuron.genes.annot	ENSG00000254518	3.3492	0.00040517	LINC02750	0.393367
ipsilateral_degree_r	Cortical_Neuron.genes.annot	ENSG00000206503	3.3487	0.0004059	HLA-A	0.393367
ipsilateral_degree_r	Cortical_Neuron.genes.annot	ENSG00000233039	3.3459	0.00041011	MTND5P30	0.393367
ipsilateral_degree_r	Cortical_Neuron.genes.annot	ENSG00000229589	3.3423	0.00041539	ACVR2B-AS1	0.393367
ipsilateral_degree_r	Cortical_Neuron.genes.annot	ENSG00000233709	3.3337	0.00042853	MTND4P28	0.393367
ipsilateral_degree_r	Cortical_Neuron.genes.annot	ENSG00000279679	3.3308	0.00043303	AC091925.2	0.393367
ipsilateral_degree_r	Cortical_Neuron.genes.annot	ENSG00000187091	3.3306	0.00043337	PLCD1	0.393367
ipsilateral_degree_r	Cortical_Neuron.genes.annot	ENSG00000233256	3.3102	0.00046611	AL355870.1	0.393367
ipsilateral_degree_r	Cortical_Neuron.genes.annot	ENSG00000164828	3.3067	0.00047199	SUN1	0.393367
ipsilateral_degree_r	Cortical_Neuron.genes.annot	ENSG00000258021	3.3061	0.00047296	AC025259.2	0.393367
ipsilateral_degree_r	Cortical_Neuron.genes.annot	ENSG00000164318	3.3045	0.00047569	EGFLAM	0.393367
ipsilateral_degree_r	Cortical_Neuron.genes.annot	ENSG00000063854	3.3015	0.00048092	HAGH	0.393367
ipsilateral_degree_r	Cortical_Neuron.genes.annot	ENSG00000235756	3.3001	0.00048325	AC098657.1	0.393367
ipsilateral_degree_r	Cortical_Neuron.genes.annot	ENSG00000222983	3.3	0.00048346	RNA5SP127	0.393367
ipsilateral_degree_r	Cortical_Neuron.genes.annot	ENSG00000253247	3.2987	0.00048573	IGHV3-76	0.393367
degree_global	Midbrain_DA.genes.annot	ENSG00000226632	2.7787	0.0027292	UBE2V1P1	0.39343
degree_global	Midbrain_DA.genes.annot	ENSG00000172530	2.7777	0.0027375	BANP	0.39343
degree_global	Midbrain_DA.genes.annot	ENSG00000240708	2.7771	0.0027425	LINC02030	0.39343
degree_global	Midbrain_DA.genes.annot	ENSG00000235290	2.777	0.0027428	HLA-W	0.39343
degree_global	Midbrain_DA.genes.annot	ENSG00000127081	2.7768	0.0027451	ZNF484	0.39343
small_worldness_r	Fetal_brain.genes.annot	ENSG00000271569	2.9758	0.0014609	IGKV1OR2-6	0.393457
small_worldness_r	Fetal_brain.genes.annot	ENSG00000120899	2.9733	0.0014729	PTK2B	0.393457
small_worldness_r	Fetal_brain.genes.annot	ENSG00000127328	2.9728	0.0014755	RAB3IP	0.393457
path_length_l	Fetal_brain.genes.annot	ENSG00000185758	2.9743	0.0014681	CLDN24	0.393481
ipsilateral_degree_l	Cortical_Neuron.genes.annot	ENSG00000226124	2.8164	0.0024279	FTCDNL1	0.393492
ipsilateral_degree_l	Cortical_Neuron.genes.annot	ENSG00000114450	2.816	0.0024314	GNB4	0.393492
ipsilateral_degree_l	Cortical_Neuron.genes.annot	ENSG00000258933	2.8153	0.0024369	LINC02279	0.393492
ipsilateral_degree_global	ENSG.genes.annot	ENSG00000204410	2.752	0.0029613	MSH5	0.393504
ipsilateral_degree_global	ENSG.genes.annot	ENSG00000125820	2.7489	0.0029896	NKX2-2	0.393504
ipsilateral_degree_global	ENSG.genes.annot	ENSG00000016082	2.7486	0.0029927	ISL1	0.393504
ipsilateral_degree_global	ENSG.genes.annot	ENSG00000147419	2.7464	0.0030124	CCDC25	0.393504
ipsilateral_degree_global	ENSG.genes.annot	ENSG00000100567	2.7437	0.0030372	PSMA3	0.393504
ipsilateral_degree_global	ENSG.genes.annot	ENSG00000105697	2.7428	0.0030458	HAMP	0.393504
path_length_l	Midbrain_DA.genes.annot	ENSG00000007545	2.9369	0.0016575	CRAMP1	0.393507
path_length_l	Midbrain_DA.genes.annot	ENSG00000270299	2.9357	0.0016638	AL121758.1	0.393507
contralateral_degree_global	ENSG.genes.annot	ENSG00000225526	2.8356	0.0022867	MKRN2OS	0.393541
contralateral_degree_global	ENSG.genes.annot	ENSG00000162849	2.8344	0.0022956	KIF26B	0.393541
degree_global	Midbrain_DA.genes.annot	ENSG00000227196	2.7758	0.0027534	IGHD4-23	0.39355
contralateral_degree_global	Midbrain_DA.genes.annot	ENSG00000141934	2.8208	0.0023955	PLPP2	0.393593
path_length_global	Midbrain_DA.genes.annot	ENSG00000270084	2.9119	0.0017963	GAS5-AS1	0.393617
path_length_global	Midbrain_DA.genes.annot	ENSG00000271943	2.9115	0.0017986	AC098614.3	0.393617
clustering_l	Cortical_Neuron.genes.annot	ENSG00000156650	2.8504	0.0021835	KAT6B	0.393628
efficiency_l	Midbrain_DA.genes.annot	ENSG00000139971	2.8488	0.0021943	ARMH4	0.393645
degree_global	Cortical_Neuron.genes.annot	ENSG00000280314	2.8729	0.0020339	OR8K3	0.393678
degree_global	Cortical_Neuron.genes.annot	ENSG00000273456	2.8728	0.0020342	AC064836.3	0.393678
ipsilateral_degree_l	ENSG.genes.annot	ENSG00000158019	2.764	0.0028546	BABAM2	0.393684
ipsilateral_degree_l	ENSG.genes.annot	ENSG00000082898	2.7615	0.0028772	XPO1	0.393684
ipsilateral_degree_l	ENSG.genes.annot	ENSG00000167644	2.7557	0.0029284	C19orf33	0.393684
ipsilateral_degree_l	ENSG.genes.annot	ENSG00000198171	2.7552	0.0029329	DDRGK1	0.393684
ipsilateral_degree_l	ENSG.genes.annot	ENSG00000104689	2.7535	0.0029478	TNFRSF10A	0.393684
ipsilateral_degree_l	ENSG.genes.annot	ENSG00000059145	2.7463	0.0030138	UNKL	0.393684
ipsilateral_degree_l	ENSG.genes.annot	ENSG00000204290	2.746	0.0030162	BTNL2	0.393684
ipsilateral_degree_l	ENSG.genes.annot	ENSG00000168634	2.7459	0.0030176	WFDC13	0.393684
ipsilateral_degree_l	ENSG.genes.annot	ENSG00000136930	2.7418	0.0030554	PSMB7	0.393684
ipsilateral_degree_l	ENSG.genes.annot	ENSG00000196465	2.7346	0.0031229	MYL6B	0.393684
ipsilateral_degree_l	ENSG.genes.annot	ENSG00000196458	2.7343	0.0031256	ZNF605	0.393684
ipsilateral_degree_l	ENSG.genes.annot	ENSG00000162039	2.7326	0.0031421	MEIOB	0.393684
ipsilateral_degree_l	ENSG.genes.annot	ENSG00000157103	2.7316	0.0031517	SLC6A1	0.393684
ipsilateral_degree_l	ENSG.genes.annot	ENSG00000157036	2.7314	0.0031535	EXOG	0.393684
ipsilateral_degree_l	ENSG.genes.annot	ENSG00000137574	2.7309	0.0031576	TGS1	0.393684
small_worldness_global	Fetal_brain.genes.annot	ENSG00000270048	2.9024	0.0018515	AC068790.4	0.393777
small_worldness_global	Midbrain_DA.genes.annot	ENSG00000185885	2.824	0.0023717	IFITM1	0.393791
small_worldness_global	Midbrain_DA.genes.annot	ENSG00000263611	2.8225	0.0023825	AC068408.1	0.393791
small_worldness_global	Midbrain_DA.genes.annot	ENSG00000092345	2.8222	0.0023844	DAZL	0.393791
small_worldness_global	Midbrain_DA.genes.annot	ENSG00000141480	2.8212	0.0023925	ARRB2	0.393791
small_worldness_global	Midbrain_DA.genes.annot	ENSG00000237651	2.8206	0.0023967	C2orf74	0.393791
small_worldness_global	ENSG.genes.annot	ENSG00000174827	2.917	0.001767	PDZK1	0.393798
ipsilateral_degree_l	Adult_brain.genes.annot	ENSG00000112335	2.8782	0.0020001	SNX3	0.393815
ipsilateral_degree_l	Adult_brain.genes.annot	ENSG00000240281	2.8779	0.0020018	AC034222.1	0.393815
small_worldness_r	Adult_brain.genes.annot	ENSG00000225855	3.1448	0.00083104	RUSC1-AS1	0.393819
small_worldness_r	Adult_brain.genes.annot	ENSG00000255140	3.1338	0.00086293	OR5BN2P	0.393819
small_worldness_r	Adult_brain.genes.annot	ENSG00000159216	3.1331	0.00086494	RUNX1	0.393819
small_worldness_r	Adult_brain.genes.annot	ENSG00000072609	3.1313	0.00087012	CHFR	0.393819
small_worldness_r	Adult_brain.genes.annot	ENSG00000226291	3.1302	0.00087345	AC091729.2	0.393819
small_worldness_r	Adult_brain.genes.annot	ENSG00000205025	3.1287	0.00087803	OR5G5P	0.393819
small_worldness_r	Adult_brain.genes.annot	ENSG00000181785	3.1277	0.00088102	OR5AS1	0.393819
small_worldness_r	Adult_brain.genes.annot	ENSG00000181780	3.1267	0.000884	OR5J1P	0.393819
small_worldness_r	Adult_brain.genes.annot	ENSG00000174957	3.1264	0.0008847	OR5J2	0.393819
efficiency_l	Cortical_Neuron.genes.annot	ENSG00000182628	2.8548	0.0021534	SKA2	0.393823
efficiency_l	Cortical_Neuron.genes.annot	ENSG00000272247	2.8526	0.0021683	AC080013.5	0.393823
efficiency_l	Cortical_Neuron.genes.annot	ENSG00000271413	2.8523	0.0021705	AC104640.2	0.393823
efficiency_l	Cortical_Neuron.genes.annot	ENSG00000170236	2.8518	0.0021737	USP50	0.393823
efficiency_l	Cortical_Neuron.genes.annot	ENSG00000252743	2.8513	0.0021771	RNU6-850P	0.393823
ipsilateral_degree_global	Adult_brain.genes.annot	ENSG00000273302	3.0069	0.0013197	AC016747.3	0.393863
contralateral_degree_global	Midbrain_DA.genes.annot	ENSG00000251437	2.8195	0.0024051	NDUFS5P4	0.393943
small_worldness_global	Fetal_brain.genes.annot	ENSG00000229162	2.8992	0.0018709	AL445471.1	0.393948
small_worldness_global	Fetal_brain.genes.annot	ENSG00000200982	2.8991	0.0018713	Y_RNA	0.393948
small_worldness_global	Fetal_brain.genes.annot	ENSG00000148660	2.8974	0.0018813	CAMK2G	0.393948
small_worldness_global	Fetal_brain.genes.annot	ENSG00000167414	2.8972	0.0018823	GNG8	0.393948
efficiency_r	Fetal_brain.genes.annot	ENSG00000247699	2.9527	0.0015749	FABP6-AS1	0.393965
clustering_l	ENSG.genes.annot	ENSG00000172113	2.819	0.0024087	NME6	0.393988
contralateral_degree_global	Adult_brain.genes.annot	ENSG00000244116	3.46	0.00027004	IGKV2-28	0.394011
small_worldness_r	Fetal_brain.genes.annot	ENSG00000119596	2.9708	0.0014851	YLPM1	0.394017
small_worldness_r	Cortical_Neuron.genes.annot	ENSG00000254752	2.9487	0.0015958	OR5M2P	0.394038
small_worldness_r	Cortical_Neuron.genes.annot	ENSG00000201633	2.944	0.0016199	Y_RNA	0.394038
small_worldness_r	Cortical_Neuron.genes.annot	ENSG00000254658	2.9434	0.001623	OR8J2	0.394038
small_worldness_r	Cortical_Neuron.genes.annot	ENSG00000116544	2.9424	0.0016284	DLGAP3	0.394038
small_worldness_r	Cortical_Neuron.genes.annot	ENSG00000162039	2.9405	0.0016383	MEIOB	0.394038
small_worldness_r	Cortical_Neuron.genes.annot	ENSG00000247699	2.9391	0.0016457	FABP6-AS1	0.394038
small_worldness_r	Cortical_Neuron.genes.annot	ENSG00000252169	2.9386	0.0016486	RNA5SP200	0.394038
small_worldness_r	Cortical_Neuron.genes.annot	ENSG00000240606	2.9382	0.0016505	RN7SL564P	0.394038
small_worldness_r	Cortical_Neuron.genes.annot	ENSG00000265932	2.9375	0.0016543	MIR3146	0.394038
ipsilateral_degree_global	ENSG.genes.annot	ENSG00000119242	2.7376	0.0030947	CCDC92	0.394058
ipsilateral_degree_global	ENSG.genes.annot	ENSG00000174123	2.7354	0.0031156	TLR10	0.394058
ipsilateral_degree_global	ENSG.genes.annot	ENSG00000074842	2.7335	0.0031329	MYDGF	0.394058
ipsilateral_degree_global	ENSG.genes.annot	ENSG00000132478	2.7304	0.0031631	UNK	0.394058
ipsilateral_degree_global	ENSG.genes.annot	ENSG00000163359	2.7284	0.003182	COL6A3	0.394058
ipsilateral_degree_global	ENSG.genes.annot	ENSG00000123411	2.7272	0.0031937	IKZF4	0.394058
ipsilateral_degree_global	ENSG.genes.annot	ENSG00000059145	2.7261	0.0032048	UNKL	0.394058
degree_global	Cortical_Neuron.genes.annot	ENSG00000174990	2.8713	0.002044	CA5A	0.394125
small_worldness_global	Adult_brain.genes.annot	ENSG00000235756	2.9691	0.0014934	AC098657.1	0.39419
path_length_l	Midbrain_DA.genes.annot	ENSG00000130304	2.9338	0.0016742	SLC27A1	0.394199
path_length_global	Adult_brain.genes.annot	ENSG00000213604	3.0317	0.001216	AC022882.1	0.394277
path_length_global	Midbrain_DA.genes.annot	ENSG00000179796	2.9091	0.0018125	LRRC3B	0.394278
path_length_global	Midbrain_DA.genes.annot	ENSG00000119042	2.9077	0.0018206	SATB2	0.394278
path_length_global	Midbrain_DA.genes.annot	ENSG00000250118	2.9051	0.0018356	AC114300.1	0.394278
path_length_global	Midbrain_DA.genes.annot	ENSG00000108788	2.904	0.0018422	MLX	0.394278
path_length_global	Midbrain_DA.genes.annot	ENSG00000260426	2.9036	0.0018445	AC008060.4	0.394278
path_length_global	Midbrain_DA.genes.annot	ENSG00000129559	2.9022	0.0018529	NEDD8	0.394278
path_length_global	Midbrain_DA.genes.annot	ENSG00000247775	2.9008	0.0018612	SNCA-AS1	0.394278
path_length_global	Midbrain_DA.genes.annot	ENSG00000240302	2.8969	0.0018843	RN7SL717P	0.394278
path_length_global	Midbrain_DA.genes.annot	ENSG00000255433	2.8969	0.0018846	LINC02735	0.394278
path_length_global	Midbrain_DA.genes.annot	ENSG00000196730	2.8965	0.0018868	DAPK1	0.394278
path_length_global	Midbrain_DA.genes.annot	ENSG00000266962	2.8961	0.001889	AC067852.2	0.394278
path_length_global	Midbrain_DA.genes.annot	ENSG00000188316	2.8957	0.0018917	ENO4	0.394278
path_length_global	Midbrain_DA.genes.annot	ENSG00000153982	2.8945	0.0018988	GDPD1	0.394278
path_length_global	Cortical_Neuron.genes.annot	ENSG00000250969	2.9759	0.0014606	AC097658.3	0.394287
small_worldness_global	Adult_brain.genes.annot	ENSG00000213604	2.9673	0.0015022	AC022882.1	0.394292
small_worldness_global	Adult_brain.genes.annot	ENSG00000145912	2.9659	0.0015088	NHP2	0.394292
clustering_global	Midbrain_DA.genes.annot	ENSG00000224079	2.8089	0.0024853	AC091729.1	0.394302
clustering_global	Midbrain_DA.genes.annot	ENSG00000196126	2.8082	0.002491	HLA-DRB1	0.394302
clustering_global	Midbrain_DA.genes.annot	ENSG00000172578	2.8074	0.002497	KLHL6	0.394302
small_worldness_global	Cortical_Neuron.genes.annot	ENSG00000175489	2.8758	0.002015	LRRC25	0.394311
efficiency_global	Midbrain_DA.genes.annot	ENSG00000222683	2.8515	0.0021756	AC093004.1	0.394314
efficiency_r	Adult_brain.genes.annot	ENSG00000226700	3.0329	0.0012112	MTND4P25	0.39433
efficiency_r	Adult_brain.genes.annot	ENSG00000233017	3.0291	0.0012266	AL121832.1	0.39433
efficiency_r	Adult_brain.genes.annot	ENSG00000256427	3.0281	0.0012305	AC010175.1	0.39433
efficiency_r	Adult_brain.genes.annot	ENSG00000227766	3.0268	0.0012357	AL671277.1	0.39433
efficiency_r	Adult_brain.genes.annot	ENSG00000201294	3.0259	0.0012395	RNU6-1019P	0.39433
efficiency_r	Adult_brain.genes.annot	ENSG00000151418	3.0236	0.0012488	ATP6V1G3	0.39433
efficiency_r	Adult_brain.genes.annot	ENSG00000225855	3.0207	0.0012608	RUSC1-AS1	0.39433
efficiency_r	Adult_brain.genes.annot	ENSG00000223719	3.0194	0.0012664	AC069277.2	0.39433
efficiency_r	Adult_brain.genes.annot	ENSG00000184451	3.0156	0.0012825	CCR10	0.39433
efficiency_r	Adult_brain.genes.annot	ENSG00000073067	3.0155	0.0012828	CYP2W1	0.39433
efficiency_r	Adult_brain.genes.annot	ENSG00000225045	3.0148	0.0012858	MTND5P27	0.39433
efficiency_r	Adult_brain.genes.annot	ENSG00000258826	3.0087	0.0013117	LINC01147	0.39433
efficiency_r	Adult_brain.genes.annot	ENSG00000284395	3.0082	0.0013142	PERCC1	0.39433
efficiency_r	Adult_brain.genes.annot	ENSG00000222578	3.0022	0.0013403	RNA5SP345	0.39433
efficiency_r	Adult_brain.genes.annot	ENSG00000266012	3.002	0.0013409	MIR4764	0.39433
efficiency_r	Adult_brain.genes.annot	ENSG00000240002	3.0005	0.0013476	YBX1P3	0.39433
efficiency_r	Adult_brain.genes.annot	ENSG00000272476	3.0003	0.0013484	AL024507.3	0.39433
efficiency_r	Adult_brain.genes.annot	ENSG00000226875	2.9997	0.0013511	ZNF877P	0.39433
efficiency_r	Adult_brain.genes.annot	ENSG00000185296	2.9996	0.0013518	AC026785.1	0.39433
efficiency_r	Adult_brain.genes.annot	ENSG00000213604	2.9988	0.0013552	AC022882.1	0.39433
efficiency_r	Adult_brain.genes.annot	ENSG00000266792	2.9981	0.0013582	RN7SL839P	0.39433
efficiency_r	Adult_brain.genes.annot	ENSG00000280314	2.998	0.0013588	OR8K3	0.39433
small_worldness_l	Adult_brain.genes.annot	ENSG00000228604	2.9755	0.0014625	AL121759.1	0.394399
small_worldness_l	Adult_brain.genes.annot	ENSG00000253545	2.9725	0.0014772	IGHV3-52	0.394399
small_worldness_l	Adult_brain.genes.annot	ENSG00000233677	2.9718	0.0014801	DDX39BP1	0.394399
small_worldness_l	Adult_brain.genes.annot	ENSG00000281219	2.9708	0.0014852	LINC00254	0.394399
small_worldness_l	Adult_brain.genes.annot	ENSG00000150261	2.9702	0.001488	OR8K1	0.394399
small_worldness_l	Adult_brain.genes.annot	ENSG00000242182	2.9678	0.0014998	RN7SL745P	0.394399
small_worldness_l	Adult_brain.genes.annot	ENSG00000232712	2.9674	0.0015017	KIZ-AS1	0.394399
small_worldness_l	Fetal_brain.genes.annot	ENSG00000269487	2.8928	0.001909	AC008635.2	0.3944
small_worldness_l	Fetal_brain.genes.annot	ENSG00000226632	2.8915	0.0019173	UBE2V1P1	0.3944
small_worldness_l	Fetal_brain.genes.annot	ENSG00000206937	2.8907	0.001922	SNORA70B	0.3944
small_worldness_l	Fetal_brain.genes.annot	ENSG00000234624	2.8907	0.001922	AC016894.1	0.3944
small_worldness_global	Fetal_brain.genes.annot	ENSG00000213305	2.8933	0.0019059	HNRNPCP6	0.394521
small_worldness_global	Fetal_brain.genes.annot	ENSG00000258179	2.8933	0.0019063	AC079598.3	0.394521
small_worldness_global	Fetal_brain.genes.annot	ENSG00000178295	2.8922	0.0019128	GEN1	0.394521
small_worldness_global	Fetal_brain.genes.annot	ENSG00000251450	2.8915	0.001917	RASGRF2-AS1	0.394521
small_worldness_global	Fetal_brain.genes.annot	ENSG00000101782	2.8903	0.0019242	RIOK3	0.394521
small_worldness_global	Fetal_brain.genes.annot	ENSG00000217408	2.8894	0.0019301	PRELID1P2	0.394521
clustering_r	Midbrain_DA.genes.annot	ENSG00000232989	3.0253	0.0012418	AL356010.1	0.394548
efficiency_l	Fetal_brain.genes.annot	ENSG00000225855	2.8691	0.002058	RUSC1-AS1	0.394565
clustering_global	Midbrain_DA.genes.annot	ENSG00000270066	2.8058	0.0025099	AL356488.2	0.394607
clustering_global	Midbrain_DA.genes.annot	ENSG00000213719	2.8053	0.0025139	CLIC1	0.394607
small_worldness_global	Midbrain_DA.genes.annot	ENSG00000255215	2.8189	0.0024093	OR4R1P	0.394631
degree_global	Fetal_brain.genes.annot	ENSG00000168496	2.916	0.0017729	FEN1	0.394636
efficiency_r	Cortical_Neuron.genes.annot	ENSG00000230416	2.9672	0.0015024	OR5M4P	0.394774
efficiency_r	Cortical_Neuron.genes.annot	ENSG00000121152	2.9638	0.0015193	NCAPH	0.394774
efficiency_r	Cortical_Neuron.genes.annot	ENSG00000255487	2.9635	0.0015206	AC087362.2	0.394774
efficiency_r	Cortical_Neuron.genes.annot	ENSG00000156050	2.9632	0.0015224	FAM161B	0.394774
efficiency_global	Midbrain_DA.genes.annot	ENSG00000235238	2.8467	0.0022091	SUMO2P1	0.394834
efficiency_global	Midbrain_DA.genes.annot	ENSG00000242602	2.8464	0.0022107	AC008953.1	0.394834
efficiency_global	Midbrain_DA.genes.annot	ENSG00000133392	2.8463	0.0022115	MYH11	0.394834
efficiency_global	Midbrain_DA.genes.annot	ENSG00000104413	2.8457	0.0022158	ESRP1	0.394834
efficiency_global	Midbrain_DA.genes.annot	ENSG00000185758	2.8457	0.0022159	CLDN24	0.394834
ipsilateral_degree_l	Cortical_Neuron.genes.annot	ENSG00000135392	2.8113	0.0024671	DNAJC14	0.394895
ipsilateral_degree_l	Cortical_Neuron.genes.annot	ENSG00000275609	2.8101	0.0024764	AP000346.3	0.394895
ipsilateral_degree_l	Cortical_Neuron.genes.annot	ENSG00000214216	2.8095	0.0024811	IQCJ	0.394895
ipsilateral_degree_l	Cortical_Neuron.genes.annot	ENSG00000226291	2.8085	0.0024883	AC091729.2	0.394895
ipsilateral_degree_l	Cortical_Neuron.genes.annot	ENSG00000189266	2.8082	0.0024908	PNRC2	0.394895
ipsilateral_degree_l	Cortical_Neuron.genes.annot	ENSG00000145819	2.8073	0.0024979	ARHGAP26	0.394895
ipsilateral_degree_l	Cortical_Neuron.genes.annot	ENSG00000270105	2.8071	0.0024997	AC136475.8	0.394895
ipsilateral_degree_l	Cortical_Neuron.genes.annot	ENSG00000007520	2.8063	0.0025056	TSR3	0.394895
ipsilateral_degree_l	ENSG.genes.annot	ENSG00000169894	2.7276	0.0031895	MUC3A	0.3949
clustering_r	Midbrain_DA.genes.annot	ENSG00000167825	3.0221	0.001255	OR5I1	0.394937
clustering_r	Midbrain_DA.genes.annot	ENSG00000181780	3.0214	0.001258	OR5J1P	0.394937
clustering_l	Adult_brain.genes.annot	ENSG00000235290	2.9749	0.0014655	HLA-W	0.394944
clustering_l	Adult_brain.genes.annot	ENSG00000252832	2.9733	0.0014731	RNU6-1212P	0.394944
clustering_l	Adult_brain.genes.annot	ENSG00000274286	2.9732	0.0014737	ADRA2B	0.394944
path_length_l	Adult_brain.genes.annot	ENSG00000224895	2.9239	0.0017283	VPS26BP1	0.394971
path_length_l	Adult_brain.genes.annot	ENSG00000232167	2.9237	0.0017296	AC137675.1	0.394971
path_length_l	Adult_brain.genes.annot	ENSG00000134825	2.922	0.0017388	TMEM258	0.394971
path_length_l	Adult_brain.genes.annot	ENSG00000228966	2.921	0.0017445	HOMER2P1	0.394971
clustering_r	Midbrain_DA.genes.annot	ENSG00000226632	3.0136	0.0012906	UBE2V1P1	0.394985
clustering_r	Midbrain_DA.genes.annot	ENSG00000236653	3.0102	0.0013053	LINC01923	0.394985
clustering_r	Midbrain_DA.genes.annot	ENSG00000252894	3.007	0.001319	Y_RNA	0.394985
clustering_r	Midbrain_DA.genes.annot	ENSG00000181693	3.0032	0.0013357	OR8H1	0.394985
clustering_r	Midbrain_DA.genes.annot	ENSG00000174970	2.9977	0.0013603	OR10AG1	0.394985
clustering_r	Midbrain_DA.genes.annot	ENSG00000167822	2.9958	0.0013684	OR8J3	0.394985
clustering_r	Midbrain_DA.genes.annot	ENSG00000174957	2.9925	0.0013834	OR5J2	0.394985
clustering_r	Midbrain_DA.genes.annot	ENSG00000264874	2.9913	0.0013891	AC087499.6	0.394985
clustering_r	Midbrain_DA.genes.annot	ENSG00000279791	2.9911	0.0013897	AC018892.3	0.394985
clustering_r	Midbrain_DA.genes.annot	ENSG00000206384	2.9899	0.0013954	COL6A6	0.394985
clustering_r	Midbrain_DA.genes.annot	ENSG00000178381	2.9892	0.0013984	ZFAND2A	0.394985
clustering_r	Midbrain_DA.genes.annot	ENSG00000242547	2.989	0.0013995	RN7SL169P	0.394985
clustering_r	Midbrain_DA.genes.annot	ENSG00000213604	2.9889	0.0014001	AC022882.1	0.394985
clustering_r	Midbrain_DA.genes.annot	ENSG00000232888	2.9883	0.0014025	RPS11P5	0.394985
clustering_r	Midbrain_DA.genes.annot	ENSG00000130349	2.9871	0.0014083	MTRES1	0.394985
clustering_r	Midbrain_DA.genes.annot	ENSG00000262500	2.9838	0.0014235	MAPK8IP1P1	0.394985
clustering_r	Midbrain_DA.genes.annot	ENSG00000106351	2.9823	0.0014304	AGFG2	0.394985
clustering_r	Midbrain_DA.genes.annot	ENSG00000203666	2.98	0.0014412	EFCAB2	0.394985
clustering_r	Midbrain_DA.genes.annot	ENSG00000272236	2.976	0.0014602	AL645939.5	0.394985
clustering_r	Midbrain_DA.genes.annot	ENSG00000120885	2.976	0.0014603	clustering	0.394985
clustering_r	Midbrain_DA.genes.annot	ENSG00000118491	2.9757	0.0014616	ZC2HC1B	0.394985
clustering_r	Midbrain_DA.genes.annot	ENSG00000172154	2.9738	0.0014709	OR8I2	0.394985
clustering_r	Midbrain_DA.genes.annot	ENSG00000172530	2.9737	0.0014711	BANP	0.394985
clustering_r	Midbrain_DA.genes.annot	ENSG00000223838	2.9729	0.0014751	AC007091.1	0.394985
clustering_r	Midbrain_DA.genes.annot	ENSG00000131378	2.972	0.0014791	RFTN1	0.394985
clustering_r	Midbrain_DA.genes.annot	ENSG00000232511	2.9716	0.0014812	OR2AH1P	0.394985
clustering_r	Midbrain_DA.genes.annot	ENSG00000185033	2.9712	0.001483	SEMA4B	0.394985
clustering_r	Midbrain_DA.genes.annot	ENSG00000253925	2.9706	0.0014862	AC011369.1	0.394985
clustering_r	Midbrain_DA.genes.annot	ENSG00000243584	2.9704	0.0014871	AC068769.1	0.394985
clustering_r	Midbrain_DA.genes.annot	ENSG00000136689	2.9703	0.0014875	IL1RN	0.394985
clustering_r	Midbrain_DA.genes.annot	ENSG00000254807	2.9693	0.0014922	OR10AK1P	0.394985
clustering_r	Midbrain_DA.genes.annot	ENSG00000105549	2.9682	0.0014978	THEG	0.394985
small_worldness_l	Adult_brain.genes.annot	ENSG00000238596	2.9654	0.0015115	snoU13	0.394998
small_worldness_l	Cortical_Neuron.genes.annot	ENSG00000168630	2.821	0.0023936	SPINT5P	0.395015
small_worldness_l	Cortical_Neuron.genes.annot	ENSG00000213440	2.821	0.0023938	H2AZP1	0.395015
path_length_global	Adult_brain.genes.annot	ENSG00000224079	3.0293	0.0012258	AC091729.1	0.395016
efficiency_global	Fetal_brain.genes.annot	ENSG00000235238	2.8467	0.0022091	SUMO2P1	0.39503
efficiency_global	Fetal_brain.genes.annot	ENSG00000242602	2.8464	0.0022107	AC008953.1	0.39503
efficiency_global	Fetal_brain.genes.annot	ENSG00000185758	2.8457	0.0022159	CLDN24	0.39503
efficiency_global	Fetal_brain.genes.annot	ENSG00000251764	2.8448	0.0022219	RNA5SP446	0.39503
efficiency_global	Fetal_brain.genes.annot	ENSG00000166035	2.8447	0.0022224	LIPC	0.39503
efficiency_global	Fetal_brain.genes.annot	ENSG00000262500	2.8434	0.0022315	MAPK8IP1P1	0.39503
efficiency_global	Fetal_brain.genes.annot	ENSG00000232113	2.8427	0.0022366	TEX50	0.39503
efficiency_global	Fetal_brain.genes.annot	ENSG00000111540	2.8382	0.0022686	RAB5B	0.39503
efficiency_global	Fetal_brain.genes.annot	ENSG00000150261	2.8378	0.0022716	OR8K1	0.39503
efficiency_global	Fetal_brain.genes.annot	ENSG00000272092	2.8375	0.0022732	AC087623.2	0.39503
efficiency_global	Fetal_brain.genes.annot	ENSG00000162039	2.837	0.0022773	MEIOB	0.39503
efficiency_global	Fetal_brain.genes.annot	ENSG00000254212	2.8369	0.0022776	AC009901.2	0.39503
efficiency_global	Fetal_brain.genes.annot	ENSG00000258128	2.8368	0.0022785	MKRN9P	0.39503
efficiency_r	Fetal_brain.genes.annot	ENSG00000263585	2.95	0.0015886	AC145207.4	0.395031
efficiency_r	Fetal_brain.genes.annot	ENSG00000205918	2.9474	0.0016021	PDPK2P	0.395031
efficiency_r	Fetal_brain.genes.annot	ENSG00000253930	2.9465	0.001607	TNFRSF10A-AS1	0.395031
efficiency_r	Fetal_brain.genes.annot	ENSG00000226291	2.9459	0.0016103	AC091729.2	0.395031
efficiency_r	Fetal_brain.genes.annot	ENSG00000172199	2.9435	0.0016227	OR8U1	0.395031
efficiency_r	Fetal_brain.genes.annot	ENSG00000232894	2.9421	0.0016299	MRPS31P2	0.395031
efficiency_r	Fetal_brain.genes.annot	ENSG00000226885	2.9417	0.0016318	E2F6P3	0.395031
ipsilateral_degree_l	Midbrain_DA.genes.annot	ENSG00000139641	2.7973	0.0025767	ESYT1	0.395059
clustering_l	Cortical_Neuron.genes.annot	ENSG00000148334	2.8481	0.002199	PTGES2	0.395069
small_worldness_r	Midbrain_DA.genes.annot	ENSG00000169946	2.865	0.0020849	ZFPM2	0.395096
small_worldness_r	Midbrain_DA.genes.annot	ENSG00000131966	2.8639	0.0020922	ACTR10	0.395096
small_worldness_r	Midbrain_DA.genes.annot	ENSG00000234882	2.8622	0.0021038	EIF3EP1	0.395096
small_worldness_r	Midbrain_DA.genes.annot	ENSG00000172530	2.862	0.002105	BANP	0.395096
ipsilateral_degree_l	Cortical_Neuron.genes.annot	ENSG00000199509	2.8052	0.0025145	RNA5SP477	0.395114
path_length_r	ENSG.genes.annot	ENSG00000206503	2.7511	0.0029697	HLA-A	0.395125
small_worldness_r	Adult_brain.genes.annot	ENSG00000235756	3.123	0.00089518	AC098657.1	0.395135
small_worldness_l	Fetal_brain.genes.annot	ENSG00000138442	2.8888	0.0019335	WDR12	0.395216
ipsilateral_degree_l	Adult_brain.genes.annot	ENSG00000160145	2.8754	0.0020176	KALRN	0.395222
ipsilateral_degree_l	Adult_brain.genes.annot	ENSG00000260541	2.8744	0.002024	AL031722.1	0.395222
ipsilateral_degree_global	Fetal_brain.genes.annot	ENSG00000186326	2.9051	0.0018355	RGS9BP	0.395224
ipsilateral_degree_global	Fetal_brain.genes.annot	ENSG00000032219	2.9044	0.0018399	ARID4A	0.395224
ipsilateral_degree_global	Fetal_brain.genes.annot	ENSG00000237606	2.9031	0.0018473	AC091286.1	0.395224
ipsilateral_degree_global	Fetal_brain.genes.annot	ENSG00000264711	2.9027	0.0018499	AC007919.1	0.395224
ipsilateral_degree_global	Fetal_brain.genes.annot	ENSG00000188372	2.9021	0.0018536	ZP3	0.395224
ipsilateral_degree_global	Fetal_brain.genes.annot	ENSG00000264289	2.9017	0.0018557	AC103987.4	0.395224
ipsilateral_degree_global	Fetal_brain.genes.annot	ENSG00000284543	2.9013	0.0018583	LINC01226	0.395224
ipsilateral_degree_global	Midbrain_DA.genes.annot	ENSG00000272215	2.7501	0.0029785	U7	0.395261
ipsilateral_degree_global	Midbrain_DA.genes.annot	ENSG00000244249	2.7493	0.0029859	AC063955.1	0.395261
ipsilateral_degree_global	Midbrain_DA.genes.annot	ENSG00000233056	2.7489	0.0029902	ERVH48-1	0.395261
small_worldness_r	Midbrain_DA.genes.annot	ENSG00000008226	2.8607	0.0021134	DLEC1	0.395266
path_length_global	Cortical_Neuron.genes.annot	ENSG00000062716	2.9735	0.0014721	VMP1	0.395364
efficiency_r	Adult_brain.genes.annot	ENSG00000118849	2.9955	0.0013699	RARRES1	0.395367
clustering_l	Cortical_Neuron.genes.annot	ENSG00000254834	2.8459	0.0022143	OR5M10	0.39546
clustering_l	Cortical_Neuron.genes.annot	ENSG00000109919	2.8456	0.0022162	MTCH2	0.39546
small_worldness_l	Midbrain_DA.genes.annot	ENSG00000214629	2.788	0.0026517	RPSAP6	0.395467
small_worldness_l	Midbrain_DA.genes.annot	ENSG00000234149	2.7847	0.0026791	AC018511.2	0.395467
small_worldness_l	Midbrain_DA.genes.annot	ENSG00000271413	2.7816	0.0027044	AC104640.2	0.395467
small_worldness_l	Midbrain_DA.genes.annot	ENSG00000284439	2.7815	0.002705	TAF11L3	0.395467
small_worldness_l	Midbrain_DA.genes.annot	ENSG00000140262	2.7813	0.0027069	TCF12	0.395467
small_worldness_l	Midbrain_DA.genes.annot	ENSG00000264981	2.7807	0.0027121	RP11-434D2.10	0.395467
small_worldness_l	Midbrain_DA.genes.annot	ENSG00000177679	2.7799	0.0027184	SRRM3	0.395467
small_worldness_l	Midbrain_DA.genes.annot	ENSG00000214216	2.7797	0.0027206	IQCJ	0.395467
small_worldness_l	Midbrain_DA.genes.annot	ENSG00000105650	2.7796	0.0027215	PDE4C	0.395467
small_worldness_l	Midbrain_DA.genes.annot	ENSG00000232439	2.7784	0.0027312	RPL18AP7	0.395467
small_worldness_l	Midbrain_DA.genes.annot	ENSG00000186818	2.7784	0.0027315	LILRB4	0.395467
small_worldness_l	Midbrain_DA.genes.annot	ENSG00000136535	2.7778	0.002736	TBR1	0.395467
small_worldness_l	Midbrain_DA.genes.annot	ENSG00000145996	2.7775	0.0027388	CDKAL1	0.395467
small_worldness_l	Midbrain_DA.genes.annot	ENSG00000238132	2.7771	0.0027423	CASC4P1	0.395467
small_worldness_l	Midbrain_DA.genes.annot	ENSG00000213777	2.7735	0.0027728	AC011487.1	0.395467
small_worldness_l	Midbrain_DA.genes.annot	ENSG00000168827	2.7729	0.0027778	GFM1	0.395467
small_worldness_l	Midbrain_DA.genes.annot	ENSG00000212379	2.7728	0.0027786	RNU6-269P	0.395467
small_worldness_l	Midbrain_DA.genes.annot	ENSG00000178409	2.7727	0.0027799	BEND3	0.395467
small_worldness_l	Midbrain_DA.genes.annot	ENSG00000185245	2.7724	0.0027826	GP1BA	0.395467
small_worldness_l	Midbrain_DA.genes.annot	ENSG00000255215	2.772	0.0027853	OR4R1P	0.395467
small_worldness_l	Midbrain_DA.genes.annot	ENSG00000225045	2.77	0.0028025	MTND5P27	0.395467
small_worldness_l	Midbrain_DA.genes.annot	ENSG00000204385	2.7697	0.0028056	SLC44A4	0.395467
small_worldness_l	Midbrain_DA.genes.annot	ENSG00000235065	2.7677	0.0028225	RPL24P2	0.395467
small_worldness_l	Midbrain_DA.genes.annot	ENSG00000147676	2.7675	0.0028248	MAL2	0.395467
small_worldness_l	Midbrain_DA.genes.annot	ENSG00000238665	2.7674	0.002825	snoU13	0.395467
small_worldness_l	Midbrain_DA.genes.annot	ENSG00000130304	2.7674	0.0028256	SLC27A1	0.395467
small_worldness_l	Midbrain_DA.genes.annot	ENSG00000118849	2.7665	0.0028331	RARRES1	0.395467
small_worldness_l	Midbrain_DA.genes.annot	ENSG00000180185	2.7664	0.0028343	FAHD1	0.395467
clustering_global	Fetal_brain.genes.annot	ENSG00000226291	2.9206	0.0017468	AC091729.2	0.39553
efficiency_r	ENSG.genes.annot	ENSG00000138442	2.9357	0.001664	WDR12	0.395566
small_worldness_r	Cortical_Neuron.genes.annot	ENSG00000008988	2.9349	0.0016683	RPS20	0.395582
path_length_l	Fetal_brain.genes.annot	ENSG00000183873	2.9708	0.0014854	SCN5A	0.395635
path_length_l	Fetal_brain.genes.annot	ENSG00000167721	2.9695	0.0014912	TSR1	0.395635
path_length_l	Adult_brain.genes.annot	ENSG00000223799	2.9162	0.0017716	IL10RB-DT	0.395667
path_length_l	Adult_brain.genes.annot	ENSG00000131966	2.916	0.0017728	ACTR10	0.395667
path_length_l	Adult_brain.genes.annot	ENSG00000250768	2.9147	0.00178	DPP3P1	0.395667
path_length_l	Adult_brain.genes.annot	ENSG00000251450	2.9127	0.0017914	RASGRF2-AS1	0.395667
path_length_l	Adult_brain.genes.annot	ENSG00000252169	2.9123	0.0017938	RNA5SP200	0.395667
path_length_l	Adult_brain.genes.annot	ENSG00000108443	2.9115	0.0017986	RPS6KB1	0.395667
path_length_l	Adult_brain.genes.annot	ENSG00000207132	2.9112	0.0018003	Y_RNA	0.395667
efficiency_r	Midbrain_DA.genes.annot	ENSG00000275024	2.9258	0.001718	AC005383.1	0.39568
degree_global	Midbrain_DA.genes.annot	ENSG00000267395	2.7731	0.002776	DM1-AS	0.395708
contralateral_degree_global	Midbrain_DA.genes.annot	ENSG00000172489	2.817	0.0024235	OR5T3	0.395728
ipsilateral_degree_global	Midbrain_DA.genes.annot	ENSG00000139354	2.7476	0.0030018	GAS2L3	0.395802
degree_global	ENSG.genes.annot	ENSG00000188372	2.8366	0.0022798	ZP3	0.395804
degree_global	ENSG.genes.annot	ENSG00000104689	2.8357	0.0022866	TNFRSF10A	0.395804
contralateral_degree_global	Midbrain_DA.genes.annot	ENSG00000272834	2.816	0.0024315	AL022238.3	0.395809
small_worldness_r	ENSG.genes.annot	ENSG00000198171	2.9568	0.0015543	DDRGK1	0.39588
degree_global	Cortical_Neuron.genes.annot	ENSG00000255161	2.8672	0.0020704	AC113192.2	0.395909
degree_global	Cortical_Neuron.genes.annot	ENSG00000254576	2.8658	0.0020797	OR4C1P	0.395909
degree_global	Cortical_Neuron.genes.annot	ENSG00000254825	2.8658	0.0020799	OR9G2P	0.395909
degree_global	Cortical_Neuron.genes.annot	ENSG00000268650	2.8652	0.0020839	AC005759.1	0.395909
degree_global	Cortical_Neuron.genes.annot	ENSG00000278674	2.863	0.0020984	ELOA3B	0.395909
degree_global	Cortical_Neuron.genes.annot	ENSG00000225864	2.8629	0.002099	AL645939.2	0.395909
degree_global	Cortical_Neuron.genes.annot	ENSG00000232717	2.8619	0.0021059	TRIM51JP	0.395909
clustering_global	ENSG.genes.annot	ENSG00000104689	2.8486	0.0021955	TNFRSF10A	0.39593
clustering_global	ENSG.genes.annot	ENSG00000156162	2.8485	0.0021965	DPY19L4	0.39593
clustering_global	ENSG.genes.annot	ENSG00000105849	2.8482	0.0021985	TWISTNB	0.39593
clustering_r	Midbrain_DA.genes.annot	ENSG00000253545	2.9659	0.0015089	IGHV3-52	0.395932
small_worldness_l	Cortical_Neuron.genes.annot	ENSG00000268889	2.8185	0.0024128	AC008750.7	0.395964
small_worldness_l	Cortical_Neuron.genes.annot	ENSG00000148334	2.8182	0.0024146	PTGES2	0.395964
degree_global	ENSG.genes.annot	ENSG00000140986	2.8324	0.0023098	RPL3L	0.395975
ipsilateral_degree_l	Fetal_brain.genes.annot	ENSG00000111252	2.8668	0.002073	SH2B3	0.395996
small_worldness_global	Cortical_Neuron.genes.annot	ENSG00000121864	2.8733	0.0020312	ZNF639	0.396009
clustering_l	Midbrain_DA.genes.annot	ENSG00000237651	2.7791	0.0027258	C2orf74	0.396044
small_worldness_l	Midbrain_DA.genes.annot	ENSG00000124249	2.7636	0.0028585	KCNK15	0.396073
small_worldness_l	Midbrain_DA.genes.annot	ENSG00000226526	2.7624	0.002869	AL049569.1	0.396073
small_worldness_l	Midbrain_DA.genes.annot	ENSG00000188352	2.762	0.0028723	FOCAD	0.396073
small_worldness_l	Midbrain_DA.genes.annot	ENSG00000266071	2.7616	0.0028756	MIR3617	0.396073
small_worldness_l	Midbrain_DA.genes.annot	ENSG00000181752	2.7609	0.0028819	OR8K5	0.396073
small_worldness_l	Midbrain_DA.genes.annot	ENSG00000138442	2.7607	0.0028837	WDR12	0.396073
ipsilateral_degree_l	Adult_brain.genes.annot	ENSG00000278513	2.8723	0.0020378	AC091046.2	0.396115
ipsilateral_degree_l	Adult_brain.genes.annot	ENSG00000220842	2.8703	0.0020502	RPL21P16	0.396115
ipsilateral_degree_l	Adult_brain.genes.annot	ENSG00000252466	2.8702	0.0020512	MIR2115	0.396115
ipsilateral_degree_l	Midbrain_DA.genes.annot	ENSG00000281219	2.7951	0.0025944	LINC00254	0.396127
ipsilateral_degree_l	Midbrain_DA.genes.annot	ENSG00000140262	2.7944	0.0025996	TCF12	0.396127
ipsilateral_degree_l	Midbrain_DA.genes.annot	ENSG00000199023	2.7936	0.0026062	MIR339	0.396127
efficiency_l	Fetal_brain.genes.annot	ENSG00000270105	2.8649	0.0020859	AC136475.8	0.396163
efficiency_l	Fetal_brain.genes.annot	ENSG00000235724	2.864	0.0020914	AC009299.3	0.396163
efficiency_l	Fetal_brain.genes.annot	ENSG00000261184	2.8634	0.0020958	AC083864.3	0.396163
efficiency_l	Fetal_brain.genes.annot	ENSG00000242182	2.8633	0.0020965	RN7SL745P	0.396163
ipsilateral_degree_l	Adult_brain.genes.annot	ENSG00000227398	2.869	0.002059	KIF9-AS1	0.396165
efficiency_global	Adult_brain.genes.annot	ENSG00000252686	2.976	0.0014603	RNU6-1234P	0.396204
efficiency_global	Adult_brain.genes.annot	ENSG00000150269	2.975	0.001465	OR5M9	0.396204
efficiency_global	Adult_brain.genes.annot	ENSG00000203760	2.9733	0.0014733	CENPW	0.396204
efficiency_global	Adult_brain.genes.annot	ENSG00000160145	2.9722	0.0014784	KALRN	0.396204
clustering_global	Adult_brain.genes.annot	ENSG00000065357	3.4661	0.000264	DGKA	0.396204
ipsilateral_degree_global	Midbrain_DA.genes.annot	ENSG00000179447	2.7464	0.0030127	AL049647.1	0.396249
efficiency_global	Midbrain_DA.genes.annot	ENSG00000262500	2.8434	0.0022315	MAPK8IP1P1	0.396275
ipsilateral_degree_r	Midbrain_DA.genes.annot	ENSG00000271723	3.1738	0.00075234	MROH7-TTC4	0.396284
ipsilateral_degree_r	Midbrain_DA.genes.annot	ENSG00000215353	3.1692	0.00076438	C1QBPP1	0.396284
ipsilateral_degree_r	Midbrain_DA.genes.annot	ENSG00000160013	3.1684	0.00076639	PTGIR	0.396284
small_worldness_l	Adult_brain.genes.annot	ENSG00000184956	2.9629	0.001524	MUC6	0.396293
clustering_r	ENSG.genes.annot	ENSG00000090612	2.9038	0.0018432	ZNF268	0.396377
clustering_r	ENSG.genes.annot	ENSG00000176125	2.9033	0.001846	UFSP1	0.396377
clustering_r	ENSG.genes.annot	ENSG00000105556	2.8997	0.0018675	MIER2	0.396377
efficiency_l	Fetal_brain.genes.annot	ENSG00000226304	2.8619	0.0021052	AL358612.1	0.396381
clustering_global	Fetal_brain.genes.annot	ENSG00000270712	2.9185	0.0017586	AL591222.2	0.396493
small_worldness_l	Cortical_Neuron.genes.annot	ENSG00000272247	2.8163	0.0024291	AC080013.5	0.396522
small_worldness_l	Cortical_Neuron.genes.annot	ENSG00000159842	2.8128	0.0024559	ABR	0.396522
small_worldness_l	Cortical_Neuron.genes.annot	ENSG00000260066	2.8126	0.0024569	AC112176.1	0.396522
small_worldness_l	Cortical_Neuron.genes.annot	ENSG00000241106	2.8125	0.0024582	HLA-DOB	0.396522
small_worldness_l	Cortical_Neuron.genes.annot	ENSG00000254752	2.8122	0.0024605	OR5M2P	0.396522
small_worldness_l	Cortical_Neuron.genes.annot	ENSG00000129250	2.8118	0.0024632	KIF1C	0.396522
path_length_l	Fetal_brain.genes.annot	ENSG00000264238	2.9638	0.0015192	AL590084.1	0.396526
path_length_l	Fetal_brain.genes.annot	ENSG00000265709	2.9622	0.0015272	AC019046.1	0.396526
path_length_l	Fetal_brain.genes.annot	ENSG00000227659	2.9621	0.0015277	CLYBL-AS2	0.396526
path_length_l	Fetal_brain.genes.annot	ENSG00000219681	2.9621	0.0015278	AL590084.2	0.396526
path_length_l	Fetal_brain.genes.annot	ENSG00000280183	2.9612	0.0015323	AC067852.4	0.396526
clustering_global	ENSG.genes.annot	ENSG00000213654	2.8445	0.0022244	GPSM3	0.396588
ipsilateral_degree_global	Midbrain_DA.genes.annot	ENSG00000234723	2.7452	0.003024	AC092421.1	0.396591
ipsilateral_degree_global	Midbrain_DA.genes.annot	ENSG00000142973	2.744	0.0030348	CYP4B1	0.396591
ipsilateral_degree_global	Midbrain_DA.genes.annot	ENSG00000223719	2.7428	0.0030458	AC069277.2	0.396591
ipsilateral_degree_global	Midbrain_DA.genes.annot	ENSG00000165997	2.7425	0.0030486	ARL5B	0.396591
ipsilateral_degree_global	Midbrain_DA.genes.annot	ENSG00000220842	2.742	0.0030529	RPL21P16	0.396591
path_length_global	Midbrain_DA.genes.annot	ENSG00000228669	2.8908	0.0019212	LINC00448	0.396595
path_length_global	Midbrain_DA.genes.annot	ENSG00000239191	2.8902	0.001925	snoU13	0.396595
contralateral_degree_global	Cortical_Neuron.genes.annot	ENSG00000254795	3.0093	0.0013094	OR5AP1P	0.396615
contralateral_degree_global	Cortical_Neuron.genes.annot	ENSG00000279311	3.0089	0.001311	AC092999.1	0.396615
ipsilateral_degree_global	Fetal_brain.genes.annot	ENSG00000234008	2.8989	0.0018724	PPP1R2P2	0.396617
clustering_global	Midbrain_DA.genes.annot	ENSG00000270048	2.8026	0.0025343	AC068790.4	0.396629
degree_global	Midbrain_DA.genes.annot	ENSG00000156110	2.7715	0.0027901	ADK	0.396645
clustering_r	Midbrain_DA.genes.annot	ENSG00000255294	2.9638	0.0015192	OR4A50P	0.396662
contralateral_degree_global	Cortical_Neuron.genes.annot	ENSG00000229990	3.0019	0.0013416	AC022400.2	0.396687
contralateral_degree_global	Cortical_Neuron.genes.annot	ENSG00000079393	3.0018	0.0013418	DUSP13	0.396687
contralateral_degree_global	Cortical_Neuron.genes.annot	ENSG00000251858	3.0001	0.0013494	SNORA31	0.396687
contralateral_degree_global	Cortical_Neuron.genes.annot	ENSG00000232717	2.999	0.0013544	TRIM51JP	0.396687
contralateral_degree_global	Cortical_Neuron.genes.annot	ENSG00000254518	2.999	0.0013545	LINC02750	0.396687
contralateral_degree_global	Cortical_Neuron.genes.annot	ENSG00000255587	2.9951	0.0013718	RAB44	0.396687
contralateral_degree_global	Cortical_Neuron.genes.annot	ENSG00000181296	2.9914	0.0013885	OR5G1P	0.396687
contralateral_degree_global	Cortical_Neuron.genes.annot	ENSG00000268650	2.991	0.0013901	AC005759.1	0.396687
contralateral_degree_global	Cortical_Neuron.genes.annot	ENSG00000231969	2.9904	0.0013929	MMADHC-DT	0.396687
contralateral_degree_global	Cortical_Neuron.genes.annot	ENSG00000103249	2.9904	0.001393	CLCN7	0.396687
contralateral_degree_global	Cortical_Neuron.genes.annot	ENSG00000242208	2.9885	0.0014018	RPL5P29	0.396687
contralateral_degree_global	Cortical_Neuron.genes.annot	ENSG00000214880	2.9884	0.0014024	OR7E5P	0.396687
contralateral_degree_global	Cortical_Neuron.genes.annot	ENSG00000184741	2.983	0.0014272	OR5AQ1P	0.396687
contralateral_degree_global	Cortical_Neuron.genes.annot	ENSG00000136999	2.9809	0.0014369	CCN3	0.396687
contralateral_degree_global	Cortical_Neuron.genes.annot	ENSG00000135414	2.9795	0.0014436	GDF11	0.396687
contralateral_degree_global	Cortical_Neuron.genes.annot	ENSG00000255012	2.9771	0.001455	OR5M1	0.396687
contralateral_degree_global	Cortical_Neuron.genes.annot	ENSG00000197745	2.9751	0.0014645	SCGB1D4	0.396687
contralateral_degree_global	Cortical_Neuron.genes.annot	ENSG00000181785	2.9733	0.0014733	OR5AS1	0.396687
contralateral_degree_global	Cortical_Neuron.genes.annot	ENSG00000114450	2.9725	0.0014768	GNB4	0.396687
contralateral_degree_global	Cortical_Neuron.genes.annot	ENSG00000166693	2.9719	0.0014798	OR5M13P	0.396687
contralateral_degree_global	Cortical_Neuron.genes.annot	ENSG00000252894	2.9707	0.0014857	Y_RNA	0.396687
contralateral_degree_global	Cortical_Neuron.genes.annot	ENSG00000172113	2.9704	0.0014869	NME6	0.396687
contralateral_degree_global	Cortical_Neuron.genes.annot	ENSG00000229935	2.9692	0.0014927	MTCYBP9	0.396687
contralateral_degree_global	Cortical_Neuron.genes.annot	ENSG00000254524	2.9672	0.0015026	OR8I4P	0.396687
contralateral_degree_global	Cortical_Neuron.genes.annot	ENSG00000229589	2.965	0.0015132	ACVR2B-AS1	0.396687
contralateral_degree_global	Cortical_Neuron.genes.annot	ENSG00000205025	2.9626	0.0015253	OR5G5P	0.396687
contralateral_degree_global	Cortical_Neuron.genes.annot	ENSG00000144426	2.9587	0.0015445	NBEAL1	0.396687
contralateral_degree_global	Cortical_Neuron.genes.annot	ENSG00000254953	2.9586	0.0015454	AP001803.1	0.396687
contralateral_degree_global	Cortical_Neuron.genes.annot	ENSG00000181126	2.9571	0.0015527	HLA-V	0.396687
contralateral_degree_global	Cortical_Neuron.genes.annot	ENSG00000118849	2.9565	0.0015556	RARRES1	0.396687
contralateral_degree_global	Cortical_Neuron.genes.annot	ENSG00000256381	2.9539	0.0015688	AC005832.1	0.396687
contralateral_degree_global	Cortical_Neuron.genes.annot	ENSG00000090612	2.9539	0.0015691	ZNF268	0.396687
contralateral_degree_global	Cortical_Neuron.genes.annot	ENSG00000184956	2.9538	0.0015694	MUC6	0.396687
contralateral_degree_global	Cortical_Neuron.genes.annot	ENSG00000251613	2.9533	0.0015721	AC063979.2	0.396687
contralateral_degree_global	Cortical_Neuron.genes.annot	ENSG00000016082	2.9519	0.0015792	ISL1	0.396687
contralateral_degree_global	Cortical_Neuron.genes.annot	ENSG00000214216	2.9503	0.0015873	IQCJ	0.396687
contralateral_degree_global	Cortical_Neuron.genes.annot	ENSG00000139641	2.9494	0.001592	ESYT1	0.396687
contralateral_degree_global	Cortical_Neuron.genes.annot	ENSG00000222578	2.9483	0.0015976	RNA5SP345	0.396687
ipsilateral_degree_l	Fetal_brain.genes.annot	ENSG00000232712	2.8651	0.0020843	KIZ-AS1	0.396712
clustering_r	Midbrain_DA.genes.annot	ENSG00000254307	2.9623	0.001527	AP003692.1	0.396734
efficiency_global	Midbrain_DA.genes.annot	ENSG00000279128	2.8403	0.0022536	AC078925.2	0.396801
efficiency_global	Midbrain_DA.genes.annot	ENSG00000206053	2.8383	0.0022677	JPT2	0.396801
efficiency_global	Midbrain_DA.genes.annot	ENSG00000272092	2.8375	0.0022732	AC087623.2	0.396801
efficiency_global	Midbrain_DA.genes.annot	ENSG00000254357	2.8372	0.0022755	AC090200.1	0.396801
efficiency_global	Midbrain_DA.genes.annot	ENSG00000254212	2.8369	0.0022776	AC009901.2	0.396801
efficiency_global	Midbrain_DA.genes.annot	ENSG00000054118	2.8366	0.0022796	THRAP3	0.396801
path_length_global	Adult_brain.genes.annot	ENSG00000136854	3.026	0.0012391	STXBP1	0.396867
efficiency_r	Midbrain_DA.genes.annot	ENSG00000276972	2.9227	0.0017352	AC078880.5	0.396884
efficiency_r	Midbrain_DA.genes.annot	ENSG00000255215	2.9217	0.0017407	OR4R1P	0.396884
efficiency_r	Midbrain_DA.genes.annot	ENSG00000222326	2.9208	0.0017458	MIR1908	0.396884
efficiency_r	Fetal_brain.genes.annot	ENSG00000236919	2.9375	0.0016541	AC109635.1	0.397049
efficiency_r	Fetal_brain.genes.annot	ENSG00000123447	2.9347	0.0016692	TYRL	0.397049
efficiency_r	Fetal_brain.genes.annot	ENSG00000235361	2.9343	0.0016715	AC016292.1	0.397049
efficiency_r	Fetal_brain.genes.annot	ENSG00000232994	2.9343	0.0016717	RPL7P14	0.397049
efficiency_r	Fetal_brain.genes.annot	ENSG00000242602	2.9306	0.0016916	AC008953.1	0.397049
efficiency_r	Fetal_brain.genes.annot	ENSG00000231957	2.9294	0.001698	GNAI2P2	0.397049
efficiency_r	Fetal_brain.genes.annot	ENSG00000108797	2.9294	0.0016982	CNTNAP1	0.397049
efficiency_r	Fetal_brain.genes.annot	ENSG00000196505	2.9289	0.0017006	GDAP2	0.397049
small_worldness_r	Fetal_brain.genes.annot	ENSG00000254134	2.9669	0.0015041	IGHVII-74-1	0.397052
clustering_r	Midbrain_DA.genes.annot	ENSG00000184741	2.9602	0.001537	OR5AQ1P	0.397068
clustering_r	Midbrain_DA.genes.annot	ENSG00000232687	2.9584	0.0015464	RPL12P9	0.397068
clustering_r	Midbrain_DA.genes.annot	ENSG00000253257	2.9574	0.0015512	MTND4P7	0.397068
clustering_r	Midbrain_DA.genes.annot	ENSG00000174827	2.956	0.0015584	PDZK1	0.397068
ipsilateral_degree_global	Adult_brain.genes.annot	ENSG00000188559	3.0012	0.0013448	RALGAPA2	0.397133
ipsilateral_degree_global	Adult_brain.genes.annot	ENSG00000252763	2.9997	0.0013513	RNU2-31P	0.397133
ipsilateral_degree_global	Adult_brain.genes.annot	ENSG00000260972	2.9985	0.0013565	Z98259.1	0.397133
ipsilateral_degree_global	Adult_brain.genes.annot	ENSG00000174915	2.9975	0.0013609	PTDSS2	0.397133
clustering_global	Cortical_Neuron.genes.annot	ENSG00000279691	2.8608	0.0021131	AC113410.4	0.397133
clustering_global	Cortical_Neuron.genes.annot	ENSG00000235290	2.8605	0.002115	HLA-W	0.397133
clustering_global	Cortical_Neuron.genes.annot	ENSG00000255416	2.8591	0.0021242	OR10AF1P	0.397133
clustering_global	Cortical_Neuron.genes.annot	ENSG00000138834	2.8586	0.0021275	MAPK8IP3	0.397133
ipsilateral_degree_l	Cortical_Neuron.genes.annot	ENSG00000087077	2.8026	0.0025349	TRIP6	0.397134
efficiency_l	Adult_brain.genes.annot	ENSG00000212432	2.9023	0.0018524	SNORA75	0.397147
small_worldness_r	Midbrain_DA.genes.annot	ENSG00000172650	2.8576	0.0021345	AGAP5	0.397162
small_worldness_r	Midbrain_DA.genes.annot	ENSG00000254828	2.857	0.0021386	AP005597.1	0.397162
efficiency_r	Cortical_Neuron.genes.annot	ENSG00000147862	2.9564	0.0015564	NFIB	0.397171
efficiency_r	Cortical_Neuron.genes.annot	ENSG00000181371	2.9559	0.0015586	OR5M8	0.397171
efficiency_r	Cortical_Neuron.genes.annot	ENSG00000243806	2.9553	0.0015618	RPL7P18	0.397171
efficiency_r	Cortical_Neuron.genes.annot	ENSG00000247699	2.9527	0.0015749	FABP6-AS1	0.397171
efficiency_r	Cortical_Neuron.genes.annot	ENSG00000223866	2.9518	0.0015795	AC002486.1	0.397171
efficiency_r	Cortical_Neuron.genes.annot	ENSG00000263585	2.95	0.0015886	AC145207.4	0.397171
efficiency_r	Cortical_Neuron.genes.annot	ENSG00000253930	2.9465	0.001607	TNFRSF10A-AS1	0.397171
efficiency_r	Cortical_Neuron.genes.annot	ENSG00000226291	2.9459	0.0016103	AC091729.2	0.397171
efficiency_r	Cortical_Neuron.genes.annot	ENSG00000118849	2.9453	0.001613	RARRES1	0.397171
efficiency_r	Cortical_Neuron.genes.annot	ENSG00000229390	2.9444	0.0016179	MICD	0.397171
efficiency_r	Cortical_Neuron.genes.annot	ENSG00000172199	2.9435	0.0016227	OR8U1	0.397171
efficiency_r	Cortical_Neuron.genes.annot	ENSG00000150244	2.9386	0.0016487	TRIM48	0.397171
efficiency_r	Cortical_Neuron.genes.annot	ENSG00000201633	2.9377	0.001653	Y_RNA	0.397171
efficiency_r	Cortical_Neuron.genes.annot	ENSG00000236919	2.9375	0.0016541	AC109635.1	0.397171
efficiency_r	Cortical_Neuron.genes.annot	ENSG00000205323	2.9369	0.0016578	SARNP	0.397171
efficiency_r	Cortical_Neuron.genes.annot	ENSG00000108509	2.9351	0.001667	CAMTA2	0.397171
efficiency_r	Cortical_Neuron.genes.annot	ENSG00000235361	2.9343	0.0016715	AC016292.1	0.397171
efficiency_r	Cortical_Neuron.genes.annot	ENSG00000232994	2.9343	0.0016717	RPL7P14	0.397171
efficiency_r	Cortical_Neuron.genes.annot	ENSG00000148606	2.9336	0.001675	POLR3A	0.397171
efficiency_r	ENSG.genes.annot	ENSG00000138380	2.9183	0.0017595	CARF	0.397205
efficiency_r	ENSG.genes.annot	ENSG00000221954	2.913	0.0017897	OR4C12	0.397205
efficiency_r	ENSG.genes.annot	ENSG00000136854	2.9102	0.0018062	STXBP1	0.397205
efficiency_r	ENSG.genes.annot	ENSG00000131966	2.9091	0.0018126	ACTR10	0.397205
efficiency_r	ENSG.genes.annot	ENSG00000137574	2.9079	0.0018192	TGS1	0.397205
efficiency_r	ENSG.genes.annot	ENSG00000213199	2.9074	0.0018223	ASIC3	0.397205
efficiency_r	ENSG.genes.annot	ENSG00000179284	2.8997	0.0018675	DAND5	0.397205
efficiency_r	ENSG.genes.annot	ENSG00000178295	2.8994	0.0018692	GEN1	0.397205
efficiency_r	ENSG.genes.annot	ENSG00000179588	2.8991	0.0018714	ZFPM1	0.397205
contralateral_degree_global	Fetal_brain.genes.annot	ENSG00000172236	3.1637	0.00077881	TPSAB1	0.397208
path_length_l	Cortical_Neuron.genes.annot	ENSG00000213607	2.9487	0.0015953	OR4A45P	0.39729
path_length_l	Cortical_Neuron.genes.annot	ENSG00000240302	2.9439	0.0016208	RN7SL717P	0.39729
path_length_l	Cortical_Neuron.genes.annot	ENSG00000070882	2.9433	0.0016237	OSBPL3	0.39729
path_length_l	Cortical_Neuron.genes.annot	ENSG00000138442	2.9422	0.0016294	WDR12	0.39729
path_length_l	Cortical_Neuron.genes.annot	ENSG00000229589	2.941	0.0016357	ACVR2B-AS1	0.39729
path_length_l	Cortical_Neuron.genes.annot	ENSG00000239191	2.94	0.0016411	snoU13	0.39729
path_length_l	Cortical_Neuron.genes.annot	ENSG00000238041	2.94	0.0016413	AP004245.1	0.39729
path_length_l	Cortical_Neuron.genes.annot	ENSG00000141378	2.94	0.0016413	PTRH2	0.39729
path_length_l	Cortical_Neuron.genes.annot	ENSG00000164828	2.9366	0.0016591	SUN1	0.39729
path_length_l	Cortical_Neuron.genes.annot	ENSG00000257912	2.9363	0.0016608	LINC02258	0.39729
path_length_l	Cortical_Neuron.genes.annot	ENSG00000270299	2.9357	0.0016638	AL121758.1	0.39729
path_length_l	Cortical_Neuron.genes.annot	ENSG00000189120	2.9346	0.0016697	SP6	0.39729
path_length_l	Cortical_Neuron.genes.annot	ENSG00000243806	2.9336	0.0016755	RPL7P18	0.39729
efficiency_r	Cortical_Neuron.genes.annot	ENSG00000242602	2.9306	0.0016916	AC008953.1	0.397303
efficiency_r	Cortical_Neuron.genes.annot	ENSG00000261177	2.9299	0.0016951	AC135012.1	0.397303
efficiency_r	Cortical_Neuron.genes.annot	ENSG00000108797	2.9294	0.0016982	CNTNAP1	0.397303
small_worldness_l	Cortical_Neuron.genes.annot	ENSG00000148468	2.8102	0.0024757	FAM171A1	0.39732
small_worldness_r	Midbrain_DA.genes.annot	ENSG00000111540	2.855	0.0021517	RAB5B	0.397354
small_worldness_r	Midbrain_DA.genes.annot	ENSG00000215474	2.8546	0.0021547	SKOR2	0.397354
degree_global	Fetal_brain.genes.annot	ENSG00000270048	2.9124	0.0017931	AC068790.4	0.397361
degree_global	Fetal_brain.genes.annot	ENSG00000223719	2.9096	0.0018097	AC069277.2	0.397361
degree_global	Fetal_brain.genes.annot	ENSG00000283174	2.9087	0.0018144	AL590396.3	0.397361
degree_global	Fetal_brain.genes.annot	ENSG00000178904	2.9086	0.0018154	DPY19L3	0.397361
small_worldness_r	ENSG.genes.annot	ENSG00000213199	2.9495	0.0015913	ASIC3	0.397389
small_worldness_r	ENSG.genes.annot	ENSG00000170027	2.9469	0.0016048	YWHAG	0.397389
small_worldness_global	Adult_brain.genes.annot	ENSG00000108518	2.9596	0.0015402	PFN1	0.397429
small_worldness_global	Adult_brain.genes.annot	ENSG00000253545	2.9594	0.0015413	IGHV3-52	0.397429
small_worldness_global	Adult_brain.genes.annot	ENSG00000240207	2.9589	0.0015435	AC080013.1	0.397429
contralateral_degree_global	Fetal_brain.genes.annot	ENSG00000240207	3.1607	0.00078683	AC080013.1	0.39744
ipsilateral_degree_l	Midbrain_DA.genes.annot	ENSG00000269901	2.7916	0.0026226	AC010531.5	0.397475
small_worldness_r	Cortical_Neuron.genes.annot	ENSG00000221430	2.931	0.0016892	MIR1294	0.39755
small_worldness_r	Cortical_Neuron.genes.annot	ENSG00000241644	2.9306	0.0016917	INMT	0.39755
ipsilateral_degree_l	Cortical_Neuron.genes.annot	ENSG00000140986	2.8006	0.0025506	RPL3L	0.397583
ipsilateral_degree_l	Cortical_Neuron.genes.annot	ENSG00000150261	2.7994	0.0025602	OR8K1	0.397583
ipsilateral_degree_l	Cortical_Neuron.genes.annot	ENSG00000223087	2.7973	0.0025766	RNU6-602P	0.397583
ipsilateral_degree_l	Cortical_Neuron.genes.annot	ENSG00000213607	2.7959	0.0025875	OR4A45P	0.397583
ipsilateral_degree_l	Cortical_Neuron.genes.annot	ENSG00000178809	2.7952	0.0025937	TRIM73	0.397583
ipsilateral_degree_l	Cortical_Neuron.genes.annot	ENSG00000281219	2.7951	0.0025944	LINC00254	0.397583
ipsilateral_degree_l	Cortical_Neuron.genes.annot	ENSG00000185296	2.795	0.0025952	AC026785.1	0.397583
ipsilateral_degree_l	Cortical_Neuron.genes.annot	ENSG00000135537	2.7936	0.0026063	AFG1L	0.397583
ipsilateral_degree_l	Cortical_Neuron.genes.annot	ENSG00000270896	2.7922	0.0026173	AL645939.4	0.397583
ipsilateral_degree_l	Cortical_Neuron.genes.annot	ENSG00000269901	2.7916	0.0026226	AC010531.5	0.397583
ipsilateral_degree_l	Cortical_Neuron.genes.annot	ENSG00000229990	2.7911	0.0026268	AC022400.2	0.397583
ipsilateral_degree_l	Cortical_Neuron.genes.annot	ENSG00000202157	2.7909	0.0026284	RNU4-11P	0.397583
small_worldness_r	Cortical_Neuron.genes.annot	ENSG00000259815	2.9292	0.0016994	LINC02769	0.397584
small_worldness_r	Fetal_brain.genes.annot	ENSG00000258739	2.9642	0.0015173	ENO1P2	0.397597
small_worldness_r	Fetal_brain.genes.annot	ENSG00000254722	2.9634	0.0015213	FAM8A2P	0.397597
efficiency_r	Adult_brain.genes.annot	ENSG00000282863	2.9921	0.0013853	AC012560.2	0.397627
efficiency_global	Adult_brain.genes.annot	ENSG00000265097	2.9695	0.0014913	RBM22P1	0.397632
degree_global	Midbrain_DA.genes.annot	ENSG00000142973	2.7697	0.0028057	CYP4B1	0.397757
degree_global	Midbrain_DA.genes.annot	ENSG00000272834	2.7688	0.002813	AL022238.3	0.397757
degree_global	Fetal_brain.genes.annot	ENSG00000222578	2.9059	0.0018308	RNA5SP345	0.397789
degree_global	Fetal_brain.genes.annot	ENSG00000254087	2.9056	0.0018325	LYN	0.397789
small_worldness_r	Adult_brain.genes.annot	ENSG00000231780	3.1146	0.00092105	AC090960.1	0.397843
small_worldness_r	Adult_brain.genes.annot	ENSG00000242602	3.1114	0.00093115	AC008953.1	0.397843
small_worldness_r	Adult_brain.genes.annot	ENSG00000230246	3.1087	0.00093949	SPATA31C1	0.397843
small_worldness_r	Adult_brain.genes.annot	ENSG00000253247	3.1064	0.00094684	IGHV3-76	0.397843
small_worldness_r	Adult_brain.genes.annot	ENSG00000272821	3.1054	0.00095	U62317.2	0.397843
small_worldness_r	Adult_brain.genes.annot	ENSG00000250041	3.1032	0.00095732	AC069360.1	0.397843
small_worldness_r	Adult_brain.genes.annot	ENSG00000167220	3.1004	0.00096625	HDHD2	0.397843
small_worldness_r	Adult_brain.genes.annot	ENSG00000215009	3.0995	0.00096936	ACSM4	0.397843
small_worldness_r	Adult_brain.genes.annot	ENSG00000242208	3.0994	0.00096948	RPL5P29	0.397843
contralateral_degree_global	Cortical_Neuron.genes.annot	ENSG00000132478	2.9439	0.0016205	UNK	0.397857
contralateral_degree_global	Cortical_Neuron.genes.annot	ENSG00000187612	2.9415	0.0016331	OR5W2	0.397857
contralateral_degree_global	Cortical_Neuron.genes.annot	ENSG00000279811	2.9413	0.0016341	AC093330.2	0.397857
contralateral_degree_global	Cortical_Neuron.genes.annot	ENSG00000196946	2.9412	0.0016348	ZNF705A	0.397857
contralateral_degree_global	Cortical_Neuron.genes.annot	ENSG00000259848	2.9402	0.0016401	AC097374.1	0.397857
efficiency_r	Cortical_Neuron.genes.annot	ENSG00000136854	2.9276	0.0017082	STXBP1	0.397875
small_worldness_l	Fetal_brain.genes.annot	ENSG00000204290	2.8855	0.0019541	BTNL2	0.397879
efficiency_global	Cortical_Neuron.genes.annot	ENSG00000186124	2.8301	0.0023267	OR9M1P	0.397922
efficiency_global	Cortical_Neuron.genes.annot	ENSG00000121864	2.8299	0.0023278	ZNF639	0.397922
efficiency_global	Cortical_Neuron.genes.annot	ENSG00000174937	2.8285	0.0023385	OR5M3	0.397922
efficiency_global	Cortical_Neuron.genes.annot	ENSG00000228981	2.8279	0.0023429	AC097658.2	0.397922
efficiency_global	Cortical_Neuron.genes.annot	ENSG00000144426	2.8271	0.0023487	NBEAL1	0.397922
efficiency_global	Cortical_Neuron.genes.annot	ENSG00000171150	2.8259	0.0023574	SOCS5	0.397922
efficiency_global	Cortical_Neuron.genes.annot	ENSG00000224987	2.8235	0.0023755	AL024507.1	0.397922
efficiency_global	Cortical_Neuron.genes.annot	ENSG00000007545	2.8227	0.0023808	CRAMP1	0.397922
efficiency_global	Cortical_Neuron.genes.annot	ENSG00000238041	2.8218	0.0023874	AP004245.1	0.397922
efficiency_global	Cortical_Neuron.genes.annot	ENSG00000283174	2.8212	0.0023922	AL590396.3	0.397922
efficiency_global	Cortical_Neuron.genes.annot	ENSG00000141569	2.8211	0.002393	TRIM65	0.397922
efficiency_global	Cortical_Neuron.genes.annot	ENSG00000173706	2.8207	0.0023963	HEG1	0.397922
small_worldness_global	Cortical_Neuron.genes.annot	ENSG00000140932	2.8705	0.0020491	CMTM2	0.398024
degree_global	Midbrain_DA.genes.annot	ENSG00000202242	2.7677	0.0028225	RNU6-1276P	0.398033
efficiency_l	Fetal_brain.genes.annot	ENSG00000268889	2.8583	0.0021296	AC008750.7	0.398058
efficiency_l	Fetal_brain.genes.annot	ENSG00000167970	2.8553	0.0021501	AC009065.1	0.398058
efficiency_l	Fetal_brain.genes.annot	ENSG00000272247	2.8526	0.0021683	AC080013.5	0.398058
efficiency_l	Fetal_brain.genes.annot	ENSG00000271413	2.8523	0.0021705	AC104640.2	0.398058
efficiency_l	Fetal_brain.genes.annot	ENSG00000063438	2.8521	0.0021719	AHRR	0.398058
efficiency_l	Fetal_brain.genes.annot	ENSG00000170236	2.8518	0.0021737	USP50	0.398058
efficiency_l	Fetal_brain.genes.annot	ENSG00000199220	2.8514	0.0021767	Y_RNA	0.398058
efficiency_l	Fetal_brain.genes.annot	ENSG00000252743	2.8513	0.0021771	RNU6-850P	0.398058
efficiency_l	Fetal_brain.genes.annot	ENSG00000256427	2.8505	0.0021823	AC010175.1	0.398058
small_worldness_l	ENSG.genes.annot	ENSG00000213719	2.9216	0.0017415	CLIC1	0.398067
ipsilateral_degree_r	Midbrain_DA.genes.annot	ENSG00000254134	3.1613	0.00078524	IGHVII-74-1	0.398094
ipsilateral_degree_r	Midbrain_DA.genes.annot	ENSG00000234159	3.1563	0.00079885	RBPMSLP	0.398094
ipsilateral_degree_r	Midbrain_DA.genes.annot	ENSG00000239112	3.1537	0.00080604	SNORD123	0.398094
ipsilateral_degree_r	Midbrain_DA.genes.annot	ENSG00000253398	3.1517	0.00081154	AC021733.2	0.398094
ipsilateral_degree_r	Midbrain_DA.genes.annot	ENSG00000220981	3.1512	0.0008129	AL391384.1	0.398094
ipsilateral_degree_r	Midbrain_DA.genes.annot	ENSG00000179447	3.1483	0.00082118	AL049647.1	0.398094
ipsilateral_degree_r	Midbrain_DA.genes.annot	ENSG00000047849	3.1408	0.00084242	MAP4	0.398094
ipsilateral_degree_r	Midbrain_DA.genes.annot	ENSG00000120885	3.1401	0.00084435	clustering	0.398094
ipsilateral_degree_r	Midbrain_DA.genes.annot	ENSG00000223497	3.1392	0.00084704	H2BP4	0.398094
ipsilateral_degree_r	Midbrain_DA.genes.annot	ENSG00000284194	3.1339	0.00086255	SCO2	0.398094
ipsilateral_degree_r	Midbrain_DA.genes.annot	ENSG00000214880	3.127	0.0008829	OR7E5P	0.398094
ipsilateral_degree_r	Midbrain_DA.genes.annot	ENSG00000254660	3.1225	0.00089652	AP002512.2	0.398094
ipsilateral_degree_r	Midbrain_DA.genes.annot	ENSG00000235065	3.113	0.00092584	RPL24P2	0.398094
ipsilateral_degree_r	Midbrain_DA.genes.annot	ENSG00000226979	3.1064	0.000947	LTA	0.398094
ipsilateral_degree_r	Midbrain_DA.genes.annot	ENSG00000270896	3.1063	0.00094723	AL645939.4	0.398094
ipsilateral_degree_r	Midbrain_DA.genes.annot	ENSG00000150269	3.1062	0.00094752	OR5M9	0.398094
ipsilateral_degree_r	Midbrain_DA.genes.annot	ENSG00000178381	3.1044	0.00095338	ZFAND2A	0.398094
ipsilateral_degree_r	Midbrain_DA.genes.annot	ENSG00000185033	3.1044	0.00095342	SEMA4B	0.398094
ipsilateral_degree_r	Midbrain_DA.genes.annot	ENSG00000213777	3.103	0.00095787	AC011487.1	0.398094
ipsilateral_degree_r	Midbrain_DA.genes.annot	ENSG00000121390	3.103	0.00095794	PSPC1	0.398094
ipsilateral_degree_r	Midbrain_DA.genes.annot	ENSG00000196455	3.0963	0.00097984	PIK3R4	0.398094
ipsilateral_degree_r	Midbrain_DA.genes.annot	ENSG00000242209	3.0933	0.00098972	AC006445.1	0.398094
ipsilateral_degree_r	Midbrain_DA.genes.annot	ENSG00000280015	3.0857	0.0010154	AC024023.1	0.398094
ipsilateral_degree_r	Midbrain_DA.genes.annot	ENSG00000243584	3.0849	0.0010181	AC068769.1	0.398094
ipsilateral_degree_r	Midbrain_DA.genes.annot	ENSG00000259110	3.0842	0.0010206	LINC02304	0.398094
ipsilateral_degree_r	Midbrain_DA.genes.annot	ENSG00000124900	3.0838	0.0010219	TRIM51	0.398094
ipsilateral_degree_r	Midbrain_DA.genes.annot	ENSG00000254524	3.0785	0.0010403	OR8I4P	0.398094
ipsilateral_degree_r	Midbrain_DA.genes.annot	ENSG00000212710	3.0762	0.0010483	CTAGE1	0.398094
ipsilateral_degree_r	Midbrain_DA.genes.annot	ENSG00000265820	3.0761	0.0010485	MIR3177	0.398094
ipsilateral_degree_r	Midbrain_DA.genes.annot	ENSG00000205025	3.0747	0.0010537	OR5G5P	0.398094
ipsilateral_degree_r	Midbrain_DA.genes.annot	ENSG00000092345	3.0724	0.0010617	DAZL	0.398094
ipsilateral_degree_r	Midbrain_DA.genes.annot	ENSG00000257966	3.0707	0.0010679	OLA1P3	0.398094
ipsilateral_degree_r	Midbrain_DA.genes.annot	ENSG00000232606	3.067	0.0010811	LINC01412	0.398094
ipsilateral_degree_r	Midbrain_DA.genes.annot	ENSG00000197866	3.0635	0.0010937	OR5M12P	0.398094
ipsilateral_degree_r	Midbrain_DA.genes.annot	ENSG00000128652	3.0583	0.0011129	HOXD3	0.398094
ipsilateral_degree_r	Midbrain_DA.genes.annot	ENSG00000262500	3.0557	0.0011227	MAPK8IP1P1	0.398094
ipsilateral_degree_r	Midbrain_DA.genes.annot	ENSG00000238132	3.0529	0.0011331	CASC4P1	0.398094
ipsilateral_degree_r	Midbrain_DA.genes.annot	ENSG00000181761	3.0526	0.0011345	OR8H3	0.398094
ipsilateral_degree_r	Midbrain_DA.genes.annot	ENSG00000215474	3.0521	0.0011363	SKOR2	0.398094
ipsilateral_degree_r	Midbrain_DA.genes.annot	ENSG00000164318	3.0505	0.0011421	EGFLAM	0.398094
ipsilateral_degree_r	Midbrain_DA.genes.annot	ENSG00000054118	3.0471	0.0011554	THRAP3	0.398094
ipsilateral_degree_r	Midbrain_DA.genes.annot	ENSG00000279551	3.0462	0.0011586	AC025263.3	0.398094
ipsilateral_degree_r	Midbrain_DA.genes.annot	ENSG00000125630	3.0459	0.0011599	POLR1B	0.398094
ipsilateral_degree_r	Midbrain_DA.genes.annot	ENSG00000255947	3.0441	0.0011669	AP002754.2	0.398094
ipsilateral_degree_r	Midbrain_DA.genes.annot	ENSG00000227806	3.0436	0.0011689	OR5W1P	0.398094
ipsilateral_degree_r	Midbrain_DA.genes.annot	ENSG00000259103	3.0408	0.0011798	AF107885.2	0.398094
ipsilateral_degree_r	Midbrain_DA.genes.annot	ENSG00000164291	3.0386	0.0011885	ARSK	0.398094
ipsilateral_degree_r	Midbrain_DA.genes.annot	ENSG00000201663	3.0367	0.0011958	Y_RNA	0.398094
ipsilateral_degree_r	Midbrain_DA.genes.annot	ENSG00000252511	3.0359	0.0011989	AC019330.2	0.398094
ipsilateral_degree_r	Midbrain_DA.genes.annot	ENSG00000149133	3.0313	0.0012174	OR5F1	0.398094
ipsilateral_degree_r	Midbrain_DA.genes.annot	ENSG00000261219	3.0302	0.001222	AC090651.1	0.398094
ipsilateral_degree_r	Midbrain_DA.genes.annot	ENSG00000130349	3.0296	0.0012245	MTRES1	0.398094
ipsilateral_degree_r	Midbrain_DA.genes.annot	ENSG00000167825	3.023	0.0012516	OR5I1	0.398094
ipsilateral_degree_r	Midbrain_DA.genes.annot	ENSG00000199509	3.0208	0.0012605	RNA5SP477	0.398094
ipsilateral_degree_r	Midbrain_DA.genes.annot	ENSG00000261722	3.0205	0.0012619	AC092376.1	0.398094
ipsilateral_degree_r	Midbrain_DA.genes.annot	ENSG00000252125	3.0184	0.0012706	RNU6-1299P	0.398094
ipsilateral_degree_r	Midbrain_DA.genes.annot	ENSG00000131378	3.0127	0.0012947	RFTN1	0.398094
ipsilateral_degree_r	Midbrain_DA.genes.annot	ENSG00000227766	3.0112	0.0013012	AL671277.1	0.398094
ipsilateral_degree_r	Midbrain_DA.genes.annot	ENSG00000181780	3.0098	0.0013072	OR5J1P	0.398094
ipsilateral_degree_r	Midbrain_DA.genes.annot	ENSG00000166226	3.0098	0.0013073	CCT2	0.398094
ipsilateral_degree_r	Midbrain_DA.genes.annot	ENSG00000255485	3.0078	0.0013156	OR5G4P	0.398094
ipsilateral_degree_r	Midbrain_DA.genes.annot	ENSG00000283154	3.0066	0.0013209	IQCJ-SCHIP1	0.398094
ipsilateral_degree_r	Midbrain_DA.genes.annot	ENSG00000106351	3.0056	0.0013251	AGFG2	0.398094
ipsilateral_degree_r	Midbrain_DA.genes.annot	ENSG00000213604	3.0038	0.0013331	AC022882.1	0.398094
ipsilateral_degree_r	Midbrain_DA.genes.annot	ENSG00000273302	3.0037	0.0013336	AC016747.3	0.398094
ipsilateral_degree_r	Midbrain_DA.genes.annot	ENSG00000236653	3.0035	0.0013346	LINC01923	0.398094
ipsilateral_degree_r	Midbrain_DA.genes.annot	ENSG00000172487	3.002	0.0013413	OR8J1	0.398094
ipsilateral_degree_r	Midbrain_DA.genes.annot	ENSG00000212312	2.9998	0.0013508	RNA5SP109	0.398094
ipsilateral_degree_r	Midbrain_DA.genes.annot	ENSG00000254722	2.9975	0.001361	FAM8A2P	0.398094
ipsilateral_degree_r	Midbrain_DA.genes.annot	ENSG00000242547	2.9958	0.0013685	RN7SL169P	0.398094
ipsilateral_degree_r	Midbrain_DA.genes.annot	ENSG00000165556	2.9955	0.0013701	CDX2	0.398094
ipsilateral_degree_r	Midbrain_DA.genes.annot	ENSG00000244050	2.9949	0.0013726	DEFB109F	0.398094
ipsilateral_degree_r	Midbrain_DA.genes.annot	ENSG00000253257	2.9931	0.0013806	MTND4P7	0.398094
ipsilateral_degree_r	Midbrain_DA.genes.annot	ENSG00000248318	2.9923	0.0013845	AC104958.1	0.398094
ipsilateral_degree_r	Midbrain_DA.genes.annot	ENSG00000232888	2.9891	0.0013988	RPS11P5	0.398094
ipsilateral_degree_r	Midbrain_DA.genes.annot	ENSG00000275719	2.9885	0.0014018	AC008622.2	0.398094
ipsilateral_degree_r	Midbrain_DA.genes.annot	ENSG00000224895	2.9872	0.0014076	VPS26BP1	0.398094
ipsilateral_degree_r	Midbrain_DA.genes.annot	ENSG00000172530	2.9864	0.0014114	BANP	0.398094
ipsilateral_degree_r	Midbrain_DA.genes.annot	ENSG00000172578	2.9861	0.001413	KLHL6	0.398094
ipsilateral_degree_r	Midbrain_DA.genes.annot	ENSG00000174957	2.9858	0.0014142	OR5J2	0.398094
ipsilateral_degree_r	Midbrain_DA.genes.annot	ENSG00000186326	2.983	0.0014272	RGS9BP	0.398094
ipsilateral_degree_r	Midbrain_DA.genes.annot	ENSG00000174970	2.9809	0.0014369	OR10AG1	0.398094
ipsilateral_degree_r	Midbrain_DA.genes.annot	ENSG00000272821	2.9801	0.0014407	U62317.2	0.398094
ipsilateral_degree_r	Midbrain_DA.genes.annot	ENSG00000271904	2.9795	0.0014435	AC091826.3	0.398094
ipsilateral_degree_r	Midbrain_DA.genes.annot	ENSG00000201984	2.9792	0.0014452	Y_RNA	0.398094
ipsilateral_degree_r	Midbrain_DA.genes.annot	ENSG00000180251	2.9755	0.0014624	SLC9A4	0.398094
ipsilateral_degree_r	Midbrain_DA.genes.annot	ENSG00000167822	2.9744	0.001468	OR8J3	0.398094
ipsilateral_degree_r	Midbrain_DA.genes.annot	ENSG00000124920	2.973	0.0014744	MYRF	0.398094
ipsilateral_degree_r	Midbrain_DA.genes.annot	ENSG00000232989	2.9709	0.0014846	AL356010.1	0.398094
ipsilateral_degree_r	Midbrain_DA.genes.annot	ENSG00000226632	2.9695	0.0014912	UBE2V1P1	0.398094
ipsilateral_degree_r	Midbrain_DA.genes.annot	ENSG00000172154	2.9678	0.0014996	OR8I2	0.398094
ipsilateral_degree_r	Midbrain_DA.genes.annot	ENSG00000255294	2.967	0.0015036	OR4A50P	0.398094
ipsilateral_degree_r	Midbrain_DA.genes.annot	ENSG00000281831	2.9664	0.0015066	AL645929.2	0.398094
ipsilateral_degree_r	Midbrain_DA.genes.annot	ENSG00000184741	2.9664	0.0015067	OR5AQ1P	0.398094
ipsilateral_degree_r	Midbrain_DA.genes.annot	ENSG00000221428	2.965	0.0015136	AC006150.2	0.398094
ipsilateral_degree_r	Midbrain_DA.genes.annot	ENSG00000186479	2.9607	0.0015346	RGS7BP	0.398094
ipsilateral_degree_r	Midbrain_DA.genes.annot	ENSG00000254807	2.9588	0.001544	OR10AK1P	0.398094
ipsilateral_degree_r	Midbrain_DA.genes.annot	ENSG00000090612	2.9571	0.0015529	ZNF268	0.398094
ipsilateral_degree_r	Midbrain_DA.genes.annot	ENSG00000271355	2.9568	0.0015541	AL356458.1	0.398094
ipsilateral_degree_r	Midbrain_DA.genes.annot	ENSG00000168827	2.9554	0.0015612	GFM1	0.398094
ipsilateral_degree_r	Midbrain_DA.genes.annot	ENSG00000240207	2.9548	0.0015643	AC080013.1	0.398094
ipsilateral_degree_r	Midbrain_DA.genes.annot	ENSG00000214535	2.9519	0.001579	RPS15AP1	0.398094
ipsilateral_degree_r	Midbrain_DA.genes.annot	ENSG00000254658	2.9499	0.0015892	OR8J2	0.398094
ipsilateral_degree_r	Midbrain_DA.genes.annot	ENSG00000242536	2.947	0.0016045	AC079943.2	0.398094
ipsilateral_degree_r	Midbrain_DA.genes.annot	ENSG00000106012	2.9464	0.0016076	IQCE	0.398094
ipsilateral_degree_r	Midbrain_DA.genes.annot	ENSG00000241791	2.9453	0.0016133	RN7SL817P	0.398094
ipsilateral_degree_r	Midbrain_DA.genes.annot	ENSG00000223838	2.9446	0.0016169	AC007091.1	0.398094
ipsilateral_degree_r	Midbrain_DA.genes.annot	ENSG00000232511	2.944	0.0016198	OR2AH1P	0.398094
ipsilateral_degree_r	Midbrain_DA.genes.annot	ENSG00000172489	2.9436	0.0016222	OR5T3	0.398094
ipsilateral_degree_r	Midbrain_DA.genes.annot	ENSG00000254848	2.9402	0.0016402	OR5BN1P	0.398094
ipsilateral_degree_r	Midbrain_DA.genes.annot	ENSG00000253545	2.9399	0.0016416	IGHV3-52	0.398094
ipsilateral_degree_r	Midbrain_DA.genes.annot	ENSG00000174827	2.9397	0.0016426	PDZK1	0.398094
ipsilateral_degree_r	Midbrain_DA.genes.annot	ENSG00000257365	2.9372	0.0016559	FNTB	0.398094
ipsilateral_degree_r	Midbrain_DA.genes.annot	ENSG00000264151	2.9358	0.0016632	AC090403.1	0.398094
ipsilateral_degree_r	Midbrain_DA.genes.annot	ENSG00000174914	2.9358	0.0016632	OR9G1	0.398094
ipsilateral_degree_r	Midbrain_DA.genes.annot	ENSG00000166693	2.9339	0.0016737	OR5M13P	0.398094
ipsilateral_degree_r	Midbrain_DA.genes.annot	ENSG00000111305	2.9331	0.0016778	GSG1	0.398094
ipsilateral_degree_r	Midbrain_DA.genes.annot	ENSG00000116030	2.9328	0.0016798	SUMO1	0.398094
ipsilateral_degree_r	Midbrain_DA.genes.annot	ENSG00000253915	2.928	0.0017057	MAPRE1P1	0.398094
ipsilateral_degree_r	Midbrain_DA.genes.annot	ENSG00000084444	2.9261	0.0017163	FAM234B	0.398094
ipsilateral_degree_r	Midbrain_DA.genes.annot	ENSG00000234723	2.9248	0.0017235	AC092421.1	0.398094
ipsilateral_degree_r	Midbrain_DA.genes.annot	ENSG00000264874	2.9243	0.0017259	AC087499.6	0.398094
ipsilateral_degree_r	Midbrain_DA.genes.annot	ENSG00000261207	2.9233	0.0017316	AL031717.1	0.398094
ipsilateral_degree_r	Midbrain_DA.genes.annot	ENSG00000175764	2.9197	0.0017518	TTLL11	0.398094
ipsilateral_degree_r	Midbrain_DA.genes.annot	ENSG00000035403	2.9165	0.0017698	VCL	0.398094
ipsilateral_degree_r	Midbrain_DA.genes.annot	ENSG00000225538	2.9162	0.0017719	OR5BE1P	0.398094
ipsilateral_degree_r	Midbrain_DA.genes.annot	ENSG00000244061	2.9156	0.0017753	AC093278.1	0.398094
ipsilateral_degree_r	Midbrain_DA.genes.annot	ENSG00000258128	2.9119	0.0017959	MKRN9P	0.398094
ipsilateral_degree_r	Midbrain_DA.genes.annot	ENSG00000257621	2.9113	0.0017998	PSMA3-AS1	0.398094
ipsilateral_degree_r	Midbrain_DA.genes.annot	ENSG00000237651	2.9105	0.0018041	C2orf74	0.398094
ipsilateral_degree_r	Midbrain_DA.genes.annot	ENSG00000202242	2.9092	0.0018118	RNU6-1276P	0.398094
ipsilateral_degree_r	Midbrain_DA.genes.annot	ENSG00000116133	2.9076	0.001821	DHCR24	0.398094
ipsilateral_degree_r	Midbrain_DA.genes.annot	ENSG00000166530	2.9071	0.0018243	HSBP1P2	0.398094
ipsilateral_degree_r	Midbrain_DA.genes.annot	ENSG00000203666	2.9065	0.0018276	EFCAB2	0.398094
ipsilateral_degree_r	Midbrain_DA.genes.annot	ENSG00000008226	2.9056	0.0018329	DLEC1	0.398094
ipsilateral_degree_r	Midbrain_DA.genes.annot	ENSG00000173706	2.9041	0.0018414	HEG1	0.398094
ipsilateral_degree_r	Midbrain_DA.genes.annot	ENSG00000255461	2.9034	0.0018455	OR8I1P	0.398094
ipsilateral_degree_r	Midbrain_DA.genes.annot	ENSG00000127948	2.899	0.0018718	POR	0.398094
ipsilateral_degree_r	Midbrain_DA.genes.annot	ENSG00000232687	2.8989	0.0018725	RPL12P9	0.398094
ipsilateral_degree_r	Midbrain_DA.genes.annot	ENSG00000261269	2.8987	0.0018734	AC093278.2	0.398094
ipsilateral_degree_r	Midbrain_DA.genes.annot	ENSG00000229453	2.8985	0.0018747	SPINK8	0.398094
ipsilateral_degree_r	Midbrain_DA.genes.annot	ENSG00000185728	2.8984	0.0018751	YTHDF3	0.398094
ipsilateral_degree_r	Midbrain_DA.genes.annot	ENSG00000164574	2.8974	0.0018811	GALNT10	0.398094
ipsilateral_degree_r	Midbrain_DA.genes.annot	ENSG00000252782	2.8953	0.001894	RNU6-341P	0.398094
ipsilateral_degree_r	Midbrain_DA.genes.annot	ENSG00000142973	2.8936	0.0019045	CYP4B1	0.398094
ipsilateral_degree_r	Midbrain_DA.genes.annot	ENSG00000149485	2.8924	0.0019116	FADS1	0.398094
ipsilateral_degree_r	Midbrain_DA.genes.annot	ENSG00000144749	2.8922	0.0019125	LRIG1	0.398094
ipsilateral_degree_r	Midbrain_DA.genes.annot	ENSG00000222578	2.8909	0.0019205	RNA5SP345	0.398094
ipsilateral_degree_r	Midbrain_DA.genes.annot	ENSG00000248346	2.8908	0.0019215	AC092435.1	0.398094
ipsilateral_degree_r	Midbrain_DA.genes.annot	ENSG00000230416	2.8907	0.001922	OR5M4P	0.398094
ipsilateral_degree_r	Midbrain_DA.genes.annot	ENSG00000272236	2.8903	0.0019245	AL645939.5	0.398094
ipsilateral_degree_r	Midbrain_DA.genes.annot	ENSG00000233083	2.8878	0.0019397	FTH1P6	0.398094
ipsilateral_degree_r	Midbrain_DA.genes.annot	ENSG00000254307	2.8825	0.0019728	AP003692.1	0.398094
ipsilateral_degree_r	Midbrain_DA.genes.annot	ENSG00000143727	2.8816	0.0019785	ACP1	0.398094
ipsilateral_degree_r	Midbrain_DA.genes.annot	ENSG00000265561	2.8812	0.001981	AC025458.1	0.398094
ipsilateral_degree_r	Midbrain_DA.genes.annot	ENSG00000204993	2.8808	0.0019833	AC139712.1	0.398094
ipsilateral_degree_r	Midbrain_DA.genes.annot	ENSG00000136689	2.8789	0.0019953	IL1RN	0.398094
ipsilateral_degree_r	Midbrain_DA.genes.annot	ENSG00000181693	2.8784	0.0019985	OR8H1	0.398094
ipsilateral_degree_r	Midbrain_DA.genes.annot	ENSG00000255703	2.878	0.0020009	AC127070.3	0.398094
ipsilateral_degree_r	Midbrain_DA.genes.annot	ENSG00000263585	2.8774	0.002005	AC145207.4	0.398094
ipsilateral_degree_r	Midbrain_DA.genes.annot	ENSG00000115008	2.8752	0.0020188	IL1A	0.398094
ipsilateral_degree_r	Midbrain_DA.genes.annot	ENSG00000228829	2.8749	0.0020205	AC005077.3	0.398094
ipsilateral_degree_r	Midbrain_DA.genes.annot	ENSG00000118849	2.8745	0.0020234	RARRES1	0.398094
ipsilateral_degree_r	Midbrain_DA.genes.annot	ENSG00000162040	2.874	0.0020267	HS3ST6	0.398094
ipsilateral_degree_r	Midbrain_DA.genes.annot	ENSG00000260572	2.8739	0.0020274	AC069224.2	0.398094
ipsilateral_degree_r	Midbrain_DA.genes.annot	ENSG00000254164	2.8736	0.002029	AC008663.3	0.398094
ipsilateral_degree_r	Midbrain_DA.genes.annot	ENSG00000255223	2.8734	0.0020304	OR5M11	0.398094
efficiency_l	Adult_brain.genes.annot	ENSG00000242976	2.9002	0.0018644	RN7SL177P	0.398095
ipsilateral_degree_l	Cortical_Neuron.genes.annot	ENSG00000181752	2.7894	0.0026401	OR8K5	0.398154
ipsilateral_degree_l	Cortical_Neuron.genes.annot	ENSG00000228513	2.7885	0.0026473	AC023271.2	0.398154
ipsilateral_degree_global	Midbrain_DA.genes.annot	ENSG00000198040	2.7399	0.0030728	ZNF84	0.398196
clustering_global	Fetal_brain.genes.annot	ENSG00000121864	2.9156	0.0017751	ZNF639	0.39826
clustering_global	Fetal_brain.genes.annot	ENSG00000254307	2.9144	0.0017816	AP003692.1	0.39826
contralateral_degree_global	Midbrain_DA.genes.annot	ENSG00000254910	2.8112	0.0024681	AC136475.2	0.398313
contralateral_degree_global	Midbrain_DA.genes.annot	ENSG00000258179	2.8098	0.0024785	AC079598.3	0.398313
contralateral_degree_global	Midbrain_DA.genes.annot	ENSG00000255161	2.8089	0.0024857	AC113192.2	0.398313
contralateral_degree_global	Midbrain_DA.genes.annot	ENSG00000223037	2.8075	0.0024961	RNU6-284P	0.398313
contralateral_degree_global	Midbrain_DA.genes.annot	ENSG00000259075	2.8074	0.0024968	POC1B-GALNT4	0.398313
contralateral_degree_global	Midbrain_DA.genes.annot	ENSG00000196387	2.807	0.0025005	ZNF140	0.398313
contralateral_degree_global	Midbrain_DA.genes.annot	ENSG00000231503	2.8067	0.002503	PTMAP4	0.398313
contralateral_degree_global	Midbrain_DA.genes.annot	ENSG00000073849	2.8061	0.0025073	ST6GAL1	0.398313
small_worldness_l	Cortical_Neuron.genes.annot	ENSG00000226238	2.8083	0.0024903	AC132807.1	0.398373
small_worldness_l	Cortical_Neuron.genes.annot	ENSG00000205502	2.8074	0.0024974	C2CD4B	0.398373
path_length_r	Adult_brain.genes.annot	ENSG00000269487	3.716	0.00010121	AC008635.2	0.39843
path_length_r	Adult_brain.genes.annot	ENSG00000153982	3.7063	0.00010514	GDPD1	0.39843
path_length_r	Adult_brain.genes.annot	ENSG00000238280	3.6737	0.00011951	AC067751.1	0.39843
path_length_r	Adult_brain.genes.annot	ENSG00000229701	3.6723	0.00012021	MTND2P20	0.39843
path_length_r	Adult_brain.genes.annot	ENSG00000251454	3.6634	0.00012443	AC025244.2	0.39843
path_length_r	Adult_brain.genes.annot	ENSG00000268889	3.645	0.00013372	AC008750.7	0.39843
path_length_r	Adult_brain.genes.annot	ENSG00000196455	3.617	0.00014899	PIK3R4	0.39843
path_length_r	Adult_brain.genes.annot	ENSG00000197774	3.6057	0.00015568	EME2	0.39843
path_length_r	Adult_brain.genes.annot	ENSG00000178381	3.6023	0.0001577	ZFAND2A	0.39843
path_length_r	Adult_brain.genes.annot	ENSG00000112214	3.5997	0.00015929	FHL5	0.39843
clustering_l	Cortical_Neuron.genes.annot	ENSG00000158050	2.8421	0.0022405	DUSP2	0.398446
contralateral_degree_global	Cortical_Neuron.genes.annot	ENSG00000255140	2.9383	0.0016502	OR5BN2P	0.39847
small_worldness_l	Midbrain_DA.genes.annot	ENSG00000271841	2.7573	0.0029144	U7	0.3985
small_worldness_l	Midbrain_DA.genes.annot	ENSG00000079257	2.7564	0.0029217	LXN	0.3985
small_worldness_l	Midbrain_DA.genes.annot	ENSG00000262500	2.7549	0.0029351	MAPK8IP1P1	0.3985
small_worldness_l	Midbrain_DA.genes.annot	ENSG00000265939	2.7547	0.002937	UBE2CP2	0.3985
small_worldness_l	Midbrain_DA.genes.annot	ENSG00000151079	2.7544	0.0029402	KCNA6	0.3985
small_worldness_l	Midbrain_DA.genes.annot	ENSG00000233133	2.7537	0.0029467	AC104451.1	0.3985
clustering_l	Fetal_brain.genes.annot	ENSG00000213462	2.9196	0.0017524	ERV3-1	0.398515
ipsilateral_degree_global	Midbrain_DA.genes.annot	ENSG00000225807	2.7388	0.0030829	AC069281.1	0.398525
clustering_l	Fetal_brain.genes.annot	ENSG00000180083	2.9157	0.0017743	WFDC11	0.398554
clustering_l	Fetal_brain.genes.annot	ENSG00000224987	2.914	0.0017839	AL024507.1	0.398554
clustering_l	Fetal_brain.genes.annot	ENSG00000240484	2.9135	0.0017868	AC091544.1	0.398554
clustering_l	Fetal_brain.genes.annot	ENSG00000270130	2.9113	0.0017995	AC068790.7	0.398554
clustering_l	Fetal_brain.genes.annot	ENSG00000032219	2.9105	0.0018044	ARID4A	0.398554
clustering_l	Fetal_brain.genes.annot	ENSG00000283196	2.9096	0.0018094	AC006453.3	0.398554
clustering_l	Fetal_brain.genes.annot	ENSG00000227883	2.9093	0.001811	ATP6V0E1P4	0.398554
clustering_l	Fetal_brain.genes.annot	ENSG00000171903	2.9069	0.0018252	CYP4F11	0.398554
clustering_l	Fetal_brain.genes.annot	ENSG00000130427	2.9053	0.0018346	EPO	0.398554
clustering_l	Fetal_brain.genes.annot	ENSG00000258179	2.9039	0.0018428	AC079598.3	0.398554
clustering_l	Fetal_brain.genes.annot	ENSG00000279691	2.903	0.0018481	AC113410.4	0.398554
clustering_l	Fetal_brain.genes.annot	ENSG00000178904	2.9025	0.0018508	DPY19L3	0.398554
clustering_l	Fetal_brain.genes.annot	ENSG00000162039	2.9025	0.0018512	MEIOB	0.398554
efficiency_r	Cortical_Neuron.genes.annot	ENSG00000114450	2.921	0.0017447	GNB4	0.398576
efficiency_r	Cortical_Neuron.genes.annot	ENSG00000222326	2.9208	0.0017458	MIR1908	0.398576
efficiency_r	Cortical_Neuron.genes.annot	ENSG00000271569	2.9193	0.0017542	IGKV1OR2-6	0.398576
efficiency_r	Cortical_Neuron.genes.annot	ENSG00000118922	2.918	0.0017613	KLF12	0.398576
efficiency_r	Cortical_Neuron.genes.annot	ENSG00000151320	2.9153	0.0017765	AKAP6	0.398576
efficiency_r	Cortical_Neuron.genes.annot	ENSG00000147548	2.9149	0.0017791	NSD3	0.398576
efficiency_r	Cortical_Neuron.genes.annot	ENSG00000225127	2.9146	0.0017808	LINC00237	0.398576
efficiency_r	Cortical_Neuron.genes.annot	ENSG00000178409	2.9137	0.0017861	BEND3	0.398576
efficiency_r	Cortical_Neuron.genes.annot	ENSG00000183873	2.9136	0.0017862	SCN5A	0.398576
efficiency_r	Cortical_Neuron.genes.annot	ENSG00000225133	2.9128	0.0017911	MORF4L1P4	0.398576
efficiency_r	Cortical_Neuron.genes.annot	ENSG00000225803	2.9122	0.0017945	MRPS11P1	0.398576
ipsilateral_degree_r	Midbrain_DA.genes.annot	ENSG00000167674	2.8715	0.0020426	HDGFL2	0.398592
ipsilateral_degree_r	Midbrain_DA.genes.annot	ENSG00000279752	2.8678	0.0020665	AC011389.3	0.398592
ipsilateral_degree_r	Midbrain_DA.genes.annot	ENSG00000255215	2.8678	0.0020669	OR4R1P	0.398592
ipsilateral_degree_r	Midbrain_DA.genes.annot	ENSG00000118855	2.8665	0.0020749	MFSD1	0.398592
ipsilateral_degree_r	Midbrain_DA.genes.annot	ENSG00000168496	2.8655	0.002082	FEN1	0.398592
ipsilateral_degree_r	Midbrain_DA.genes.annot	ENSG00000143001	2.8648	0.0020862	TMEM61	0.398592
ipsilateral_degree_r	Midbrain_DA.genes.annot	ENSG00000253925	2.8641	0.0020912	AC011369.1	0.398592
ipsilateral_degree_r	Midbrain_DA.genes.annot	ENSG00000159423	2.8637	0.0020934	ALDH4A1	0.398592
ipsilateral_degree_l	Cortical_Neuron.genes.annot	ENSG00000280244	2.7873	0.0026578	AL512356.3	0.398594
ipsilateral_degree_l	Midbrain_DA.genes.annot	ENSG00000181752	2.7894	0.0026401	OR8K5	0.398652
ipsilateral_degree_l	Midbrain_DA.genes.annot	ENSG00000228513	2.7885	0.0026473	AC023271.2	0.398652
ipsilateral_degree_l	Midbrain_DA.genes.annot	ENSG00000280244	2.7873	0.0026578	AL512356.3	0.398652
ipsilateral_degree_l	Midbrain_DA.genes.annot	ENSG00000228829	2.7869	0.0026606	AC005077.3	0.398652
small_worldness_r	Fetal_brain.genes.annot	ENSG00000258168	2.9596	0.0015403	AC025569.1	0.398726
small_worldness_r	Fetal_brain.genes.annot	ENSG00000251679	2.9595	0.0015408	AC073848.1	0.398726
ipsilateral_degree_r	Midbrain_DA.genes.annot	ENSG00000206937	2.8622	0.0021036	SNORA70B	0.398741
ipsilateral_degree_r	Midbrain_DA.genes.annot	ENSG00000255001	2.8613	0.0021093	AC109635.2	0.398741
path_length_global	ENSG.genes.annot	ENSG00000205002	2.8657	0.0020802	AARD	0.398775
path_length_global	ENSG.genes.annot	ENSG00000221968	2.8525	0.0021685	FADS3	0.398775
path_length_global	ENSG.genes.annot	ENSG00000152977	2.8489	0.0021936	ZIC1	0.398775
path_length_global	ENSG.genes.annot	ENSG00000138193	2.8484	0.0021969	PLCE1	0.398775
path_length_global	ENSG.genes.annot	ENSG00000265241	2.8479	0.0022002	RBM8A	0.398775
path_length_global	ENSG.genes.annot	ENSG00000181652	2.8475	0.0022033	ATG9B	0.398775
path_length_global	ENSG.genes.annot	ENSG00000141378	2.8459	0.0022143	PTRH2	0.398775
efficiency_r	Adult_brain.genes.annot	ENSG00000212266	2.9896	0.0013969	SNORA40	0.398777
ipsilateral_degree_l	Midbrain_DA.genes.annot	ENSG00000224553	2.7859	0.002669	AC008065.1	0.398777
small_worldness_r	Fetal_brain.genes.annot	ENSG00000238132	2.9579	0.0015486	CASC4P1	0.39878
path_length_l	Adult_brain.genes.annot	ENSG00000272476	2.9074	0.0018222	AL024507.3	0.398811
ipsilateral_degree_global	Fetal_brain.genes.annot	ENSG00000214535	2.8959	0.0018904	RPS15AP1	0.398821
efficiency_global	Fetal_brain.genes.annot	ENSG00000168122	2.8327	0.002308	ZNF355P	0.398828
ipsilateral_degree_global	Cortical_Neuron.genes.annot	ENSG00000254307	2.8574	0.0021359	AP003692.1	0.398904
ipsilateral_degree_global	Cortical_Neuron.genes.annot	ENSG00000150244	2.8562	0.0021437	TRIM48	0.398904
ipsilateral_degree_global	Cortical_Neuron.genes.annot	ENSG00000138834	2.8556	0.0021477	MAPK8IP3	0.398904
ipsilateral_degree_global	Cortical_Neuron.genes.annot	ENSG00000196458	2.8549	0.0021527	ZNF605	0.398904
ipsilateral_degree_global	Cortical_Neuron.genes.annot	ENSG00000251456	2.8531	0.0021646	AC113398.2	0.398904
ipsilateral_degree_global	Cortical_Neuron.genes.annot	ENSG00000261177	2.853	0.0021654	AC135012.1	0.398904
ipsilateral_degree_global	Cortical_Neuron.genes.annot	ENSG00000250768	2.8527	0.0021673	DPP3P1	0.398904
efficiency_global	Adult_brain.genes.annot	ENSG00000223799	2.9669	0.0015039	IL10RB-DT	0.398915
efficiency_global	Adult_brain.genes.annot	ENSG00000251679	2.9654	0.0015113	AC073848.1	0.398915
small_worldness_r	Adult_brain.genes.annot	ENSG00000187612	3.0937	0.00098849	OR5W2	0.398929
small_worldness_r	Adult_brain.genes.annot	ENSG00000229543	3.0934	0.00098929	AC010163.1	0.398929
small_worldness_r	Adult_brain.genes.annot	ENSG00000215572	3.0917	0.00099491	ESRRAP1	0.398929
efficiency_global	Fetal_brain.genes.annot	ENSG00000186124	2.8301	0.0023267	OR9M1P	0.398953
efficiency_global	Fetal_brain.genes.annot	ENSG00000234538	2.8292	0.002333	ZNF114P1	0.398953
efficiency_global	Fetal_brain.genes.annot	ENSG00000174937	2.8285	0.0023385	OR5M3	0.398953
efficiency_global	Fetal_brain.genes.annot	ENSG00000182050	2.8284	0.0023391	MGAT4C	0.398953
clustering_l	ENSG.genes.annot	ENSG00000197635	2.8119	0.0024628	DPP4	0.398959
clustering_l	ENSG.genes.annot	ENSG00000161896	2.8073	0.002498	IP6K3	0.398959
clustering_l	ENSG.genes.annot	ENSG00000180083	2.8061	0.0025069	WFDC11	0.398959
clustering_l	ENSG.genes.annot	ENSG00000168496	2.8034	0.0025286	FEN1	0.398959
ipsilateral_degree_global	Fetal_brain.genes.annot	ENSG00000105281	2.8945	0.0018989	SLC1A5	0.399012
clustering_r	Midbrain_DA.genes.annot	ENSG00000261269	2.9481	0.0015989	AC093278.2	0.39903
clustering_r	Midbrain_DA.genes.annot	ENSG00000166530	2.9452	0.0016139	HSBP1P2	0.39903
clustering_r	Midbrain_DA.genes.annot	ENSG00000253036	2.9442	0.001619	snR65	0.39903
clustering_r	Midbrain_DA.genes.annot	ENSG00000240207	2.944	0.0016201	AC080013.1	0.39903
clustering_r	Midbrain_DA.genes.annot	ENSG00000254848	2.9434	0.001623	OR5BN1P	0.39903
clustering_r	Midbrain_DA.genes.annot	ENSG00000258871	2.9408	0.0016367	AC004828.1	0.39903
clustering_r	Midbrain_DA.genes.annot	ENSG00000174914	2.9404	0.0016391	OR9G1	0.39903
clustering_r	Midbrain_DA.genes.annot	ENSG00000104413	2.9401	0.0016405	ESRP1	0.39903
clustering_r	Midbrain_DA.genes.annot	ENSG00000232091	2.9373	0.0016556	PNLIPP1	0.39903
clustering_r	Midbrain_DA.genes.annot	ENSG00000166693	2.936	0.0016625	OR5M13P	0.39903
clustering_r	Midbrain_DA.genes.annot	ENSG00000283154	2.9354	0.0016655	IQCJ-SCHIP1	0.39903
clustering_r	Midbrain_DA.genes.annot	ENSG00000235129	2.9342	0.0016721	FABP7P2	0.39903
clustering_r	Midbrain_DA.genes.annot	ENSG00000253857	2.9339	0.0016738	AC022679.1	0.39903
clustering_r	Midbrain_DA.genes.annot	ENSG00000258655	2.931	0.0016896	ARHGAP5-AS1	0.39903
clustering_r	Midbrain_DA.genes.annot	ENSG00000255947	2.9308	0.0016906	AP002754.2	0.39903
clustering_r	Midbrain_DA.genes.annot	ENSG00000224895	2.9249	0.0017231	VPS26BP1	0.39903
clustering_r	Midbrain_DA.genes.annot	ENSG00000230416	2.9241	0.0017273	OR5M4P	0.39903
clustering_r	Midbrain_DA.genes.annot	ENSG00000241791	2.9228	0.0017343	RN7SL817P	0.39903
clustering_r	Midbrain_DA.genes.annot	ENSG00000207334	2.9227	0.0017351	RNU6-12P	0.39903
clustering_r	Midbrain_DA.genes.annot	ENSG00000225538	2.9218	0.0017403	OR5BE1P	0.39903
clustering_r	Midbrain_DA.genes.annot	ENSG00000172489	2.9217	0.0017406	OR5T3	0.39903
clustering_r	Midbrain_DA.genes.annot	ENSG00000254544	2.9188	0.0017569	PCNAP4	0.39903
clustering_r	Midbrain_DA.genes.annot	ENSG00000186479	2.9184	0.0017592	RGS7BP	0.39903
clustering_r	Midbrain_DA.genes.annot	ENSG00000221428	2.9178	0.0017624	AC006150.2	0.39903
clustering_r	Midbrain_DA.genes.annot	ENSG00000259075	2.9174	0.0017648	POC1B-GALNT4	0.39903
clustering_r	Midbrain_DA.genes.annot	ENSG00000271355	2.9148	0.0017796	AL356458.1	0.39903
clustering_r	Midbrain_DA.genes.annot	ENSG00000118855	2.9135	0.001787	MFSD1	0.39903
clustering_r	Midbrain_DA.genes.annot	ENSG00000254658	2.9131	0.0017891	OR8J2	0.39903
clustering_r	Midbrain_DA.genes.annot	ENSG00000250790	2.9127	0.0017915	AC127070.2	0.39903
clustering_r	Midbrain_DA.genes.annot	ENSG00000265561	2.912	0.0017959	AC025458.1	0.39903
clustering_r	Midbrain_DA.genes.annot	ENSG00000168827	2.9111	0.001801	GFM1	0.39903
clustering_r	Midbrain_DA.genes.annot	ENSG00000172578	2.9098	0.0018082	KLHL6	0.39903
contralateral_degree_global	Midbrain_DA.genes.annot	ENSG00000167822	2.8043	0.0025212	OR8J3	0.399086
contralateral_degree_global	Midbrain_DA.genes.annot	ENSG00000165556	2.8035	0.0025273	CDX2	0.399086
small_worldness_l	Midbrain_DA.genes.annot	ENSG00000269466	2.7515	0.002966	H3Y1	0.39909
small_worldness_l	Midbrain_DA.genes.annot	ENSG00000268650	2.7515	0.0029662	AC005759.1	0.39909
small_worldness_global	Cortical_Neuron.genes.annot	ENSG00000254891	2.8682	0.0020639	OR4A9P	0.399199
small_worldness_global	Cortical_Neuron.genes.annot	ENSG00000164484	2.8669	0.0020724	TMEM200A	0.399199
small_worldness_global	Cortical_Neuron.genes.annot	ENSG00000145911	2.8661	0.0020779	N4BP3	0.399199
ipsilateral_degree_global	Midbrain_DA.genes.annot	ENSG00000263585	2.7375	0.0030958	AC145207.4	0.399214
ipsilateral_degree_global	Midbrain_DA.genes.annot	ENSG00000228224	2.7358	0.0031112	NACA4P	0.399249
ipsilateral_degree_global	Midbrain_DA.genes.annot	ENSG00000272476	2.7346	0.0031227	AL024507.3	0.399249
ipsilateral_degree_global	Midbrain_DA.genes.annot	ENSG00000144749	2.7338	0.0031309	LRIG1	0.399249
ipsilateral_degree_global	Midbrain_DA.genes.annot	ENSG00000222339	2.7336	0.0031319	AP000807.2	0.399249
ipsilateral_degree_global	Midbrain_DA.genes.annot	ENSG00000213719	2.7332	0.0031359	CLIC1	0.399249
ipsilateral_degree_global	Midbrain_DA.genes.annot	ENSG00000134825	2.7318	0.0031499	TMEM258	0.399249
ipsilateral_degree_global	Midbrain_DA.genes.annot	ENSG00000217408	2.7316	0.0031516	PRELID1P2	0.399249
ipsilateral_degree_global	Midbrain_DA.genes.annot	ENSG00000109534	2.7308	0.0031593	GAR1	0.399249
ipsilateral_degree_global	Midbrain_DA.genes.annot	ENSG00000139641	2.7292	0.0031743	ESYT1	0.399249
ipsilateral_degree_global	Midbrain_DA.genes.annot	ENSG00000244732	2.7284	0.0031818	RN7SL870P	0.399249
ipsilateral_degree_global	Midbrain_DA.genes.annot	ENSG00000228513	2.728	0.0031863	AC023271.2	0.399249
ipsilateral_degree_global	Midbrain_DA.genes.annot	ENSG00000232712	2.7277	0.003189	KIZ-AS1	0.399249
ipsilateral_degree_global	Midbrain_DA.genes.annot	ENSG00000254544	2.7254	0.0032111	PCNAP4	0.399249
ipsilateral_degree_global	Midbrain_DA.genes.annot	ENSG00000252013	2.7252	0.0032128	RNU4ATAC14P	0.399249
ipsilateral_degree_global	Midbrain_DA.genes.annot	ENSG00000110328	2.7229	0.0032354	GALNT18	0.399249
ipsilateral_degree_global	Midbrain_DA.genes.annot	ENSG00000155760	2.7228	0.0032369	FZD7	0.399249
ipsilateral_degree_global	Midbrain_DA.genes.annot	ENSG00000232439	2.7226	0.0032382	RPL18AP7	0.399249
ipsilateral_degree_global	Midbrain_DA.genes.annot	ENSG00000268650	2.722	0.0032443	AC005759.1	0.399249
ipsilateral_degree_global	Midbrain_DA.genes.annot	ENSG00000007520	2.7212	0.0032522	TSR3	0.399249
ipsilateral_degree_global	Midbrain_DA.genes.annot	ENSG00000226632	2.7202	0.0032622	UBE2V1P1	0.399249
ipsilateral_degree_global	Midbrain_DA.genes.annot	ENSG00000257365	2.7197	0.0032668	FNTB	0.399249
ipsilateral_degree_global	Midbrain_DA.genes.annot	ENSG00000263725	2.7187	0.0032772	FTLP13	0.399249
ipsilateral_degree_global	Midbrain_DA.genes.annot	ENSG00000225946	2.7185	0.0032789	RP11-395B7.2	0.399249
ipsilateral_degree_global	Midbrain_DA.genes.annot	ENSG00000133392	2.7172	0.003292	MYH11	0.399249
ipsilateral_degree_global	Midbrain_DA.genes.annot	ENSG00000198976	2.7162	0.0033013	MIR429	0.399249
ipsilateral_degree_global	Midbrain_DA.genes.annot	ENSG00000236653	2.7158	0.0033055	LINC01923	0.399249
ipsilateral_degree_global	Midbrain_DA.genes.annot	ENSG00000260541	2.7157	0.0033069	AL031722.1	0.399249
ipsilateral_degree_global	Midbrain_DA.genes.annot	ENSG00000251162	2.7143	0.0033212	AC074198.2	0.399249
ipsilateral_degree_global	Midbrain_DA.genes.annot	ENSG00000162032	2.7136	0.0033276	SPSB3	0.399249
ipsilateral_degree_global	Midbrain_DA.genes.annot	ENSG00000240083	2.7136	0.0033278	RPS3AP22	0.399249
ipsilateral_degree_global	Midbrain_DA.genes.annot	ENSG00000253036	2.7129	0.0033351	snR65	0.399249
ipsilateral_degree_global	Midbrain_DA.genes.annot	ENSG00000260166	2.7126	0.0033383	AC134312.3	0.399249
ipsilateral_degree_l	Fetal_brain.genes.annot	ENSG00000188886	2.8619	0.0021054	ASTL	0.399281
efficiency_l	Cortical_Neuron.genes.annot	ENSG00000136854	2.8458	0.0022149	STXBP1	0.399289
contralateral_degree_global	Adult_brain.genes.annot	ENSG00000162040	3.4435	0.00028716	HS3ST6	0.399327
contralateral_degree_global	Adult_brain.genes.annot	ENSG00000182010	3.4358	0.00029545	RTKN2	0.399327
contralateral_degree_global	Adult_brain.genes.annot	ENSG00000269487	3.4215	0.0003114	AC008635.2	0.399327
contralateral_degree_global	Adult_brain.genes.annot	ENSG00000092345	3.4185	0.0003148	DAZL	0.399327
contralateral_degree_global	Adult_brain.genes.annot	ENSG00000228261	3.417	0.00031657	ITPRIP-AS1	0.399327
contralateral_degree_global	Adult_brain.genes.annot	ENSG00000262874	3.411	0.00032368	C19orf84	0.399327
contralateral_degree_global	Adult_brain.genes.annot	ENSG00000239112	3.4083	0.0003269	SNORD123	0.399327
small_worldness_global	Adult_brain.genes.annot	ENSG00000174937	2.9559	0.0015589	OR5M3	0.399435
small_worldness_global	Adult_brain.genes.annot	ENSG00000270095	2.9544	0.0015665	AC068790.6	0.399435
efficiency_l	Midbrain_DA.genes.annot	ENSG00000215871	2.8416	0.0022442	AC104457.1	0.399499
efficiency_l	Midbrain_DA.genes.annot	ENSG00000207062	2.8402	0.0022541	SNORA15	0.399499
efficiency_l	Midbrain_DA.genes.annot	ENSG00000228753	2.8397	0.0022577	EIF4BP2	0.399499
efficiency_l	Midbrain_DA.genes.annot	ENSG00000171150	2.8396	0.0022588	SOCS5	0.399499
efficiency_l	Midbrain_DA.genes.annot	ENSG00000225591	2.8387	0.0022648	BX248409.1	0.399499
clustering_l	Fetal_brain.genes.annot	ENSG00000101104	2.9004	0.0018633	PABPC1L	0.399522
degree_global	Fetal_brain.genes.annot	ENSG00000223799	2.9013	0.001858	IL10RB-DT	0.399531
degree_global	Fetal_brain.genes.annot	ENSG00000240484	2.9001	0.0018654	AC091544.1	0.399531
degree_global	Fetal_brain.genes.annot	ENSG00000167216	2.8989	0.0018722	KATNAL2	0.399531
degree_global	Fetal_brain.genes.annot	ENSG00000252743	2.8956	0.0018923	RNU6-850P	0.399531
degree_global	Fetal_brain.genes.annot	ENSG00000130349	2.8944	0.0018996	MTRES1	0.399531
degree_global	Fetal_brain.genes.annot	ENSG00000254848	2.894	0.0019016	OR5BN1P	0.399531
degree_global	Fetal_brain.genes.annot	ENSG00000120899	2.8934	0.0019055	PTK2B	0.399531
degree_global	Fetal_brain.genes.annot	ENSG00000101773	2.8928	0.0019093	RBBP8	0.399531
degree_global	Fetal_brain.genes.annot	ENSG00000219302	2.8911	0.0019193	AL451046.1	0.399531
degree_global	Fetal_brain.genes.annot	ENSG00000252894	2.8896	0.0019286	Y_RNA	0.399531
degree_global	Fetal_brain.genes.annot	ENSG00000231503	2.8892	0.0019308	PTMAP4	0.399531
degree_global	Fetal_brain.genes.annot	ENSG00000185758	2.8879	0.001939	CLDN24	0.399531
degree_global	Fetal_brain.genes.annot	ENSG00000264289	2.8862	0.0019496	AC103987.4	0.399531
degree_global	Fetal_brain.genes.annot	ENSG00000264711	2.8825	0.0019726	AC007919.1	0.399531
degree_global	Fetal_brain.genes.annot	ENSG00000226124	2.8803	0.0019862	FTCDNL1	0.399531
degree_global	Fetal_brain.genes.annot	ENSG00000259848	2.8802	0.0019869	AC097374.1	0.399531
degree_global	Fetal_brain.genes.annot	ENSG00000204287	2.8798	0.0019898	HLA-DRA	0.399531
degree_global	Fetal_brain.genes.annot	ENSG00000127329	2.8797	0.0019902	PTPRB	0.399531
degree_global	Fetal_brain.genes.annot	ENSG00000254134	2.879	0.0019946	IGHVII-74-1	0.399531
degree_global	Fetal_brain.genes.annot	ENSG00000253860	2.8756	0.0020165	IGKV3-34	0.399531
degree_global	Fetal_brain.genes.annot	ENSG00000088899	2.8747	0.0020222	LZTS3	0.399531
degree_global	Fetal_brain.genes.annot	ENSG00000258498	2.8735	0.0020297	DIO3OS	0.399531
degree_global	Fetal_brain.genes.annot	ENSG00000119685	2.8735	0.00203	TTLL5	0.399531
degree_global	Fetal_brain.genes.annot	ENSG00000280314	2.8729	0.0020339	OR8K3	0.399531
degree_global	Fetal_brain.genes.annot	ENSG00000168356	2.8712	0.0020448	SCN11A	0.399531
degree_global	Fetal_brain.genes.annot	ENSG00000273017	2.8699	0.0020532	AP000240.1	0.399531
degree_global	Fetal_brain.genes.annot	ENSG00000284543	2.868	0.0020653	LINC01226	0.399531
degree_global	Fetal_brain.genes.annot	ENSG00000213731	2.868	0.0020655	RAB5CP1	0.399531
degree_global	Fetal_brain.genes.annot	ENSG00000255161	2.8672	0.0020704	AC113192.2	0.399531
degree_global	Fetal_brain.genes.annot	ENSG00000255703	2.8662	0.002077	AC127070.3	0.399531
degree_global	Fetal_brain.genes.annot	ENSG00000076201	2.8658	0.0020798	PTPN23	0.399531
degree_global	Fetal_brain.genes.annot	ENSG00000268650	2.8652	0.0020839	AC005759.1	0.399531
clustering_global	Midbrain_DA.genes.annot	ENSG00000200982	2.7944	0.0026001	Y_RNA	0.399556
clustering_global	Midbrain_DA.genes.annot	ENSG00000273302	2.7941	0.0026026	AC016747.3	0.399556
clustering_global	Midbrain_DA.genes.annot	ENSG00000254648	2.7939	0.0026034	AP000911.1	0.399556
clustering_global	Midbrain_DA.genes.annot	ENSG00000155760	2.7938	0.0026042	FZD7	0.399556
clustering_global	Midbrain_DA.genes.annot	ENSG00000225303	2.7911	0.0026263	AL117341.1	0.399556
clustering_global	Midbrain_DA.genes.annot	ENSG00000180083	2.7907	0.0026297	WFDC11	0.399556
clustering_global	Midbrain_DA.genes.annot	ENSG00000197360	2.7897	0.002638	ZNF98	0.399556
clustering_global	Midbrain_DA.genes.annot	ENSG00000255140	2.788	0.002652	OR5BN2P	0.399556
clustering_global	Midbrain_DA.genes.annot	ENSG00000172530	2.7877	0.0026538	BANP	0.399556
clustering_global	Midbrain_DA.genes.annot	ENSG00000251798	2.7848	0.0026781	RNU6-863P	0.399556
clustering_global	Midbrain_DA.genes.annot	ENSG00000231503	2.7844	0.0026814	PTMAP4	0.399556
clustering_global	Midbrain_DA.genes.annot	ENSG00000216141	2.7839	0.0026851	MIR941-2	0.399556
clustering_global	Midbrain_DA.genes.annot	ENSG00000284543	2.7836	0.0026876	LINC01226	0.399556
clustering_global	Midbrain_DA.genes.annot	ENSG00000237651	2.7817	0.0027041	C2orf74	0.399556
clustering_global	Midbrain_DA.genes.annot	ENSG00000252466	2.7797	0.0027204	MIR2115	0.399556
clustering_global	Midbrain_DA.genes.annot	ENSG00000263611	2.7793	0.0027237	AC068408.1	0.399556
clustering_global	Midbrain_DA.genes.annot	ENSG00000105650	2.7793	0.002724	PDE4C	0.399556
clustering_global	Midbrain_DA.genes.annot	ENSG00000196277	2.7783	0.0027324	GRM7	0.399556
clustering_global	Midbrain_DA.genes.annot	ENSG00000236653	2.7783	0.0027326	LINC01923	0.399556
clustering_global	Midbrain_DA.genes.annot	ENSG00000252125	2.7778	0.0027365	RNU6-1299P	0.399556
clustering_global	Midbrain_DA.genes.annot	ENSG00000165997	2.7777	0.0027373	ARL5B	0.399556
clustering_global	Midbrain_DA.genes.annot	ENSG00000187612	2.7777	0.0027376	OR5W2	0.399556
clustering_global	Midbrain_DA.genes.annot	ENSG00000237308	2.7772	0.0027414	AC009237.10	0.399556
clustering_global	Midbrain_DA.genes.annot	ENSG00000204301	2.7756	0.0027552	NOTCH4	0.399556
clustering_global	Midbrain_DA.genes.annot	ENSG00000271161	2.7753	0.0027572	BOLA2P2	0.399556
clustering_global	Midbrain_DA.genes.annot	ENSG00000228513	2.7735	0.0027728	AC023271.2	0.399556
clustering_global	Midbrain_DA.genes.annot	ENSG00000121390	2.773	0.0027773	PSPC1	0.399556
clustering_global	Midbrain_DA.genes.annot	ENSG00000253857	2.7729	0.0027776	AC022679.1	0.399556
clustering_global	Midbrain_DA.genes.annot	ENSG00000204469	2.7729	0.0027781	PRRC2A	0.399556
clustering_global	Midbrain_DA.genes.annot	ENSG00000271723	2.7714	0.0027904	MROH7-TTC4	0.399556
clustering_global	Midbrain_DA.genes.annot	ENSG00000243584	2.7714	0.002791	AC068769.1	0.399556
clustering_global	Midbrain_DA.genes.annot	ENSG00000187091	2.7702	0.002801	PLCD1	0.399556
clustering_global	Midbrain_DA.genes.annot	ENSG00000253036	2.7694	0.0028083	snR65	0.399556
clustering_global	Midbrain_DA.genes.annot	ENSG00000110328	2.7686	0.0028147	GALNT18	0.399556
clustering_global	Midbrain_DA.genes.annot	ENSG00000175764	2.7668	0.0028303	TTLL11	0.399556
clustering_global	Midbrain_DA.genes.annot	ENSG00000275437	2.7666	0.0028323	AL121832.3	0.399556
clustering_global	Midbrain_DA.genes.annot	ENSG00000272215	2.7665	0.0028333	U7	0.399556
ipsilateral_degree_l	Adult_brain.genes.annot	ENSG00000232712	2.8651	0.0020843	KIZ-AS1	0.399569
clustering_global	ENSG.genes.annot	ENSG00000185758	2.8377	0.002272	CLDN24	0.399607
clustering_global	ENSG.genes.annot	ENSG00000163359	2.8352	0.00229	COL6A3	0.399607
clustering_global	ENSG.genes.annot	ENSG00000189266	2.8296	0.0023305	PNRC2	0.399607
clustering_global	ENSG.genes.annot	ENSG00000182107	2.8271	0.0023483	TMEM30B	0.399607
clustering_global	ENSG.genes.annot	ENSG00000204410	2.8264	0.0023534	MSH5	0.399607
efficiency_r	Midbrain_DA.genes.annot	ENSG00000259036	2.9173	0.0017654	AL355102.5	0.399617
small_worldness_global	Cortical_Neuron.genes.annot	ENSG00000173706	2.8639	0.0020924	HEG1	0.399627
small_worldness_global	Cortical_Neuron.genes.annot	ENSG00000092850	2.8631	0.0020978	TEKT2	0.399627
small_worldness_global	Cortical_Neuron.genes.annot	ENSG00000171150	2.8623	0.0021029	SOCS5	0.399627
efficiency_l	Fetal_brain.genes.annot	ENSG00000229043	2.8481	0.002199	AC091729.3	0.399716
efficiency_r	Adult_brain.genes.annot	ENSG00000255001	2.9872	0.0014078	AC109635.2	0.399716
small_worldness_l	Midbrain_DA.genes.annot	ENSG00000245748	2.7498	0.0029815	AC097382.2	0.399755
small_worldness_l	Midbrain_DA.genes.annot	ENSG00000254800	2.7493	0.0029863	AP006587.1	0.399755
ipsilateral_degree_global	Fetal_brain.genes.annot	ENSG00000254134	2.8909	0.0019209	IGHVII-74-1	0.399775
ipsilateral_degree_global	Fetal_brain.genes.annot	ENSG00000103245	2.8883	0.0019366	CIAO3	0.399775
ipsilateral_degree_global	Fetal_brain.genes.annot	ENSG00000076201	2.8881	0.0019378	PTPN23	0.399775
ipsilateral_degree_global	Fetal_brain.genes.annot	ENSG00000239255	2.8873	0.0019429	AC007620.1	0.399775
ipsilateral_degree_global	Fetal_brain.genes.annot	ENSG00000206756	2.8859	0.0019516	Y_RNA	0.399775
ipsilateral_degree_global	Fetal_brain.genes.annot	ENSG00000140932	2.8857	0.0019527	CMTM2	0.399775
ipsilateral_degree_global	Fetal_brain.genes.annot	ENSG00000231969	2.8852	0.0019558	MMADHC-DT	0.399775
efficiency_r	Adult_brain.genes.annot	ENSG00000172667	2.9838	0.0014235	ZMAT3	0.399789
efficiency_r	Adult_brain.genes.annot	ENSG00000183791	2.9811	0.0014361	TCEB3C	0.399789
efficiency_r	Adult_brain.genes.annot	ENSG00000259477	2.981	0.0014367	AC012653.1	0.399789
efficiency_r	Adult_brain.genes.annot	ENSG00000259228	2.9806	0.0014385	HNRNPA1P62	0.399789
clustering_global	Cortical_Neuron.genes.annot	ENSG00000217408	2.854	0.0021586	PRELID1P2	0.399789
clustering_global	Cortical_Neuron.genes.annot	ENSG00000234645	2.8522	0.0021706	YWHAEP5	0.399789
clustering_global	Cortical_Neuron.genes.annot	ENSG00000254825	2.8519	0.0021726	OR9G2P	0.399789
clustering_global	Cortical_Neuron.genes.annot	ENSG00000252269	2.8517	0.0021742	RNU4ATAC12P	0.399789
clustering_global	Cortical_Neuron.genes.annot	ENSG00000108509	2.8509	0.0021797	CAMTA2	0.399789
small_worldness_global	Adult_brain.genes.annot	ENSG00000181027	2.9503	0.0015872	FKRP	0.399797
small_worldness_global	Adult_brain.genes.annot	ENSG00000123411	2.9502	0.0015881	IKZF4	0.399797
small_worldness_global	Adult_brain.genes.annot	ENSG00000166007	2.9459	0.0016101	TRIM51HP	0.399797
small_worldness_global	Adult_brain.genes.annot	ENSG00000264981	2.9455	0.0016122	RP11-434D2.10	0.399797
small_worldness_global	Adult_brain.genes.annot	ENSG00000267075	2.9455	0.0016122	AC015818.8	0.399797
small_worldness_global	Adult_brain.genes.annot	ENSG00000135404	2.9441	0.0016194	CD63	0.399797
small_worldness_global	Adult_brain.genes.annot	ENSG00000255005	2.9438	0.0016212	AP003128.1	0.399797
small_worldness_r	Midbrain_DA.genes.annot	ENSG00000171903	2.8515	0.0021756	CYP4F11	0.39981
ipsilateral_degree_global	Adult_brain.genes.annot	ENSG00000059145	2.9936	0.0013784	UNKL	0.399811
ipsilateral_degree_global	Adult_brain.genes.annot	ENSG00000240606	2.9921	0.0013853	RN7SL564P	0.399811
path_length_global	Adult_brain.genes.annot	ENSG00000255223	3.0212	0.001259	OR5M11	0.399834
path_length_global	Adult_brain.genes.annot	ENSG00000181761	3.0187	0.0012693	OR8H3	0.399834
path_length_global	Adult_brain.genes.annot	ENSG00000221451	3.0183	0.0012712	AL354984.3	0.399834
efficiency_global	Adult_brain.genes.annot	ENSG00000225855	2.9631	0.0015226	RUSC1-AS1	0.399888
clustering_l	Fetal_brain.genes.annot	ENSG00000255042	2.8987	0.0018736	AC109635.3	0.399895
clustering_l	Fetal_brain.genes.annot	ENSG00000076201	2.8962	0.0018883	PTPN23	0.399895
clustering_l	Fetal_brain.genes.annot	ENSG00000270095	2.8962	0.0018884	AC068790.6	0.399895
clustering_l	Fetal_brain.genes.annot	ENSG00000232850	2.8944	0.0018992	AL590708.1	0.399895
clustering_l	Fetal_brain.genes.annot	ENSG00000148704	2.8938	0.0019031	VAX1	0.399895
contralateral_degree_global	Cortical_Neuron.genes.annot	ENSG00000232511	2.9357	0.0016637	OR2AH1P	0.399896
small_worldness_l	Cortical_Neuron.genes.annot	ENSG00000279961	2.8052	0.0025146	OR5R1	0.399905
clustering_r	Midbrain_DA.genes.annot	ENSG00000162040	2.904	0.001842	HS3ST6	0.399915
clustering_r	Midbrain_DA.genes.annot	ENSG00000248346	2.9025	0.0018511	AC092435.1	0.399915
clustering_r	Midbrain_DA.genes.annot	ENSG00000261207	2.9025	0.0018511	AL031717.1	0.399915
clustering_r	Midbrain_DA.genes.annot	ENSG00000259110	2.9012	0.0018589	LINC02304	0.399915
clustering_r	Midbrain_DA.genes.annot	ENSG00000259103	2.8999	0.0018665	AF107885.2	0.399915
clustering_r	Midbrain_DA.genes.annot	ENSG00000229453	2.8986	0.001874	SPINK8	0.399915
clustering_r	Midbrain_DA.genes.annot	ENSG00000248318	2.8985	0.0018748	AC104958.1	0.399915
clustering_r	Midbrain_DA.genes.annot	ENSG00000198040	2.8983	0.0018761	ZNF84	0.399915
clustering_r	Midbrain_DA.genes.annot	ENSG00000258739	2.8967	0.0018856	ENO1P2	0.399915
clustering_r	Midbrain_DA.genes.annot	ENSG00000255223	2.8943	0.0019002	OR5M11	0.399915
clustering_r	Midbrain_DA.genes.annot	ENSG00000255461	2.8942	0.0019009	OR8I1P	0.399915
clustering_r	Midbrain_DA.genes.annot	ENSG00000244061	2.8938	0.0019032	AC093278.1	0.399915
small_worldness_l	ENSG.genes.annot	ENSG00000186326	2.915	0.0017782	RGS9BP	0.399932
small_worldness_l	ENSG.genes.annot	ENSG00000119242	2.9038	0.0018432	CCDC92	0.399932
small_worldness_l	ENSG.genes.annot	ENSG00000119699	2.8979	0.0018781	TGFB3	0.399932
small_worldness_l	ENSG.genes.annot	ENSG00000151418	2.89	0.001926	ATP6V1G3	0.399932
small_worldness_l	ENSG.genes.annot	ENSG00000167822	2.8885	0.0019355	OR8J3	0.399932
small_worldness_l	ENSG.genes.annot	ENSG00000065357	2.8848	0.0019586	DGKA	0.399932
small_worldness_l	ENSG.genes.annot	ENSG00000171314	2.8832	0.0019682	PGAM1	0.399932
small_worldness_l	ENSG.genes.annot	ENSG00000204290	2.8828	0.0019706	BTNL2	0.399932
small_worldness_l	ENSG.genes.annot	ENSG00000124762	2.8815	0.0019791	CDKN1A	0.399932
small_worldness_l	ENSG.genes.annot	ENSG00000156110	2.8781	0.0020006	ADK	0.399932
small_worldness_l	ENSG.genes.annot	ENSG00000105695	2.8746	0.0020227	MAG	0.399932
small_worldness_l	ENSG.genes.annot	ENSG00000205683	2.871	0.0020461	DPF3	0.399932
small_worldness_l	ENSG.genes.annot	ENSG00000114739	2.8703	0.0020506	ACVR2B	0.399932
small_worldness_l	ENSG.genes.annot	ENSG00000167720	2.8683	0.0020637	SRR	0.399932
contralateral_degree_global	Cortical_Neuron.genes.annot	ENSG00000181698	2.9343	0.0016715	OR5T1	0.399944
efficiency_r	Adult_brain.genes.annot	ENSG00000164318	2.9763	0.0014589	EGFLAM	0.399986
efficiency_r	Adult_brain.genes.annot	ENSG00000168496	2.976	0.0014601	FEN1	0.399986
efficiency_r	Adult_brain.genes.annot	ENSG00000267255	2.9749	0.0014656	AC011498.3	0.399986
efficiency_r	Adult_brain.genes.annot	ENSG00000119685	2.973	0.0014744	TTLL5	0.399986
efficiency_r	Adult_brain.genes.annot	ENSG00000254648	2.9716	0.0014814	AP000911.1	0.399986
efficiency_r	Adult_brain.genes.annot	ENSG00000270896	2.9708	0.0014849	AL645939.4	0.399986
small_worldness_r	ENSG.genes.annot	ENSG00000196946	2.9369	0.0016578	ZNF705A	0.399996
small_worldness_r	ENSG.genes.annot	ENSG00000178295	2.9364	0.0016602	GEN1	0.399996
ipsilateral_degree_l	Cortical_Neuron.genes.annot	ENSG00000275805	2.7841	0.0026837	AC090206.1	0.400005
ipsilateral_degree_l	Cortical_Neuron.genes.annot	ENSG00000065621	2.7837	0.0026869	GSTO2	0.400005
ipsilateral_degree_l	Cortical_Neuron.genes.annot	ENSG00000232888	2.7829	0.002694	RPS11P5	0.400005
ipsilateral_degree_l	Cortical_Neuron.genes.annot	ENSG00000177300	2.7824	0.0026976	CLDN22	0.400005
clustering_l	Cortical_Neuron.genes.annot	ENSG00000270209	2.8386	0.0022656	AL035411.2	0.400064
clustering_l	Cortical_Neuron.genes.annot	ENSG00000214216	2.8377	0.0022722	IQCJ	0.400064
clustering_l	Cortical_Neuron.genes.annot	ENSG00000213089	2.837	0.002277	PDCL3P5	0.400064
clustering_l	Cortical_Neuron.genes.annot	ENSG00000261177	2.8356	0.002287	AC135012.1	0.400064
clustering_l	Cortical_Neuron.genes.annot	ENSG00000173706	2.8351	0.0022903	HEG1	0.400064
clustering_l	Cortical_Neuron.genes.annot	ENSG00000200982	2.8345	0.0022952	Y_RNA	0.400064
path_length_r	ENSG.genes.annot	ENSG00000156735	2.7433	0.0030414	BAG4	0.400066
path_length_r	ENSG.genes.annot	ENSG00000184517	2.7363	0.0031068	ZFP1	0.400066
path_length_r	ENSG.genes.annot	ENSG00000100938	2.7334	0.0031338	GMPR2	0.400066
path_length_r	ENSG.genes.annot	ENSG00000121879	2.7308	0.0031593	PIK3CA	0.400066
path_length_r	ENSG.genes.annot	ENSG00000181718	2.7301	0.0031655	OR5T2	0.400066
path_length_r	ENSG.genes.annot	ENSG00000189050	2.7299	0.0031672	RNFT1	0.400066
path_length_r	ENSG.genes.annot	ENSG00000189266	2.7259	0.0032065	PNRC2	0.400066
path_length_r	ENSG.genes.annot	ENSG00000154269	2.7245	0.0032196	ENPP3	0.400066
path_length_r	ENSG.genes.annot	ENSG00000141378	2.7244	0.0032205	PTRH2	0.400066
path_length_r	ENSG.genes.annot	ENSG00000114529	2.722	0.0032443	C3orf52	0.400066
path_length_r	ENSG.genes.annot	ENSG00000178074	2.7207	0.0032577	C2orf69	0.400066
path_length_r	ENSG.genes.annot	ENSG00000163599	2.7188	0.0032761	CTLA4	0.400066
small_worldness_l	Adult_brain.genes.annot	ENSG00000229935	2.9581	0.0015479	MTCYBP9	0.400077
small_worldness_l	Adult_brain.genes.annot	ENSG00000240207	2.9561	0.001558	AC080013.1	0.400077
small_worldness_l	Adult_brain.genes.annot	ENSG00000238690	2.953	0.0015737	snoU13	0.400077
small_worldness_l	Adult_brain.genes.annot	ENSG00000202157	2.9507	0.001585	RNU4-11P	0.400077
small_worldness_l	Adult_brain.genes.annot	ENSG00000186124	2.9501	0.0015884	OR9M1P	0.400077
small_worldness_l	Adult_brain.genes.annot	ENSG00000232439	2.9493	0.0015926	RPL18AP7	0.400077
small_worldness_l	Adult_brain.genes.annot	ENSG00000264238	2.9483	0.0015977	AL590084.1	0.400077
small_worldness_l	Adult_brain.genes.annot	ENSG00000232598	2.9473	0.0016029	AL122034.1	0.400077
small_worldness_l	Adult_brain.genes.annot	ENSG00000251723	2.9465	0.0016071	RNU6-357P	0.400077
degree_global	Midbrain_DA.genes.annot	ENSG00000007516	2.7647	0.0028488	BAIAP3	0.400082
degree_global	Midbrain_DA.genes.annot	ENSG00000223037	2.7643	0.0028522	RNU6-284P	0.400082
path_length_l	ENSG.genes.annot	ENSG00000222004	2.8665	0.0020754	LINC02860	0.40009
path_length_l	ENSG.genes.annot	ENSG00000157036	2.8624	0.0021019	EXOG	0.40009
path_length_l	ENSG.genes.annot	ENSG00000135537	2.8613	0.0021094	AFG1L	0.40009
degree_global	Adult_brain.genes.annot	ENSG00000262874	3.4485	0.00028183	C19orf84	0.4001
efficiency_global	ENSG.genes.annot	ENSG00000221954	2.8716	0.0020422	OR4C12	0.400114
clustering_l	Cortical_Neuron.genes.annot	ENSG00000279161	2.8326	0.0023089	AC093503.3	0.400183
clustering_l	Cortical_Neuron.genes.annot	ENSG00000254307	2.8316	0.0023156	AP003692.1	0.400183
clustering_l	Cortical_Neuron.genes.annot	ENSG00000215418	2.8309	0.002321	PEX12P1	0.400183
clustering_l	Cortical_Neuron.genes.annot	ENSG00000174937	2.8295	0.0023308	OR5M3	0.400183
clustering_l	Cortical_Neuron.genes.annot	ENSG00000150261	2.8284	0.0023388	OR8K1	0.400183
clustering_l	Cortical_Neuron.genes.annot	ENSG00000135392	2.8273	0.0023472	DNAJC14	0.400183
clustering_l	Cortical_Neuron.genes.annot	ENSG00000187091	2.827	0.0023491	PLCD1	0.400183
contralateral_degree_global	ENSG.genes.annot	ENSG00000240230	2.8259	0.0023576	COX19	0.40032
small_worldness_l	Cortical_Neuron.genes.annot	ENSG00000156650	2.8038	0.0025254	KAT6B	0.400413
efficiency_r	Fetal_brain.genes.annot	ENSG00000136854	2.9236	0.0017303	STXBP1	0.400482
efficiency_r	Fetal_brain.genes.annot	ENSG00000237882	2.9224	0.0017365	PPIAP13	0.400482
efficiency_r	Fetal_brain.genes.annot	ENSG00000168356	2.921	0.0017447	SCN11A	0.400482
efficiency_r	Fetal_brain.genes.annot	ENSG00000222326	2.9208	0.0017458	MIR1908	0.400482
ipsilateral_degree_r	Fetal_brain.genes.annot	ENSG00000256427	3.458	0.00027208	AC010175.1	0.400497
ipsilateral_degree_r	Fetal_brain.genes.annot	ENSG00000256381	3.4579	0.00027221	AC005832.1	0.400497
ipsilateral_degree_r	Fetal_brain.genes.annot	ENSG00000243646	3.4386	0.0002924	IL10RB	0.400497
ipsilateral_degree_r	Fetal_brain.genes.annot	ENSG00000234174	3.4362	0.00029495	AC016683.1	0.400497
ipsilateral_degree_r	Fetal_brain.genes.annot	ENSG00000270896	3.4142	0.0003198	AL645939.4	0.400497
ipsilateral_degree_r	Fetal_brain.genes.annot	ENSG00000252371	3.4023	0.00033416	RNU6-725P	0.400497
ipsilateral_degree_r	Fetal_brain.genes.annot	ENSG00000252483	3.3924	0.00034642	RNU6-1178P	0.400497
ipsilateral_degree_r	Fetal_brain.genes.annot	ENSG00000243445	3.3853	0.0003555	AC106820.1	0.400497
ipsilateral_degree_r	Fetal_brain.genes.annot	ENSG00000105370	3.3816	0.00036036	LIM2	0.400497
ipsilateral_degree_r	Fetal_brain.genes.annot	ENSG00000178381	3.3656	0.00038191	ZFAND2A	0.400497
ipsilateral_degree_r	Fetal_brain.genes.annot	ENSG00000114739	3.3631	0.00038542	ACVR2B	0.400497
ipsilateral_degree_r	Fetal_brain.genes.annot	ENSG00000258554	3.3559	0.00039556	AC025162.1	0.400497
ipsilateral_degree_r	Fetal_brain.genes.annot	ENSG00000229048	3.3558	0.00039574	DUTP1	0.400497
ipsilateral_degree_r	Fetal_brain.genes.annot	ENSG00000269526	3.3537	0.00039873	ERVV-1	0.400497
ipsilateral_degree_r	Fetal_brain.genes.annot	ENSG00000183873	3.3521	0.00040103	SCN5A	0.400497
ipsilateral_degree_r	Fetal_brain.genes.annot	ENSG00000207512	3.352	0.0004011	Y_RNA	0.400497
ipsilateral_degree_r	Fetal_brain.genes.annot	ENSG00000154814	3.351	0.00040267	OXNAD1	0.400497
ipsilateral_degree_r	Fetal_brain.genes.annot	ENSG00000254518	3.3492	0.00040517	LINC02750	0.400497
ipsilateral_degree_r	Fetal_brain.genes.annot	ENSG00000229043	3.3482	0.00040675	AC091729.3	0.400497
ipsilateral_degree_r	Fetal_brain.genes.annot	ENSG00000284395	3.3464	0.00040936	PERCC1	0.400497
ipsilateral_degree_r	Fetal_brain.genes.annot	ENSG00000206503	3.3449	0.00041153	HLA-A	0.400497
ipsilateral_degree_r	Fetal_brain.genes.annot	ENSG00000231584	3.3418	0.00041624	FAHD2CP	0.400497
ipsilateral_degree_r	Fetal_brain.genes.annot	ENSG00000233709	3.3337	0.00042853	MTND4P28	0.400497
ipsilateral_degree_r	Fetal_brain.genes.annot	ENSG00000279679	3.3308	0.00043303	AC091925.2	0.400497
ipsilateral_degree_r	Fetal_brain.genes.annot	ENSG00000059145	3.3298	0.00043456	UNKL	0.400497
small_worldness_r	Fetal_brain.genes.annot	ENSG00000138678	2.9551	0.001563	GPAT3	0.400524
path_length_global	Midbrain_DA.genes.annot	ENSG00000112335	2.8852	0.0019561	SNX3	0.400533
path_length_global	Midbrain_DA.genes.annot	ENSG00000258554	2.8846	0.0019593	AC025162.1	0.400533
ipsilateral_degree_global	Midbrain_DA.genes.annot	ENSG00000221699	2.7099	0.0033654	AC024610.1	0.40058
ipsilateral_degree_global	Midbrain_DA.genes.annot	ENSG00000231979	2.7081	0.0033835	AL356361.2	0.40058
ipsilateral_degree_global	Midbrain_DA.genes.annot	ENSG00000180083	2.7079	0.0033857	WFDC11	0.40058
ipsilateral_degree_global	Midbrain_DA.genes.annot	ENSG00000272834	2.7072	0.0033922	AL022238.3	0.40058
ipsilateral_degree_global	Midbrain_DA.genes.annot	ENSG00000249740	2.7072	0.0033924	OSMR-AS1	0.40058
ipsilateral_degree_global	Midbrain_DA.genes.annot	ENSG00000223037	2.707	0.003395	RNU6-284P	0.40058
path_length_global	Fetal_brain.genes.annot	ENSG00000225928	2.9816	0.0014337	CACYBPP1	0.400612
degree_global	Midbrain_DA.genes.annot	ENSG00000255140	2.7629	0.0028648	OR5BN2P	0.40063
degree_global	Midbrain_DA.genes.annot	ENSG00000175764	2.7621	0.0028713	TTLL11	0.40063
efficiency_r	Fetal_brain.genes.annot	ENSG00000271569	2.9193	0.0017542	IGKV1OR2-6	0.400659
small_worldness_l	Cortical_Neuron.genes.annot	ENSG00000279161	2.8026	0.0025347	AC093503.3	0.400659
small_worldness_l	Cortical_Neuron.genes.annot	ENSG00000235756	2.8007	0.0025499	AC098657.1	0.400659
small_worldness_l	Cortical_Neuron.genes.annot	ENSG00000234174	2.8004	0.002552	AC016683.1	0.400659
small_worldness_l	Cortical_Neuron.genes.annot	ENSG00000185518	2.7997	0.0025574	SV2B	0.400659
contralateral_degree_global	ENSG.genes.annot	ENSG00000164530	2.8217	0.0023888	PI16	0.400686
contralateral_degree_global	ENSG.genes.annot	ENSG00000174123	2.8195	0.0024047	TLR10	0.400686
path_length_r	Cortical_Neuron.genes.annot	ENSG00000167216	3.4556	0.00027457	KATNAL2	0.400701
path_length_r	Cortical_Neuron.genes.annot	ENSG00000109944	3.4446	0.00028594	JHY	0.400701
path_length_r	Cortical_Neuron.genes.annot	ENSG00000227028	3.4415	0.00028926	SLC8A1-AS1	0.400701
ipsilateral_degree_l	Cortical_Neuron.genes.annot	ENSG00000198855	2.7801	0.0027175	FICD	0.400724
ipsilateral_degree_l	Cortical_Neuron.genes.annot	ENSG00000169894	2.7788	0.0027277	MUC3A	0.400724
ipsilateral_degree_l	Cortical_Neuron.genes.annot	ENSG00000270209	2.7785	0.0027303	AL035411.2	0.400724
ipsilateral_degree_l	Cortical_Neuron.genes.annot	ENSG00000255134	2.7782	0.0027329	OR8K2P	0.400724
ipsilateral_degree_r	Midbrain_DA.genes.annot	ENSG00000053524	2.8578	0.0021327	MCF2L2	0.400727
ipsilateral_degree_r	Midbrain_DA.genes.annot	ENSG00000180189	2.8575	0.002135	HMGB1P14	0.400727
small_worldness_global	Adult_brain.genes.annot	ENSG00000226291	2.9416	0.0016327	AC091729.2	0.400752
contralateral_degree_global	Midbrain_DA.genes.annot	ENSG00000205002	2.7995	0.002559	AARD	0.400808
contralateral_degree_global	Midbrain_DA.genes.annot	ENSG00000174957	2.7993	0.002561	OR5J2	0.400808
contralateral_degree_global	Midbrain_DA.genes.annot	ENSG00000225303	2.7985	0.0025674	AL117341.1	0.400808
contralateral_degree_global	Midbrain_DA.genes.annot	ENSG00000248488	2.7983	0.0025686	PGAM4P2	0.400808
path_length_global	Fetal_brain.genes.annot	ENSG00000153982	2.9793	0.0014447	GDPD1	0.400814
path_length_global	Fetal_brain.genes.annot	ENSG00000229589	2.9773	0.0014538	ACVR2B-AS1	0.400814
path_length_global	Fetal_brain.genes.annot	ENSG00000263456	2.9763	0.0014588	MIR5189	0.400814
path_length_global	Fetal_brain.genes.annot	ENSG00000168122	2.9748	0.0014658	ZNF355P	0.400814
path_length_global	Fetal_brain.genes.annot	ENSG00000258726	2.9732	0.0014736	DUXAP6	0.400814
path_length_global	Fetal_brain.genes.annot	ENSG00000264345	2.9718	0.0014802	LINC01894	0.400814
clustering_global	Cortical_Neuron.genes.annot	ENSG00000172199	2.849	0.002193	OR8U1	0.400832
degree_global	Cortical_Neuron.genes.annot	ENSG00000135537	2.8545	0.002155	AFG1L	0.400872
degree_global	Cortical_Neuron.genes.annot	ENSG00000181693	2.854	0.0021588	OR8H1	0.400872
degree_global	Cortical_Neuron.genes.annot	ENSG00000253709	2.8519	0.0021732	IGHV1-14	0.400872
degree_global	Cortical_Neuron.genes.annot	ENSG00000065621	2.851	0.0021789	GSTO2	0.400872
degree_global	Cortical_Neuron.genes.annot	ENSG00000148572	2.849	0.0021927	NRBF2	0.400872
degree_global	Cortical_Neuron.genes.annot	ENSG00000121864	2.8482	0.0021985	ZNF639	0.400872
degree_global	Cortical_Neuron.genes.annot	ENSG00000248730	2.8461	0.0022132	EGFLAM-AS4	0.400872
degree_global	Cortical_Neuron.genes.annot	ENSG00000186326	2.846	0.0022136	RGS9BP	0.400872
degree_global	Cortical_Neuron.genes.annot	ENSG00000255416	2.8454	0.0022175	OR10AF1P	0.400872
degree_global	Cortical_Neuron.genes.annot	ENSG00000032219	2.8451	0.0022198	ARID4A	0.400872
degree_global	Cortical_Neuron.genes.annot	ENSG00000172199	2.8442	0.0022261	OR8U1	0.400872
degree_global	Cortical_Neuron.genes.annot	ENSG00000252269	2.8435	0.0022311	RNU4ATAC12P	0.400872
degree_global	Cortical_Neuron.genes.annot	ENSG00000008988	2.8435	0.0022313	RPS20	0.400872
path_length_r	Cortical_Neuron.genes.annot	ENSG00000119685	3.4271	0.00030509	TTLL5	0.400954
path_length_r	Cortical_Neuron.genes.annot	ENSG00000260704	3.4234	0.00030923	LINC00543	0.400954
path_length_r	Cortical_Neuron.genes.annot	ENSG00000240230	3.418	0.00031536	COX19	0.400954
path_length_r	Cortical_Neuron.genes.annot	ENSG00000270415	3.4141	0.00031991	DPPA3P3	0.400954
degree_global	Fetal_brain.genes.annot	ENSG00000225864	2.8629	0.002099	AL645939.2	0.400962
degree_global	Midbrain_DA.genes.annot	ENSG00000255416	2.761	0.0028813	OR10AF1P	0.400964
contralateral_degree_global	Cortical_Neuron.genes.annot	ENSG00000172457	2.9321	0.0016834	OR9G4	0.400969
degree_global	Midbrain_DA.genes.annot	ENSG00000244732	2.7594	0.0028952	RN7SL870P	0.400991
degree_global	Midbrain_DA.genes.annot	ENSG00000231957	2.7592	0.0028967	GNAI2P2	0.400991
degree_global	Midbrain_DA.genes.annot	ENSG00000227214	2.7584	0.0029044	HCG15	0.401005
efficiency_l	Cortical_Neuron.genes.annot	ENSG00000121152	2.8433	0.0022322	NCAPH	0.401034
ipsilateral_degree_global	Midbrain_DA.genes.annot	ENSG00000235290	2.7051	0.0034137	HLA-W	0.40112
ipsilateral_degree_global	Midbrain_DA.genes.annot	ENSG00000279791	2.7046	0.0034198	AC018892.3	0.40112
ipsilateral_degree_global	Midbrain_DA.genes.annot	ENSG00000181767	2.7043	0.0034224	OR8H2	0.40112
efficiency_l	Adult_brain.genes.annot	ENSG00000263490	2.8955	0.0018929	RN7SL155P	0.401151
efficiency_l	Adult_brain.genes.annot	ENSG00000167825	2.8948	0.0018972	OR5I1	0.401151
efficiency_l	Adult_brain.genes.annot	ENSG00000240207	2.8921	0.0019136	AC080013.1	0.401151
efficiency_l	Adult_brain.genes.annot	ENSG00000115464	2.8918	0.001915	USP34	0.401151
efficiency_l	Adult_brain.genes.annot	ENSG00000230683	2.8915	0.0019169	DDTP1	0.401151
ipsilateral_degree_l	Midbrain_DA.genes.annot	ENSG00000177300	2.7824	0.0026976	CLDN22	0.401196
ipsilateral_degree_l	Midbrain_DA.genes.annot	ENSG00000226405	2.7821	0.0027004	AL133325.1	0.401196
efficiency_global	Fetal_brain.genes.annot	ENSG00000234418	2.8255	0.0023603	AC015983.2	0.401266
ipsilateral_degree_l	ENSG.genes.annot	ENSG00000168827	2.7179	0.0032852	GFM1	0.401275
ipsilateral_degree_l	ENSG.genes.annot	ENSG00000105695	2.7178	0.003286	MAG	0.401275
ipsilateral_degree_l	Midbrain_DA.genes.annot	ENSG00000174123	2.7811	0.0027087	TLR10	0.401298
contralateral_degree_global	ENSG.genes.annot	ENSG00000254087	2.8123	0.0024598	LYN	0.401309
contralateral_degree_global	ENSG.genes.annot	ENSG00000163596	2.8119	0.0024621	ICA1L	0.401309
contralateral_degree_global	ENSG.genes.annot	ENSG00000178381	2.8023	0.002537	ZFAND2A	0.401309
contralateral_degree_global	ENSG.genes.annot	ENSG00000138380	2.802	0.0025393	CARF	0.401309
contralateral_degree_global	ENSG.genes.annot	ENSG00000196458	2.8015	0.002543	ZNF605	0.401309
contralateral_degree_global	ENSG.genes.annot	ENSG00000172487	2.7989	0.0025635	OR8J1	0.401309
contralateral_degree_global	ENSG.genes.annot	ENSG00000198171	2.7986	0.002566	DDRGK1	0.401309
small_worldness_l	Adult_brain.genes.annot	ENSG00000263911	2.9441	0.0016197	RN7SL31P	0.401311
ipsilateral_degree_l	Adult_brain.genes.annot	ENSG00000214626	2.8626	0.0021011	POLR3DP1	0.401325
clustering_global	Fetal_brain.genes.annot	ENSG00000130349	2.9107	0.0018032	MTRES1	0.40138
efficiency_global	Midbrain_DA.genes.annot	ENSG00000204217	2.8319	0.0023139	BMPR2	0.401446
efficiency_l	Adult_brain.genes.annot	ENSG00000226632	2.8895	0.001929	UBE2V1P1	0.401468
efficiency_l	Adult_brain.genes.annot	ENSG00000123411	2.8888	0.0019337	IKZF4	0.401468
ipsilateral_degree_global	Fetal_brain.genes.annot	ENSG00000254424	2.8816	0.0019781	AP003733.2	0.401477
ipsilateral_degree_global	Fetal_brain.genes.annot	ENSG00000260316	2.8808	0.0019834	AL008727.1	0.401477
ipsilateral_degree_global	Fetal_brain.genes.annot	ENSG00000251858	2.8795	0.0019912	SNORA31	0.401477
ipsilateral_degree_global	Fetal_brain.genes.annot	ENSG00000253860	2.879	0.0019947	IGKV3-34	0.401477
ipsilateral_degree_l	Midbrain_DA.genes.annot	ENSG00000103249	2.7789	0.002727	CLCN7	0.4015
ipsilateral_degree_l	Midbrain_DA.genes.annot	ENSG00000270209	2.7785	0.0027303	AL035411.2	0.4015
ipsilateral_degree_l	Midbrain_DA.genes.annot	ENSG00000255134	2.7782	0.0027329	OR8K2P	0.4015
path_length_l	Midbrain_DA.genes.annot	ENSG00000181296	2.9258	0.0017176	OR5G1P	0.401559
path_length_l	Midbrain_DA.genes.annot	ENSG00000239683	2.9245	0.0017252	AC007998.1	0.401559
path_length_l	Midbrain_DA.genes.annot	ENSG00000224895	2.9239	0.0017283	VPS26BP1	0.401559
path_length_global	ENSG.genes.annot	ENSG00000119699	2.8405	0.0022523	TGFB3	0.401563
ipsilateral_degree_r	Midbrain_DA.genes.annot	ENSG00000206384	2.8549	0.0021526	COL6A6	0.401566
ipsilateral_degree_r	Midbrain_DA.genes.annot	ENSG00000114739	2.8546	0.0021547	ACVR2B	0.401566
small_worldness_global	Midbrain_DA.genes.annot	ENSG00000275437	2.8114	0.0024662	AL121832.3	0.401621
small_worldness_global	Midbrain_DA.genes.annot	ENSG00000227789	2.8113	0.0024672	MTCYBP7	0.401621
clustering_global	Midbrain_DA.genes.annot	ENSG00000109534	2.7635	0.0028596	GAR1	0.401625
clustering_global	Midbrain_DA.genes.annot	ENSG00000143727	2.763	0.0028632	ACP1	0.401625
ipsilateral_degree_l	Cortical_Neuron.genes.annot	ENSG00000251243	2.7766	0.0027467	AC005178.1	0.401629
clustering_l	Fetal_brain.genes.annot	ENSG00000236527	2.8912	0.001919	ARF4P2	0.401629
path_length_global	Midbrain_DA.genes.annot	ENSG00000203413	2.8814	0.0019797	ACTBP6	0.401665
path_length_global	Midbrain_DA.genes.annot	ENSG00000079393	2.8803	0.0019862	DUSP13	0.401665
path_length_global	Midbrain_DA.genes.annot	ENSG00000257322	2.8796	0.0019907	AC138123.1	0.401665
path_length_global	Midbrain_DA.genes.annot	ENSG00000255466	2.8789	0.0019953	OR5AL2P	0.401665
ipsilateral_degree_global	Cortical_Neuron.genes.annot	ENSG00000222578	2.8476	0.0022026	RNA5SP345	0.401703
ipsilateral_degree_global	Cortical_Neuron.genes.annot	ENSG00000249807	2.8474	0.0022038	AC034229.1	0.401703
ipsilateral_degree_global	Cortical_Neuron.genes.annot	ENSG00000212673	2.8472	0.0022054	AL136115.1	0.401703
small_worldness_global	Midbrain_DA.genes.annot	ENSG00000235821	2.8102	0.0024754	IFITM4P	0.401716
ipsilateral_degree_l	Fetal_brain.genes.annot	ENSG00000132471	2.8589	0.0021259	WBP2	0.401719
efficiency_global	Midbrain_DA.genes.annot	ENSG00000186124	2.8301	0.0023267	OR9M1P	0.40175
efficiency_global	Midbrain_DA.genes.annot	ENSG00000234538	2.8292	0.002333	ZNF114P1	0.40175
efficiency_global	Midbrain_DA.genes.annot	ENSG00000174937	2.8285	0.0023385	OR5M3	0.40175
ipsilateral_degree_l	Cortical_Neuron.genes.annot	ENSG00000160396	2.7756	0.0027553	HIPK4	0.40177
ipsilateral_degree_global	Cortical_Neuron.genes.annot	ENSG00000078098	2.846	0.0022134	FAP	0.40177
path_length_l	Cortical_Neuron.genes.annot	ENSG00000250462	2.9285	0.0017031	LRRC37BP1	0.401803
path_length_l	Cortical_Neuron.genes.annot	ENSG00000145321	2.9273	0.0017098	gaussian_curvature	0.401803
ipsilateral_degree_r	Midbrain_DA.genes.annot	ENSG00000132153	2.8516	0.0021747	DHX30	0.401813
ipsilateral_degree_r	Midbrain_DA.genes.annot	ENSG00000252013	2.8513	0.0021773	RNU4ATAC14P	0.401813
ipsilateral_degree_r	Midbrain_DA.genes.annot	ENSG00000070367	2.8505	0.0021822	EXOC5	0.401813
ipsilateral_degree_r	Midbrain_DA.genes.annot	ENSG00000073067	2.8499	0.0021865	CYP2W1	0.401813
small_worldness_global	Cortical_Neuron.genes.annot	ENSG00000261177	2.8587	0.0021268	AC135012.1	0.401837
small_worldness_global	Cortical_Neuron.genes.annot	ENSG00000262500	2.8572	0.0021372	MAPK8IP1P1	0.401837
small_worldness_global	Cortical_Neuron.genes.annot	ENSG00000174123	2.8541	0.0021578	TLR10	0.401837
small_worldness_global	Cortical_Neuron.genes.annot	ENSG00000213607	2.8521	0.0021719	OR4A45P	0.401837
small_worldness_global	Cortical_Neuron.genes.annot	ENSG00000225045	2.8519	0.0021733	MTND5P27	0.401837
small_worldness_global	Cortical_Neuron.genes.annot	ENSG00000151079	2.8504	0.002183	KCNA6	0.401837
small_worldness_global	Cortical_Neuron.genes.annot	ENSG00000228513	2.8498	0.0021875	AC023271.2	0.401837
small_worldness_global	Cortical_Neuron.genes.annot	ENSG00000168356	2.8496	0.0021888	SCN11A	0.401837
small_worldness_global	Cortical_Neuron.genes.annot	ENSG00000226700	2.8487	0.0021952	MTND4P25	0.401837
small_worldness_global	Cortical_Neuron.genes.annot	ENSG00000008988	2.8482	0.0021984	RPS20	0.401837
small_worldness_global	Cortical_Neuron.genes.annot	ENSG00000236919	2.8482	0.0021985	AC109635.1	0.401837
path_length_global	Adult_brain.genes.annot	ENSG00000272092	3.013	0.0012932	AC087623.2	0.401875
path_length_global	Adult_brain.genes.annot	ENSG00000214655	3.0113	0.0013007	ZSWIM8	0.401875
path_length_global	Adult_brain.genes.annot	ENSG00000202157	3.0094	0.0013087	RNU4-11P	0.401875
path_length_global	Adult_brain.genes.annot	ENSG00000166007	3.0094	0.0013089	TRIM51HP	0.401875
path_length_global	Adult_brain.genes.annot	ENSG00000181693	3.0006	0.001347	OR8H1	0.401875
path_length_global	Adult_brain.genes.annot	ENSG00000166833	3.0001	0.0013492	NAV2	0.401875
path_length_global	Adult_brain.genes.annot	ENSG00000240342	2.9958	0.0013688	RPS2P5	0.401875
path_length_global	Adult_brain.genes.annot	ENSG00000178458	2.995	0.0013724	H3P16	0.401875
path_length_global	Adult_brain.genes.annot	ENSG00000232511	2.9949	0.0013727	OR2AH1P	0.401875
path_length_global	Adult_brain.genes.annot	ENSG00000260018	2.9949	0.0013728	AC040169.1	0.401875
path_length_global	Adult_brain.genes.annot	ENSG00000130856	2.994	0.0013769	ZNF236	0.401875
path_length_global	Adult_brain.genes.annot	ENSG00000226291	2.9933	0.0013801	AC091729.2	0.401875
path_length_global	Adult_brain.genes.annot	ENSG00000271841	2.992	0.0013856	U7	0.401875
path_length_global	Adult_brain.genes.annot	ENSG00000267255	2.991	0.0013904	AC011498.3	0.401875
path_length_global	Adult_brain.genes.annot	ENSG00000234239	2.9894	0.0013978	CFL1P8	0.401875
path_length_global	Adult_brain.genes.annot	ENSG00000233133	2.9889	0.0014001	AC104451.1	0.401875
path_length_global	Cortical_Neuron.genes.annot	ENSG00000068120	2.9662	0.0015076	COASY	0.401952
path_length_global	Cortical_Neuron.genes.annot	ENSG00000258185	2.9653	0.0015119	AC010196.1	0.401952
clustering_global	Cortical_Neuron.genes.annot	ENSG00000113583	2.8441	0.0022268	C5orf15	0.402027
clustering_global	Cortical_Neuron.genes.annot	ENSG00000232717	2.8439	0.0022286	TRIM51JP	0.402027
clustering_global	Cortical_Neuron.genes.annot	ENSG00000178381	2.8415	0.002245	ZFAND2A	0.402027
clustering_global	Cortical_Neuron.genes.annot	ENSG00000268650	2.8402	0.0022546	AC005759.1	0.402027
clustering_global	Cortical_Neuron.genes.annot	ENSG00000270285	2.8389	0.0022632	AC124916.2	0.402027
clustering_global	Cortical_Neuron.genes.annot	ENSG00000204314	2.8384	0.0022671	PRRT1	0.402027
clustering_global	Cortical_Neuron.genes.annot	ENSG00000185758	2.8377	0.002272	CLDN24	0.402027
clustering_global	Cortical_Neuron.genes.annot	ENSG00000260572	2.8364	0.0022809	AC069224.2	0.402027
clustering_global	Cortical_Neuron.genes.annot	ENSG00000235065	2.8364	0.0022811	RPL24P2	0.402027
clustering_global	Cortical_Neuron.genes.annot	ENSG00000153113	2.8361	0.0022833	CAST	0.402027
clustering_global	Cortical_Neuron.genes.annot	ENSG00000232888	2.8361	0.0022837	RPS11P5	0.402027
clustering_global	Cortical_Neuron.genes.annot	ENSG00000270095	2.8331	0.0023048	AC068790.6	0.402027
clustering_global	Cortical_Neuron.genes.annot	ENSG00000196301	2.8328	0.0023073	HLA-DRB9	0.402027
clustering_global	Cortical_Neuron.genes.annot	ENSG00000163875	2.8321	0.0023121	MEAF6	0.402027
clustering_global	Cortical_Neuron.genes.annot	ENSG00000259848	2.8318	0.0023141	AC097374.1	0.402027
efficiency_r	Fetal_brain.genes.annot	ENSG00000225775	2.9169	0.0017679	AL137220.1	0.40204
path_length_global	Adult_brain.genes.annot	ENSG00000197253	2.9861	0.0014126	TPSB2	0.402086
path_length_global	Adult_brain.genes.annot	ENSG00000250326	2.9841	0.0014219	AC104596.1	0.402086
path_length_global	Adult_brain.genes.annot	ENSG00000254411	2.9837	0.0014238	AP002512.1	0.402086
ipsilateral_degree_global	Fetal_brain.genes.annot	ENSG00000219302	2.877	0.0020075	AL451046.1	0.402177
ipsilateral_degree_global	Fetal_brain.genes.annot	ENSG00000252743	2.874	0.0020266	RNU6-850P	0.402177
ipsilateral_degree_global	Fetal_brain.genes.annot	ENSG00000148334	2.8738	0.0020277	PTGES2	0.402177
ipsilateral_degree_global	Fetal_brain.genes.annot	ENSG00000065357	2.8736	0.0020288	DGKA	0.402177
efficiency_r	Midbrain_DA.genes.annot	ENSG00000242209	2.914	0.0017844	AC006445.1	0.402192
clustering_global	Cortical_Neuron.genes.annot	ENSG00000168496	2.8297	0.0023293	FEN1	0.402221
clustering_global	Cortical_Neuron.genes.annot	ENSG00000189266	2.8296	0.0023305	PNRC2	0.402221
ipsilateral_degree_global	Midbrain_DA.genes.annot	ENSG00000185728	2.7026	0.0034396	YTHDF3	0.402243
small_worldness_r	Midbrain_DA.genes.annot	ENSG00000185728	2.8481	0.002199	YTHDF3	0.402325
small_worldness_r	Midbrain_DA.genes.annot	ENSG00000223719	2.8461	0.0022126	AC069277.2	0.402325
small_worldness_r	Midbrain_DA.genes.annot	ENSG00000232888	2.8455	0.0022173	RPS11P5	0.402325
small_worldness_r	Midbrain_DA.genes.annot	ENSG00000139977	2.8451	0.0022198	NAA30	0.402325
degree_global	Cortical_Neuron.genes.annot	ENSG00000164050	2.8409	0.0022493	PLXNB1	0.402353
degree_global	Cortical_Neuron.genes.annot	ENSG00000171150	2.8385	0.0022663	SOCS5	0.402353
degree_global	Cortical_Neuron.genes.annot	ENSG00000232850	2.8381	0.002269	AL590708.1	0.402353
degree_global	Cortical_Neuron.genes.annot	ENSG00000239128	2.8373	0.0022751	snoU13	0.402353
degree_global	Cortical_Neuron.genes.annot	ENSG00000252466	2.8365	0.0022809	MIR2115	0.402353
degree_global	Cortical_Neuron.genes.annot	ENSG00000241106	2.8358	0.0022854	HLA-DOB	0.402353
small_worldness_r	Midbrain_DA.genes.annot	ENSG00000203472	2.844	0.0022277	AC009163.1	0.402374
clustering_l	Fetal_brain.genes.annot	ENSG00000261638	2.887	0.0019447	AC092378.1	0.402375
clustering_l	Fetal_brain.genes.annot	ENSG00000174982	2.8863	0.001949	OR4S2	0.402375
clustering_l	Fetal_brain.genes.annot	ENSG00000204314	2.8845	0.00196	PRRT1	0.402375
clustering_l	Fetal_brain.genes.annot	ENSG00000270048	2.8833	0.0019675	AC068790.4	0.402375
clustering_l	Fetal_brain.genes.annot	ENSG00000105649	2.8822	0.0019746	RAB3A	0.402375
clustering_l	Fetal_brain.genes.annot	ENSG00000263051	2.8798	0.0019894	AC087501.3	0.402375
clustering_l	Fetal_brain.genes.annot	ENSG00000282508	2.8798	0.0019898	LINC01002	0.402375
clustering_l	Fetal_brain.genes.annot	ENSG00000222326	2.8798	0.0019898	MIR1908	0.402375
clustering_l	Fetal_brain.genes.annot	ENSG00000200267	2.8795	0.0019915	RNU6-66P	0.402375
path_length_l	Cortical_Neuron.genes.annot	ENSG00000120256	2.9252	0.0017214	LRP11	0.402396
path_length_l	Cortical_Neuron.genes.annot	ENSG00000232167	2.9237	0.0017296	AC137675.1	0.402396
path_length_l	Cortical_Neuron.genes.annot	ENSG00000007545	2.9215	0.001742	CRAMP1	0.402396
path_length_l	Cortical_Neuron.genes.annot	ENSG00000164850	2.9213	0.0017429	GPER1	0.402396
clustering_l	Fetal_brain.genes.annot	ENSG00000111252	2.8783	0.0019993	SH2B3	0.402403
ipsilateral_degree_l	Midbrain_DA.genes.annot	ENSG00000251243	2.7766	0.0027467	AC005178.1	0.402407
efficiency_l	Midbrain_DA.genes.annot	ENSG00000200982	2.8353	0.002289	Y_RNA	0.402421
path_length_l	Adult_brain.genes.annot	ENSG00000227454	2.9016	0.0018563	MTND4P30	0.402428
path_length_l	Adult_brain.genes.annot	ENSG00000252874	2.9012	0.0018588	Y_RNA	0.402428
path_length_l	Adult_brain.genes.annot	ENSG00000248767	2.8992	0.0018705	AC187653.1	0.402428
path_length_l	Adult_brain.genes.annot	ENSG00000229589	2.8989	0.0018722	ACVR2B-AS1	0.402428
path_length_l	Adult_brain.genes.annot	ENSG00000237804	2.896	0.0018895	HNRNPA1P39	0.402428
path_length_l	Adult_brain.genes.annot	ENSG00000101323	2.8931	0.0019074	HAO1	0.402428
path_length_l	Adult_brain.genes.annot	ENSG00000214204	2.8914	0.0019176	HNRNPA1P43	0.402428
path_length_l	Adult_brain.genes.annot	ENSG00000172199	2.8904	0.0019238	OR8U1	0.402428
path_length_l	Adult_brain.genes.annot	ENSG00000236527	2.8901	0.0019257	ARF4P2	0.402428
path_length_l	Adult_brain.genes.annot	ENSG00000270030	2.8895	0.0019291	AC136475.7	0.402428
path_length_l	Adult_brain.genes.annot	ENSG00000215196	2.8877	0.0019404	BASP1-AS1	0.402428
path_length_l	Adult_brain.genes.annot	ENSG00000141429	2.8857	0.0019527	GALNT1	0.402428
path_length_l	Adult_brain.genes.annot	ENSG00000272092	2.8853	0.0019554	AC087623.2	0.402428
path_length_l	Adult_brain.genes.annot	ENSG00000279225	2.8843	0.0019613	AC138305.3	0.402428
path_length_l	Adult_brain.genes.annot	ENSG00000160862	2.8833	0.0019675	AZGP1	0.402428
path_length_l	Adult_brain.genes.annot	ENSG00000150261	2.8829	0.0019704	OR8K1	0.402428
path_length_l	Adult_brain.genes.annot	ENSG00000269526	2.8812	0.001981	ERVV-1	0.402428
path_length_l	Adult_brain.genes.annot	ENSG00000240590	2.881	0.001982	RPSAP48	0.402428
path_length_l	Adult_brain.genes.annot	ENSG00000265739	2.8792	0.0019936	AC104984.4	0.402428
path_length_l	Adult_brain.genes.annot	ENSG00000282718	2.8767	0.0020093	AC104333.4	0.402428
path_length_l	Adult_brain.genes.annot	ENSG00000218187	2.8754	0.0020177	AL356432.1	0.402428
path_length_l	Adult_brain.genes.annot	ENSG00000225051	2.8752	0.0020188	HMGB3P22	0.402428
path_length_l	Adult_brain.genes.annot	ENSG00000131187	2.8749	0.0020205	F12	0.402428
path_length_l	Adult_brain.genes.annot	ENSG00000176998	2.8746	0.0020226	HCG4	0.402428
efficiency_r	ENSG.genes.annot	ENSG00000156273	2.8883	0.0019365	BACH1	0.40249
efficiency_r	ENSG.genes.annot	ENSG00000170027	2.8875	0.0019415	YWHAG	0.40249
efficiency_r	ENSG.genes.annot	ENSG00000226321	2.8832	0.0019683	CROCC2	0.40249
efficiency_r	ENSG.genes.annot	ENSG00000104490	2.8803	0.0019866	NCALD	0.40249
clustering_l	Fetal_brain.genes.annot	ENSG00000242182	2.8752	0.0020186	RN7SL745P	0.4025
clustering_l	Fetal_brain.genes.annot	ENSG00000232447	2.8713	0.0020439	MTND5P3	0.4025
clustering_l	Fetal_brain.genes.annot	ENSG00000154814	2.8702	0.002051	OXNAD1	0.4025
clustering_l	Fetal_brain.genes.annot	ENSG00000214880	2.8692	0.0020574	OR7E5P	0.4025
clustering_l	Fetal_brain.genes.annot	ENSG00000214629	2.8681	0.0020649	RPSAP6	0.4025
clustering_l	Fetal_brain.genes.annot	ENSG00000199509	2.8679	0.0020659	RNA5SP477	0.4025
clustering_l	Fetal_brain.genes.annot	ENSG00000232891	2.8672	0.0020707	AL450344.3	0.4025
clustering_l	Fetal_brain.genes.annot	ENSG00000237248	2.8664	0.002076	LINC00987	0.4025
clustering_l	Fetal_brain.genes.annot	ENSG00000206937	2.8663	0.0020764	SNORA70B	0.4025
clustering_l	Fetal_brain.genes.annot	ENSG00000234624	2.8663	0.0020764	AC016894.1	0.4025
contralateral_degree_global	Fetal_brain.genes.annot	ENSG00000188886	3.1542	0.00080461	ASTL	0.40255
ipsilateral_degree_global	Adult_brain.genes.annot	ENSG00000254848	2.9883	0.0014025	OR5BN1P	0.402563
small_worldness_global	Fetal_brain.genes.annot	ENSG00000254752	2.8808	0.0019831	OR5M2P	0.40261
small_worldness_global	Fetal_brain.genes.annot	ENSG00000243806	2.8805	0.001985	RPL7P18	0.40261
path_length_global	Adult_brain.genes.annot	ENSG00000140943	2.9816	0.0014335	MBTPS1	0.40266
clustering_l	Fetal_brain.genes.annot	ENSG00000254648	2.865	0.0020849	AP000911.1	0.402662
efficiency_r	Adult_brain.genes.annot	ENSG00000240207	2.967	0.0015034	AC080013.1	0.402698
efficiency_r	Adult_brain.genes.annot	ENSG00000231654	2.9656	0.0015103	RPS6KA2-AS1	0.402698
clustering_r	ENSG.genes.annot	ENSG00000145623	2.891	0.0019199	OSMR	0.402705
clustering_global	Midbrain_DA.genes.annot	ENSG00000248346	2.7606	0.0028851	AC092435.1	0.402755
clustering_global	Midbrain_DA.genes.annot	ENSG00000181752	2.7597	0.0028924	OR8K5	0.402755
clustering_global	Midbrain_DA.genes.annot	ENSG00000205002	2.7593	0.0028959	AARD	0.402755
clustering_global	Midbrain_DA.genes.annot	ENSG00000272834	2.7587	0.0029018	AL022238.3	0.402755
clustering_l	Midbrain_DA.genes.annot	ENSG00000165556	2.7727	0.0027797	CDX2	0.402766
clustering_l	Fetal_brain.genes.annot	ENSG00000213585	2.8638	0.0020932	VDAC1	0.402784
efficiency_l	Midbrain_DA.genes.annot	ENSG00000253247	2.834	0.0022987	IGHV3-76	0.402784
efficiency_l	Cortical_Neuron.genes.annot	ENSG00000207062	2.8402	0.0022541	SNORA15	0.402812
efficiency_l	Cortical_Neuron.genes.annot	ENSG00000236357	2.8398	0.0022574	EI24P1	0.402812
clustering_l	Midbrain_DA.genes.annot	ENSG00000223791	2.7704	0.0027991	UBE2E1-AS1	0.402831
clustering_l	Midbrain_DA.genes.annot	ENSG00000222578	2.77	0.0028031	RNA5SP345	0.402831
clustering_l	Midbrain_DA.genes.annot	ENSG00000254225	2.7699	0.0028037	BTF3P1	0.402831
clustering_l	Midbrain_DA.genes.annot	ENSG00000204301	2.7691	0.0028107	NOTCH4	0.402831
path_length_r	Fetal_brain.genes.annot	ENSG00000149485	3.4378	0.00029325	FADS1	0.40284
path_length_r	Fetal_brain.genes.annot	ENSG00000162032	3.4242	0.00030827	SPSB3	0.40284
path_length_r	Fetal_brain.genes.annot	ENSG00000199446	3.4182	0.00031521	RNU6-543P	0.40284
path_length_r	Fetal_brain.genes.annot	ENSG00000270415	3.4141	0.00031991	DPPA3P3	0.40284
path_length_r	Fetal_brain.genes.annot	ENSG00000237882	3.3859	0.00035468	PPIAP13	0.40284
path_length_r	Fetal_brain.genes.annot	ENSG00000226900	3.3824	0.00035928	AL451069.1	0.40284
path_length_r	Fetal_brain.genes.annot	ENSG00000148660	3.3677	0.00037893	CAMK2G	0.40284
path_length_r	Fetal_brain.genes.annot	ENSG00000221457	3.3532	0.00039941	AC092958.1	0.40284
path_length_r	Fetal_brain.genes.annot	ENSG00000272100	3.3429	0.0004146	AL513218.1	0.40284
path_length_r	Fetal_brain.genes.annot	ENSG00000219302	3.3421	0.00041573	AL451046.1	0.40284
path_length_r	Fetal_brain.genes.annot	ENSG00000136854	3.3269	0.00043909	STXBP1	0.40284
path_length_r	Fetal_brain.genes.annot	ENSG00000074071	3.3191	0.00045147	MRPS34	0.40284
path_length_r	Fetal_brain.genes.annot	ENSG00000246082	3.3142	0.00045945	NUDT16P1	0.40284
path_length_r	Fetal_brain.genes.annot	ENSG00000255042	3.3038	0.00047684	AC109635.3	0.40284
path_length_r	Fetal_brain.genes.annot	ENSG00000095906	3.2988	0.00048554	NUBP2	0.40284
path_length_r	Fetal_brain.genes.annot	ENSG00000268894	3.2904	0.00050026	PLCE1-AS1	0.40284
path_length_r	Fetal_brain.genes.annot	ENSG00000172236	3.2879	0.00050468	TPSAB1	0.40284
path_length_r	Fetal_brain.genes.annot	ENSG00000162040	3.2873	0.0005057	HS3ST6	0.40284
path_length_r	Fetal_brain.genes.annot	ENSG00000254164	3.2853	0.00050937	AC008663.3	0.40284
path_length_r	Fetal_brain.genes.annot	ENSG00000267765	3.283	0.00051355	AC100793.3	0.40284
path_length_r	Fetal_brain.genes.annot	ENSG00000280183	3.2793	0.00052041	AC067852.4	0.40284
path_length_r	Fetal_brain.genes.annot	ENSG00000225174	3.2746	0.00052898	OSTM1-AS1	0.40284
path_length_r	Fetal_brain.genes.annot	ENSG00000232850	3.2737	0.00053072	AL590708.1	0.40284
path_length_r	Fetal_brain.genes.annot	ENSG00000131462	3.2658	0.00054573	TUBG1	0.40284
path_length_r	Fetal_brain.genes.annot	ENSG00000229268	3.2506	0.0005758	PES1P2	0.40284
path_length_r	Fetal_brain.genes.annot	ENSG00000258498	3.2493	0.00057852	DIO3OS	0.40284
path_length_r	Fetal_brain.genes.annot	ENSG00000148572	3.2377	0.0006024	NRBF2	0.40284
path_length_r	Fetal_brain.genes.annot	ENSG00000250768	3.2338	0.00061077	DPP3P1	0.40284
path_length_r	Fetal_brain.genes.annot	ENSG00000148334	3.2291	0.0006208	PTGES2	0.40284
path_length_r	Fetal_brain.genes.annot	ENSG00000037042	3.2279	0.00062352	TUBG2	0.40284
path_length_r	Fetal_brain.genes.annot	ENSG00000255140	3.2275	0.00062437	OR5BN2P	0.40284
path_length_r	Fetal_brain.genes.annot	ENSG00000181785	3.2269	0.00062561	OR5AS1	0.40284
path_length_r	Fetal_brain.genes.annot	ENSG00000087274	3.226	0.00062769	ADD1	0.40284
path_length_r	Fetal_brain.genes.annot	ENSG00000252371	3.2096	0.00066464	RNU6-725P	0.40284
path_length_r	Fetal_brain.genes.annot	ENSG00000270896	3.2079	0.00066848	AL645939.4	0.40284
path_length_r	Fetal_brain.genes.annot	ENSG00000099769	3.2046	0.00067635	IGFALS	0.40284
path_length_r	Fetal_brain.genes.annot	ENSG00000206503	3.2009	0.00068501	HLA-A	0.40284
path_length_r	Fetal_brain.genes.annot	ENSG00000174970	3.1937	0.00070226	OR10AG1	0.40284
path_length_r	Fetal_brain.genes.annot	ENSG00000155256	3.1924	0.00070556	ZFYVE27	0.40284
path_length_r	Fetal_brain.genes.annot	ENSG00000256381	3.1906	0.00070989	AC005832.1	0.40284
path_length_r	Fetal_brain.genes.annot	ENSG00000254524	3.1867	0.00071965	OR8I4P	0.40284
path_length_r	Fetal_brain.genes.annot	ENSG00000264345	3.183	0.00072869	LINC01894	0.40284
path_length_r	Fetal_brain.genes.annot	ENSG00000234418	3.1778	0.00074197	AC015983.2	0.40284
path_length_r	Fetal_brain.genes.annot	ENSG00000280281	3.1765	0.00074523	AL049781.1	0.40284
path_length_r	Fetal_brain.genes.annot	ENSG00000059145	3.1711	0.00075926	UNKL	0.40284
path_length_r	Fetal_brain.genes.annot	ENSG00000222983	3.1707	0.00076028	RNA5SP127	0.40284
path_length_r	Fetal_brain.genes.annot	ENSG00000168496	3.1696	0.00076325	FEN1	0.40284
path_length_r	Fetal_brain.genes.annot	ENSG00000238283	3.1695	0.00076353	TBC1D3P1	0.40284
path_length_r	Fetal_brain.genes.annot	ENSG00000180189	3.1694	0.00076364	HMGB1P14	0.40284
path_length_r	Fetal_brain.genes.annot	ENSG00000279636	3.168	0.00076738	AL132989.2	0.40284
path_length_r	Fetal_brain.genes.annot	ENSG00000246898	3.1629	0.0007811	LINC00920	0.40284
path_length_r	Fetal_brain.genes.annot	ENSG00000132716	3.1609	0.00078646	DCAF8	0.40284
path_length_r	Fetal_brain.genes.annot	ENSG00000168748	3.1595	0.00079016	CA7	0.40284
path_length_r	Fetal_brain.genes.annot	ENSG00000181761	3.1591	0.00079128	OR8H3	0.40284
path_length_r	Fetal_brain.genes.annot	ENSG00000228513	3.1569	0.00079728	AC023271.2	0.40284
path_length_r	Fetal_brain.genes.annot	ENSG00000141367	3.1552	0.00080196	CLTC	0.40284
path_length_r	Fetal_brain.genes.annot	ENSG00000181780	3.1527	0.00080879	OR5J1P	0.40284
path_length_r	Fetal_brain.genes.annot	ENSG00000258956	3.1525	0.0008093	COX4I1P1	0.40284
path_length_r	Fetal_brain.genes.annot	ENSG00000103160	3.1476	0.00082299	HSDL1	0.40284
path_length_r	Fetal_brain.genes.annot	ENSG00000172464	3.14	0.00084468	OR5AP2	0.40284
path_length_r	Fetal_brain.genes.annot	ENSG00000150269	3.1394	0.00084646	OR5M9	0.40284
path_length_r	Fetal_brain.genes.annot	ENSG00000131966	3.1358	0.00085681	ACTR10	0.40284
path_length_r	Fetal_brain.genes.annot	ENSG00000206749	3.1358	0.00085685	RNU6-1083P	0.40284
path_length_r	Fetal_brain.genes.annot	ENSG00000189120	3.1348	0.00085988	SP6	0.40284
path_length_r	Fetal_brain.genes.annot	ENSG00000226291	3.1346	0.00086045	AC091729.2	0.40284
path_length_r	Fetal_brain.genes.annot	ENSG00000205025	3.1325	0.0008665	OR5G5P	0.40284
path_length_r	Fetal_brain.genes.annot	ENSG00000272092	3.1266	0.00088417	AC087623.2	0.40284
path_length_r	Fetal_brain.genes.annot	ENSG00000079689	3.1257	0.0008868	SCGN	0.40284
path_length_r	Fetal_brain.genes.annot	ENSG00000088899	3.1196	0.00090557	LZTS3	0.40284
path_length_r	Fetal_brain.genes.annot	ENSG00000222326	3.1185	0.00090877	MIR1908	0.40284
path_length_r	Fetal_brain.genes.annot	ENSG00000171813	3.1148	0.00092026	PWWP2B	0.40284
path_length_r	Fetal_brain.genes.annot	ENSG00000186326	3.1115	0.00093079	RGS9BP	0.40284
path_length_r	Fetal_brain.genes.annot	ENSG00000121864	3.1091	0.00093822	ZNF639	0.40284
path_length_r	Fetal_brain.genes.annot	ENSG00000251450	3.1063	0.00094713	RASGRF2-AS1	0.40284
path_length_r	Fetal_brain.genes.annot	ENSG00000232479	3.1057	0.00094918	AC010900.1	0.40284
path_length_r	Fetal_brain.genes.annot	ENSG00000252782	3.105	0.0009514	RNU6-341P	0.40284
path_length_r	Fetal_brain.genes.annot	ENSG00000227806	3.1043	0.0009536	OR5W1P	0.40284
path_length_r	Fetal_brain.genes.annot	ENSG00000257737	3.1014	0.00096291	AC025265.2	0.40284
path_length_r	Fetal_brain.genes.annot	ENSG00000149133	3.1002	0.00096687	OR5F1	0.40284
path_length_r	Fetal_brain.genes.annot	ENSG00000225538	3.0984	0.00097272	OR5BE1P	0.40284
path_length_r	Fetal_brain.genes.annot	ENSG00000183722	3.0963	0.00097973	LHFPL6	0.40284
path_length_r	Fetal_brain.genes.annot	ENSG00000243445	3.0939	0.00098779	AC106820.1	0.40284
path_length_r	Fetal_brain.genes.annot	ENSG00000182365	3.0884	0.0010062	OR5F2P	0.40284
path_length_r	Fetal_brain.genes.annot	ENSG00000129559	3.0876	0.001009	NEDD8	0.40284
path_length_r	Fetal_brain.genes.annot	ENSG00000284194	3.0871	0.0010106	SCO2	0.40284
path_length_r	Fetal_brain.genes.annot	ENSG00000181767	3.0845	0.0010194	OR8H2	0.40284
path_length_r	Fetal_brain.genes.annot	ENSG00000279761	3.0832	0.0010239	OR5D13	0.40284
path_length_r	Fetal_brain.genes.annot	ENSG00000154814	3.0812	0.0010309	OXNAD1	0.40284
path_length_r	Fetal_brain.genes.annot	ENSG00000255487	3.0804	0.0010335	AC087362.2	0.40284
path_length_r	Fetal_brain.genes.annot	ENSG00000136940	3.08	0.0010348	PDCL	0.40284
path_length_r	Fetal_brain.genes.annot	ENSG00000255217	3.0786	0.0010399	OR5J7P	0.40284
path_length_r	Fetal_brain.genes.annot	ENSG00000243646	3.0781	0.0010415	IL10RB	0.40284
path_length_r	Fetal_brain.genes.annot	ENSG00000226632	3.0761	0.0010487	UBE2V1P1	0.40284
path_length_r	Fetal_brain.genes.annot	ENSG00000263456	3.0727	0.0010607	MIR5189	0.40284
path_length_r	Fetal_brain.genes.annot	ENSG00000257415	3.0702	0.0010695	AC084364.2	0.40284
path_length_r	Fetal_brain.genes.annot	ENSG00000254828	3.0675	0.0010793	AP005597.1	0.40284
path_length_r	Fetal_brain.genes.annot	ENSG00000092621	3.0655	0.0010864	PHGDH	0.40284
path_length_r	Fetal_brain.genes.annot	ENSG00000242858	3.0648	0.0010892	AC020899.1	0.40284
path_length_r	Fetal_brain.genes.annot	ENSG00000257621	3.059	0.0011105	PSMA3-AS1	0.40284
path_length_r	Fetal_brain.genes.annot	ENSG00000181698	3.0574	0.0011162	OR5T1	0.40284
path_length_r	Fetal_brain.genes.annot	ENSG00000254490	3.0548	0.001126	OR5M7P	0.40284
path_length_r	Fetal_brain.genes.annot	ENSG00000233133	3.0514	0.0011388	AC104451.1	0.40284
path_length_r	Fetal_brain.genes.annot	ENSG00000263585	3.0466	0.0011572	AC145207.4	0.40284
path_length_r	Fetal_brain.genes.annot	ENSG00000232994	3.0438	0.0011681	RPL7P14	0.40284
path_length_r	Fetal_brain.genes.annot	ENSG00000233916	3.0437	0.0011684	ZDHHC20P1	0.40284
path_length_r	Fetal_brain.genes.annot	ENSG00000254898	3.0422	0.0011743	AC087362.1	0.40284
path_length_r	Fetal_brain.genes.annot	ENSG00000254807	3.0391	0.0011864	OR10AK1P	0.40284
path_length_r	Fetal_brain.genes.annot	ENSG00000181718	3.0388	0.0011875	OR5T2	0.40284
path_length_r	Fetal_brain.genes.annot	ENSG00000182568	3.0388	0.0011878	SATB1	0.40284
path_length_r	Fetal_brain.genes.annot	ENSG00000102575	3.0379	0.0011912	ACP5	0.40284
path_length_r	Fetal_brain.genes.annot	ENSG00000259579	3.0364	0.0011972	AC087762.1	0.40284
path_length_r	Fetal_brain.genes.annot	ENSG00000254411	3.036	0.0011986	AP002512.1	0.40284
path_length_r	Fetal_brain.genes.annot	ENSG00000255416	3.0351	0.0012022	OR10AF1P	0.40284
path_length_r	Fetal_brain.genes.annot	ENSG00000078795	3.0333	0.0012094	PKD2L2	0.40284
path_length_r	Fetal_brain.genes.annot	ENSG00000267189	3.0328	0.0012116	ATP5MGP7	0.40284
path_length_r	Fetal_brain.genes.annot	ENSG00000272821	3.0325	0.0012127	U62317.2	0.40284
path_length_r	Fetal_brain.genes.annot	ENSG00000187595	3.0305	0.0012208	ZNF385C	0.40284
path_length_r	Fetal_brain.genes.annot	ENSG00000103024	3.0297	0.0012242	NME3	0.40284
path_length_r	Fetal_brain.genes.annot	ENSG00000163596	3.0292	0.0012261	ICA1L	0.40284
path_length_r	Fetal_brain.genes.annot	ENSG00000183873	3.0269	0.0012353	SCN5A	0.40284
path_length_r	Fetal_brain.genes.annot	ENSG00000242208	3.0214	0.001258	RPL5P29	0.40284
path_length_r	Fetal_brain.genes.annot	ENSG00000241791	3.0207	0.001261	RN7SL817P	0.40284
path_length_r	Fetal_brain.genes.annot	ENSG00000229708	3.0206	0.0012614	MARK2P12	0.40284
path_length_r	Fetal_brain.genes.annot	ENSG00000187612	3.0188	0.0012688	OR5W2	0.40284
path_length_r	Fetal_brain.genes.annot	ENSG00000272051	3.0174	0.0012746	Y_RNA	0.40284
path_length_r	Fetal_brain.genes.annot	ENSG00000199220	3.0157	0.0012821	Y_RNA	0.40284
path_length_r	Fetal_brain.genes.annot	ENSG00000274719	3.011	0.0013019	AC012653.2	0.40284
path_length_r	Fetal_brain.genes.annot	ENSG00000229589	3.0093	0.0013091	ACVR2B-AS1	0.40284
path_length_r	Fetal_brain.genes.annot	ENSG00000271841	3.0077	0.001316	U7	0.40284
path_length_r	Fetal_brain.genes.annot	ENSG00000165046	3.007	0.001319	LETM2	0.40284
path_length_r	Fetal_brain.genes.annot	ENSG00000185009	3.0063	0.0013224	AP3M1	0.40284
path_length_r	Fetal_brain.genes.annot	ENSG00000201076	3.0037	0.0013334	RNU4-51P	0.40284
path_length_r	Fetal_brain.genes.annot	ENSG00000254848	3.0019	0.0013415	OR5BN1P	0.40284
path_length_r	Fetal_brain.genes.annot	ENSG00000207512	3.0008	0.0013466	Y_RNA	0.40284
path_length_r	Fetal_brain.genes.annot	ENSG00000154222	2.9975	0.0013609	CC2D1B	0.40284
path_length_r	Fetal_brain.genes.annot	ENSG00000247699	2.9967	0.0013646	FABP6-AS1	0.40284
path_length_r	Fetal_brain.genes.annot	ENSG00000081087	2.9962	0.001367	OSTM1	0.40284
path_length_r	Fetal_brain.genes.annot	ENSG00000239048	2.9951	0.0013718	AC008706.1	0.40284
path_length_r	Fetal_brain.genes.annot	ENSG00000228604	2.9944	0.0013747	AL121759.1	0.40284
path_length_r	Fetal_brain.genes.annot	ENSG00000251125	2.9932	0.0013803	AC091860.2	0.40284
path_length_r	Fetal_brain.genes.annot	ENSG00000243620	2.9921	0.0013852	AC092957.1	0.40284
path_length_r	Fetal_brain.genes.annot	ENSG00000235361	2.9918	0.0013865	AC016292.1	0.40284
path_length_r	Fetal_brain.genes.annot	ENSG00000204815	2.9896	0.0013967	TTC25	0.40284
path_length_r	Fetal_brain.genes.annot	ENSG00000240002	2.9894	0.0013975	YBX1P3	0.40284
path_length_r	Fetal_brain.genes.annot	ENSG00000092345	2.9871	0.0014083	DAZL	0.40284
path_length_r	Fetal_brain.genes.annot	ENSG00000238420	2.9868	0.0014096	RNU6-437P	0.40284
path_length_r	Fetal_brain.genes.annot	ENSG00000266929	2.9865	0.001411	AC067852.1	0.40284
contralateral_degree_global	Cortical_Neuron.genes.annot	ENSG00000092345	2.9287	0.0017021	DAZL	0.402873
contralateral_degree_global	Cortical_Neuron.genes.annot	ENSG00000263769	2.9278	0.0017067	RN7SL367P	0.402873
efficiency_global	Adult_brain.genes.annot	ENSG00000243806	2.958	0.0015481	RPL7P18	0.402873
efficiency_global	Adult_brain.genes.annot	ENSG00000240002	2.955	0.0015634	YBX1P3	0.402873
efficiency_global	Adult_brain.genes.annot	ENSG00000200267	2.9499	0.0015896	RNU6-66P	0.402873
efficiency_global	Adult_brain.genes.annot	ENSG00000258739	2.9496	0.0015907	ENO1P2	0.402873
efficiency_global	Adult_brain.genes.annot	ENSG00000151418	2.9489	0.0015943	ATP6V1G3	0.402873
efficiency_global	Adult_brain.genes.annot	ENSG00000215572	2.947	0.0016046	ESRRAP1	0.402873
efficiency_global	Adult_brain.genes.annot	ENSG00000153130	2.9464	0.0016073	SCOC	0.402873
efficiency_global	Adult_brain.genes.annot	ENSG00000263585	2.9427	0.0016269	AC145207.4	0.402873
efficiency_global	Adult_brain.genes.annot	ENSG00000213462	2.9405	0.0016382	ERV3-1	0.402873
efficiency_global	Adult_brain.genes.annot	ENSG00000226875	2.9387	0.0016482	ZNF877P	0.402873
efficiency_global	Adult_brain.genes.annot	ENSG00000216100	2.9362	0.0016612	AC138710.1	0.402873
efficiency_global	Adult_brain.genes.annot	ENSG00000271727	2.9359	0.0016628	AL357054.2	0.402873
efficiency_global	Adult_brain.genes.annot	ENSG00000239255	2.9344	0.0016709	AC007620.1	0.402873
efficiency_global	Adult_brain.genes.annot	ENSG00000213089	2.9327	0.0016802	PDCL3P5	0.402873
efficiency_global	Adult_brain.genes.annot	ENSG00000254834	2.9326	0.0016807	OR5M10	0.402873
efficiency_global	Adult_brain.genes.annot	ENSG00000250790	2.932	0.0016839	AC127070.2	0.402873
efficiency_global	Adult_brain.genes.annot	ENSG00000065357	2.9309	0.0016899	DGKA	0.402873
efficiency_global	Adult_brain.genes.annot	ENSG00000201294	2.9293	0.0016986	RNU6-1019P	0.402873
efficiency_global	Adult_brain.genes.annot	ENSG00000270415	2.9253	0.0017207	DPPA3P3	0.402873
efficiency_global	Adult_brain.genes.annot	ENSG00000273232	2.9232	0.0017324	AC090912.3	0.402873
efficiency_global	Adult_brain.genes.annot	ENSG00000223544	2.9229	0.001734	AC005838.1	0.402873
efficiency_global	Adult_brain.genes.annot	ENSG00000009765	2.9219	0.0017397	IYD	0.402873
efficiency_global	Adult_brain.genes.annot	ENSG00000115526	2.9199	0.0017505	CHST10	0.402873
efficiency_global	Adult_brain.genes.annot	ENSG00000255134	2.9187	0.0017573	OR8K2P	0.402873
efficiency_global	Adult_brain.genes.annot	ENSG00000273420	2.9183	0.0017597	AC008738.7	0.402873
efficiency_global	Adult_brain.genes.annot	ENSG00000223059	2.9179	0.0017622	AL354896.1	0.402873
efficiency_global	Adult_brain.genes.annot	ENSG00000235361	2.9149	0.0017789	AC016292.1	0.402873
efficiency_global	Adult_brain.genes.annot	ENSG00000198976	2.9148	0.0017796	MIR429	0.402873
efficiency_global	Adult_brain.genes.annot	ENSG00000252845	2.9147	0.0017803	RNA5SP101	0.402873
efficiency_global	Adult_brain.genes.annot	ENSG00000251858	2.9113	0.0017994	SNORA31	0.402873
efficiency_global	Adult_brain.genes.annot	ENSG00000217408	2.9109	0.0018018	PRELID1P2	0.402873
efficiency_global	Adult_brain.genes.annot	ENSG00000182993	2.9106	0.0018035	C12orf60	0.402873
efficiency_global	Adult_brain.genes.annot	ENSG00000238280	2.9087	0.001815	AC067751.1	0.402873
efficiency_global	Adult_brain.genes.annot	ENSG00000233579	2.9083	0.0018173	KRT8P15	0.402873
efficiency_global	Adult_brain.genes.annot	ENSG00000136560	2.9069	0.0018251	TANK	0.402873
efficiency_global	Adult_brain.genes.annot	ENSG00000252169	2.9062	0.001829	RNA5SP200	0.402873
efficiency_global	Adult_brain.genes.annot	ENSG00000272100	2.9036	0.0018443	AL513218.1	0.402873
efficiency_global	Adult_brain.genes.annot	ENSG00000260066	2.9036	0.0018444	AC112176.1	0.402873
efficiency_global	Adult_brain.genes.annot	ENSG00000128185	2.9033	0.0018465	DGCR6L	0.402873
efficiency_global	Adult_brain.genes.annot	ENSG00000284395	2.9024	0.0018518	PERCC1	0.402873
efficiency_global	Adult_brain.genes.annot	ENSG00000232850	2.9023	0.0018521	AL590708.1	0.402873
efficiency_global	Adult_brain.genes.annot	ENSG00000230683	2.9016	0.0018561	DDTP1	0.402873
clustering_l	Adult_brain.genes.annot	ENSG00000185758	2.9655	0.001511	CLDN24	0.402885
small_worldness_l	Fetal_brain.genes.annot	ENSG00000162039	2.8788	0.0019958	MEIOB	0.402912
small_worldness_l	Fetal_brain.genes.annot	ENSG00000141367	2.8782	0.0019999	CLTC	0.402912
small_worldness_l	Fetal_brain.genes.annot	ENSG00000103275	2.8775	0.002004	UBE2I	0.402912
small_worldness_l	Fetal_brain.genes.annot	ENSG00000222578	2.8767	0.0020095	RNA5SP345	0.402912
ipsilateral_degree_global	Midbrain_DA.genes.annot	ENSG00000250258	2.7013	0.0034538	AC008496.2	0.40301
ipsilateral_degree_r	Fetal_brain.genes.annot	ENSG00000099769	3.3219	0.00044706	IGFALS	0.403018
ipsilateral_degree_r	Fetal_brain.genes.annot	ENSG00000164318	3.3184	0.00045264	EGFLAM	0.403018
efficiency_r	Midbrain_DA.genes.annot	ENSG00000172939	2.912	0.0017958	OXSR1	0.403039
efficiency_global	Cortical_Neuron.genes.annot	ENSG00000228086	2.8155	0.002435	AL589990.1	0.403077
small_worldness_r	Cortical_Neuron.genes.annot	ENSG00000149557	2.9235	0.0017309	FEZ1	0.403162
small_worldness_r	Adult_brain.genes.annot	ENSG00000153982	3.0829	0.0010249	GDPD1	0.403204
small_worldness_r	Adult_brain.genes.annot	ENSG00000166833	3.0828	0.0010254	NAV2	0.403204
small_worldness_r	Adult_brain.genes.annot	ENSG00000128185	3.0819	0.0010286	DGCR6L	0.403204
efficiency_l	Midbrain_DA.genes.annot	ENSG00000247699	2.8326	0.0023088	FABP6-AS1	0.403214
ipsilateral_degree_global	Cortical_Neuron.genes.annot	ENSG00000257815	2.8425	0.0022383	CNOT2-DT	0.403237
ipsilateral_degree_global	Cortical_Neuron.genes.annot	ENSG00000257621	2.8412	0.002247	PSMA3-AS1	0.403237
ipsilateral_degree_global	Cortical_Neuron.genes.annot	ENSG00000007520	2.8392	0.0022613	TSR3	0.403237
ipsilateral_degree_global	Cortical_Neuron.genes.annot	ENSG00000229990	2.8389	0.0022633	AC022400.2	0.403237
ipsilateral_degree_global	Cortical_Neuron.genes.annot	ENSG00000243806	2.8376	0.0022726	RPL7P18	0.403237
ipsilateral_degree_global	Cortical_Neuron.genes.annot	ENSG00000082898	2.8376	0.0022729	XPO1	0.403237
ipsilateral_degree_global	Cortical_Neuron.genes.annot	ENSG00000234104	2.8373	0.0022751	AL133465.1	0.403237
clustering_global	Cortical_Neuron.genes.annot	ENSG00000270130	2.8277	0.0023441	AC068790.7	0.403246
small_worldness_l	Cortical_Neuron.genes.annot	ENSG00000134817	2.7966	0.002582	APLNR	0.403313
degree_global	Midbrain_DA.genes.annot	ENSG00000254544	2.7556	0.0029289	PCNAP4	0.403332
contralateral_degree_global	Fetal_brain.genes.annot	ENSG00000165626	3.1509	0.00081389	BEND7	0.403352
path_length_global	Midbrain_DA.genes.annot	ENSG00000131187	2.8764	0.0020114	F12	0.403366
contralateral_degree_global	Cortical_Neuron.genes.annot	ENSG00000236800	2.9248	0.0017233	AC068898.1	0.403379
contralateral_degree_global	Cortical_Neuron.genes.annot	ENSG00000235129	2.9218	0.0017399	FABP7P2	0.403379
contralateral_degree_global	Cortical_Neuron.genes.annot	ENSG00000187091	2.9215	0.0017415	PLCD1	0.403379
contralateral_degree_global	Cortical_Neuron.genes.annot	ENSG00000223799	2.9201	0.0017497	IL10RB-DT	0.403379
contralateral_degree_global	Cortical_Neuron.genes.annot	ENSG00000278674	2.9185	0.0017585	ELOA3B	0.403379
contralateral_degree_global	Cortical_Neuron.genes.annot	ENSG00000231579	2.9158	0.0017738	RPL7P21	0.403379
contralateral_degree_global	Cortical_Neuron.genes.annot	ENSG00000104936	2.914	0.0017843	DMPK	0.403379
contralateral_degree_global	Cortical_Neuron.genes.annot	ENSG00000234104	2.9136	0.0017865	AL133465.1	0.403379
contralateral_degree_global	Cortical_Neuron.genes.annot	ENSG00000225946	2.9132	0.0017889	RP11-395B7.2	0.403379
contralateral_degree_global	Cortical_Neuron.genes.annot	ENSG00000233275	2.9127	0.0017913	AC009238.2	0.403379
contralateral_degree_global	Cortical_Neuron.genes.annot	ENSG00000225864	2.9116	0.001798	AL645939.2	0.403379
contralateral_degree_global	Cortical_Neuron.genes.annot	ENSG00000105963	2.9111	0.0018008	ADAP1	0.403379
degree_global	Adult_brain.genes.annot	ENSG00000240230	3.4391	0.00029182	COX19	0.40338
ipsilateral_degree_r	Fetal_brain.genes.annot	ENSG00000149503	3.3074	0.0004709	INCENP	0.40339
ipsilateral_degree_r	Fetal_brain.genes.annot	ENSG00000222983	3.3	0.00048346	RNA5SP127	0.40339
ipsilateral_degree_r	Fetal_brain.genes.annot	ENSG00000253247	3.2987	0.00048573	IGHV3-76	0.40339
ipsilateral_degree_r	Fetal_brain.genes.annot	ENSG00000167994	3.2934	0.00049484	RAB3IL1	0.40339
ipsilateral_degree_r	Fetal_brain.genes.annot	ENSG00000006606	3.2909	0.00049935	CCL26	0.40339
ipsilateral_degree_r	Fetal_brain.genes.annot	ENSG00000165868	3.2871	0.00050617	HSPA12A	0.40339
ipsilateral_degree_r	Fetal_brain.genes.annot	ENSG00000254603	3.2867	0.00050681	OR5M6P	0.40339
efficiency_r	Adult_brain.genes.annot	ENSG00000255487	2.9635	0.0015206	AC087362.2	0.403397
small_worldness_l	Adult_brain.genes.annot	ENSG00000166833	2.9405	0.0016382	NAV2	0.403427
small_worldness_l	Adult_brain.genes.annot	ENSG00000186326	2.9395	0.0016436	RGS9BP	0.403427
small_worldness_l	Cortical_Neuron.genes.annot	ENSG00000224987	2.7943	0.002601	AL024507.1	0.403439
small_worldness_l	Cortical_Neuron.genes.annot	ENSG00000172073	2.7939	0.0026037	TEX37	0.403439
small_worldness_l	Cortical_Neuron.genes.annot	ENSG00000236357	2.7936	0.0026058	EI24P1	0.403439
small_worldness_global	Cortical_Neuron.genes.annot	ENSG00000254834	2.8457	0.0022155	OR5M10	0.403543
ipsilateral_degree_l	Adult_brain.genes.annot	ENSG00000259086	2.8586	0.0021275	AL136298.3	0.403548
ipsilateral_degree_l	Adult_brain.genes.annot	ENSG00000176907	2.8585	0.0021281	TCIM	0.403548
ipsilateral_degree_l	Fetal_brain.genes.annot	ENSG00000263051	2.8539	0.0021595	AC087501.3	0.40355
ipsilateral_degree_l	Fetal_brain.genes.annot	ENSG00000279311	2.8531	0.0021645	AC092999.1	0.40355
ipsilateral_degree_l	Fetal_brain.genes.annot	ENSG00000242547	2.8519	0.002173	RN7SL169P	0.40355
ipsilateral_degree_l	Fetal_brain.genes.annot	ENSG00000087087	2.8519	0.0021731	SRRT	0.40355
ipsilateral_degree_l	Fetal_brain.genes.annot	ENSG00000268650	2.8517	0.002174	AC005759.1	0.40355
small_worldness_global	Cortical_Neuron.genes.annot	ENSG00000201294	2.844	0.0022278	RNU6-1019P	0.40355
small_worldness_global	Cortical_Neuron.genes.annot	ENSG00000167721	2.8411	0.0022482	TSR1	0.40355
small_worldness_global	Cortical_Neuron.genes.annot	ENSG00000283174	2.8406	0.0022512	AL590396.3	0.40355
small_worldness_global	Cortical_Neuron.genes.annot	ENSG00000188921	2.8392	0.0022611	HACD4	0.40355
small_worldness_global	Cortical_Neuron.genes.annot	ENSG00000235290	2.839	0.002263	HLA-W	0.40355
small_worldness_global	Cortical_Neuron.genes.annot	ENSG00000222339	2.8381	0.0022692	AP000807.2	0.40355
small_worldness_global	Cortical_Neuron.genes.annot	ENSG00000214883	2.837	0.0022767	AC024405.1	0.40355
small_worldness_global	Cortical_Neuron.genes.annot	ENSG00000234474	2.8365	0.0022807	MIR3663HG	0.40355
small_worldness_global	Cortical_Neuron.genes.annot	ENSG00000215418	2.8345	0.0022948	PEX12P1	0.40355
small_worldness_global	Cortical_Neuron.genes.annot	ENSG00000204290	2.8332	0.0023041	BTNL2	0.40355
small_worldness_global	Cortical_Neuron.genes.annot	ENSG00000271569	2.833	0.0023057	IGKV1OR2-6	0.40355
small_worldness_global	Cortical_Neuron.genes.annot	ENSG00000108515	2.8319	0.0023139	ENO3	0.40355
small_worldness_global	Cortical_Neuron.genes.annot	ENSG00000265932	2.8317	0.0023152	MIR3146	0.40355
degree_global	Cortical_Neuron.genes.annot	ENSG00000237413	2.8338	0.0023	AC096531.2	0.403573
small_worldness_l	Midbrain_DA.genes.annot	ENSG00000150244	2.7453	0.0030225	TRIM48	0.403576
clustering_r	Midbrain_DA.genes.annot	ENSG00000198976	2.8886	0.0019349	MIR429	0.403587
clustering_r	Midbrain_DA.genes.annot	ENSG00000252125	2.887	0.0019445	RNU6-1299P	0.403587
clustering_r	Midbrain_DA.genes.annot	ENSG00000263611	2.8868	0.0019462	AC068408.1	0.403587
clustering_r	Midbrain_DA.genes.annot	ENSG00000213949	2.883	0.0019694	ITGA1	0.403587
clustering_r	Midbrain_DA.genes.annot	ENSG00000175764	2.8815	0.0019789	TTLL11	0.403587
clustering_r	Midbrain_DA.genes.annot	ENSG00000263769	2.8813	0.0019802	RN7SL367P	0.403587
clustering_r	Midbrain_DA.genes.annot	ENSG00000258128	2.8808	0.0019834	MKRN9P	0.403587
clustering_r	Midbrain_DA.genes.annot	ENSG00000279636	2.8798	0.0019898	AL132989.2	0.403587
clustering_r	Midbrain_DA.genes.annot	ENSG00000279551	2.8794	0.0019921	AC025263.3	0.403587
clustering_r	Midbrain_DA.genes.annot	ENSG00000273302	2.8786	0.0019972	AC016747.3	0.403587
ipsilateral_degree_global	Cortical_Neuron.genes.annot	ENSG00000217327	2.8358	0.0022852	RPS7P5	0.403668
small_worldness_global	Midbrain_DA.genes.annot	ENSG00000196277	2.8075	0.0024967	GRM7	0.403742
small_worldness_global	Midbrain_DA.genes.annot	ENSG00000008226	2.8066	0.0025032	DLEC1	0.403742
small_worldness_global	Midbrain_DA.genes.annot	ENSG00000258682	2.8056	0.0025109	AL132989.1	0.40375
small_worldness_r	Midbrain_DA.genes.annot	ENSG00000248318	2.8415	0.0022448	AC104958.1	0.403763
small_worldness_r	Midbrain_DA.genes.annot	ENSG00000253545	2.8407	0.0022507	IGHV3-52	0.403763
small_worldness_global	Cortical_Neuron.genes.annot	ENSG00000229434	2.8304	0.0023247	AC017048.1	0.403869
small_worldness_r	Cortical_Neuron.genes.annot	ENSG00000236919	2.9215	0.0017419	AC109635.1	0.403886
small_worldness_r	Cortical_Neuron.genes.annot	ENSG00000229990	2.9199	0.0017505	AC022400.2	0.403886
small_worldness_r	Cortical_Neuron.genes.annot	ENSG00000205502	2.9185	0.0017589	C2CD4B	0.403886
small_worldness_r	Cortical_Neuron.genes.annot	ENSG00000237388	2.9174	0.0017647	OR4A47	0.403886
ipsilateral_degree_global	Fetal_brain.genes.annot	ENSG00000180189	2.8704	0.0020495	HMGB1P14	0.403898
ipsilateral_degree_global	Fetal_brain.genes.annot	ENSG00000183722	2.8677	0.0020673	LHFPL6	0.403898
ipsilateral_degree_global	Fetal_brain.genes.annot	ENSG00000223799	2.866	0.0020783	IL10RB-DT	0.403898
ipsilateral_degree_global	Fetal_brain.genes.annot	ENSG00000254910	2.8656	0.0020808	AC136475.2	0.403898
ipsilateral_degree_global	Fetal_brain.genes.annot	ENSG00000185758	2.8655	0.0020819	CLDN24	0.403898
ipsilateral_degree_global	Fetal_brain.genes.annot	ENSG00000266243	2.8652	0.0020837	MIR4279	0.403898
ipsilateral_degree_global	Fetal_brain.genes.annot	ENSG00000258498	2.864	0.0020913	DIO3OS	0.403898
small_worldness_r	Adult_brain.genes.annot	ENSG00000181371	3.0762	0.0010483	OR5M8	0.403898
small_worldness_r	Adult_brain.genes.annot	ENSG00000223719	3.0704	0.0010689	AC069277.2	0.403898
small_worldness_r	Adult_brain.genes.annot	ENSG00000103024	3.0695	0.001072	NME3	0.403898
small_worldness_r	Adult_brain.genes.annot	ENSG00000256381	3.0621	0.0010991	AC005832.1	0.403898
small_worldness_r	Adult_brain.genes.annot	ENSG00000229268	3.0602	0.001106	PES1P2	0.403898
small_worldness_r	Adult_brain.genes.annot	ENSG00000230416	3.0591	0.0011101	OR5M4P	0.403898
small_worldness_r	Adult_brain.genes.annot	ENSG00000204217	3.0575	0.0011159	BMPR2	0.403898
small_worldness_r	Adult_brain.genes.annot	ENSG00000255077	3.0525	0.0011349	OR4X7P	0.403898
small_worldness_r	Adult_brain.genes.annot	ENSG00000252483	3.051	0.0011405	RNU6-1178P	0.403898
small_worldness_r	Adult_brain.genes.annot	ENSG00000181296	3.0486	0.0011495	OR5G1P	0.403898
small_worldness_r	Adult_brain.genes.annot	ENSG00000124900	3.0473	0.0011547	TRIM51	0.403898
small_worldness_r	Adult_brain.genes.annot	ENSG00000254807	3.0456	0.001161	OR10AK1P	0.403898
small_worldness_r	Adult_brain.genes.annot	ENSG00000255485	3.0441	0.0011667	OR5G4P	0.403898
small_worldness_r	Adult_brain.genes.annot	ENSG00000181767	3.0361	0.0011982	OR8H2	0.403898
small_worldness_r	Adult_brain.genes.annot	ENSG00000116478	3.0359	0.0011991	HDAC1	0.403898
small_worldness_r	Adult_brain.genes.annot	ENSG00000149133	3.0343	0.0012054	OR5F1	0.403898
small_worldness_r	Adult_brain.genes.annot	ENSG00000136999	3.0332	0.00121	CCN3	0.403898
small_worldness_r	Adult_brain.genes.annot	ENSG00000245534	3.033	0.0012107	RORA-AS1	0.403898
small_worldness_r	Adult_brain.genes.annot	ENSG00000263769	3.0325	0.0012126	RN7SL367P	0.403898
small_worldness_r	Adult_brain.genes.annot	ENSG00000182365	3.0285	0.0012289	OR5F2P	0.403898
small_worldness_r	Adult_brain.genes.annot	ENSG00000267255	3.0277	0.0012322	AC011498.3	0.403898
small_worldness_r	Adult_brain.genes.annot	ENSG00000224079	3.0265	0.0012368	AC091729.1	0.403898
small_worldness_r	Adult_brain.genes.annot	ENSG00000174914	3.0245	0.0012451	OR9G1	0.403898
small_worldness_r	Adult_brain.genes.annot	ENSG00000250790	3.0243	0.0012459	AC127070.2	0.403898
small_worldness_r	Adult_brain.genes.annot	ENSG00000246898	3.0215	0.0012578	LINC00920	0.403898
small_worldness_r	Adult_brain.genes.annot	ENSG00000239255	3.0208	0.0012607	AC007620.1	0.403898
small_worldness_r	Adult_brain.genes.annot	ENSG00000121864	3.0205	0.0012618	ZNF639	0.403898
small_worldness_r	Adult_brain.genes.annot	ENSG00000172489	3.0204	0.0012623	OR5T3	0.403898
small_worldness_r	Adult_brain.genes.annot	ENSG00000183791	3.0175	0.0012744	TCEB3C	0.403898
small_worldness_r	Adult_brain.genes.annot	ENSG00000251450	3.0171	0.0012758	RASGRF2-AS1	0.403898
small_worldness_r	Adult_brain.genes.annot	ENSG00000227854	3.0159	0.001281	AL590135.1	0.403898
small_worldness_r	Adult_brain.genes.annot	ENSG00000265097	3.0142	0.0012882	RBM22P1	0.403898
small_worldness_r	Adult_brain.genes.annot	ENSG00000229565	3.014	0.0012892	LINC02264	0.403898
small_worldness_r	Adult_brain.genes.annot	ENSG00000198976	3.0125	0.0012954	MIR429	0.403898
small_worldness_r	Adult_brain.genes.annot	ENSG00000227806	3.0116	0.0012995	OR5W1P	0.403898
small_worldness_r	Adult_brain.genes.annot	ENSG00000255416	3.0098	0.0013072	OR10AF1P	0.403902
small_worldness_global	Fetal_brain.genes.annot	ENSG00000255001	2.8783	0.0019991	AC109635.2	0.40391
clustering_global	Adult_brain.genes.annot	ENSG00000254603	3.4533	0.00027684	OR5M6P	0.403933
clustering_l	Midbrain_DA.genes.annot	ENSG00000130304	2.7658	0.002839	SLC27A1	0.403938
clustering_l	Midbrain_DA.genes.annot	ENSG00000221589	2.7658	0.0028393	AC100817.1	0.403938
clustering_l	Midbrain_DA.genes.annot	ENSG00000197756	2.7655	0.0028414	RPL37A	0.403938
small_worldness_r	ENSG.genes.annot	ENSG00000114739	2.9257	0.0017182	ACVR2B	0.403944
small_worldness_r	ENSG.genes.annot	ENSG00000226321	2.9251	0.0017219	CROCC2	0.403944
ipsilateral_degree_l	Midbrain_DA.genes.annot	ENSG00000106327	2.7731	0.0027759	TFR2	0.403995
ipsilateral_degree_l	Midbrain_DA.genes.annot	ENSG00000146540	2.7731	0.0027767	C7orf50	0.403995
ipsilateral_degree_l	Midbrain_DA.genes.annot	ENSG00000262400	2.7708	0.0027957	AL590084.3	0.403995
ipsilateral_degree_l	Midbrain_DA.genes.annot	ENSG00000181965	2.7702	0.0028008	NEUROG1	0.403995
ipsilateral_degree_l	Midbrain_DA.genes.annot	ENSG00000272476	2.7701	0.002802	AL024507.3	0.403995
ipsilateral_degree_l	Midbrain_DA.genes.annot	ENSG00000141934	2.7699	0.0028035	PLPP2	0.403995
ipsilateral_degree_l	Cortical_Neuron.genes.annot	ENSG00000171496	2.7728	0.0027785	OR1L8	0.404034
ipsilateral_degree_global	Adult_brain.genes.annot	ENSG00000229565	2.9815	0.0014341	LINC02264	0.404044
ipsilateral_degree_global	Adult_brain.genes.annot	ENSG00000181693	2.9793	0.0014444	OR8H1	0.404044
ipsilateral_degree_global	Adult_brain.genes.annot	ENSG00000177706	2.9775	0.0014533	FAM20C	0.404044
ipsilateral_degree_global	Adult_brain.genes.annot	ENSG00000229453	2.9772	0.0014545	SPINK8	0.404044
ipsilateral_degree_global	Adult_brain.genes.annot	ENSG00000274286	2.9756	0.001462	ADRA2B	0.404044
ipsilateral_degree_global	Adult_brain.genes.annot	ENSG00000280314	2.9753	0.0014637	OR8K3	0.404044
ipsilateral_degree_global	Adult_brain.genes.annot	ENSG00000215418	2.9738	0.0014705	PEX12P1	0.404044
ipsilateral_degree_global	Adult_brain.genes.annot	ENSG00000215009	2.971	0.0014842	ACSM4	0.404044
ipsilateral_degree_global	Adult_brain.genes.annot	ENSG00000199509	2.9694	0.0014921	RNA5SP477	0.404044
ipsilateral_degree_global	Adult_brain.genes.annot	ENSG00000271727	2.9675	0.0015012	AL357054.2	0.404044
ipsilateral_degree_global	Adult_brain.genes.annot	ENSG00000172199	2.9656	0.0015102	OR8U1	0.404044
ipsilateral_degree_global	Adult_brain.genes.annot	ENSG00000185296	2.9642	0.0015175	AC026785.1	0.404044
ipsilateral_degree_global	Adult_brain.genes.annot	ENSG00000239521	2.9637	0.00152	CASTOR3	0.404044
ipsilateral_degree_global	Adult_brain.genes.annot	ENSG00000156650	2.9615	0.0015308	KAT6B	0.404044
ipsilateral_degree_global	Adult_brain.genes.annot	ENSG00000279311	2.9601	0.0015379	AC092999.1	0.404044
ipsilateral_degree_global	Adult_brain.genes.annot	ENSG00000231503	2.9584	0.001546	PTMAP4	0.404044
ipsilateral_degree_global	Adult_brain.genes.annot	ENSG00000232994	2.9584	0.001546	RPL7P14	0.404044
ipsilateral_degree_global	Adult_brain.genes.annot	ENSG00000204217	2.9574	0.0015511	BMPR2	0.404044
ipsilateral_degree_global	Adult_brain.genes.annot	ENSG00000222326	2.9557	0.0015599	MIR1908	0.404044
ipsilateral_degree_global	Adult_brain.genes.annot	ENSG00000238690	2.9554	0.0015615	snoU13	0.404044
small_worldness_global	Fetal_brain.genes.annot	ENSG00000120899	2.8766	0.0020098	PTK2B	0.404057
small_worldness_global	Fetal_brain.genes.annot	ENSG00000171903	2.8747	0.0020217	CYP4F11	0.404057
small_worldness_global	Fetal_brain.genes.annot	ENSG00000136940	2.8746	0.0020229	PDCL	0.404057
small_worldness_global	Midbrain_DA.genes.annot	ENSG00000174827	2.8007	0.0025495	PDZK1	0.404091
small_worldness_global	Midbrain_DA.genes.annot	ENSG00000259535	2.7978	0.0025729	RPL21P12	0.404091
small_worldness_global	Midbrain_DA.genes.annot	ENSG00000143001	2.7966	0.0025819	TMEM61	0.404091
small_worldness_global	Midbrain_DA.genes.annot	ENSG00000268650	2.7955	0.0025913	AC005759.1	0.404091
small_worldness_global	Midbrain_DA.genes.annot	ENSG00000144749	2.7944	0.0025995	LRIG1	0.404091
small_worldness_global	Midbrain_DA.genes.annot	ENSG00000253857	2.7934	0.0026082	AC022679.1	0.404091
small_worldness_global	Midbrain_DA.genes.annot	ENSG00000226875	2.7933	0.0026087	ZNF877P	0.404091
small_worldness_global	Midbrain_DA.genes.annot	ENSG00000229533	2.7929	0.002612	AC003986.1	0.404091
small_worldness_global	Midbrain_DA.genes.annot	ENSG00000138442	2.7924	0.0026161	WDR12	0.404091
small_worldness_global	Midbrain_DA.genes.annot	ENSG00000224079	2.7922	0.0026176	AC091729.1	0.404091
small_worldness_global	Midbrain_DA.genes.annot	ENSG00000255134	2.7916	0.0026225	OR8K2P	0.404091
small_worldness_global	Midbrain_DA.genes.annot	ENSG00000263565	2.7896	0.0026383	MIR4738	0.404091
small_worldness_global	Midbrain_DA.genes.annot	ENSG00000213719	2.7896	0.0026387	CLIC1	0.404091
small_worldness_global	Midbrain_DA.genes.annot	ENSG00000258655	2.7894	0.0026404	ARHGAP5-AS1	0.404091
small_worldness_global	Midbrain_DA.genes.annot	ENSG00000255206	2.7889	0.0026441	AC011853.2	0.404091
small_worldness_global	Midbrain_DA.genes.annot	ENSG00000259428	2.7879	0.0026526	HMGB3P26	0.404091
small_worldness_global	Midbrain_DA.genes.annot	ENSG00000275719	2.7878	0.0026535	AC008622.2	0.404091
small_worldness_global	Midbrain_DA.genes.annot	ENSG00000254663	2.7861	0.002667	OR4A11P	0.404091
small_worldness_global	Midbrain_DA.genes.annot	ENSG00000238132	2.786	0.002668	CASC4P1	0.404091
small_worldness_global	Midbrain_DA.genes.annot	ENSG00000176915	2.785	0.0026765	ANKLE2	0.404091
small_worldness_global	Midbrain_DA.genes.annot	ENSG00000132517	2.7848	0.0026778	SLC52A1	0.404091
small_worldness_global	Midbrain_DA.genes.annot	ENSG00000125630	2.7834	0.0026899	POLR1B	0.404091
small_worldness_global	Midbrain_DA.genes.annot	ENSG00000205002	2.783	0.0026928	AARD	0.404091
small_worldness_global	Midbrain_DA.genes.annot	ENSG00000252845	2.7825	0.0026969	RNA5SP101	0.404091
efficiency_r	Midbrain_DA.genes.annot	ENSG00000255416	2.9098	0.0018082	OR10AF1P	0.404102
efficiency_l	Midbrain_DA.genes.annot	ENSG00000207344	2.8308	0.0023217	SNORA22	0.404129
path_length_r	Fetal_brain.genes.annot	ENSG00000266962	2.9838	0.0014234	AC067852.2	0.404184
degree_global	Cortical_Neuron.genes.annot	ENSG00000092929	2.8322	0.0023113	UNC13D	0.404209
small_worldness_l	Midbrain_DA.genes.annot	ENSG00000259458	2.7434	0.0030405	AC100839.1	0.404214
small_worldness_l	Midbrain_DA.genes.annot	ENSG00000272476	2.7432	0.0030426	AL024507.3	0.404214
ipsilateral_degree_r	Cortical_Neuron.genes.annot	ENSG00000254603	3.2867	0.00050681	OR5M6P	0.404219
contralateral_degree_global	Cortical_Neuron.genes.annot	ENSG00000181761	2.9082	0.0018176	OR8H3	0.404249
contralateral_degree_global	Cortical_Neuron.genes.annot	ENSG00000252743	2.9073	0.0018225	RNU6-850P	0.404249
contralateral_degree_global	Cortical_Neuron.genes.annot	ENSG00000225538	2.9054	0.0018337	OR5BE1P	0.404249
contralateral_degree_global	Cortical_Neuron.genes.annot	ENSG00000232342	2.9051	0.0018354	AC022540.1	0.404249
contralateral_degree_global	Cortical_Neuron.genes.annot	ENSG00000227806	2.9038	0.0018435	OR5W1P	0.404341
small_worldness_l	Cortical_Neuron.genes.annot	ENSG00000272748	2.7919	0.0026198	AC063962.1	0.404417
clustering_r	Midbrain_DA.genes.annot	ENSG00000234645	2.8763	0.0020121	YWHAEP5	0.404429
clustering_r	Midbrain_DA.genes.annot	ENSG00000255161	2.8755	0.0020167	AC113192.2	0.404429
path_length_l	Adult_brain.genes.annot	ENSG00000272218	2.8678	0.0020669	AC108865.2	0.404516
path_length_l	Adult_brain.genes.annot	ENSG00000264125	2.8675	0.0020685	AC104984.2	0.404516
path_length_l	Adult_brain.genes.annot	ENSG00000253955	2.8668	0.0020731	AC008663.2	0.404516
path_length_l	Adult_brain.genes.annot	ENSG00000170802	2.8652	0.0020836	FOXN2	0.404516
path_length_l	Adult_brain.genes.annot	ENSG00000167117	2.8651	0.0020841	ANKRD40CL	0.404516
path_length_l	Adult_brain.genes.annot	ENSG00000204613	2.8647	0.002087	TRIM10	0.404516
path_length_l	Adult_brain.genes.annot	ENSG00000234239	2.8647	0.002087	CFL1P8	0.404516
clustering_l	Cortical_Neuron.genes.annot	ENSG00000008988	2.8204	0.0023981	RPS20	0.404518
clustering_l	Cortical_Neuron.genes.annot	ENSG00000172113	2.82	0.0024015	NME6	0.404518
clustering_l	Cortical_Neuron.genes.annot	ENSG00000214535	2.818	0.0024159	RPS15AP1	0.404518
clustering_l	Cortical_Neuron.genes.annot	ENSG00000174990	2.8178	0.0024177	CA5A	0.404518
clustering_l	Cortical_Neuron.genes.annot	ENSG00000124157	2.8153	0.0024363	SEMG2	0.404518
clustering_l	Cortical_Neuron.genes.annot	ENSG00000182010	2.8142	0.002445	RTKN2	0.404518
clustering_l	Cortical_Neuron.genes.annot	ENSG00000105664	2.8121	0.0024609	COMP	0.404518
clustering_l	Cortical_Neuron.genes.annot	ENSG00000230416	2.812	0.0024619	OR5M4P	0.404518
clustering_l	Cortical_Neuron.genes.annot	ENSG00000235756	2.8113	0.0024674	AC098657.1	0.404518
clustering_l	Cortical_Neuron.genes.annot	ENSG00000220842	2.8111	0.002469	RPL21P16	0.404518
clustering_l	Cortical_Neuron.genes.annot	ENSG00000177558	2.8091	0.002484	FAM187B	0.404518
clustering_l	Cortical_Neuron.genes.annot	ENSG00000181752	2.8089	0.0024858	OR8K5	0.404518
clustering_l	Cortical_Neuron.genes.annot	ENSG00000136999	2.8086	0.0024878	CCN3	0.404518
clustering_l	Cortical_Neuron.genes.annot	ENSG00000135537	2.8083	0.0024903	AFG1L	0.404518
clustering_l	Cortical_Neuron.genes.annot	ENSG00000177084	2.8078	0.002494	POLE	0.404518
clustering_l	Cortical_Neuron.genes.annot	ENSG00000216141	2.8074	0.0024975	MIR941-2	0.404518
efficiency_r	Cortical_Neuron.genes.annot	ENSG00000237388	2.9062	0.001829	OR4A47	0.404532
contralateral_degree_global	Midbrain_DA.genes.annot	ENSG00000255461	2.7932	0.0026096	OR8I1P	0.404551
contralateral_degree_global	Midbrain_DA.genes.annot	ENSG00000279395	2.7932	0.0026098	OR5L1	0.404551
contralateral_degree_global	Midbrain_DA.genes.annot	ENSG00000104689	2.7924	0.0026156	TNFRSF10A	0.404551
small_worldness_global	Cortical_Neuron.genes.annot	ENSG00000121152	2.8288	0.0023364	NCAPH	0.404566
ipsilateral_degree_l	Midbrain_DA.genes.annot	ENSG00000145555	2.7685	0.0028155	MYO10	0.404619
efficiency_global	Adult_brain.genes.annot	ENSG00000253247	2.8987	0.0018735	IGHV3-76	0.404652
efficiency_global	Adult_brain.genes.annot	ENSG00000181027	2.8977	0.0018797	FKRP	0.404652
degree_global	ENSG.genes.annot	ENSG00000167995	2.8204	0.0023981	BEST1	0.404701
degree_global	ENSG.genes.annot	ENSG00000197635	2.8193	0.0024061	DPP4	0.404701
small_worldness_global	Fetal_brain.genes.annot	ENSG00000234829	2.8716	0.0020417	IFNA17	0.404753
small_worldness_global	Fetal_brain.genes.annot	ENSG00000140932	2.8705	0.0020491	CMTM2	0.404753
small_worldness_global	Fetal_brain.genes.annot	ENSG00000081087	2.8704	0.0020495	OSTM1	0.404753
clustering_r	Midbrain_DA.genes.annot	ENSG00000114739	2.874	0.0020266	ACVR2B	0.404875
ipsilateral_degree_l	Cortical_Neuron.genes.annot	ENSG00000271889	2.7712	0.0027924	AC016747.2	0.404936
ipsilateral_degree_l	Adult_brain.genes.annot	ENSG00000136999	2.8556	0.002148	CCN3	0.404972
ipsilateral_degree_l	Adult_brain.genes.annot	ENSG00000279311	2.8531	0.0021645	AC092999.1	0.404972
ipsilateral_degree_l	Adult_brain.genes.annot	ENSG00000087087	2.8519	0.0021731	SRRT	0.404972
ipsilateral_degree_l	Adult_brain.genes.annot	ENSG00000268650	2.8517	0.002174	AC005759.1	0.404972
ipsilateral_degree_l	Adult_brain.genes.annot	ENSG00000260496	2.8511	0.0021785	AC009041.1	0.404972
ipsilateral_degree_l	Adult_brain.genes.annot	ENSG00000204344	2.8484	0.0021968	STK19	0.404972
ipsilateral_degree_l	Adult_brain.genes.annot	ENSG00000254834	2.8479	0.0022008	OR5M10	0.404972
ipsilateral_degree_l	Adult_brain.genes.annot	ENSG00000166007	2.8476	0.0022024	TRIM51HP	0.404972
ipsilateral_degree_l	Adult_brain.genes.annot	ENSG00000133027	2.8472	0.002205	PEMT	0.404972
contralateral_degree_global	Cortical_Neuron.genes.annot	ENSG00000226291	2.9014	0.0018577	AC091729.2	0.404982
contralateral_degree_global	Cortical_Neuron.genes.annot	ENSG00000254807	2.8994	0.0018694	OR10AK1P	0.404982
contralateral_degree_global	Cortical_Neuron.genes.annot	ENSG00000255223	2.899	0.0018716	OR5M11	0.404982
contralateral_degree_global	Cortical_Neuron.genes.annot	ENSG00000185758	2.8978	0.001879	CLDN24	0.404982
contralateral_degree_global	Cortical_Neuron.genes.annot	ENSG00000099769	2.8928	0.0019094	IGFALS	0.404982
contralateral_degree_global	Cortical_Neuron.genes.annot	ENSG00000178809	2.8922	0.0019126	TRIM73	0.404982
contralateral_degree_global	Cortical_Neuron.genes.annot	ENSG00000178381	2.8915	0.0019171	ZFAND2A	0.404982
contralateral_degree_global	Cortical_Neuron.genes.annot	ENSG00000229434	2.8883	0.0019365	AC017048.1	0.404982
contralateral_degree_global	Cortical_Neuron.genes.annot	ENSG00000271727	2.8858	0.001952	AL357054.2	0.404982
contralateral_degree_global	Cortical_Neuron.genes.annot	ENSG00000164050	2.884	0.0019636	PLXNB1	0.404982
contralateral_degree_global	Cortical_Neuron.genes.annot	ENSG00000265939	2.8836	0.0019656	UBE2CP2	0.404982
contralateral_degree_global	Cortical_Neuron.genes.annot	ENSG00000162039	2.8806	0.0019849	MEIOB	0.404982
contralateral_degree_global	Cortical_Neuron.genes.annot	ENSG00000222983	2.8789	0.0019955	RNA5SP127	0.404982
contralateral_degree_global	Cortical_Neuron.genes.annot	ENSG00000181780	2.8777	0.002003	OR5J1P	0.404982
contralateral_degree_global	Cortical_Neuron.genes.annot	ENSG00000164828	2.8776	0.0020033	SUN1	0.404982
contralateral_degree_global	Cortical_Neuron.genes.annot	ENSG00000228513	2.8768	0.0020087	AC023271.2	0.404982
contralateral_degree_global	Cortical_Neuron.genes.annot	ENSG00000249403	2.8761	0.0020134	AC008413.2	0.404982
contralateral_degree_global	Cortical_Neuron.genes.annot	ENSG00000273302	2.8759	0.0020143	AC016747.3	0.404982
contralateral_degree_global	Cortical_Neuron.genes.annot	ENSG00000121864	2.8756	0.0020162	ZNF639	0.404982
contralateral_degree_global	Cortical_Neuron.genes.annot	ENSG00000181767	2.8752	0.0020188	OR8H2	0.404982
contralateral_degree_global	Cortical_Neuron.genes.annot	ENSG00000149133	2.8726	0.0020353	OR5F1	0.404982
contralateral_degree_global	Cortical_Neuron.genes.annot	ENSG00000270285	2.8715	0.0020429	AC124916.2	0.404982
contralateral_degree_global	Cortical_Neuron.genes.annot	ENSG00000254037	2.8712	0.0020446	AC021733.3	0.404982
contralateral_degree_global	Cortical_Neuron.genes.annot	ENSG00000252466	2.8711	0.0020451	MIR2115	0.404982
contralateral_degree_global	Cortical_Neuron.genes.annot	ENSG00000223558	2.8699	0.0020531	TRIM60P17	0.404982
contralateral_degree_global	Cortical_Neuron.genes.annot	ENSG00000111540	2.8678	0.0020666	RAB5B	0.404982
contralateral_degree_global	Cortical_Neuron.genes.annot	ENSG00000133019	2.8671	0.0020715	CHRM3	0.404982
contralateral_degree_global	Cortical_Neuron.genes.annot	ENSG00000206937	2.8658	0.00208	SNORA70B	0.404982
contralateral_degree_global	Cortical_Neuron.genes.annot	ENSG00000234624	2.8658	0.00208	AC016894.1	0.404982
contralateral_degree_global	Cortical_Neuron.genes.annot	ENSG00000248730	2.8651	0.0020844	EGFLAM-AS4	0.404982
contralateral_degree_global	Cortical_Neuron.genes.annot	ENSG00000156273	2.8644	0.0020891	BACH1	0.404982
contralateral_degree_global	Cortical_Neuron.genes.annot	ENSG00000065621	2.8633	0.0020961	GSTO2	0.404982
contralateral_degree_global	Cortical_Neuron.genes.annot	ENSG00000237413	2.862	0.0021049	AC096531.2	0.404982
contralateral_degree_global	Cortical_Neuron.genes.annot	ENSG00000105650	2.8615	0.002108	PDE4C	0.404982
contralateral_degree_global	Midbrain_DA.genes.annot	ENSG00000254307	2.7909	0.002628	AP003692.1	0.405022
contralateral_degree_global	Midbrain_DA.genes.annot	ENSG00000204385	2.7902	0.002634	SLC44A4	0.405022
clustering_l	ENSG.genes.annot	ENSG00000162039	2.7931	0.0026105	MEIOB	0.405137
clustering_l	ENSG.genes.annot	ENSG00000114520	2.7927	0.0026132	SNX4	0.405137
path_length_global	Cortical_Neuron.genes.annot	ENSG00000225133	2.9613	0.0015316	MORF4L1P4	0.405143
clustering_global	Fetal_brain.genes.annot	ENSG00000167970	2.9064	0.001828	AC009065.1	0.405184
efficiency_l	Fetal_brain.genes.annot	ENSG00000239048	2.8427	0.0022369	AC008706.1	0.405203
path_length_l	Adult_brain.genes.annot	ENSG00000197580	2.863	0.0020986	BCO2	0.405269
efficiency_l	Midbrain_DA.genes.annot	ENSG00000263588	2.8288	0.002336	AC091043.1	0.405281
degree_global	Midbrain_DA.genes.annot	ENSG00000164291	2.753	0.0029526	ARSK	0.405323
degree_global	Midbrain_DA.genes.annot	ENSG00000242294	2.752	0.0029613	STAG3L5P	0.405323
degree_global	Midbrain_DA.genes.annot	ENSG00000204420	2.7506	0.002974	MPIG6B	0.405323
degree_global	Midbrain_DA.genes.annot	ENSG00000212312	2.7506	0.0029741	RNA5SP109	0.405323
ipsilateral_degree_l	ENSG.genes.annot	ENSG00000237452	2.71	0.0033641	BHMG1	0.405357
ipsilateral_degree_l	ENSG.genes.annot	ENSG00000133980	2.7099	0.0033649	VRTN	0.405357
small_worldness_l	Cortical_Neuron.genes.annot	ENSG00000258021	2.7902	0.0026336	AC025259.2	0.405359
ipsilateral_degree_r	Midbrain_DA.genes.annot	ENSG00000232439	2.8432	0.0022331	RPL18AP7	0.405375
ipsilateral_degree_r	Midbrain_DA.genes.annot	ENSG00000059145	2.8429	0.0022356	UNKL	0.405375
ipsilateral_degree_r	Midbrain_DA.genes.annot	ENSG00000140932	2.84	0.0022558	CMTM2	0.405375
ipsilateral_degree_r	Midbrain_DA.genes.annot	ENSG00000254544	2.838	0.0022699	PCNAP4	0.405375
ipsilateral_degree_r	Midbrain_DA.genes.annot	ENSG00000234149	2.8364	0.0022815	AC018511.2	0.405375
ipsilateral_degree_r	Midbrain_DA.genes.annot	ENSG00000222326	2.8323	0.0023106	MIR1908	0.405375
ipsilateral_degree_r	Midbrain_DA.genes.annot	ENSG00000263611	2.8322	0.0023111	AC068408.1	0.405375
ipsilateral_degree_r	Midbrain_DA.genes.annot	ENSG00000250790	2.8315	0.0023167	AC127070.2	0.405375
ipsilateral_degree_r	Midbrain_DA.genes.annot	ENSG00000235129	2.8314	0.0023172	FABP7P2	0.405375
ipsilateral_degree_r	Midbrain_DA.genes.annot	ENSG00000279395	2.8302	0.0023263	OR5L1	0.405375
ipsilateral_degree_r	Midbrain_DA.genes.annot	ENSG00000253857	2.8297	0.0023296	AC022679.1	0.405375
ipsilateral_degree_r	Midbrain_DA.genes.annot	ENSG00000221430	2.8283	0.0023395	MIR1294	0.405375
ipsilateral_degree_r	Midbrain_DA.genes.annot	ENSG00000198976	2.8276	0.002345	MIR429	0.405375
ipsilateral_degree_r	Midbrain_DA.genes.annot	ENSG00000259963	2.8271	0.0023484	AC007012.1	0.405375
ipsilateral_degree_r	Midbrain_DA.genes.annot	ENSG00000232091	2.8266	0.0023523	PNLIPP1	0.405375
ipsilateral_degree_r	Midbrain_DA.genes.annot	ENSG00000229701	2.8264	0.0023535	MTND2P20	0.405375
ipsilateral_degree_r	Midbrain_DA.genes.annot	ENSG00000225946	2.8263	0.0023542	RP11-395B7.2	0.405375
ipsilateral_degree_r	Midbrain_DA.genes.annot	ENSG00000259075	2.8261	0.0023559	POC1B-GALNT4	0.405375
ipsilateral_degree_r	Midbrain_DA.genes.annot	ENSG00000266265	2.8256	0.0023594	KLF14	0.405375
ipsilateral_degree_r	Midbrain_DA.genes.annot	ENSG00000133641	2.8256	0.0023596	C12orf29	0.405375
efficiency_global	Fetal_brain.genes.annot	ENSG00000283174	2.8212	0.0023922	AL590396.3	0.405378
small_worldness_global	Fetal_brain.genes.annot	ENSG00000254087	2.8687	0.0020605	LYN	0.405401
efficiency_global	Cortical_Neuron.genes.annot	ENSG00000268650	2.8122	0.0024606	AC005759.1	0.40541
efficiency_global	Cortical_Neuron.genes.annot	ENSG00000267748	2.8116	0.0024645	AC011479.2	0.40541
path_length_global	Adult_brain.genes.annot	ENSG00000229589	2.9773	0.0014538	ACVR2B-AS1	0.405431
path_length_global	Adult_brain.genes.annot	ENSG00000263456	2.9763	0.0014588	MIR5189	0.405431
clustering_r	Midbrain_DA.genes.annot	ENSG00000142973	2.8711	0.0020452	CYP4B1	0.405442
clustering_r	Midbrain_DA.genes.annot	ENSG00000253766	2.8704	0.00205	AC091946.1	0.405442
clustering_r	Midbrain_DA.genes.annot	ENSG00000232931	2.87	0.0020525	LINC00342	0.405442
path_length_l	Midbrain_DA.genes.annot	ENSG00000229043	2.9196	0.0017527	AC091729.3	0.405443
efficiency_global	Cortical_Neuron.genes.annot	ENSG00000258184	2.8102	0.0024753	AC087883.1	0.405475
efficiency_global	Cortical_Neuron.genes.annot	ENSG00000236919	2.8096	0.0024803	AC109635.1	0.405475
contralateral_degree_global	Cortical_Neuron.genes.annot	ENSG00000267395	2.8598	0.0021193	DM1-AS	0.405479
contralateral_degree_global	Cortical_Neuron.genes.annot	ENSG00000205502	2.8573	0.0021365	C2CD4B	0.405479
contralateral_degree_global	Cortical_Neuron.genes.annot	ENSG00000124440	2.8566	0.0021407	HIF3A	0.405479
contralateral_degree_global	Cortical_Neuron.genes.annot	ENSG00000254134	2.8557	0.0021468	IGHVII-74-1	0.405479
contralateral_degree_global	Cortical_Neuron.genes.annot	ENSG00000263585	2.8554	0.0021491	AC145207.4	0.405479
ipsilateral_degree_l	Fetal_brain.genes.annot	ENSG00000227659	2.8482	0.0021986	CLYBL-AS2	0.405484
ipsilateral_degree_l	Fetal_brain.genes.annot	ENSG00000254834	2.8479	0.0022008	OR5M10	0.405484
ipsilateral_degree_l	Fetal_brain.genes.annot	ENSG00000174982	2.8457	0.0022158	OR4S2	0.405484
ipsilateral_degree_l	Fetal_brain.genes.annot	ENSG00000213642	2.844	0.0022274	AC016769.1	0.405484
ipsilateral_degree_l	Fetal_brain.genes.annot	ENSG00000256827	2.8438	0.0022288	AC068790.1	0.405484
ipsilateral_degree_l	Fetal_brain.genes.annot	ENSG00000200267	2.8417	0.0022437	RNU6-66P	0.405484
ipsilateral_degree_l	Fetal_brain.genes.annot	ENSG00000136999	2.8401	0.002255	CCN3	0.405484
ipsilateral_degree_l	Fetal_brain.genes.annot	ENSG00000251764	2.8386	0.0022654	RNA5SP446	0.405484
ipsilateral_degree_l	Fetal_brain.genes.annot	ENSG00000224074	2.837	0.0022768	LINC00691	0.405484
ipsilateral_degree_l	Fetal_brain.genes.annot	ENSG00000162039	2.8368	0.0022781	MEIOB	0.405484
ipsilateral_degree_l	Fetal_brain.genes.annot	ENSG00000105650	2.8358	0.0022858	PDE4C	0.405484
ipsilateral_degree_l	Fetal_brain.genes.annot	ENSG00000092929	2.8356	0.0022868	UNC13D	0.405484
ipsilateral_degree_l	Fetal_brain.genes.annot	ENSG00000262454	2.8354	0.0022883	MIR193BHG	0.405484
ipsilateral_degree_l	Fetal_brain.genes.annot	ENSG00000105370	2.8347	0.0022935	LIM2	0.405484
ipsilateral_degree_l	Fetal_brain.genes.annot	ENSG00000236527	2.8338	0.0023002	ARF4P2	0.405484
clustering_l	Fetal_brain.genes.annot	ENSG00000226526	2.8581	0.002131	AL049569.1	0.405485
clustering_l	Fetal_brain.genes.annot	ENSG00000243806	2.8577	0.0021333	RPL7P18	0.405485
clustering_l	Fetal_brain.genes.annot	ENSG00000252894	2.8543	0.0021567	Y_RNA	0.405485
clustering_l	Fetal_brain.genes.annot	ENSG00000279311	2.8538	0.00216	AC092999.1	0.405485
clustering_l	Fetal_brain.genes.annot	ENSG00000281219	2.8524	0.0021698	LINC00254	0.405485
clustering_l	Fetal_brain.genes.annot	ENSG00000204287	2.8508	0.0021802	HLA-DRA	0.405485
clustering_l	Fetal_brain.genes.annot	ENSG00000206756	2.8508	0.0021804	Y_RNA	0.405485
clustering_l	Fetal_brain.genes.annot	ENSG00000148334	2.8481	0.002199	PTGES2	0.405485
clustering_l	Fetal_brain.genes.annot	ENSG00000251125	2.8476	0.0022022	AC091860.2	0.405485
clustering_l	Fetal_brain.genes.annot	ENSG00000254834	2.8459	0.0022143	OR5M10	0.405485
clustering_l	Fetal_brain.genes.annot	ENSG00000103245	2.8447	0.0022227	CIAO3	0.405485
clustering_l	Fetal_brain.genes.annot	ENSG00000108518	2.8425	0.0022377	PFN1	0.405485
clustering_l	Fetal_brain.genes.annot	ENSG00000188372	2.8417	0.0022437	ZP3	0.405485
clustering_l	Fetal_brain.genes.annot	ENSG00000240281	2.8417	0.0022439	AC034222.1	0.405485
clustering_l	Fetal_brain.genes.annot	ENSG00000250790	2.8404	0.0022526	AC127070.2	0.405485
clustering_l	Fetal_brain.genes.annot	ENSG00000134825	2.8399	0.0022564	TMEM258	0.405485
clustering_l	Fetal_brain.genes.annot	ENSG00000253860	2.8392	0.0022613	IGKV3-34	0.405485
clustering_l	Fetal_brain.genes.annot	ENSG00000270209	2.8386	0.0022656	AL035411.2	0.405485
clustering_l	Fetal_brain.genes.annot	ENSG00000213089	2.837	0.002277	PDCL3P5	0.405485
clustering_l	Fetal_brain.genes.annot	ENSG00000200982	2.8345	0.0022952	Y_RNA	0.405485
clustering_l	Fetal_brain.genes.annot	ENSG00000156650	2.8336	0.0023011	KAT6B	0.405485
clustering_l	Fetal_brain.genes.annot	ENSG00000225914	2.8332	0.002304	TSBP1-AS1	0.405485
clustering_l	Fetal_brain.genes.annot	ENSG00000279161	2.8326	0.0023089	AC093503.3	0.405485
clustering_l	Fetal_brain.genes.annot	ENSG00000254307	2.8316	0.0023156	AP003692.1	0.405485
clustering_l	Fetal_brain.genes.annot	ENSG00000259848	2.831	0.0023199	AC097374.1	0.405485
clustering_l	Fetal_brain.genes.annot	ENSG00000215418	2.8309	0.002321	PEX12P1	0.405485
clustering_l	Fetal_brain.genes.annot	ENSG00000259545	2.8308	0.0023215	AC013452.2	0.405485
clustering_l	Fetal_brain.genes.annot	ENSG00000174937	2.8295	0.0023308	OR5M3	0.405485
clustering_l	Fetal_brain.genes.annot	ENSG00000103275	2.8292	0.0023334	UBE2I	0.405485
clustering_l	Fetal_brain.genes.annot	ENSG00000150261	2.8284	0.0023388	OR8K1	0.405485
clustering_r	ENSG.genes.annot	ENSG00000167995	2.8852	0.001956	BEST1	0.405506
small_worldness_l	Midbrain_DA.genes.annot	ENSG00000086205	2.7412	0.0030604	FOLH1	0.405557
small_worldness_global	Cortical_Neuron.genes.annot	ENSG00000065621	2.8266	0.0023519	GSTO2	0.405582
small_worldness_global	Cortical_Neuron.genes.annot	ENSG00000144199	2.8245	0.0023677	FAHD2B	0.405582
small_worldness_global	Cortical_Neuron.genes.annot	ENSG00000185885	2.824	0.0023717	IFITM1	0.405582
small_worldness_global	Cortical_Neuron.genes.annot	ENSG00000257912	2.8231	0.0023778	LINC02258	0.405582
small_worldness_global	Cortical_Neuron.genes.annot	ENSG00000163517	2.8219	0.0023869	HDAC11	0.405582
small_worldness_global	Cortical_Neuron.genes.annot	ENSG00000177084	2.8211	0.0023931	POLE	0.405582
small_worldness_global	Cortical_Neuron.genes.annot	ENSG00000249115	2.8207	0.0023962	HAUS5	0.405582
path_length_l	Cortical_Neuron.genes.annot	ENSG00000223799	2.9162	0.0017716	IL10RB-DT	0.405624
path_length_l	Cortical_Neuron.genes.annot	ENSG00000187535	2.9156	0.001775	IFT140	0.405624
path_length_l	Cortical_Neuron.genes.annot	ENSG00000250768	2.9147	0.00178	DPP3P1	0.405624
ipsilateral_degree_r	Midbrain_DA.genes.annot	ENSG00000205323	2.8232	0.0023776	SARNP	0.405637
ipsilateral_degree_r	Midbrain_DA.genes.annot	ENSG00000248929	2.8227	0.0023808	HIGD1AP3	0.405637
ipsilateral_degree_r	Midbrain_DA.genes.annot	ENSG00000104413	2.8223	0.0023842	ESRP1	0.405637
path_length_r	Midbrain_DA.genes.annot	ENSG00000253545	3.4924	0.00023933	IGHV3-52	0.405648
path_length_r	Midbrain_DA.genes.annot	ENSG00000254518	3.4761	0.00025441	LINC02750	0.405648
path_length_r	Midbrain_DA.genes.annot	ENSG00000166226	3.4743	0.00025613	CCT2	0.405648
path_length_r	Midbrain_DA.genes.annot	ENSG00000111218	3.4687	0.0002615	PRMT8	0.405648
ipsilateral_degree_global	Cortical_Neuron.genes.annot	ENSG00000133739	2.8331	0.0023046	LRRCC1	0.405733
degree_global	Midbrain_DA.genes.annot	ENSG00000270209	2.7482	0.0029958	AL035411.2	0.405788
degree_global	Midbrain_DA.genes.annot	ENSG00000272215	2.7479	0.0029989	U7	0.405788
degree_global	Midbrain_DA.genes.annot	ENSG00000121390	2.7451	0.0030242	PSPC1	0.405788
degree_global	Midbrain_DA.genes.annot	ENSG00000187612	2.7439	0.0030357	OR5W2	0.405788
degree_global	Midbrain_DA.genes.annot	ENSG00000263588	2.7428	0.0030461	AC091043.1	0.405788
degree_global	Midbrain_DA.genes.annot	ENSG00000222047	2.7427	0.0030468	C10orf55	0.405788
degree_global	Midbrain_DA.genes.annot	ENSG00000248488	2.7417	0.0030561	PGAM4P2	0.405788
degree_global	Midbrain_DA.genes.annot	ENSG00000232712	2.7412	0.0030607	KIZ-AS1	0.405788
degree_global	Midbrain_DA.genes.annot	ENSG00000255001	2.7407	0.0030654	AC109635.2	0.405788
degree_global	Midbrain_DA.genes.annot	ENSG00000231584	2.74	0.003072	FAHD2CP	0.405788
degree_global	Midbrain_DA.genes.annot	ENSG00000237308	2.7386	0.0030853	AC009237.10	0.405788
degree_global	Midbrain_DA.genes.annot	ENSG00000092148	2.738	0.0030909	HECTD1	0.405788
degree_global	Midbrain_DA.genes.annot	ENSG00000171150	2.7374	0.0030966	SOCS5	0.405788
degree_global	Midbrain_DA.genes.annot	ENSG00000104413	2.7356	0.0031138	ESRP1	0.405788
degree_global	Midbrain_DA.genes.annot	ENSG00000251162	2.7346	0.0031228	AC074198.2	0.405788
degree_global	Midbrain_DA.genes.annot	ENSG00000200982	2.7346	0.0031232	Y_RNA	0.405788
degree_global	Midbrain_DA.genes.annot	ENSG00000233252	2.7337	0.0031317	CRIP1P1	0.405788
degree_global	Midbrain_DA.genes.annot	ENSG00000254547	2.7332	0.0031365	AC036111.1	0.405788
degree_global	Midbrain_DA.genes.annot	ENSG00000249740	2.7329	0.0031389	OSMR-AS1	0.405788
degree_global	Midbrain_DA.genes.annot	ENSG00000247131	2.7312	0.0031556	AC025263.1	0.405788
degree_global	Midbrain_DA.genes.annot	ENSG00000258871	2.7307	0.0031604	AC004828.1	0.405788
degree_global	Midbrain_DA.genes.annot	ENSG00000213719	2.7297	0.0031694	CLIC1	0.405788
degree_global	Midbrain_DA.genes.annot	ENSG00000217085	2.729	0.0031765	HMGB3P19	0.405788
degree_global	Midbrain_DA.genes.annot	ENSG00000104689	2.7282	0.0031843	TNFRSF10A	0.405788
degree_global	Midbrain_DA.genes.annot	ENSG00000173209	2.7268	0.0031979	AHSA2P	0.405788
degree_global	Midbrain_DA.genes.annot	ENSG00000146830	2.7254	0.003211	GIGYF1	0.405788
degree_global	Midbrain_DA.genes.annot	ENSG00000199792	2.7252	0.0032127	RNU6-1233P	0.405788
degree_global	Midbrain_DA.genes.annot	ENSG00000237248	2.7243	0.0032223	LINC00987	0.405788
degree_global	Midbrain_DA.genes.annot	ENSG00000279791	2.7233	0.0032316	AC018892.3	0.405788
degree_global	Midbrain_DA.genes.annot	ENSG00000111305	2.7232	0.0032328	GSG1	0.405788
degree_global	Midbrain_DA.genes.annot	ENSG00000232891	2.7223	0.0032418	AL450344.3	0.405788
degree_global	Midbrain_DA.genes.annot	ENSG00000084444	2.7221	0.0032434	FAM234B	0.405788
degree_global	Midbrain_DA.genes.annot	ENSG00000265561	2.722	0.0032443	AC025458.1	0.405788
degree_global	Midbrain_DA.genes.annot	ENSG00000221699	2.7219	0.0032452	AC024610.1	0.405788
degree_global	Midbrain_DA.genes.annot	ENSG00000225832	2.7218	0.0032468	AL035090.1	0.405788
path_length_global	Cortical_Neuron.genes.annot	ENSG00000201613	2.9593	0.0015418	RNU6-200P	0.405802
path_length_global	Fetal_brain.genes.annot	ENSG00000214880	2.9664	0.0015064	OR7E5P	0.405816
clustering_r	Midbrain_DA.genes.annot	ENSG00000099769	2.8657	0.0020802	IGFALS	0.405826
clustering_r	Midbrain_DA.genes.annot	ENSG00000235238	2.8647	0.0020871	SUMO2P1	0.405826
clustering_r	Midbrain_DA.genes.annot	ENSG00000255703	2.8643	0.0020894	AC127070.3	0.405826
clustering_r	Midbrain_DA.genes.annot	ENSG00000265374	2.8637	0.0020937	LINC01908	0.405826
clustering_r	Midbrain_DA.genes.annot	ENSG00000279752	2.8636	0.0020943	AC011389.3	0.405826
clustering_r	Midbrain_DA.genes.annot	ENSG00000255215	2.8619	0.0021056	OR4R1P	0.405826
clustering_r	Midbrain_DA.genes.annot	ENSG00000118849	2.8589	0.0021258	RARRES1	0.405826
clustering_r	Midbrain_DA.genes.annot	ENSG00000261722	2.8577	0.0021336	AC092376.1	0.405826
clustering_r	Midbrain_DA.genes.annot	ENSG00000141934	2.8571	0.0021373	PLPP2	0.405826
clustering_r	Midbrain_DA.genes.annot	ENSG00000084444	2.8559	0.002146	FAM234B	0.405826
clustering_r	Midbrain_DA.genes.annot	ENSG00000213777	2.8546	0.0021548	AC011487.1	0.405826
clustering_r	Midbrain_DA.genes.annot	ENSG00000254164	2.8544	0.0021561	AC008663.3	0.405826
clustering_r	Midbrain_DA.genes.annot	ENSG00000234723	2.8528	0.0021669	AC092421.1	0.405826
clustering_r	Midbrain_DA.genes.annot	ENSG00000249740	2.8516	0.0021752	OSMR-AS1	0.405826
clustering_r	Midbrain_DA.genes.annot	ENSG00000239661	2.8511	0.0021784	AC092925.1	0.405826
clustering_r	Midbrain_DA.genes.annot	ENSG00000008226	2.8475	0.0022032	DLEC1	0.405826
clustering_r	Midbrain_DA.genes.annot	ENSG00000167674	2.8467	0.0022085	HDGFL2	0.405826
clustering_r	Midbrain_DA.genes.annot	ENSG00000233083	2.8459	0.0022141	FTH1P6	0.405826
clustering_r	Midbrain_DA.genes.annot	ENSG00000196126	2.8456	0.0022166	HLA-DRB1	0.405826
clustering_r	Midbrain_DA.genes.annot	ENSG00000254752	2.845	0.0022208	OR5M2P	0.405826
clustering_r	Midbrain_DA.genes.annot	ENSG00000103024	2.8431	0.0022341	NME3	0.405826
clustering_r	Midbrain_DA.genes.annot	ENSG00000164291	2.8422	0.00224	ARSK	0.405826
clustering_r	Midbrain_DA.genes.annot	ENSG00000257365	2.8408	0.0022502	FNTB	0.405826
clustering_r	Midbrain_DA.genes.annot	ENSG00000229701	2.8405	0.0022519	MTND2P20	0.405826
clustering_r	Midbrain_DA.genes.annot	ENSG00000111540	2.8405	0.0022523	RAB5B	0.405826
clustering_r	Midbrain_DA.genes.annot	ENSG00000079257	2.8401	0.0022551	LXN	0.405826
clustering_r	Midbrain_DA.genes.annot	ENSG00000244249	2.8391	0.0022622	AC063955.1	0.405826
contralateral_degree_global	Cortical_Neuron.genes.annot	ENSG00000172487	2.854	0.0021587	OR8J1	0.405836
ipsilateral_degree_l	Midbrain_DA.genes.annot	ENSG00000239191	2.7666	0.0028324	snoU13	0.405941
ipsilateral_degree_global	ENSG.genes.annot	ENSG00000065357	2.713	0.0033335	DGKA	0.405942
ipsilateral_degree_global	ENSG.genes.annot	ENSG00000196458	2.7083	0.0033819	ZNF605	0.405942
ipsilateral_degree_global	ENSG.genes.annot	ENSG00000169894	2.7074	0.0033907	MUC3A	0.405942
ipsilateral_degree_global	ENSG.genes.annot	ENSG00000204842	2.7057	0.0034081	ATXN2	0.405942
ipsilateral_degree_global	ENSG.genes.annot	ENSG00000188529	2.7025	0.0034413	SRSF10	0.405942
ipsilateral_degree_global	ENSG.genes.annot	ENSG00000087087	2.7019	0.0034473	SRRT	0.405942
ipsilateral_degree_global	ENSG.genes.annot	ENSG00000168827	2.7004	0.0034633	GFM1	0.405942
ipsilateral_degree_global	ENSG.genes.annot	ENSG00000090612	2.6984	0.0034836	ZNF268	0.405942
small_worldness_r	Cortical_Neuron.genes.annot	ENSG00000213604	2.914	0.0017839	AC022882.1	0.405978
small_worldness_r	Cortical_Neuron.genes.annot	ENSG00000222339	2.9113	0.0017997	AP000807.2	0.405978
small_worldness_r	Cortical_Neuron.genes.annot	ENSG00000141934	2.9095	0.00181	PLPP2	0.405978
small_worldness_r	Cortical_Neuron.genes.annot	ENSG00000166501	2.9093	0.0018112	PRKCB	0.405978
small_worldness_r	Cortical_Neuron.genes.annot	ENSG00000255703	2.9091	0.0018124	AC127070.3	0.405978
efficiency_l	Cortical_Neuron.genes.annot	ENSG00000200982	2.8353	0.002289	Y_RNA	0.406028
efficiency_l	Cortical_Neuron.genes.annot	ENSG00000253247	2.834	0.0022987	IGHV3-76	0.406028
efficiency_l	Cortical_Neuron.genes.annot	ENSG00000270896	2.8335	0.0023023	AL645939.4	0.406028
efficiency_l	Cortical_Neuron.genes.annot	ENSG00000228981	2.8315	0.0023167	AC097658.2	0.406028
efficiency_l	Cortical_Neuron.genes.annot	ENSG00000184451	2.8312	0.0023188	CCR10	0.406028
efficiency_l	Cortical_Neuron.genes.annot	ENSG00000207344	2.8308	0.0023217	SNORA22	0.406028
clustering_l	Fetal_brain.genes.annot	ENSG00000136940	2.8269	0.0023497	PDCL	0.406034
ipsilateral_degree_l	Adult_brain.genes.annot	ENSG00000237070	2.8446	0.0022235	AC005550.2	0.406046
ipsilateral_degree_l	Adult_brain.genes.annot	ENSG00000256827	2.8438	0.0022288	AC068790.1	0.406046
ipsilateral_degree_l	Adult_brain.genes.annot	ENSG00000200267	2.8417	0.0022437	RNU6-66P	0.406046
ipsilateral_degree_l	Adult_brain.genes.annot	ENSG00000167220	2.8411	0.0022476	HDHD2	0.406046
ipsilateral_degree_l	Adult_brain.genes.annot	ENSG00000235756	2.8409	0.0022495	AC098657.1	0.406046
efficiency_l	Fetal_brain.genes.annot	ENSG00000134825	2.8404	0.0022529	TMEM258	0.406116
efficiency_l	Fetal_brain.genes.annot	ENSG00000236357	2.8398	0.0022574	EI24P1	0.406116
clustering_global	Midbrain_DA.genes.annot	ENSG00000204385	2.7551	0.0029341	SLC44A4	0.406169
efficiency_r	Midbrain_DA.genes.annot	ENSG00000281831	2.9063	0.0018287	AL645929.2	0.406218
efficiency_r	Midbrain_DA.genes.annot	ENSG00000130304	2.9046	0.0018386	SLC27A1	0.406218
efficiency_r	Midbrain_DA.genes.annot	ENSG00000222683	2.902	0.001854	AC093004.1	0.406218
efficiency_r	Midbrain_DA.genes.annot	ENSG00000172752	2.9009	0.0018603	COL6A5	0.406218
efficiency_r	Midbrain_DA.genes.annot	ENSG00000134825	2.8976	0.0018799	TMEM258	0.406218
efficiency_r	Midbrain_DA.genes.annot	ENSG00000253036	2.8976	0.0018799	snR65	0.406218
efficiency_r	Midbrain_DA.genes.annot	ENSG00000234159	2.8973	0.0018818	RBPMSLP	0.406218
efficiency_r	Midbrain_DA.genes.annot	ENSG00000252894	2.896	0.0018897	Y_RNA	0.406218
efficiency_r	Midbrain_DA.genes.annot	ENSG00000271904	2.895	0.0018959	AC091826.3	0.406218
efficiency_r	Midbrain_DA.genes.annot	ENSG00000252483	2.8913	0.0019185	RNU6-1178P	0.406218
efficiency_r	Midbrain_DA.genes.annot	ENSG00000272100	2.891	0.0019203	AL513218.1	0.406218
efficiency_r	Midbrain_DA.genes.annot	ENSG00000119685	2.8905	0.0019233	TTLL5	0.406218
efficiency_r	Midbrain_DA.genes.annot	ENSG00000212240	2.8901	0.0019258	RNU6-930P	0.406218
efficiency_r	Midbrain_DA.genes.annot	ENSG00000235029	2.8891	0.0019314	MNX1-AS2	0.406218
efficiency_r	Midbrain_DA.genes.annot	ENSG00000240207	2.8889	0.0019332	AC080013.1	0.406218
contralateral_degree_global	Midbrain_DA.genes.annot	ENSG00000185033	2.7877	0.0026545	SEMA4B	0.406236
contralateral_degree_global	Midbrain_DA.genes.annot	ENSG00000084444	2.7873	0.0026573	FAM234B	0.406236
contralateral_degree_global	Midbrain_DA.genes.annot	ENSG00000138442	2.786	0.0026678	WDR12	0.406242
contralateral_degree_global	Midbrain_DA.genes.annot	ENSG00000142973	2.7843	0.0026824	CYP4B1	0.406242
contralateral_degree_global	Midbrain_DA.genes.annot	ENSG00000181752	2.7827	0.0026958	OR8K5	0.406242
contralateral_degree_global	Midbrain_DA.genes.annot	ENSG00000143727	2.7817	0.0027038	ACP1	0.406242
contralateral_degree_global	Midbrain_DA.genes.annot	ENSG00000250091	2.7813	0.0027075	DNAH10OS	0.406242
contralateral_degree_global	Midbrain_DA.genes.annot	ENSG00000244732	2.7796	0.0027213	RN7SL870P	0.406242
contralateral_degree_global	Midbrain_DA.genes.annot	ENSG00000201663	2.7773	0.0027407	Y_RNA	0.406242
contralateral_degree_global	Midbrain_DA.genes.annot	ENSG00000248346	2.7759	0.0027524	AC092435.1	0.406242
contralateral_degree_global	Midbrain_DA.genes.annot	ENSG00000264877	2.775	0.00276	AL603650.2	0.406242
contralateral_degree_global	Midbrain_DA.genes.annot	ENSG00000186326	2.7746	0.0027638	RGS9BP	0.406242
contralateral_degree_global	Midbrain_DA.genes.annot	ENSG00000234586	2.7742	0.0027667	AL161449.1	0.406242
contralateral_degree_global	Midbrain_DA.genes.annot	ENSG00000251787	2.7732	0.0027752	RNU7-47P	0.406242
contralateral_degree_global	Midbrain_DA.genes.annot	ENSG00000221744	2.7724	0.002782	AL512635.1	0.406242
contralateral_degree_global	Midbrain_DA.genes.annot	ENSG00000254544	2.7716	0.0027888	PCNAP4	0.406242
contralateral_degree_global	Midbrain_DA.genes.annot	ENSG00000223791	2.7711	0.0027936	UBE2E1-AS1	0.406242
contralateral_degree_global	Midbrain_DA.genes.annot	ENSG00000274874	2.7711	0.0027936	AC068790.8	0.406242
contralateral_degree_global	Midbrain_DA.genes.annot	ENSG00000225472	2.7707	0.0027965	AL136366.1	0.406242
contralateral_degree_global	Midbrain_DA.genes.annot	ENSG00000200982	2.7687	0.0028141	Y_RNA	0.406242
contralateral_degree_global	Midbrain_DA.genes.annot	ENSG00000127081	2.7686	0.0028147	ZNF484	0.406242
contralateral_degree_global	Midbrain_DA.genes.annot	ENSG00000111305	2.768	0.0028204	GSG1	0.406242
contralateral_degree_global	Midbrain_DA.genes.annot	ENSG00000255223	2.7667	0.002831	OR5M11	0.406242
contralateral_degree_global	Midbrain_DA.genes.annot	ENSG00000279739	2.7667	0.0028314	AC011369.2	0.406242
contralateral_degree_global	Midbrain_DA.genes.annot	ENSG00000255947	2.7663	0.0028345	AP002754.2	0.406242
ipsilateral_degree_l	Adult_brain.genes.annot	ENSG00000223558	2.8393	0.0022603	TRIM60P17	0.406286
ipsilateral_degree_l	Adult_brain.genes.annot	ENSG00000251454	2.8385	0.0022663	AC025244.2	0.406286
small_worldness_r	Adult_brain.genes.annot	ENSG00000256480	3.0061	0.0013231	AC018653.2	0.406321
small_worldness_r	Adult_brain.genes.annot	ENSG00000225538	3.0044	0.0013305	OR5BE1P	0.406321
degree_global	Cortical_Neuron.genes.annot	ENSG00000254307	2.8295	0.0023311	AP003692.1	0.406322
clustering_l	Midbrain_DA.genes.annot	ENSG00000254752	2.762	0.002872	OR5M2P	0.406324
clustering_l	Midbrain_DA.genes.annot	ENSG00000172113	2.7618	0.0028744	NME6	0.406324
clustering_l	Midbrain_DA.genes.annot	ENSG00000228753	2.7608	0.0028833	EIF4BP2	0.406324
clustering_l	Midbrain_DA.genes.annot	ENSG00000261184	2.7601	0.002889	AC083864.3	0.406324
path_length_global	Midbrain_DA.genes.annot	ENSG00000172650	2.8728	0.0020346	AGAP5	0.406331
path_length_global	Midbrain_DA.genes.annot	ENSG00000253257	2.871	0.0020458	MTND4P7	0.406331
path_length_global	Midbrain_DA.genes.annot	ENSG00000226632	2.8696	0.0020547	UBE2V1P1	0.406331
path_length_global	Midbrain_DA.genes.annot	ENSG00000225045	2.8693	0.002057	MTND5P27	0.406331
small_worldness_r	ENSG.genes.annot	ENSG00000114670	2.9106	0.0018038	NEK11	0.406439
small_worldness_r	ENSG.genes.annot	ENSG00000035403	2.9084	0.0018164	VCL	0.406439
small_worldness_r	ENSG.genes.annot	ENSG00000124762	2.9079	0.0018195	CDKN1A	0.406439
small_worldness_r	ENSG.genes.annot	ENSG00000167825	2.9034	0.0018459	OR5I1	0.406439
small_worldness_r	ENSG.genes.annot	ENSG00000148841	2.898	0.001878	ITPRIP	0.406439
small_worldness_r	ENSG.genes.annot	ENSG00000085788	2.8923	0.001912	DDHD2	0.406439
small_worldness_r	ENSG.genes.annot	ENSG00000114520	2.8906	0.0019223	SNX4	0.406439
small_worldness_r	ENSG.genes.annot	ENSG00000164530	2.8871	0.0019443	PI16	0.406439
small_worldness_r	ENSG.genes.annot	ENSG00000170231	2.8858	0.0019524	FABP6	0.406439
small_worldness_r	ENSG.genes.annot	ENSG00000167995	2.8844	0.0019605	BEST1	0.406439
small_worldness_l	Fetal_brain.genes.annot	ENSG00000283174	2.8698	0.0020539	AL590396.3	0.406547
small_worldness_l	Fetal_brain.genes.annot	ENSG00000136059	2.8692	0.0020575	VILL	0.406547
small_worldness_l	Fetal_brain.genes.annot	ENSG00000167414	2.8681	0.0020648	GNG8	0.406547
small_worldness_l	Fetal_brain.genes.annot	ENSG00000251679	2.8673	0.0020699	AC073848.1	0.406547
small_worldness_l	Fetal_brain.genes.annot	ENSG00000279791	2.8666	0.0020749	AC018892.3	0.406547
small_worldness_l	Fetal_brain.genes.annot	ENSG00000232850	2.8665	0.0020751	AL590708.1	0.406547
small_worldness_l	Fetal_brain.genes.annot	ENSG00000148572	2.8655	0.0020818	NRBF2	0.406547
ipsilateral_degree_r	Fetal_brain.genes.annot	ENSG00000229589	3.2803	0.00051853	ACVR2B-AS1	0.406558
ipsilateral_degree_global	Midbrain_DA.genes.annot	ENSG00000252079	2.6976	0.0034921	RNU6-327P	0.406579
path_length_l	Fetal_brain.genes.annot	ENSG00000163596	2.9519	0.001579	ICA1L	0.406608
contralateral_degree_global	Midbrain_DA.genes.annot	ENSG00000239001	2.7651	0.0028449	RNU6-420P	0.406628
degree_global	Midbrain_DA.genes.annot	ENSG00000244061	2.7203	0.0032614	AC093278.1	0.40665
clustering_global	Cortical_Neuron.genes.annot	ENSG00000252782	2.8213	0.0023913	RNU6-341P	0.406665
clustering_global	Cortical_Neuron.genes.annot	ENSG00000279739	2.8212	0.0023922	AC011369.2	0.406665
clustering_global	Cortical_Neuron.genes.annot	ENSG00000240207	2.82	0.0024013	AC080013.1	0.406665
clustering_global	Cortical_Neuron.genes.annot	ENSG00000252686	2.819	0.0024086	RNU6-1234P	0.406665
clustering_global	Cortical_Neuron.genes.annot	ENSG00000258651	2.8175	0.0024203	SEC23A-AS1	0.406665
clustering_global	Cortical_Neuron.genes.annot	ENSG00000254752	2.8168	0.0024249	OR5M2P	0.406665
clustering_global	Cortical_Neuron.genes.annot	ENSG00000258197	2.816	0.0024314	NKX2-2-AS1	0.406665
clustering_global	Cortical_Neuron.genes.annot	ENSG00000279276	2.8157	0.0024333	AC130454.1	0.406665
clustering_global	Cortical_Neuron.genes.annot	ENSG00000261177	2.8157	0.0024335	AC135012.1	0.406665
efficiency_r	Midbrain_DA.genes.annot	ENSG00000212312	2.8867	0.0019465	RNA5SP109	0.40672
efficiency_r	Midbrain_DA.genes.annot	ENSG00000169851	2.8843	0.0019613	PCDH7	0.40672
efficiency_r	Midbrain_DA.genes.annot	ENSG00000234460	2.8824	0.0019731	AL772337.3	0.40672
efficiency_r	Midbrain_DA.genes.annot	ENSG00000168754	2.8812	0.0019806	FAM178B	0.40672
efficiency_r	Midbrain_DA.genes.annot	ENSG00000264877	2.8797	0.00199	AL603650.2	0.40672
efficiency_r	Midbrain_DA.genes.annot	ENSG00000147465	2.8795	0.0019914	STAR	0.40672
efficiency_r	Midbrain_DA.genes.annot	ENSG00000116151	2.8788	0.001996	MORN1	0.40672
efficiency_r	Midbrain_DA.genes.annot	ENSG00000106211	2.8776	0.0020038	HSPB1	0.40672
efficiency_r	Midbrain_DA.genes.annot	ENSG00000242536	2.8766	0.0020099	AC079943.2	0.40672
efficiency_r	Midbrain_DA.genes.annot	ENSG00000175324	2.8762	0.0020127	LSM1	0.40672
contralateral_degree_global	Cortical_Neuron.genes.annot	ENSG00000244731	2.8512	0.0021777	C4A	0.40676
contralateral_degree_global	Cortical_Neuron.genes.annot	ENSG00000254225	2.85	0.0021859	BTF3P1	0.40676
contralateral_degree_global	Cortical_Neuron.genes.annot	ENSG00000254722	2.8499	0.0021868	FAM8A2P	0.40676
efficiency_global	Adult_brain.genes.annot	ENSG00000267765	2.893	0.0019077	AC100793.3	0.406797
efficiency_global	Adult_brain.genes.annot	ENSG00000231579	2.8925	0.0019106	RPL7P21	0.406797
efficiency_global	Adult_brain.genes.annot	ENSG00000233677	2.8922	0.0019129	DDX39BP1	0.406797
path_length_global	Adult_brain.genes.annot	ENSG00000107537	2.9736	0.0014715	PHYH	0.406808
ipsilateral_degree_l	Adult_brain.genes.annot	ENSG00000263911	2.837	0.002277	RN7SL31P	0.406816
clustering_global	Midbrain_DA.genes.annot	ENSG00000255416	2.7537	0.0029466	OR10AF1P	0.406831
path_length_global	Midbrain_DA.genes.annot	ENSG00000185885	2.8673	0.0020697	IFITM1	0.406899
path_length_global	Midbrain_DA.genes.annot	ENSG00000181722	2.8635	0.0020946	ZBTB20	0.406899
path_length_global	Midbrain_DA.genes.annot	ENSG00000235010	2.8634	0.0020956	AL512622.1	0.406899
path_length_global	Midbrain_DA.genes.annot	ENSG00000254544	2.8625	0.0021013	PCNAP4	0.406899
path_length_global	Midbrain_DA.genes.annot	ENSG00000254308	2.8604	0.0021155	IGLVIV-59	0.406899
path_length_global	Midbrain_DA.genes.annot	ENSG00000235772	2.8597	0.0021204	AP001625.2	0.406899
path_length_global	Midbrain_DA.genes.annot	ENSG00000242498	2.8595	0.0021214	ARPIN	0.406899
path_length_global	Midbrain_DA.genes.annot	ENSG00000188716	2.8593	0.0021226	DUPD1	0.406899
path_length_global	Midbrain_DA.genes.annot	ENSG00000111911	2.8558	0.0021465	HINT3	0.406899
path_length_global	Midbrain_DA.genes.annot	ENSG00000203705	2.8557	0.0021468	TATDN3	0.406899
path_length_global	Midbrain_DA.genes.annot	ENSG00000201076	2.8552	0.0021504	RNU4-51P	0.406899
path_length_global	Midbrain_DA.genes.annot	ENSG00000269526	2.8537	0.0021608	ERVV-1	0.406899
path_length_global	Midbrain_DA.genes.annot	ENSG00000162402	2.8531	0.002165	USP24	0.406899
path_length_global	Midbrain_DA.genes.annot	ENSG00000109458	2.8522	0.0021711	GAB1	0.406899
path_length_global	Midbrain_DA.genes.annot	ENSG00000258052	2.8515	0.0021756	AC025263.2	0.406899
small_worldness_r	Fetal_brain.genes.annot	ENSG00000254752	2.9487	0.0015958	OR5M2P	0.406944
small_worldness_global	Midbrain_DA.genes.annot	ENSG00000172199	2.7787	0.0027286	OR8U1	0.406992
small_worldness_global	Midbrain_DA.genes.annot	ENSG00000263725	2.7784	0.0027317	FTLP13	0.406992
clustering_l	Midbrain_DA.genes.annot	ENSG00000231464	2.7586	0.0029021	AC024937.2	0.407081
small_worldness_r	Cortical_Neuron.genes.annot	ENSG00000118849	2.9058	0.0018318	RARRES1	0.407083
small_worldness_r	Cortical_Neuron.genes.annot	ENSG00000171903	2.9042	0.001841	CYP4F11	0.407083
small_worldness_r	Cortical_Neuron.genes.annot	ENSG00000273456	2.9042	0.0018412	AC064836.3	0.407083
small_worldness_r	Cortical_Neuron.genes.annot	ENSG00000121152	2.8996	0.0018683	NCAPH	0.407083
small_worldness_r	Cortical_Neuron.genes.annot	ENSG00000133935	2.8994	0.0018693	ERG28	0.407083
small_worldness_r	Cortical_Neuron.genes.annot	ENSG00000127328	2.8993	0.0018699	RAB3IP	0.407083
small_worldness_r	Cortical_Neuron.genes.annot	ENSG00000266792	2.898	0.0018778	RN7SL839P	0.407083
small_worldness_r	Cortical_Neuron.genes.annot	ENSG00000214883	2.8978	0.0018792	AC024405.1	0.407083
small_worldness_r	Cortical_Neuron.genes.annot	ENSG00000223497	2.8946	0.0018981	H2BP4	0.407096
small_worldness_r	Cortical_Neuron.genes.annot	ENSG00000261177	2.8898	0.0019273	AC135012.1	0.407096
small_worldness_r	Cortical_Neuron.genes.annot	ENSG00000219681	2.8898	0.0019277	AL590084.2	0.407096
small_worldness_r	Cortical_Neuron.genes.annot	ENSG00000249807	2.8884	0.0019361	AC034229.1	0.407096
small_worldness_r	Cortical_Neuron.genes.annot	ENSG00000172199	2.8853	0.0019554	OR8U1	0.407096
small_worldness_r	Cortical_Neuron.genes.annot	ENSG00000008226	2.8845	0.0019599	DLEC1	0.407096
small_worldness_r	Cortical_Neuron.genes.annot	ENSG00000196946	2.8831	0.0019687	ZNF705A	0.407096
small_worldness_r	Cortical_Neuron.genes.annot	ENSG00000278674	2.8828	0.0019708	ELOA3B	0.407096
small_worldness_r	Cortical_Neuron.genes.annot	ENSG00000065559	2.8817	0.0019775	MAP2K4	0.407096
small_worldness_r	Cortical_Neuron.genes.annot	ENSG00000251858	2.8817	0.0019777	SNORA31	0.407096
small_worldness_r	Cortical_Neuron.genes.annot	ENSG00000231579	2.8801	0.0019876	RPL7P21	0.407096
small_worldness_r	Cortical_Neuron.genes.annot	ENSG00000131966	2.8791	0.0019939	ACTR10	0.407096
small_worldness_r	Cortical_Neuron.genes.annot	ENSG00000226875	2.8765	0.0020108	ZNF877P	0.407096
small_worldness_r	Cortical_Neuron.genes.annot	ENSG00000109944	2.8763	0.0020118	JHY	0.407096
small_worldness_r	Cortical_Neuron.genes.annot	ENSG00000127329	2.8748	0.0020211	PTPRB	0.407096
small_worldness_r	Cortical_Neuron.genes.annot	ENSG00000156050	2.8744	0.0020238	FAM161B	0.407096
small_worldness_r	Cortical_Neuron.genes.annot	ENSG00000254576	2.8743	0.0020246	OR4C1P	0.407096
small_worldness_r	Cortical_Neuron.genes.annot	ENSG00000176998	2.873	0.0020333	HCG4	0.407096
small_worldness_r	Cortical_Neuron.genes.annot	ENSG00000156650	2.8718	0.0020407	KAT6B	0.407096
small_worldness_r	Cortical_Neuron.genes.annot	ENSG00000255005	2.8713	0.002044	AP003128.1	0.407096
small_worldness_r	Cortical_Neuron.genes.annot	ENSG00000253144	2.8706	0.0020487	AC104117.2	0.407096
small_worldness_r	Cortical_Neuron.genes.annot	ENSG00000254848	2.8705	0.0020494	OR5BN1P	0.407096
efficiency_r	Cortical_Neuron.genes.annot	ENSG00000008226	2.9021	0.0018535	DLEC1	0.407105
efficiency_r	Cortical_Neuron.genes.annot	ENSG00000178295	2.9016	0.0018561	GEN1	0.407105
path_length_r	Cortical_Neuron.genes.annot	ENSG00000184451	3.3986	0.00033861	CCR10	0.407174
path_length_r	Cortical_Neuron.genes.annot	ENSG00000279811	3.3816	0.00036035	AC093330.2	0.407174
path_length_r	Cortical_Neuron.genes.annot	ENSG00000164484	3.3772	0.00036611	TMEM200A	0.407174
path_length_r	Cortical_Neuron.genes.annot	ENSG00000226900	3.3657	0.00038175	AL451069.1	0.407174
path_length_r	Cortical_Neuron.genes.annot	ENSG00000272100	3.3429	0.0004146	AL513218.1	0.407174
path_length_r	Cortical_Neuron.genes.annot	ENSG00000154608	3.3249	0.0004422	CEP170P1	0.407174
path_length_r	Cortical_Neuron.genes.annot	ENSG00000167995	3.3246	0.00044276	BEST1	0.407174
path_length_r	Cortical_Neuron.genes.annot	ENSG00000074071	3.3191	0.00045147	MRPS34	0.407174
path_length_r	Cortical_Neuron.genes.annot	ENSG00000224675	3.3141	0.00045965	AC009227.1	0.407174
path_length_r	Cortical_Neuron.genes.annot	ENSG00000095906	3.2988	0.00048554	NUBP2	0.407174
path_length_r	Cortical_Neuron.genes.annot	ENSG00000249772	3.2986	0.00048591	AC026427.1	0.407174
path_length_r	Cortical_Neuron.genes.annot	ENSG00000163596	3.2965	0.00048942	ICA1L	0.407174
path_length_r	Cortical_Neuron.genes.annot	ENSG00000268894	3.2904	0.00050026	PLCE1-AS1	0.407174
path_length_r	Cortical_Neuron.genes.annot	ENSG00000162040	3.2873	0.0005057	HS3ST6	0.407174
path_length_r	Cortical_Neuron.genes.annot	ENSG00000254164	3.2853	0.00050937	AC008663.3	0.407174
path_length_r	Cortical_Neuron.genes.annot	ENSG00000267765	3.283	0.00051355	AC100793.3	0.407174
path_length_r	Cortical_Neuron.genes.annot	ENSG00000280183	3.2793	0.00052041	AC067852.4	0.407174
path_length_r	Cortical_Neuron.genes.annot	ENSG00000232850	3.2737	0.00053072	AL590708.1	0.407174
path_length_r	Cortical_Neuron.genes.annot	ENSG00000226124	3.2678	0.0005419	FTCDNL1	0.407174
path_length_r	Cortical_Neuron.genes.annot	ENSG00000187595	3.2676	0.00054223	ZNF385C	0.407174
path_length_r	Cortical_Neuron.genes.annot	ENSG00000272476	3.2674	0.00054266	AL024507.3	0.407174
path_length_r	Cortical_Neuron.genes.annot	ENSG00000226238	3.2419	0.00059364	AC132807.1	0.407174
path_length_r	Cortical_Neuron.genes.annot	ENSG00000213731	3.2379	0.00060203	RAB5CP1	0.407174
path_length_r	Cortical_Neuron.genes.annot	ENSG00000172236	3.2356	0.00060701	TPSAB1	0.407174
path_length_r	Cortical_Neuron.genes.annot	ENSG00000250768	3.2338	0.00061077	DPP3P1	0.407174
path_length_r	Cortical_Neuron.genes.annot	ENSG00000148334	3.2291	0.0006208	PTGES2	0.407174
path_length_r	Cortical_Neuron.genes.annot	ENSG00000255140	3.2275	0.00062437	OR5BN2P	0.407174
path_length_r	Cortical_Neuron.genes.annot	ENSG00000181785	3.2269	0.00062561	OR5AS1	0.407174
path_length_r	Cortical_Neuron.genes.annot	ENSG00000182628	3.2088	0.00066634	SKA2	0.407174
path_length_r	Cortical_Neuron.genes.annot	ENSG00000197745	3.2081	0.0006681	SCGB1D4	0.407174
path_length_r	Cortical_Neuron.genes.annot	ENSG00000205636	3.1986	0.00069043	LINC00583	0.407174
path_length_r	Cortical_Neuron.genes.annot	ENSG00000228981	3.1966	0.0006954	AC097658.2	0.407174
path_length_r	Cortical_Neuron.genes.annot	ENSG00000079393	3.1964	0.00069576	DUSP13	0.407174
path_length_r	Cortical_Neuron.genes.annot	ENSG00000174970	3.1937	0.00070226	OR10AG1	0.407174
path_length_r	Cortical_Neuron.genes.annot	ENSG00000256381	3.1906	0.00070989	AC005832.1	0.407174
path_length_r	Cortical_Neuron.genes.annot	ENSG00000204625	3.1892	0.00071345	HCG9	0.407174
path_length_r	Cortical_Neuron.genes.annot	ENSG00000136854	3.1882	0.00071569	STXBP1	0.407174
path_length_r	Cortical_Neuron.genes.annot	ENSG00000254524	3.1867	0.00071965	OR8I4P	0.407174
path_length_r	Cortical_Neuron.genes.annot	ENSG00000250969	3.1862	0.00072077	AC097658.3	0.407174
path_length_r	Cortical_Neuron.genes.annot	ENSG00000101266	3.184	0.00072636	CSNK2A1	0.407174
path_length_r	Cortical_Neuron.genes.annot	ENSG00000229990	3.1832	0.00072841	AC022400.2	0.407174
path_length_r	Cortical_Neuron.genes.annot	ENSG00000222983	3.1707	0.00076028	RNA5SP127	0.407174
path_length_r	Cortical_Neuron.genes.annot	ENSG00000168496	3.1696	0.00076325	FEN1	0.407174
path_length_r	Cortical_Neuron.genes.annot	ENSG00000180189	3.1694	0.00076364	HMGB1P14	0.407174
path_length_r	Cortical_Neuron.genes.annot	ENSG00000181761	3.1688	0.00076525	OR8H3	0.407174
path_length_r	Cortical_Neuron.genes.annot	ENSG00000279636	3.168	0.00076738	AL132989.2	0.407174
path_length_r	Cortical_Neuron.genes.annot	ENSG00000037042	3.165	0.00077554	TUBG2	0.407174
path_length_r	Cortical_Neuron.genes.annot	ENSG00000108799	3.164	0.0007781	EZH1	0.407174
path_length_r	Cortical_Neuron.genes.annot	ENSG00000152977	3.1631	0.0007805	ZIC1	0.407174
path_length_r	Cortical_Neuron.genes.annot	ENSG00000246898	3.1629	0.0007811	LINC00920	0.407174
path_length_r	Cortical_Neuron.genes.annot	ENSG00000281831	3.1623	0.00078269	AL645929.2	0.407174
path_length_r	Cortical_Neuron.genes.annot	ENSG00000277670	3.1572	0.00079649	AC098657.3	0.407174
path_length_r	Cortical_Neuron.genes.annot	ENSG00000228513	3.1569	0.00079728	AC023271.2	0.407174
path_length_r	Cortical_Neuron.genes.annot	ENSG00000181780	3.1527	0.00080879	OR5J1P	0.407174
path_length_r	Cortical_Neuron.genes.annot	ENSG00000181296	3.1453	0.00082952	OR5G1P	0.407174
path_length_r	Cortical_Neuron.genes.annot	ENSG00000233579	3.1415	0.00084039	KRT8P15	0.407174
path_length_r	Cortical_Neuron.genes.annot	ENSG00000189120	3.1348	0.00085988	SP6	0.407174
path_length_r	Cortical_Neuron.genes.annot	ENSG00000226291	3.1346	0.00086045	AC091729.2	0.407174
path_length_r	Cortical_Neuron.genes.annot	ENSG00000267302	3.1333	0.00086429	RNFT1-DT	0.407174
path_length_r	Cortical_Neuron.genes.annot	ENSG00000179776	3.1249	0.00088936	CDH5	0.407174
path_length_r	Cortical_Neuron.genes.annot	ENSG00000184741	3.124	0.0008919	OR5AQ1P	0.407174
path_length_r	Cortical_Neuron.genes.annot	ENSG00000254547	3.1192	0.00090665	AC036111.1	0.407174
path_length_r	Cortical_Neuron.genes.annot	ENSG00000222326	3.1185	0.00090877	MIR1908	0.407174
path_length_r	Cortical_Neuron.genes.annot	ENSG00000272084	3.1168	0.00091424	AL137127.1	0.407174
path_length_r	Cortical_Neuron.genes.annot	ENSG00000255012	3.1143	0.00092195	OR5M1	0.407174
path_length_r	Cortical_Neuron.genes.annot	ENSG00000186326	3.1115	0.00093079	RGS9BP	0.407174
path_length_r	Cortical_Neuron.genes.annot	ENSG00000232949	3.1094	0.00093733	AC002480.2	0.407174
path_length_r	Cortical_Neuron.genes.annot	ENSG00000206503	3.1079	0.00094205	HLA-A	0.407174
path_length_r	Cortical_Neuron.genes.annot	ENSG00000259543	3.106	0.00094811	AC060809.1	0.407174
path_length_r	Cortical_Neuron.genes.annot	ENSG00000149133	3.1052	0.0009506	OR5F1	0.407174
path_length_r	Cortical_Neuron.genes.annot	ENSG00000252782	3.105	0.0009514	RNU6-341P	0.407174
path_length_r	Cortical_Neuron.genes.annot	ENSG00000159842	3.1049	0.00095172	ABR	0.407174
path_length_r	Cortical_Neuron.genes.annot	ENSG00000257737	3.1014	0.00096291	AC025265.2	0.407174
path_length_r	Cortical_Neuron.genes.annot	ENSG00000205025	3.1013	0.00096352	OR5G5P	0.407174
path_length_r	Cortical_Neuron.genes.annot	ENSG00000172457	3.0992	0.0009701	OR9G4	0.407174
path_length_r	Cortical_Neuron.genes.annot	ENSG00000225538	3.0984	0.00097272	OR5BE1P	0.407174
path_length_r	Cortical_Neuron.genes.annot	ENSG00000248205	3.0977	0.0009752	H3P17	0.407174
path_length_r	Cortical_Neuron.genes.annot	ENSG00000243445	3.0939	0.00098779	AC106820.1	0.407174
path_length_r	Cortical_Neuron.genes.annot	ENSG00000214880	3.0925	0.00099239	OR7E5P	0.407174
path_length_r	Cortical_Neuron.genes.annot	ENSG00000133935	3.0919	0.00099427	ERG28	0.407174
path_length_r	Cortical_Neuron.genes.annot	ENSG00000182365	3.0884	0.0010062	OR5F2P	0.407174
path_length_r	Cortical_Neuron.genes.annot	ENSG00000284194	3.0871	0.0010106	SCO2	0.407174
path_length_r	Cortical_Neuron.genes.annot	ENSG00000181767	3.0845	0.0010194	OR8H2	0.407174
path_length_r	Cortical_Neuron.genes.annot	ENSG00000182568	3.0811	0.001031	SATB1	0.407174
path_length_r	Cortical_Neuron.genes.annot	ENSG00000255487	3.0804	0.0010335	AC087362.2	0.407174
path_length_r	Cortical_Neuron.genes.annot	ENSG00000255217	3.0786	0.0010399	OR5J7P	0.407174
path_length_r	Cortical_Neuron.genes.annot	ENSG00000243646	3.0781	0.0010415	IL10RB	0.407174
path_length_r	Cortical_Neuron.genes.annot	ENSG00000172154	3.0771	0.0010451	OR8I2	0.407174
path_length_r	Cortical_Neuron.genes.annot	ENSG00000254953	3.0761	0.0010486	AP001803.1	0.407174
path_length_r	Cortical_Neuron.genes.annot	ENSG00000226632	3.0761	0.0010487	UBE2V1P1	0.407174
path_length_r	Cortical_Neuron.genes.annot	ENSG00000233256	3.0728	0.0010604	AL355870.1	0.407174
path_length_r	Cortical_Neuron.genes.annot	ENSG00000178409	3.0713	0.0010655	BEND3	0.407174
path_length_r	Cortical_Neuron.genes.annot	ENSG00000221968	3.0702	0.0010695	FADS3	0.407174
path_length_r	Cortical_Neuron.genes.annot	ENSG00000257322	3.0698	0.001071	AC138123.1	0.407174
path_length_r	Cortical_Neuron.genes.annot	ENSG00000242858	3.0648	0.0010892	AC020899.1	0.407174
path_length_r	Cortical_Neuron.genes.annot	ENSG00000229589	3.0631	0.0010953	ACVR2B-AS1	0.407174
path_length_r	Cortical_Neuron.genes.annot	ENSG00000260066	3.0591	0.0011098	AC112176.1	0.407174
path_length_r	Cortical_Neuron.genes.annot	ENSG00000257621	3.059	0.0011105	PSMA3-AS1	0.407174
path_length_r	Cortical_Neuron.genes.annot	ENSG00000181698	3.0574	0.0011162	OR5T1	0.407174
path_length_r	Cortical_Neuron.genes.annot	ENSG00000254490	3.0548	0.001126	OR5M7P	0.407174
path_length_r	Cortical_Neuron.genes.annot	ENSG00000177989	3.0535	0.0011309	ODF3B	0.407174
path_length_r	Cortical_Neuron.genes.annot	ENSG00000233133	3.0514	0.0011388	AC104451.1	0.407174
path_length_r	Cortical_Neuron.genes.annot	ENSG00000263585	3.0466	0.0011572	AC145207.4	0.407174
path_length_r	Cortical_Neuron.genes.annot	ENSG00000092621	3.0466	0.0011573	PHGDH	0.407174
path_length_r	Cortical_Neuron.genes.annot	ENSG00000198855	3.0457	0.0011607	FICD	0.407174
path_length_r	Cortical_Neuron.genes.annot	ENSG00000232994	3.0438	0.0011681	RPL7P14	0.407174
path_length_r	Cortical_Neuron.genes.annot	ENSG00000238055	3.0433	0.0011699	Z98742.3	0.407174
path_length_r	Cortical_Neuron.genes.annot	ENSG00000205105	3.042	0.0011751	COX17P1	0.407174
path_length_r	Cortical_Neuron.genes.annot	ENSG00000236018	3.041	0.0011789	AC004898.1	0.407174
path_length_r	Cortical_Neuron.genes.annot	ENSG00000254807	3.0391	0.0011864	OR10AK1P	0.407174
path_length_r	Cortical_Neuron.genes.annot	ENSG00000181718	3.0388	0.0011875	OR5T2	0.407174
path_length_r	Cortical_Neuron.genes.annot	ENSG00000102575	3.0379	0.0011912	ACP5	0.407174
path_length_global	Cortical_Neuron.genes.annot	ENSG00000222983	2.9567	0.0015548	RNA5SP127	0.407187
ipsilateral_degree_l	Fetal_brain.genes.annot	ENSG00000224585	2.8305	0.0023235	AC103563.1	0.407193
ipsilateral_degree_l	Fetal_brain.genes.annot	ENSG00000108515	2.8303	0.0023254	ENO3	0.407193
degree_global	Fetal_brain.genes.annot	ENSG00000224593	2.8568	0.0021394	AC092427.1	0.407199
ipsilateral_degree_r	ENSG.genes.annot	ENSG00000115464	3.2926	0.00049634	USP34	0.407214
ipsilateral_degree_r	ENSG.genes.annot	ENSG00000196411	3.2653	0.00054669	EPHB4	0.407214
ipsilateral_degree_r	ENSG.genes.annot	ENSG00000178381	3.2542	0.00056848	ZFAND2A	0.407214
ipsilateral_degree_r	ENSG.genes.annot	ENSG00000196946	3.227	0.00062557	ZNF705A	0.407214
ipsilateral_degree_r	ENSG.genes.annot	ENSG00000205683	3.2161	0.00064977	DPF3	0.407214
ipsilateral_degree_r	ENSG.genes.annot	ENSG00000089327	3.2147	0.00065297	FXYD5	0.407214
ipsilateral_degree_r	ENSG.genes.annot	ENSG00000140557	3.2031	0.00067971	ST8SIA2	0.407214
ipsilateral_degree_r	ENSG.genes.annot	ENSG00000189266	3.1873	0.00071813	PNRC2	0.407214
ipsilateral_degree_r	ENSG.genes.annot	ENSG00000105281	3.1831	0.00072848	SLC1A5	0.407214
ipsilateral_degree_r	ENSG.genes.annot	ENSG00000134824	3.1729	0.00075471	FADS2	0.407214
ipsilateral_degree_r	ENSG.genes.annot	ENSG00000254087	3.1708	0.00076015	LYN	0.407214
ipsilateral_degree_r	ENSG.genes.annot	ENSG00000182107	3.1643	0.00077723	TMEM30B	0.407214
ipsilateral_degree_r	ENSG.genes.annot	ENSG00000149485	3.1518	0.00081129	FADS1	0.407214
ipsilateral_degree_r	ENSG.genes.annot	ENSG00000179588	3.1206	0.00090255	ZFPM1	0.407214
ipsilateral_degree_r	ENSG.genes.annot	ENSG00000204179	3.1123	0.00092805	PTPN20A	0.407214
ipsilateral_degree_r	ENSG.genes.annot	ENSG00000103460	3.1042	0.00095399	TOX3	0.407214
ipsilateral_degree_r	ENSG.genes.annot	ENSG00000283154	3.1023	0.00096022	IQCJ-SCHIP1	0.407214
ipsilateral_degree_r	ENSG.genes.annot	ENSG00000181785	3.0977	0.00097507	OR5AS1	0.407214
ipsilateral_degree_r	ENSG.genes.annot	ENSG00000284194	3.0838	0.001022	SCO2	0.407214
ipsilateral_degree_r	ENSG.genes.annot	ENSG00000198171	3.0805	0.0010331	DDRGK1	0.407214
ipsilateral_degree_r	ENSG.genes.annot	ENSG00000174937	3.0777	0.0010431	OR5M3	0.407214
ipsilateral_degree_r	ENSG.genes.annot	ENSG00000157036	3.0754	0.0010512	EXOG	0.407214
ipsilateral_degree_r	ENSG.genes.annot	ENSG00000088970	3.0639	0.0010923	KIZ	0.407214
ipsilateral_degree_r	ENSG.genes.annot	ENSG00000150269	3.0603	0.0011056	OR5M9	0.407214
ipsilateral_degree_r	ENSG.genes.annot	ENSG00000181652	3.0595	0.0011085	ATG9B	0.407214
ipsilateral_degree_r	ENSG.genes.annot	ENSG00000226321	3.0566	0.0011194	CROCC2	0.407214
ipsilateral_degree_r	ENSG.genes.annot	ENSG00000025708	3.055	0.0011252	TYMP	0.407214
ipsilateral_degree_r	ENSG.genes.annot	ENSG00000020633	3.0321	0.0012141	RUNX3	0.407214
ipsilateral_degree_r	ENSG.genes.annot	ENSG00000181752	3.0285	0.001229	OR8K5	0.407214
ipsilateral_degree_r	ENSG.genes.annot	ENSG00000124762	3.0257	0.0012402	CDKN1A	0.407214
ipsilateral_degree_r	ENSG.genes.annot	ENSG00000174970	3.0213	0.0012586	OR10AG1	0.407214
ipsilateral_degree_r	ENSG.genes.annot	ENSG00000255223	3.0166	0.001278	OR5M11	0.407214
ipsilateral_degree_r	ENSG.genes.annot	ENSG00000127328	3.0159	0.0012812	RAB3IP	0.407214
ipsilateral_degree_r	ENSG.genes.annot	ENSG00000187164	3.015	0.0012847	SHTN1	0.407214
ipsilateral_degree_r	ENSG.genes.annot	ENSG00000181767	3.0145	0.0012871	OR8H2	0.407214
ipsilateral_degree_r	ENSG.genes.annot	ENSG00000176125	3.0107	0.0013031	UFSP1	0.407214
ipsilateral_degree_r	ENSG.genes.annot	ENSG00000170961	3.0093	0.0013094	HAS2	0.407214
ipsilateral_degree_r	ENSG.genes.annot	ENSG00000114739	3.0011	0.0013449	ACVR2B	0.407214
ipsilateral_degree_r	ENSG.genes.annot	ENSG00000172154	3.0006	0.0013474	OR8I2	0.407214
ipsilateral_degree_r	ENSG.genes.annot	ENSG00000172489	2.9963	0.0013662	OR5T3	0.407214
ipsilateral_degree_r	ENSG.genes.annot	ENSG00000181761	2.9943	0.0013755	OR8H3	0.407214
ipsilateral_degree_r	ENSG.genes.annot	ENSG00000181693	2.9933	0.0013798	OR8H1	0.407214
ipsilateral_degree_r	ENSG.genes.annot	ENSG00000166268	2.9883	0.0014025	MYRFL	0.407214
ipsilateral_degree_r	ENSG.genes.annot	ENSG00000143278	2.9811	0.0014359	F13B	0.407214
ipsilateral_degree_r	ENSG.genes.annot	ENSG00000172487	2.9714	0.0014822	OR8J1	0.407214
ipsilateral_degree_r	ENSG.genes.annot	ENSG00000146700	2.9661	0.0015082	SSC4D	0.407214
ipsilateral_degree_r	ENSG.genes.annot	ENSG00000206503	2.9579	0.0015487	HLA-A	0.407214
ipsilateral_degree_r	ENSG.genes.annot	ENSG00000148841	2.9561	0.0015576	ITPRIP	0.407214
ipsilateral_degree_r	ENSG.genes.annot	ENSG00000162040	2.9554	0.0015611	HS3ST6	0.407214
ipsilateral_degree_r	ENSG.genes.annot	ENSG00000123353	2.9389	0.0016471	ORMDL2	0.407214
ipsilateral_degree_r	ENSG.genes.annot	ENSG00000187612	2.9388	0.0016477	OR5W2	0.407214
ipsilateral_degree_r	ENSG.genes.annot	ENSG00000197635	2.9333	0.0016771	DPP4	0.407214
ipsilateral_degree_r	ENSG.genes.annot	ENSG00000156110	2.9316	0.001686	ADK	0.407214
ipsilateral_degree_r	ENSG.genes.annot	ENSG00000186326	2.9313	0.0016876	RGS9BP	0.407214
ipsilateral_degree_r	ENSG.genes.annot	ENSG00000074842	2.9266	0.0017132	MYDGF	0.407214
ipsilateral_degree_r	ENSG.genes.annot	ENSG00000163590	2.9233	0.0017318	PPM1L	0.407214
ipsilateral_degree_r	ENSG.genes.annot	ENSG00000181722	2.919	0.001756	ZBTB20	0.407214
ipsilateral_degree_r	ENSG.genes.annot	ENSG00000032219	2.9167	0.0017685	ARID4A	0.407214
ipsilateral_degree_r	ENSG.genes.annot	ENSG00000125820	2.9122	0.0017945	NKX2-2	0.407214
ipsilateral_degree_r	ENSG.genes.annot	ENSG00000105849	2.9034	0.0018456	TWISTNB	0.407214
ipsilateral_degree_r	ENSG.genes.annot	ENSG00000167720	2.8996	0.0018681	SRR	0.407214
ipsilateral_degree_r	ENSG.genes.annot	ENSG00000205790	2.898	0.0018778	DPP9-AS1	0.407214
ipsilateral_degree_r	ENSG.genes.annot	ENSG00000017260	2.8957	0.0018915	ATP2C1	0.407214
ipsilateral_degree_r	ENSG.genes.annot	ENSG00000243716	2.8945	0.0018988	NPIPB5	0.407214
ipsilateral_degree_r	ENSG.genes.annot	ENSG00000114520	2.8936	0.0019044	SNX4	0.407214
ipsilateral_degree_r	ENSG.genes.annot	ENSG00000025796	2.8885	0.0019357	SEC63	0.407214
ipsilateral_degree_r	ENSG.genes.annot	ENSG00000213199	2.8875	0.0019414	ASIC3	0.407214
contralateral_degree_global	Fetal_brain.genes.annot	ENSG00000105370	3.1408	0.00084231	LIM2	0.407241
contralateral_degree_global	Fetal_brain.genes.annot	ENSG00000162040	3.1254	0.00088773	HS3ST6	0.407241
contralateral_degree_global	Fetal_brain.genes.annot	ENSG00000273232	3.1246	0.00089021	AC090912.3	0.407241
contralateral_degree_global	Fetal_brain.genes.annot	ENSG00000254164	3.1234	0.00089401	AC008663.3	0.407241
contralateral_degree_global	Fetal_brain.genes.annot	ENSG00000251679	3.1226	0.00089641	AC073848.1	0.407241
contralateral_degree_global	Fetal_brain.genes.annot	ENSG00000268282	3.1183	0.00090947	AC010328.2	0.407241
contralateral_degree_global	Fetal_brain.genes.annot	ENSG00000214629	3.1142	0.00092227	RPSAP6	0.407241
contralateral_degree_global	Fetal_brain.genes.annot	ENSG00000199509	3.1116	0.0009303	RNA5SP477	0.407241
contralateral_degree_global	Fetal_brain.genes.annot	ENSG00000227854	3.1108	0.00093283	AL590135.1	0.407241
contralateral_degree_global	Fetal_brain.genes.annot	ENSG00000255217	3.1096	0.00093661	OR5J7P	0.407241
contralateral_degree_global	Fetal_brain.genes.annot	ENSG00000233709	3.1071	0.00094457	MTND4P28	0.407241
contralateral_degree_global	Fetal_brain.genes.annot	ENSG00000201800	3.1068	0.00094576	Y_RNA	0.407241
contralateral_degree_global	Fetal_brain.genes.annot	ENSG00000224585	3.1031	0.00095748	AC103563.1	0.407241
contralateral_degree_global	Fetal_brain.genes.annot	ENSG00000105649	3.1023	0.00096021	RAB3A	0.407241
contralateral_degree_global	Fetal_brain.genes.annot	ENSG00000243646	3.0991	0.00097051	IL10RB	0.407241
contralateral_degree_global	Fetal_brain.genes.annot	ENSG00000241644	3.0987	0.00097173	INMT	0.407241
contralateral_degree_global	Fetal_brain.genes.annot	ENSG00000156650	3.098	0.0009741	KAT6B	0.407241
contralateral_degree_global	Fetal_brain.genes.annot	ENSG00000183722	3.0922	0.00099351	LHFPL6	0.407241
contralateral_degree_global	Fetal_brain.genes.annot	ENSG00000253545	3.092	0.00099397	IGHV3-52	0.407241
contralateral_degree_global	Fetal_brain.genes.annot	ENSG00000114650	3.0901	0.0010006	SCAP	0.407241
contralateral_degree_global	Fetal_brain.genes.annot	ENSG00000270095	3.0841	0.0010208	AC068790.6	0.407241
contralateral_degree_global	Fetal_brain.genes.annot	ENSG00000187612	3.0827	0.0010256	OR5W2	0.407241
contralateral_degree_global	Fetal_brain.genes.annot	ENSG00000254910	3.0807	0.0010326	AC136475.2	0.407241
contralateral_degree_global	Fetal_brain.genes.annot	ENSG00000149503	3.0697	0.0010715	INCENP	0.407241
contralateral_degree_global	Fetal_brain.genes.annot	ENSG00000188372	3.0575	0.001116	ZP3	0.407241
contralateral_degree_global	Fetal_brain.genes.annot	ENSG00000204314	3.0562	0.0011209	PRRT1	0.407241
contralateral_degree_global	Fetal_brain.genes.annot	ENSG00000214535	3.0554	0.0011239	RPS15AP1	0.407241
contralateral_degree_global	Fetal_brain.genes.annot	ENSG00000103024	3.0551	0.001125	NME3	0.407241
contralateral_degree_global	Fetal_brain.genes.annot	ENSG00000270130	3.0539	0.0011293	AC068790.7	0.407241
contralateral_degree_global	Fetal_brain.genes.annot	ENSG00000223917	3.0514	0.0011388	AC009237.1	0.407241
contralateral_degree_global	Fetal_brain.genes.annot	ENSG00000259848	3.0483	0.0011506	AC097374.1	0.407241
contralateral_degree_global	Fetal_brain.genes.annot	ENSG00000145919	3.0469	0.0011561	BOD1	0.407241
contralateral_degree_global	Fetal_brain.genes.annot	ENSG00000249085	3.0459	0.0011598	AC035140.1	0.407241
contralateral_degree_global	Fetal_brain.genes.annot	ENSG00000280007	3.0458	0.0011604	AC008079.1	0.407241
contralateral_degree_global	Fetal_brain.genes.annot	ENSG00000255703	3.0442	0.0011666	AC127070.3	0.407241
contralateral_degree_global	Fetal_brain.genes.annot	ENSG00000150269	3.041	0.0011788	OR5M9	0.407241
contralateral_degree_global	Fetal_brain.genes.annot	ENSG00000214823	3.0406	0.0011807	NXT1P1	0.407241
contralateral_degree_global	Fetal_brain.genes.annot	ENSG00000253955	3.0402	0.0011823	AC008663.2	0.407241
contralateral_degree_global	Fetal_brain.genes.annot	ENSG00000197866	3.0397	0.0011841	OR5M12P	0.407241
contralateral_degree_global	Fetal_brain.genes.annot	ENSG00000206756	3.039	0.001187	Y_RNA	0.407241
contralateral_degree_global	Fetal_brain.genes.annot	ENSG00000257940	3.038	0.0011907	AC079598.1	0.407241
contralateral_degree_global	Fetal_brain.genes.annot	ENSG00000189266	3.0373	0.0011937	PNRC2	0.407241
contralateral_degree_global	Fetal_brain.genes.annot	ENSG00000196411	3.0353	0.0012014	EPHB4	0.407241
contralateral_degree_global	Fetal_brain.genes.annot	ENSG00000270048	3.0297	0.001224	AC068790.4	0.407241
contralateral_degree_global	Fetal_brain.genes.annot	ENSG00000215418	3.026	0.001239	PEX12P1	0.407241
contralateral_degree_global	Fetal_brain.genes.annot	ENSG00000105281	3.0253	0.001242	SLC1A5	0.407241
contralateral_degree_global	Fetal_brain.genes.annot	ENSG00000284395	3.0233	0.0012502	PERCC1	0.407241
contralateral_degree_global	Fetal_brain.genes.annot	ENSG00000240484	3.0184	0.0012705	AC091544.1	0.407241
contralateral_degree_global	Fetal_brain.genes.annot	ENSG00000254411	3.0184	0.0012707	AP002512.1	0.407241
contralateral_degree_global	Fetal_brain.genes.annot	ENSG00000174970	3.0172	0.0012755	OR10AG1	0.407241
contralateral_degree_global	Fetal_brain.genes.annot	ENSG00000254547	3.0132	0.0012924	AC036111.1	0.407241
contralateral_degree_global	Fetal_brain.genes.annot	ENSG00000232888	3.0124	0.0012961	RPS11P5	0.407241
contralateral_degree_global	Fetal_brain.genes.annot	ENSG00000047849	3.0106	0.0013035	MAP4	0.407241
contralateral_degree_global	Fetal_brain.genes.annot	ENSG00000189068	3.0097	0.0013077	VSTM1	0.407241
contralateral_degree_global	Fetal_brain.genes.annot	ENSG00000254795	3.0093	0.0013094	OR5AP1P	0.407241
contralateral_degree_global	Fetal_brain.genes.annot	ENSG00000279311	3.0089	0.001311	AC092999.1	0.407241
contralateral_degree_global	Fetal_brain.genes.annot	ENSG00000132478	3.0088	0.0013113	UNK	0.407241
contralateral_degree_global	Fetal_brain.genes.annot	ENSG00000172464	3.0069	0.0013198	OR5AP2	0.407241
contralateral_degree_global	Fetal_brain.genes.annot	ENSG00000242547	3.0065	0.0013213	RN7SL169P	0.407241
contralateral_degree_global	Fetal_brain.genes.annot	ENSG00000121864	3.0014	0.0013437	ZNF639	0.407241
contralateral_degree_global	Fetal_brain.genes.annot	ENSG00000132153	3.0014	0.0013438	DHX30	0.407241
contralateral_degree_global	Fetal_brain.genes.annot	ENSG00000251858	3.0001	0.0013494	SNORA31	0.407241
contralateral_degree_global	Fetal_brain.genes.annot	ENSG00000254518	2.999	0.0013545	LINC02750	0.407241
contralateral_degree_global	Fetal_brain.genes.annot	ENSG00000270712	2.9932	0.0013804	AL591222.2	0.407241
contralateral_degree_global	Fetal_brain.genes.annot	ENSG00000148572	2.9919	0.0013863	NRBF2	0.407241
contralateral_degree_global	Fetal_brain.genes.annot	ENSG00000268650	2.991	0.0013901	AC005759.1	0.407241
contralateral_degree_global	Fetal_brain.genes.annot	ENSG00000231969	2.9904	0.0013929	MMADHC-DT	0.407241
contralateral_degree_global	Fetal_brain.genes.annot	ENSG00000242208	2.9885	0.0014018	RPL5P29	0.407241
contralateral_degree_global	Fetal_brain.genes.annot	ENSG00000224074	2.9884	0.0014021	LINC00691	0.407241
contralateral_degree_global	Fetal_brain.genes.annot	ENSG00000224895	2.9814	0.0014348	VPS26BP1	0.407241
contralateral_degree_global	Fetal_brain.genes.annot	ENSG00000205025	2.98	0.0014412	OR5G5P	0.407241
contralateral_degree_global	Fetal_brain.genes.annot	ENSG00000172497	2.9772	0.0014547	ACOT12	0.407241
contralateral_degree_global	Fetal_brain.genes.annot	ENSG00000170092	2.9753	0.0014637	SPDYE5	0.407241
contralateral_degree_global	Fetal_brain.genes.annot	ENSG00000181785	2.9733	0.0014733	OR5AS1	0.407241
contralateral_degree_global	Fetal_brain.genes.annot	ENSG00000166693	2.9719	0.0014798	OR5M13P	0.407241
contralateral_degree_global	Fetal_brain.genes.annot	ENSG00000200462	2.9708	0.0014853	RNU6-727P	0.407241
contralateral_degree_global	Fetal_brain.genes.annot	ENSG00000252894	2.9707	0.0014857	Y_RNA	0.407241
contralateral_degree_global	Fetal_brain.genes.annot	ENSG00000229935	2.9692	0.0014927	MTCYBP9	0.407241
contralateral_degree_global	Fetal_brain.genes.annot	ENSG00000254524	2.9672	0.0015026	OR8I4P	0.407241
contralateral_degree_global	Fetal_brain.genes.annot	ENSG00000256589	2.9667	0.0015053	ENPP7P5	0.407241
contralateral_degree_global	Fetal_brain.genes.annot	ENSG00000167216	2.9644	0.0015166	KATNAL2	0.407241
contralateral_degree_global	Fetal_brain.genes.annot	ENSG00000136999	2.9592	0.001542	CCN3	0.407241
contralateral_degree_global	Fetal_brain.genes.annot	ENSG00000178904	2.957	0.001553	DPY19L3	0.407241
contralateral_degree_global	Fetal_brain.genes.annot	ENSG00000115464	2.9556	0.0015601	USP34	0.407241
contralateral_degree_global	Fetal_brain.genes.annot	ENSG00000256381	2.9539	0.0015688	AC005832.1	0.407241
contralateral_degree_global	Fetal_brain.genes.annot	ENSG00000090612	2.9539	0.0015691	ZNF268	0.407241
contralateral_degree_global	Fetal_brain.genes.annot	ENSG00000213731	2.9502	0.0015876	RAB5CP1	0.407241
contralateral_degree_global	Fetal_brain.genes.annot	ENSG00000254828	2.9488	0.001595	AP005597.1	0.407241
contralateral_degree_global	Fetal_brain.genes.annot	ENSG00000222578	2.9483	0.0015976	RNA5SP345	0.407241
contralateral_degree_global	Fetal_brain.genes.annot	ENSG00000171903	2.9386	0.0016485	CYP4F11	0.407241
contralateral_degree_global	Fetal_brain.genes.annot	ENSG00000255140	2.9383	0.0016502	OR5BN2P	0.407241
contralateral_degree_global	Fetal_brain.genes.annot	ENSG00000270072	2.9367	0.0016587	AC090559.2	0.407241
contralateral_degree_global	Fetal_brain.genes.annot	ENSG00000232511	2.9357	0.0016637	OR2AH1P	0.407241
contralateral_degree_global	Fetal_brain.genes.annot	ENSG00000273017	2.9352	0.0016664	AP000240.1	0.407241
contralateral_degree_global	Fetal_brain.genes.annot	ENSG00000181698	2.9343	0.0016715	OR5T1	0.407241
contralateral_degree_global	Fetal_brain.genes.annot	ENSG00000181761	2.9309	0.00169	OR8H3	0.407241
contralateral_degree_global	Fetal_brain.genes.annot	ENSG00000263769	2.9278	0.0017067	RN7SL367P	0.407241
contralateral_degree_global	Fetal_brain.genes.annot	ENSG00000248202	2.9269	0.0017116	LINC02234	0.407241
contralateral_degree_global	Fetal_brain.genes.annot	ENSG00000254841	2.9265	0.0017141	OR4V1P	0.407241
contralateral_degree_global	Fetal_brain.genes.annot	ENSG00000270285	2.9259	0.0017176	AC124916.2	0.407241
contralateral_degree_global	Fetal_brain.genes.annot	ENSG00000204287	2.9246	0.0017248	HLA-DRA	0.407241
contralateral_degree_global	Fetal_brain.genes.annot	ENSG00000227806	2.9216	0.001741	OR5W1P	0.407241
contralateral_degree_global	Fetal_brain.genes.annot	ENSG00000123411	2.9208	0.0017457	IKZF4	0.407241
contralateral_degree_global	Fetal_brain.genes.annot	ENSG00000115042	2.9204	0.0017479	FAHD2A	0.407241
contralateral_degree_global	Fetal_brain.genes.annot	ENSG00000223799	2.9201	0.0017497	IL10RB-DT	0.407241
contralateral_degree_global	Fetal_brain.genes.annot	ENSG00000172578	2.9194	0.0017538	KLHL6	0.407241
contralateral_degree_global	Fetal_brain.genes.annot	ENSG00000251764	2.9164	0.0017707	RNA5SP446	0.407241
contralateral_degree_global	Fetal_brain.genes.annot	ENSG00000258168	2.9144	0.0017821	AC025569.1	0.407241
contralateral_degree_global	Fetal_brain.genes.annot	ENSG00000104936	2.914	0.0017843	DMPK	0.407241
contralateral_degree_global	Fetal_brain.genes.annot	ENSG00000225946	2.9132	0.0017889	RP11-395B7.2	0.407241
contralateral_degree_global	Fetal_brain.genes.annot	ENSG00000225864	2.9116	0.001798	AL645939.2	0.407241
contralateral_degree_global	Fetal_brain.genes.annot	ENSG00000214686	2.9104	0.0018048	IQCF6	0.407241
contralateral_degree_global	Fetal_brain.genes.annot	ENSG00000252743	2.9073	0.0018225	RNU6-850P	0.407241
contralateral_degree_global	Fetal_brain.genes.annot	ENSG00000225538	2.9054	0.0018337	OR5BE1P	0.407241
contralateral_degree_global	Fetal_brain.genes.annot	ENSG00000226291	2.9014	0.0018577	AC091729.2	0.407241
contralateral_degree_global	Fetal_brain.genes.annot	ENSG00000069667	2.9011	0.0018594	RORA	0.407241
contralateral_degree_global	Fetal_brain.genes.annot	ENSG00000224593	2.8997	0.0018676	AC092427.1	0.407241
contralateral_degree_global	Fetal_brain.genes.annot	ENSG00000254807	2.8994	0.0018694	OR10AK1P	0.407241
contralateral_degree_global	Fetal_brain.genes.annot	ENSG00000255223	2.899	0.0018716	OR5M11	0.407241
contralateral_degree_global	Fetal_brain.genes.annot	ENSG00000185758	2.8978	0.001879	CLDN24	0.407241
contralateral_degree_global	Fetal_brain.genes.annot	ENSG00000183873	2.8962	0.0018888	SCN5A	0.407241
contralateral_degree_global	Fetal_brain.genes.annot	ENSG00000219302	2.8949	0.0018967	AL451046.1	0.407241
contralateral_degree_global	Fetal_brain.genes.annot	ENSG00000178381	2.8915	0.0019171	ZFAND2A	0.407241
contralateral_degree_global	Fetal_brain.genes.annot	ENSG00000114739	2.89	0.0019261	ACVR2B	0.407241
contralateral_degree_global	Fetal_brain.genes.annot	ENSG00000229268	2.8877	0.0019402	PES1P2	0.407241
contralateral_degree_global	Fetal_brain.genes.annot	ENSG00000235186	2.8872	0.0019433	AC103563.8	0.407241
contralateral_degree_global	Fetal_brain.genes.annot	ENSG00000223719	2.8833	0.0019676	AC069277.2	0.407241
contralateral_degree_global	Fetal_brain.genes.annot	ENSG00000156110	2.8831	0.0019687	ADK	0.407241
contralateral_degree_global	Fetal_brain.genes.annot	ENSG00000111540	2.8822	0.0019745	RAB5B	0.407241
contralateral_degree_global	Fetal_brain.genes.annot	ENSG00000252901	2.8805	0.0019852	AL669914.1	0.407241
contralateral_degree_global	Fetal_brain.genes.annot	ENSG00000222983	2.8789	0.0019955	RNA5SP127	0.407241
contralateral_degree_global	Fetal_brain.genes.annot	ENSG00000181780	2.8777	0.002003	OR5J1P	0.407241
contralateral_degree_global	Fetal_brain.genes.annot	ENSG00000228513	2.8768	0.0020087	AC023271.2	0.407241
contralateral_degree_global	Fetal_brain.genes.annot	ENSG00000273302	2.8759	0.0020143	AC016747.3	0.407241
contralateral_degree_global	Fetal_brain.genes.annot	ENSG00000181767	2.8752	0.0020188	OR8H2	0.407241
contralateral_degree_global	Fetal_brain.genes.annot	ENSG00000229589	2.8718	0.002041	ACVR2B-AS1	0.407241
contralateral_degree_global	Fetal_brain.genes.annot	ENSG00000279761	2.8714	0.0020433	OR5D13	0.407241
contralateral_degree_global	Fetal_brain.genes.annot	ENSG00000254037	2.8712	0.0020446	AC021733.3	0.407241
contralateral_degree_global	Fetal_brain.genes.annot	ENSG00000252466	2.8711	0.0020451	MIR2115	0.407241
contralateral_degree_global	Fetal_brain.genes.annot	ENSG00000258498	2.8709	0.0020465	DIO3OS	0.407241
contralateral_degree_global	Fetal_brain.genes.annot	ENSG00000124249	2.8698	0.0020537	KCNK15	0.407241
contralateral_degree_global	Fetal_brain.genes.annot	ENSG00000234624	2.8658	0.00208	AC016894.1	0.407241
contralateral_degree_global	Fetal_brain.genes.annot	ENSG00000206937	2.8658	0.00208	SNORA70B	0.407241
contralateral_degree_global	Fetal_brain.genes.annot	ENSG00000163126	2.8653	0.0020834	ANKRD23	0.407241
contralateral_degree_global	Fetal_brain.genes.annot	ENSG00000065621	2.8633	0.0020961	GSTO2	0.407241
contralateral_degree_global	Fetal_brain.genes.annot	ENSG00000239140	2.8623	0.0021031	snoU13	0.407241
contralateral_degree_global	Fetal_brain.genes.annot	ENSG00000237413	2.862	0.0021049	AC096531.2	0.407241
contralateral_degree_global	Fetal_brain.genes.annot	ENSG00000105650	2.862	0.0021051	PDE4C	0.407241
contralateral_degree_global	Fetal_brain.genes.annot	ENSG00000253860	2.8619	0.0021054	IGKV3-34	0.407241
contralateral_degree_global	Fetal_brain.genes.annot	ENSG00000216093	2.8617	0.0021069	AC009305.2	0.407241
contralateral_degree_global	Fetal_brain.genes.annot	ENSG00000213642	2.8613	0.0021096	AC016769.1	0.407241
contralateral_degree_global	Fetal_brain.genes.annot	ENSG00000255042	2.8601	0.0021173	AC109635.3	0.407241
contralateral_degree_global	Fetal_brain.genes.annot	ENSG00000180806	2.86	0.0021181	HOXC9	0.407241
contralateral_degree_global	Fetal_brain.genes.annot	ENSG00000267395	2.8598	0.0021193	DM1-AS	0.407241
contralateral_degree_global	Fetal_brain.genes.annot	ENSG00000149133	2.8584	0.0021286	OR5F1	0.407241
contralateral_degree_global	Fetal_brain.genes.annot	ENSG00000264289	2.8578	0.0021332	AC103987.4	0.407241
contralateral_degree_global	Fetal_brain.genes.annot	ENSG00000205502	2.8573	0.0021365	C2CD4B	0.407241
contralateral_degree_global	Fetal_brain.genes.annot	ENSG00000165661	2.856	0.0021453	QSOX2	0.407241
contralateral_degree_global	Fetal_brain.genes.annot	ENSG00000254134	2.8557	0.0021468	IGHVII-74-1	0.407241
contralateral_degree_global	Fetal_brain.genes.annot	ENSG00000229043	2.8557	0.0021473	AC091729.3	0.407241
contralateral_degree_global	Fetal_brain.genes.annot	ENSG00000263585	2.8554	0.0021491	AC145207.4	0.407241
contralateral_degree_global	Fetal_brain.genes.annot	ENSG00000136940	2.8552	0.0021505	PDCL	0.407241
contralateral_degree_global	Fetal_brain.genes.annot	ENSG00000257045	2.8549	0.0021528	AC016746.1	0.407241
contralateral_degree_global	Fetal_brain.genes.annot	ENSG00000251125	2.8545	0.0021555	AC091860.2	0.407241
contralateral_degree_global	Fetal_brain.genes.annot	ENSG00000230416	2.854	0.0021586	OR5M4P	0.407241
contralateral_degree_global	Fetal_brain.genes.annot	ENSG00000172487	2.854	0.0021587	OR8J1	0.407241
contralateral_degree_global	Fetal_brain.genes.annot	ENSG00000255416	2.8507	0.0021813	OR10AF1P	0.407241
contralateral_degree_global	Fetal_brain.genes.annot	ENSG00000101773	2.8505	0.0021825	RBBP8	0.407241
contralateral_degree_global	Fetal_brain.genes.annot	ENSG00000225775	2.8505	0.0021827	AL137220.1	0.407241
contralateral_degree_global	Fetal_brain.genes.annot	ENSG00000254225	2.85	0.0021859	BTF3P1	0.407241
contralateral_degree_global	Fetal_brain.genes.annot	ENSG00000254722	2.8499	0.0021868	FAM8A2P	0.407241
contralateral_degree_global	Fetal_brain.genes.annot	ENSG00000199446	2.8497	0.0021878	RNU6-543P	0.407241
contralateral_degree_global	Fetal_brain.genes.annot	ENSG00000264711	2.8494	0.0021899	AC007919.1	0.407241
contralateral_degree_global	Fetal_brain.genes.annot	ENSG00000274286	2.8486	0.0021959	ADRA2B	0.407241
contralateral_degree_global	Fetal_brain.genes.annot	ENSG00000013523	2.848	0.0021999	ANGEL1	0.407241
contralateral_degree_global	Fetal_brain.genes.annot	ENSG00000280015	2.8471	0.0022062	AC024023.1	0.407241
contralateral_degree_global	Fetal_brain.genes.annot	ENSG00000240281	2.8469	0.0022076	AC034222.1	0.407241
contralateral_degree_global	Fetal_brain.genes.annot	ENSG00000149485	2.8469	0.0022077	FADS1	0.407241
contralateral_degree_global	Fetal_brain.genes.annot	ENSG00000248690	2.8458	0.0022153	HAS2-AS1	0.407241
contralateral_degree_global	Fetal_brain.genes.annot	ENSG00000148660	2.8438	0.0022293	CAMK2G	0.407241
contralateral_degree_global	Fetal_brain.genes.annot	ENSG00000256827	2.843	0.0022343	AC068790.1	0.407241
contralateral_degree_global	Fetal_brain.genes.annot	ENSG00000254658	2.8425	0.0022383	OR8J2	0.407241
contralateral_degree_global	Fetal_brain.genes.annot	ENSG00000181718	2.8422	0.0022404	OR5T2	0.407241
clustering_l	ENSG.genes.annot	ENSG00000146839	2.788	0.0026515	ZAN	0.40731
clustering_l	ENSG.genes.annot	ENSG00000163359	2.7848	0.002678	COL6A3	0.40731
clustering_l	ENSG.genes.annot	ENSG00000104689	2.7819	0.0027023	TNFRSF10A	0.40731
clustering_l	ENSG.genes.annot	ENSG00000163590	2.7799	0.0027186	PPM1L	0.40731
efficiency_r	Cortical_Neuron.genes.annot	ENSG00000283174	2.899	0.0018715	AL590396.3	0.407321
efficiency_r	Cortical_Neuron.genes.annot	ENSG00000253356	2.8985	0.0018748	AC084024.3	0.407321
efficiency_r	Cortical_Neuron.genes.annot	ENSG00000258670	2.8976	0.0018803	AL049874.3	0.407321
small_worldness_l	Adult_brain.genes.annot	ENSG00000279636	2.9351	0.0016674	AL132989.2	0.407365
small_worldness_l	Midbrain_DA.genes.annot	ENSG00000234008	2.7385	0.0030856	PPP1R2P2	0.407386
small_worldness_l	Midbrain_DA.genes.annot	ENSG00000139641	2.7372	0.0030983	ESYT1	0.407386
small_worldness_l	Midbrain_DA.genes.annot	ENSG00000155760	2.7365	0.003105	FZD7	0.407386
small_worldness_l	Midbrain_DA.genes.annot	ENSG00000164291	2.7365	0.0031051	ARSK	0.407386
clustering_l	Midbrain_DA.genes.annot	ENSG00000254544	2.7575	0.0029121	PCNAP4	0.4074
small_worldness_l	Cortical_Neuron.genes.annot	ENSG00000260971	2.7876	0.0026547	AC119674.1	0.407415
small_worldness_global	Midbrain_DA.genes.annot	ENSG00000135482	2.776	0.002752	ZC3H10	0.407443
small_worldness_global	Midbrain_DA.genes.annot	ENSG00000204217	2.7755	0.0027555	BMPR2	0.407443
small_worldness_global	Midbrain_DA.genes.annot	ENSG00000108509	2.7753	0.0027579	CAMTA2	0.407443
ipsilateral_degree_l	Adult_brain.genes.annot	ENSG00000262454	2.8354	0.0022883	MIR193BHG	0.407449
path_length_l	Fetal_brain.genes.annot	ENSG00000138443	2.9497	0.0015902	ABI2	0.407495
ipsilateral_degree_l	Fetal_brain.genes.annot	ENSG00000127329	2.8276	0.0023449	PTPRB	0.407496
ipsilateral_degree_l	Fetal_brain.genes.annot	ENSG00000103245	2.827	0.0023492	CIAO3	0.407496
ipsilateral_degree_l	Fetal_brain.genes.annot	ENSG00000032219	2.8269	0.0023504	ARID4A	0.407496
small_worldness_l	Midbrain_DA.genes.annot	ENSG00000047849	2.7354	0.0031149	MAP4	0.407658
efficiency_r	Cortical_Neuron.genes.annot	ENSG00000252894	2.896	0.0018897	Y_RNA	0.40768
small_worldness_r	Adult_brain.genes.annot	ENSG00000212266	3.0008	0.0013463	SNORA40	0.407711
small_worldness_r	Adult_brain.genes.annot	ENSG00000229701	2.998	0.0013587	MTND2P20	0.407711
small_worldness_r	Adult_brain.genes.annot	ENSG00000181698	2.9977	0.0013599	OR5T1	0.407711
small_worldness_r	Adult_brain.genes.annot	ENSG00000178295	2.9964	0.0013661	GEN1	0.407711
contralateral_degree_global	ENSG.genes.annot	ENSG00000139531	2.7874	0.0026566	SUOX	0.407751
contralateral_degree_global	ENSG.genes.annot	ENSG00000114520	2.7851	0.0026752	SNX4	0.407751
contralateral_degree_global	ENSG.genes.annot	ENSG00000178295	2.7845	0.0026807	GEN1	0.407751
contralateral_degree_global	ENSG.genes.annot	ENSG00000119699	2.7807	0.0027122	TGFB3	0.407751
contralateral_degree_global	ENSG.genes.annot	ENSG00000138442	2.7731	0.0027764	WDR12	0.407751
contralateral_degree_global	ENSG.genes.annot	ENSG00000105849	2.7706	0.0027978	TWISTNB	0.407751
contralateral_degree_global	ENSG.genes.annot	ENSG00000141569	2.7699	0.0028033	TRIM65	0.407751
contralateral_degree_global	ENSG.genes.annot	ENSG00000169894	2.7683	0.0028178	MUC3A	0.407751
contralateral_degree_global	ENSG.genes.annot	ENSG00000197635	2.7653	0.0028439	DPP4	0.407751
contralateral_degree_global	ENSG.genes.annot	ENSG00000132478	2.7645	0.0028504	UNK	0.407751
contralateral_degree_global	ENSG.genes.annot	ENSG00000167995	2.761	0.0028811	BEST1	0.407751
contralateral_degree_global	ENSG.genes.annot	ENSG00000186281	2.7588	0.0029011	GPAT2	0.407751
contralateral_degree_global	ENSG.genes.annot	ENSG00000178802	2.7584	0.0029045	MPI	0.407751
contralateral_degree_global	Fetal_brain.genes.annot	ENSG00000254723	2.8407	0.002251	OR4A12P	0.407757
clustering_r	Cortical_Neuron.genes.annot	ENSG00000256427	3.4072	0.00032814	AC010175.1	0.407806
clustering_r	Cortical_Neuron.genes.annot	ENSG00000149503	3.3998	0.00033719	INCENP	0.407806
clustering_r	Cortical_Neuron.genes.annot	ENSG00000243445	3.3926	0.00034621	AC106820.1	0.407806
clustering_r	Cortical_Neuron.genes.annot	ENSG00000268889	3.3911	0.00034801	AC008750.7	0.407806
clustering_r	Cortical_Neuron.genes.annot	ENSG00000204625	3.3779	0.00036527	HCG9	0.407806
clustering_r	Cortical_Neuron.genes.annot	ENSG00000063854	3.3728	0.00037201	HAGH	0.407806
clustering_r	Cortical_Neuron.genes.annot	ENSG00000254603	3.3676	0.0003791	OR5M6P	0.407806
clustering_r	Cortical_Neuron.genes.annot	ENSG00000279679	3.363	0.00038547	AC091925.2	0.407806
clustering_r	Cortical_Neuron.genes.annot	ENSG00000253247	3.3612	0.00038801	IGHV3-76	0.407806
clustering_r	Cortical_Neuron.genes.annot	ENSG00000233039	3.3526	0.00040022	MTND5P30	0.407806
clustering_r	Cortical_Neuron.genes.annot	ENSG00000233709	3.3521	0.00040104	MTND4P28	0.407806
clustering_r	Cortical_Neuron.genes.annot	ENSG00000233098	3.3367	0.00042383	CCDC144NL-AS1	0.407806
clustering_r	Cortical_Neuron.genes.annot	ENSG00000164850	3.3312	0.00043242	GPER1	0.407806
clustering_r	Cortical_Neuron.genes.annot	ENSG00000284194	3.3303	0.00043381	SCO2	0.407806
clustering_r	Cortical_Neuron.genes.annot	ENSG00000188886	3.3272	0.00043864	ASTL	0.407806
clustering_r	Cortical_Neuron.genes.annot	ENSG00000249772	3.3269	0.00043902	AC026427.1	0.407806
clustering_r	Cortical_Neuron.genes.annot	ENSG00000236709	3.3206	0.00044916	DAPK1-IT1	0.407806
clustering_r	Cortical_Neuron.genes.annot	ENSG00000258021	3.3205	0.00044933	AC025259.2	0.407806
path_length_r	Cortical_Neuron.genes.annot	ENSG00000261366	3.0327	0.0012118	MANEA-DT	0.407893
path_length_r	Cortical_Neuron.genes.annot	ENSG00000272821	3.0325	0.0012127	U62317.2	0.407893
path_length_r	Cortical_Neuron.genes.annot	ENSG00000103024	3.0297	0.0012242	NME3	0.407893
path_length_r	Cortical_Neuron.genes.annot	ENSG00000250540	3.0296	0.0012243	AC104685.1	0.407893
small_worldness_l	Cortical_Neuron.genes.annot	ENSG00000254764	2.7845	0.0026806	TRIM53CP	0.4079
small_worldness_l	Cortical_Neuron.genes.annot	ENSG00000222983	2.7834	0.0026897	RNA5SP127	0.4079
small_worldness_l	Cortical_Neuron.genes.annot	ENSG00000168356	2.7821	0.0027004	SCN11A	0.4079
small_worldness_l	Cortical_Neuron.genes.annot	ENSG00000271413	2.7816	0.0027044	AC104640.2	0.4079
small_worldness_l	Cortical_Neuron.genes.annot	ENSG00000284439	2.7815	0.002705	TAF11L3	0.4079
small_worldness_l	Cortical_Neuron.genes.annot	ENSG00000247131	2.7807	0.0027118	AC025263.1	0.4079
small_worldness_l	Cortical_Neuron.genes.annot	ENSG00000267075	2.7807	0.0027121	AC015818.8	0.4079
small_worldness_r	Cortical_Neuron.genes.annot	ENSG00000114450	2.8686	0.0020612	GNB4	0.407901
clustering_global	Adult_brain.genes.annot	ENSG00000252483	3.4366	0.00029452	RNU6-1178P	0.407928
clustering_global	Adult_brain.genes.annot	ENSG00000282863	3.4234	0.00030919	AC012560.2	0.407928
clustering_global	Adult_brain.genes.annot	ENSG00000244116	3.4151	0.00031879	IGKV2-28	0.407928
clustering_global	Adult_brain.genes.annot	ENSG00000256427	3.414	0.00032009	AC010175.1	0.407928
clustering_global	Adult_brain.genes.annot	ENSG00000284194	3.3939	0.00034454	SCO2	0.407928
clustering_global	Adult_brain.genes.annot	ENSG00000269487	3.3884	0.00035152	AC008635.2	0.407928
clustering_global	Adult_brain.genes.annot	ENSG00000228261	3.3843	0.0003568	ITPRIP-AS1	0.407928
clustering_global	Adult_brain.genes.annot	ENSG00000269526	3.3468	0.00040875	ERVV-1	0.407928
clustering_global	Adult_brain.genes.annot	ENSG00000279082	3.3442	0.00041265	LINC01727	0.407928
clustering_global	Adult_brain.genes.annot	ENSG00000233133	3.3347	0.00042696	AC104451.1	0.407928
clustering_global	Adult_brain.genes.annot	ENSG00000235238	3.3277	0.0004378	SUMO2P1	0.407928
clustering_global	Adult_brain.genes.annot	ENSG00000182010	3.3172	0.00045464	RTKN2	0.407928
clustering_global	Adult_brain.genes.annot	ENSG00000258739	3.3155	0.00045743	ENO1P2	0.407928
clustering_global	Adult_brain.genes.annot	ENSG00000271841	3.3095	0.00046729	U7	0.407928
clustering_global	Adult_brain.genes.annot	ENSG00000281831	3.3088	0.00046853	AL645929.2	0.407928
clustering_global	Adult_brain.genes.annot	ENSG00000181371	3.3082	0.00046941	OR5M8	0.407928
clustering_global	Adult_brain.genes.annot	ENSG00000255217	3.3072	0.00047122	OR5J7P	0.407928
clustering_global	Adult_brain.genes.annot	ENSG00000240230	3.2985	0.00048598	COX19	0.407928
clustering_global	Adult_brain.genes.annot	ENSG00000272821	3.2975	0.00048779	U62317.2	0.407928
clustering_global	Adult_brain.genes.annot	ENSG00000273232	3.2952	0.00049175	AC090912.3	0.407928
clustering_global	Adult_brain.genes.annot	ENSG00000239112	3.2897	0.00050145	SNORD123	0.407928
clustering_global	Adult_brain.genes.annot	ENSG00000204344	3.2838	0.00051201	STK19	0.407928
clustering_global	Adult_brain.genes.annot	ENSG00000227854	3.2812	0.00051692	AL590135.1	0.407928
clustering_global	Adult_brain.genes.annot	ENSG00000196455	3.2803	0.0005184	PIK3R4	0.407928
clustering_global	Adult_brain.genes.annot	ENSG00000099864	3.2786	0.00052154	PALM	0.407928
clustering_global	Adult_brain.genes.annot	ENSG00000167220	3.2741	0.00053003	HDHD2	0.407928
clustering_global	Adult_brain.genes.annot	ENSG00000184741	3.2708	0.00053628	OR5AQ1P	0.407928
clustering_global	Adult_brain.genes.annot	ENSG00000262874	3.2657	0.00054592	C19orf84	0.407928
clustering_global	Adult_brain.genes.annot	ENSG00000176998	3.2646	0.00054801	HCG4	0.407928
clustering_global	Adult_brain.genes.annot	ENSG00000240606	3.2496	0.00057783	RN7SL564P	0.407928
clustering_global	Adult_brain.genes.annot	ENSG00000251679	3.2377	0.00060258	AC073848.1	0.407928
clustering_global	Adult_brain.genes.annot	ENSG00000229543	3.2369	0.00060421	AC010163.1	0.407928
clustering_global	Adult_brain.genes.annot	ENSG00000105281	3.2366	0.00060485	SLC1A5	0.407928
clustering_global	Adult_brain.genes.annot	ENSG00000233709	3.2353	0.00060749	MTND4P28	0.407928
clustering_global	Adult_brain.genes.annot	ENSG00000272236	3.2291	0.00062083	AL645939.5	0.407928
clustering_global	Adult_brain.genes.annot	ENSG00000204217	3.2259	0.0006278	BMPR2	0.407928
clustering_global	Adult_brain.genes.annot	ENSG00000204301	3.2256	0.00062847	NOTCH4	0.407928
clustering_global	Adult_brain.genes.annot	ENSG00000228604	3.2247	0.0006306	AL121759.1	0.407928
clustering_global	Adult_brain.genes.annot	ENSG00000207512	3.215	0.0006522	Y_RNA	0.407928
clustering_global	Adult_brain.genes.annot	ENSG00000232712	3.204	0.00067775	KIZ-AS1	0.407928
clustering_global	Adult_brain.genes.annot	ENSG00000273420	3.2016	0.00068325	AC008738.7	0.407928
clustering_global	Adult_brain.genes.annot	ENSG00000260710	3.2014	0.00068369	AC120498.4	0.407928
clustering_global	Adult_brain.genes.annot	ENSG00000227883	3.1993	0.00068885	ATP6V0E1P4	0.407928
clustering_global	Adult_brain.genes.annot	ENSG00000174970	3.1934	0.00070315	OR10AG1	0.407928
clustering_global	Adult_brain.genes.annot	ENSG00000275719	3.1928	0.00070459	AC008622.2	0.407928
clustering_global	Adult_brain.genes.annot	ENSG00000156265	3.1912	0.00070832	MAP3K7CL	0.407928
clustering_global	Adult_brain.genes.annot	ENSG00000253955	3.1772	0.00074343	AC008663.2	0.407928
clustering_global	Adult_brain.genes.annot	ENSG00000197866	3.1749	0.00074943	OR5M12P	0.407928
clustering_global	Adult_brain.genes.annot	ENSG00000280007	3.1731	0.00075411	AC008079.1	0.407928
clustering_global	Adult_brain.genes.annot	ENSG00000167995	3.1644	0.00077714	BEST1	0.407928
clustering_global	Adult_brain.genes.annot	ENSG00000258052	3.1639	0.00077843	AC025263.2	0.407928
clustering_global	Adult_brain.genes.annot	ENSG00000242208	3.1616	0.00078443	RPL5P29	0.407928
clustering_global	Adult_brain.genes.annot	ENSG00000274286	3.1599	0.00078922	ADRA2B	0.407928
clustering_global	Adult_brain.genes.annot	ENSG00000254795	3.1563	0.00079887	OR5AP1P	0.407928
clustering_global	Adult_brain.genes.annot	ENSG00000103024	3.15	0.00081634	NME3	0.407928
clustering_global	Adult_brain.genes.annot	ENSG00000240342	3.1438	0.00083388	RPS2P5	0.407928
clustering_global	Adult_brain.genes.annot	ENSG00000183791	3.1421	0.00083875	TCEB3C	0.407928
clustering_global	Adult_brain.genes.annot	ENSG00000081087	3.1412	0.00084124	OSTM1	0.407928
clustering_global	Adult_brain.genes.annot	ENSG00000199509	3.1369	0.00085387	RNA5SP477	0.407928
clustering_global	Adult_brain.genes.annot	ENSG00000206503	3.1366	0.00085464	HLA-A	0.407928
clustering_global	Adult_brain.genes.annot	ENSG00000196411	3.1277	0.00088083	EPHB4	0.407928
clustering_global	Adult_brain.genes.annot	ENSG00000118849	3.125	0.00088901	RARRES1	0.407928
clustering_global	Adult_brain.genes.annot	ENSG00000111540	3.1173	0.00091252	RAB5B	0.407928
clustering_global	Adult_brain.genes.annot	ENSG00000240207	3.1171	0.00091332	AC080013.1	0.407928
clustering_global	Adult_brain.genes.annot	ENSG00000196458	3.1153	0.00091888	ZNF605	0.407928
clustering_global	Adult_brain.genes.annot	ENSG00000201800	3.1099	0.00093574	Y_RNA	0.407928
clustering_global	Adult_brain.genes.annot	ENSG00000268889	3.1088	0.00093917	AC008750.7	0.407928
clustering_global	Adult_brain.genes.annot	ENSG00000250041	3.1083	0.00094068	AC069360.1	0.407928
clustering_global	Adult_brain.genes.annot	ENSG00000116151	3.1074	0.00094376	MORN1	0.407928
clustering_global	Adult_brain.genes.annot	ENSG00000205025	3.103	0.00095782	OR5G5P	0.407928
clustering_global	Adult_brain.genes.annot	ENSG00000262500	3.0999	0.00096803	MAPK8IP1P1	0.407928
clustering_global	Adult_brain.genes.annot	ENSG00000254524	3.0994	0.00096963	OR8I4P	0.407928
clustering_global	Adult_brain.genes.annot	ENSG00000185885	3.0983	0.00097322	IFITM1	0.407928
clustering_global	Adult_brain.genes.annot	ENSG00000254087	3.0981	0.00097367	LYN	0.407928
clustering_global	Adult_brain.genes.annot	ENSG00000232511	3.0973	0.00097662	OR2AH1P	0.407928
clustering_global	Adult_brain.genes.annot	ENSG00000254164	3.096	0.00098073	AC008663.3	0.407928
clustering_global	Adult_brain.genes.annot	ENSG00000135424	3.0953	0.00098296	ITGA7	0.407928
clustering_global	Adult_brain.genes.annot	ENSG00000263769	3.0902	0.00099998	RN7SL367P	0.407928
clustering_global	Adult_brain.genes.annot	ENSG00000252894	3.0895	0.0010026	Y_RNA	0.407928
clustering_global	Adult_brain.genes.annot	ENSG00000156273	3.0893	0.0010033	BACH1	0.407928
clustering_global	Adult_brain.genes.annot	ENSG00000214535	3.0882	0.001007	RPS15AP1	0.407928
clustering_global	Adult_brain.genes.annot	ENSG00000253545	3.0877	0.0010086	IGHV3-52	0.407928
clustering_global	Adult_brain.genes.annot	ENSG00000254424	3.0872	0.0010103	AP003733.2	0.407928
clustering_global	Adult_brain.genes.annot	ENSG00000181785	3.0856	0.0010159	OR5AS1	0.407928
clustering_global	Adult_brain.genes.annot	ENSG00000268282	3.081	0.0010317	AC010328.2	0.407928
clustering_global	Adult_brain.genes.annot	ENSG00000049656	3.078	0.001042	CLPTM1L	0.407928
clustering_global	Adult_brain.genes.annot	ENSG00000212432	3.0772	0.0010448	SNORA75	0.407928
clustering_global	Adult_brain.genes.annot	ENSG00000223917	3.0741	0.0010558	AC009237.1	0.407928
clustering_global	Adult_brain.genes.annot	ENSG00000255140	3.0723	0.0010622	OR5BN2P	0.407928
clustering_global	Adult_brain.genes.annot	ENSG00000166833	3.0716	0.0010645	NAV2	0.407928
clustering_global	Adult_brain.genes.annot	ENSG00000232994	3.0713	0.0010657	RPL7P14	0.407928
clustering_global	Adult_brain.genes.annot	ENSG00000231579	3.0685	0.0010756	RPL7P21	0.407928
clustering_global	Adult_brain.genes.annot	ENSG00000239255	3.0682	0.0010769	AC007620.1	0.407928
clustering_global	Adult_brain.genes.annot	ENSG00000173706	3.0672	0.0010804	HEG1	0.407928
clustering_global	Adult_brain.genes.annot	ENSG00000066923	3.0658	0.0010853	STAG3	0.407928
clustering_global	Adult_brain.genes.annot	ENSG00000159216	3.0644	0.0010907	RUNX1	0.407928
clustering_global	Adult_brain.genes.annot	ENSG00000214880	3.0629	0.001096	OR7E5P	0.407928
clustering_global	Adult_brain.genes.annot	ENSG00000124900	3.0628	0.0010963	TRIM51	0.407928
clustering_global	Adult_brain.genes.annot	ENSG00000255223	3.0575	0.0011161	OR5M11	0.407928
clustering_global	Adult_brain.genes.annot	ENSG00000187612	3.0564	0.0011199	OR5W2	0.407928
clustering_global	Adult_brain.genes.annot	ENSG00000264275	3.0562	0.001121	RN7SL753P	0.407928
clustering_global	Adult_brain.genes.annot	ENSG00000229935	3.0544	0.0011277	MTCYBP9	0.407928
clustering_global	Adult_brain.genes.annot	ENSG00000107537	3.0538	0.0011296	PHYH	0.407928
clustering_global	Adult_brain.genes.annot	ENSG00000172487	3.0532	0.0011319	OR8J1	0.407928
clustering_global	Adult_brain.genes.annot	ENSG00000186326	3.0496	0.0011456	RGS9BP	0.407928
clustering_global	Adult_brain.genes.annot	ENSG00000223719	3.0491	0.0011478	AC069277.2	0.407928
clustering_global	Adult_brain.genes.annot	ENSG00000231668	3.0483	0.0011505	PPP2R2DP1	0.407928
clustering_global	Adult_brain.genes.annot	ENSG00000255485	3.0468	0.0011566	OR5G4P	0.407928
clustering_global	Adult_brain.genes.annot	ENSG00000227806	3.0458	0.0011605	OR5W1P	0.407928
clustering_global	Adult_brain.genes.annot	ENSG00000252763	3.0443	0.001166	RNU2-31P	0.407928
clustering_global	Adult_brain.genes.annot	ENSG00000188559	3.0434	0.0011697	RALGAPA2	0.407928
clustering_global	Adult_brain.genes.annot	ENSG00000235756	3.0423	0.0011738	AC098657.1	0.407928
clustering_global	Adult_brain.genes.annot	ENSG00000283174	3.0416	0.0011767	AL590396.3	0.407928
clustering_global	Adult_brain.genes.annot	ENSG00000223497	3.0415	0.0011769	H2BP4	0.407928
clustering_global	Adult_brain.genes.annot	ENSG00000230416	3.0395	0.001185	OR5M4P	0.407928
clustering_global	Adult_brain.genes.annot	ENSG00000181698	3.0391	0.0011865	OR5T1	0.407928
clustering_global	Adult_brain.genes.annot	ENSG00000181296	3.0373	0.0011936	OR5G1P	0.407928
clustering_global	Adult_brain.genes.annot	ENSG00000231969	3.034	0.0012065	MMADHC-DT	0.407928
clustering_global	Adult_brain.genes.annot	ENSG00000254807	3.0339	0.0012071	OR10AK1P	0.407928
clustering_global	Adult_brain.genes.annot	ENSG00000264279	3.0317	0.001216	MIR4786	0.407928
clustering_global	Adult_brain.genes.annot	ENSG00000251858	3.0231	0.0012512	SNORA31	0.407928
clustering_global	Adult_brain.genes.annot	ENSG00000229453	3.0229	0.0012517	SPINK8	0.407928
clustering_global	Adult_brain.genes.annot	ENSG00000253488	3.0219	0.0012558	SINHCAFP3	0.407928
clustering_global	Adult_brain.genes.annot	ENSG00000197253	3.0207	0.0012609	TPSB2	0.407928
clustering_global	Adult_brain.genes.annot	ENSG00000248476	3.0176	0.001274	BACH1-IT1	0.407928
clustering_global	Adult_brain.genes.annot	ENSG00000181780	3.0175	0.0012744	OR5J1P	0.407928
clustering_global	Adult_brain.genes.annot	ENSG00000225538	3.0172	0.0012757	OR5BE1P	0.407928
clustering_global	Adult_brain.genes.annot	ENSG00000264238	3.0171	0.0012758	AL590084.1	0.407928
clustering_global	Adult_brain.genes.annot	ENSG00000128185	3.0158	0.0012814	DGCR6L	0.407928
path_length_global	ENSG.genes.annot	ENSG00000131634	2.8297	0.0023293	TMEM204	0.407935
path_length_global	ENSG.genes.annot	ENSG00000187535	2.8291	0.0023338	IFT140	0.407935
degree_global	Cortical_Neuron.genes.annot	ENSG00000251456	2.827	0.0023497	AC113398.2	0.407951
degree_global	Cortical_Neuron.genes.annot	ENSG00000250768	2.8251	0.0023633	DPP3P1	0.407951
degree_global	Cortical_Neuron.genes.annot	ENSG00000104936	2.825	0.0023637	DMPK	0.407951
clustering_global	Cortical_Neuron.genes.annot	ENSG00000231987	2.8136	0.0024493	LINC01787	0.40801
path_length_l	Midbrain_DA.genes.annot	ENSG00000223799	2.9162	0.0017716	IL10RB-DT	0.408025
small_worldness_global	Midbrain_DA.genes.annot	ENSG00000249740	2.7739	0.0027698	OSMR-AS1	0.408058
efficiency_r	ENSG.genes.annot	ENSG00000124762	2.8724	0.002037	CDKN1A	0.408064
clustering_l	Cortical_Neuron.genes.annot	ENSG00000255134	2.8035	0.0025273	OR8K2P	0.408089
small_worldness_global	Midbrain_DA.genes.annot	ENSG00000153982	2.7725	0.002781	GDPD1	0.408106
small_worldness_global	Midbrain_DA.genes.annot	ENSG00000234882	2.7707	0.002797	EIF3EP1	0.408106
small_worldness_global	Midbrain_DA.genes.annot	ENSG00000273302	2.7698	0.002805	AC016747.3	0.408106
small_worldness_global	Midbrain_DA.genes.annot	ENSG00000221744	2.7682	0.0028184	AL512635.1	0.408106
small_worldness_global	Midbrain_DA.genes.annot	ENSG00000239490	2.7678	0.0028215	RPS4XP18	0.408106
small_worldness_global	Midbrain_DA.genes.annot	ENSG00000226317	2.7658	0.0028395	LINC00351	0.408106
small_worldness_global	Midbrain_DA.genes.annot	ENSG00000178381	2.7655	0.0028416	ZFAND2A	0.408106
small_worldness_global	Midbrain_DA.genes.annot	ENSG00000260541	2.7654	0.0028425	AL031722.1	0.408106
small_worldness_global	Midbrain_DA.genes.annot	ENSG00000198976	2.765	0.0028458	MIR429	0.408106
small_worldness_global	Midbrain_DA.genes.annot	ENSG00000162032	2.7648	0.0028475	SPSB3	0.408106
small_worldness_r	ENSG.genes.annot	ENSG00000146700	2.8795	0.0019915	SSC4D	0.40812
path_length_global	Cortical_Neuron.genes.annot	ENSG00000255487	2.9544	0.0015662	AC087362.2	0.408142
efficiency_r	Adult_brain.genes.annot	ENSG00000236919	2.9563	0.0015568	AC109635.1	0.408143
efficiency_r	Adult_brain.genes.annot	ENSG00000181371	2.9559	0.0015586	OR5M8	0.408143
efficiency_r	Adult_brain.genes.annot	ENSG00000243806	2.9553	0.0015618	RPL7P18	0.408143
clustering_l	Midbrain_DA.genes.annot	ENSG00000252466	2.756	0.0029253	MIR2115	0.408164
ipsilateral_degree_l	Adult_brain.genes.annot	ENSG00000236527	2.8338	0.0023002	ARF4P2	0.408184
small_worldness_global	Midbrain_DA.genes.annot	ENSG00000222047	2.7639	0.0028559	C10orf55	0.4082
efficiency_global	ENSG.genes.annot	ENSG00000167822	2.8617	0.0021068	OR8J3	0.408284
clustering_global	Fetal_brain.genes.annot	ENSG00000251764	2.9027	0.0018498	RNA5SP446	0.408293
ipsilateral_degree_l	Midbrain_DA.genes.annot	ENSG00000261722	2.7634	0.0028601	AC092376.1	0.408297
ipsilateral_degree_l	Midbrain_DA.genes.annot	ENSG00000240207	2.7624	0.0028688	AC080013.1	0.408297
ipsilateral_degree_l	Midbrain_DA.genes.annot	ENSG00000187091	2.7613	0.0028788	PLCD1	0.408297
ipsilateral_degree_l	Midbrain_DA.genes.annot	ENSG00000232891	2.7612	0.0028798	AL450344.3	0.408297
ipsilateral_degree_r	Midbrain_DA.genes.annot	ENSG00000232891	2.8191	0.0024078	AL450344.3	0.408335
degree_global	Cortical_Neuron.genes.annot	ENSG00000225946	2.8237	0.0023737	RP11-395B7.2	0.408338
small_worldness_global	ENSG.genes.annot	ENSG00000101773	2.8987	0.0018735	RBBP8	0.408415
small_worldness_global	ENSG.genes.annot	ENSG00000164530	2.8979	0.0018784	PI16	0.408415
path_length_l	Cortical_Neuron.genes.annot	ENSG00000207132	2.9112	0.0018003	Y_RNA	0.408482
degree_global	Midbrain_DA.genes.annot	ENSG00000258197	2.7172	0.0032919	NKX2-2-AS1	0.408491
degree_global	Midbrain_DA.genes.annot	ENSG00000254752	2.7171	0.0032929	OR5M2P	0.408491
degree_global	Midbrain_DA.genes.annot	ENSG00000257621	2.7164	0.0032994	PSMA3-AS1	0.408491
small_worldness_r	Fetal_brain.genes.annot	ENSG00000254658	2.9434	0.001623	OR8J2	0.408493
small_worldness_r	Fetal_brain.genes.annot	ENSG00000258655	2.9433	0.0016235	ARHGAP5-AS1	0.408493
small_worldness_r	Fetal_brain.genes.annot	ENSG00000270712	2.943	0.0016252	AL591222.2	0.408493
ipsilateral_degree_r	Midbrain_DA.genes.annot	ENSG00000234882	2.8174	0.0024208	EIF3EP1	0.408523
ipsilateral_degree_r	Midbrain_DA.genes.annot	ENSG00000252894	2.8169	0.0024244	Y_RNA	0.408523
efficiency_r	Adult_brain.genes.annot	ENSG00000263585	2.95	0.0015886	AC145207.4	0.408619
efficiency_r	Adult_brain.genes.annot	ENSG00000203760	2.9478	0.0016005	CENPW	0.408619
efficiency_r	Adult_brain.genes.annot	ENSG00000059145	2.9476	0.0016012	UNKL	0.408619
efficiency_r	Adult_brain.genes.annot	ENSG00000264275	2.9473	0.0016031	RN7SL753P	0.408619
efficiency_r	Adult_brain.genes.annot	ENSG00000253930	2.9465	0.001607	TNFRSF10A-AS1	0.408619
efficiency_r	Adult_brain.genes.annot	ENSG00000226291	2.9459	0.0016103	AC091729.2	0.408619
clustering_r	Cortical_Neuron.genes.annot	ENSG00000206776	3.3151	0.00045799	SNORA32	0.40862
contralateral_degree_global	Midbrain_DA.genes.annot	ENSG00000254828	2.7627	0.0028666	AP005597.1	0.408622
efficiency_global	Midbrain_DA.genes.annot	ENSG00000127081	2.8203	0.0023989	ZNF484	0.408662
efficiency_global	Midbrain_DA.genes.annot	ENSG00000215871	2.82	0.0024013	AC104457.1	0.408662
efficiency_global	Midbrain_DA.genes.annot	ENSG00000131374	2.8159	0.002432	TBC1D5	0.408662
efficiency_global	Midbrain_DA.genes.annot	ENSG00000228086	2.8155	0.002435	AL589990.1	0.408662
efficiency_global	Midbrain_DA.genes.annot	ENSG00000170231	2.8149	0.0024393	FABP6	0.408662
efficiency_global	Midbrain_DA.genes.annot	ENSG00000035403	2.8138	0.0024478	VCL	0.408662
efficiency_global	Midbrain_DA.genes.annot	ENSG00000279752	2.8138	0.0024479	AC011389.3	0.408662
efficiency_global	Midbrain_DA.genes.annot	ENSG00000268650	2.8122	0.0024606	AC005759.1	0.408662
efficiency_global	Midbrain_DA.genes.annot	ENSG00000206579	2.8122	0.0024606	XKR4	0.408662
efficiency_global	Midbrain_DA.genes.annot	ENSG00000267748	2.8116	0.0024645	AC011479.2	0.408662
efficiency_global	Midbrain_DA.genes.annot	ENSG00000079393	2.81	0.0024775	DUSP13	0.408662
efficiency_global	Midbrain_DA.genes.annot	ENSG00000258013	2.8093	0.0024827	RPL3P13	0.408662
efficiency_global	Midbrain_DA.genes.annot	ENSG00000265374	2.8083	0.0024903	LINC01908	0.408662
efficiency_global	Midbrain_DA.genes.annot	ENSG00000138439	2.8082	0.0024908	FAM117B	0.408662
efficiency_global	Midbrain_DA.genes.annot	ENSG00000216141	2.8075	0.0024967	MIR941-2	0.408662
efficiency_global	Midbrain_DA.genes.annot	ENSG00000111540	2.8063	0.0025055	RAB5B	0.408662
efficiency_global	Midbrain_DA.genes.annot	ENSG00000165997	2.8044	0.0025204	ARL5B	0.408662
efficiency_global	Midbrain_DA.genes.annot	ENSG00000216444	2.8022	0.0025378	RAET1M	0.408662
efficiency_global	Midbrain_DA.genes.annot	ENSG00000225591	2.802	0.0025392	BX248409.1	0.408662
efficiency_global	Midbrain_DA.genes.annot	ENSG00000253036	2.8016	0.0025423	snR65	0.408662
efficiency_global	Midbrain_DA.genes.annot	ENSG00000174827	2.8009	0.0025478	PDZK1	0.408662
efficiency_global	Midbrain_DA.genes.annot	ENSG00000145919	2.8007	0.0025492	BOD1	0.408662
ipsilateral_degree_r	Midbrain_DA.genes.annot	ENSG00000199172	2.8158	0.002433	MIR331	0.408667
small_worldness_r	Cortical_Neuron.genes.annot	ENSG00000272748	2.8641	0.0020908	AC063962.1	0.408722
small_worldness_r	Cortical_Neuron.genes.annot	ENSG00000275741	2.8631	0.0020976	AL162497.1	0.408722
small_worldness_r	Cortical_Neuron.genes.annot	ENSG00000234882	2.8622	0.0021038	EIF3EP1	0.408722
small_worldness_r	Cortical_Neuron.genes.annot	ENSG00000240940	2.861	0.0021119	RN7SL591P	0.408722
small_worldness_r	Cortical_Neuron.genes.annot	ENSG00000254225	2.8606	0.0021144	BTF3P1	0.408722
small_worldness_r	Cortical_Neuron.genes.annot	ENSG00000111540	2.86	0.0021185	RAB5B	0.408722
small_worldness_r	Cortical_Neuron.genes.annot	ENSG00000139971	2.8598	0.0021197	ARMH4	0.408722
clustering_global	Adult_brain.genes.annot	ENSG00000174915	3.0108	0.0013028	PTDSS2	0.408726
clustering_global	Adult_brain.genes.annot	ENSG00000257940	3.0102	0.0013056	AC079598.1	0.408726
clustering_global	Adult_brain.genes.annot	ENSG00000224719	3.0041	0.0013319	AC009237.2	0.408726
clustering_global	Adult_brain.genes.annot	ENSG00000149133	3.0038	0.0013331	OR5F1	0.408726
clustering_global	Adult_brain.genes.annot	ENSG00000265097	3.0025	0.0013388	RBM22P1	0.408726
clustering_global	Adult_brain.genes.annot	ENSG00000241997	3.0022	0.0013404	RN7SL323P	0.408726
clustering_global	Adult_brain.genes.annot	ENSG00000181767	3.0019	0.0013417	OR8H2	0.408726
clustering_global	Adult_brain.genes.annot	ENSG00000224895	2.9986	0.0013563	VPS26BP1	0.408726
clustering_global	Adult_brain.genes.annot	ENSG00000284395	2.9966	0.0013649	PERCC1	0.408726
clustering_global	Adult_brain.genes.annot	ENSG00000254722	2.9961	0.0013672	FAM8A2P	0.408726
clustering_global	Adult_brain.genes.annot	ENSG00000260972	2.9956	0.0013695	Z98259.1	0.408726
clustering_global	Fetal_brain.genes.annot	ENSG00000256381	2.8991	0.0018709	AC005832.1	0.408749
clustering_global	Fetal_brain.genes.annot	ENSG00000226632	2.8986	0.0018739	UBE2V1P1	0.408749
clustering_global	Fetal_brain.genes.annot	ENSG00000223799	2.8983	0.001876	IL10RB-DT	0.408749
clustering_global	Fetal_brain.genes.annot	ENSG00000222578	2.8922	0.001913	RNA5SP345	0.408749
clustering_global	Fetal_brain.genes.annot	ENSG00000251125	2.8911	0.0019195	AC091860.2	0.408749
clustering_global	Fetal_brain.genes.annot	ENSG00000148572	2.89	0.0019261	NRBF2	0.408749
clustering_global	Fetal_brain.genes.annot	ENSG00000065621	2.89	0.0019261	GSTO2	0.408749
clustering_global	Fetal_brain.genes.annot	ENSG00000280314	2.8899	0.0019267	OR8K3	0.408749
clustering_global	Fetal_brain.genes.annot	ENSG00000156650	2.8892	0.0019313	KAT6B	0.408749
clustering_global	Fetal_brain.genes.annot	ENSG00000257621	2.8888	0.0019337	PSMA3-AS1	0.408749
clustering_global	Fetal_brain.genes.annot	ENSG00000282508	2.8867	0.0019468	LINC01002	0.408749
clustering_global	Fetal_brain.genes.annot	ENSG00000270285	2.8851	0.0019562	AC124916.2	0.408749
clustering_global	Fetal_brain.genes.annot	ENSG00000225775	2.8849	0.0019577	AL137220.1	0.408749
clustering_global	Fetal_brain.genes.annot	ENSG00000279791	2.8844	0.0019608	AC018892.3	0.408749
clustering_l	ENSG.genes.annot	ENSG00000157103	2.7759	0.0027521	SLC6A1	0.408893
efficiency_l	Midbrain_DA.genes.annot	ENSG00000252845	2.8235	0.0023748	RNA5SP101	0.408934
efficiency_l	Midbrain_DA.genes.annot	ENSG00000141480	2.8235	0.0023749	ARRB2	0.408934
efficiency_l	Midbrain_DA.genes.annot	ENSG00000262400	2.8224	0.002383	AL590084.3	0.408934
efficiency_l	Midbrain_DA.genes.annot	ENSG00000252013	2.8197	0.0024035	RNU4ATAC14P	0.408934
efficiency_l	Midbrain_DA.genes.annot	ENSG00000170231	2.8194	0.0024055	FABP6	0.408934
efficiency_l	Midbrain_DA.genes.annot	ENSG00000255042	2.8187	0.0024106	AC109635.3	0.408934
efficiency_l	Midbrain_DA.genes.annot	ENSG00000047849	2.8185	0.0024121	MAP4	0.408934
efficiency_l	Midbrain_DA.genes.annot	ENSG00000181752	2.8165	0.0024271	OR8K5	0.408934
efficiency_l	Midbrain_DA.genes.annot	ENSG00000111218	2.8159	0.0024319	PRMT8	0.408934
efficiency_l	Midbrain_DA.genes.annot	ENSG00000202265	2.8152	0.0024374	RNU6-596P	0.408934
efficiency_l	Midbrain_DA.genes.annot	ENSG00000238132	2.8144	0.0024436	CASC4P1	0.408934
efficiency_l	Midbrain_DA.genes.annot	ENSG00000199023	2.8135	0.0024501	MIR339	0.408934
small_worldness_l	Fetal_brain.genes.annot	ENSG00000225803	2.8602	0.0021167	MRPS11P1	0.408971
small_worldness_l	Fetal_brain.genes.annot	ENSG00000255005	2.8601	0.0021173	AP003128.1	0.408971
small_worldness_l	Fetal_brain.genes.annot	ENSG00000214535	2.8597	0.0021202	RPS15AP1	0.408971
small_worldness_l	Fetal_brain.genes.annot	ENSG00000213462	2.8577	0.0021333	ERV3-1	0.408971
small_worldness_l	Fetal_brain.genes.annot	ENSG00000105649	2.8564	0.0021421	RAB3A	0.408971
small_worldness_l	Fetal_brain.genes.annot	ENSG00000006611	2.8538	0.0021603	USH1C	0.408971
small_worldness_l	Fetal_brain.genes.annot	ENSG00000258154	2.8533	0.0021636	AL512356.2	0.408971
small_worldness_l	Fetal_brain.genes.annot	ENSG00000127328	2.8526	0.0021679	RAB3IP	0.408971
small_worldness_l	Fetal_brain.genes.annot	ENSG00000240590	2.8526	0.0021684	RPSAP48	0.408971
small_worldness_l	Fetal_brain.genes.annot	ENSG00000235361	2.8504	0.0021834	AC016292.1	0.408971
small_worldness_l	Fetal_brain.genes.annot	ENSG00000215418	2.8494	0.0021898	PEX12P1	0.408971
small_worldness_l	Fetal_brain.genes.annot	ENSG00000199509	2.8458	0.0022149	RNA5SP477	0.408971
small_worldness_l	Fetal_brain.genes.annot	ENSG00000242547	2.8454	0.002218	RN7SL169P	0.408971
small_worldness_l	Fetal_brain.genes.annot	ENSG00000236919	2.8449	0.0022215	AC109635.1	0.408971
small_worldness_l	Fetal_brain.genes.annot	ENSG00000241356	2.8441	0.0022266	OR5G3	0.408971
small_worldness_l	Fetal_brain.genes.annot	ENSG00000103245	2.841	0.0022483	CIAO3	0.408971
small_worldness_l	Fetal_brain.genes.annot	ENSG00000255001	2.8405	0.0022518	AC109635.2	0.408971
small_worldness_l	Fetal_brain.genes.annot	ENSG00000228513	2.8389	0.0022638	AC023271.2	0.408971
small_worldness_l	Fetal_brain.genes.annot	ENSG00000222339	2.8368	0.0022785	AP000807.2	0.408971
small_worldness_l	Fetal_brain.genes.annot	ENSG00000213047	2.8366	0.0022795	DENND1B	0.408971
small_worldness_l	Fetal_brain.genes.annot	ENSG00000214629	2.8353	0.0022889	RPSAP6	0.408971
small_worldness_l	Fetal_brain.genes.annot	ENSG00000235821	2.8353	0.0022893	IFITM4P	0.408971
small_worldness_l	Fetal_brain.genes.annot	ENSG00000168634	2.8351	0.0022906	WFDC13	0.408971
small_worldness_l	Fetal_brain.genes.annot	ENSG00000256827	2.8351	0.0022907	AC068790.1	0.408971
small_worldness_l	Fetal_brain.genes.annot	ENSG00000207204	2.8337	0.002301	RNU6-393P	0.408971
small_worldness_l	Fetal_brain.genes.annot	ENSG00000132471	2.8333	0.0023038	WBP2	0.408971
small_worldness_l	Fetal_brain.genes.annot	ENSG00000148704	2.8326	0.0023084	VAX1	0.408971
small_worldness_l	Fetal_brain.genes.annot	ENSG00000258128	2.8321	0.0023122	MKRN9P	0.408971
small_worldness_l	Midbrain_DA.genes.annot	ENSG00000175455	2.7336	0.0031327	CCDC14	0.408972
clustering_l	Cortical_Neuron.genes.annot	ENSG00000172139	2.8012	0.0025456	SLC9C1	0.408987
clustering_l	Cortical_Neuron.genes.annot	ENSG00000204498	2.8009	0.0025484	NFKBIL1	0.408987
small_worldness_global	Fetal_brain.genes.annot	ENSG00000115464	2.8646	0.0020879	USP34	0.408988
small_worldness_global	Fetal_brain.genes.annot	ENSG00000284543	2.8636	0.0020943	LINC01226	0.408988
small_worldness_l	Cortical_Neuron.genes.annot	ENSG00000232439	2.7784	0.0027312	RPL18AP7	0.408996
small_worldness_l	Cortical_Neuron.genes.annot	ENSG00000238132	2.7771	0.0027423	CASC4P1	0.408996
small_worldness_l	Cortical_Neuron.genes.annot	ENSG00000198855	2.777	0.0027427	FICD	0.408996
ipsilateral_degree_l	Midbrain_DA.genes.annot	ENSG00000151065	2.7597	0.0028929	DCP1B	0.409055
efficiency_global	ENSG.genes.annot	ENSG00000140986	2.8568	0.0021393	RPL3L	0.409066
efficiency_global	ENSG.genes.annot	ENSG00000185758	2.8457	0.0022159	CLDN24	0.409066
efficiency_global	ENSG.genes.annot	ENSG00000182993	2.8423	0.0022392	C12orf60	0.409066
efficiency_global	ENSG.genes.annot	ENSG00000165283	2.8417	0.002244	STOML2	0.409066
efficiency_global	ENSG.genes.annot	ENSG00000205683	2.8416	0.0022442	DPF3	0.409066
efficiency_global	ENSG.genes.annot	ENSG00000035403	2.841	0.0022485	VCL	0.409066
efficiency_l	Fetal_brain.genes.annot	ENSG00000200982	2.8353	0.002289	Y_RNA	0.409142
efficiency_l	Fetal_brain.genes.annot	ENSG00000138442	2.8352	0.0022898	WDR12	0.409142
clustering_l	Fetal_brain.genes.annot	ENSG00000163590	2.8234	0.0023756	PPM1L	0.409164
contralateral_degree_global	Cortical_Neuron.genes.annot	ENSG00000249772	2.8454	0.0022176	AC026427.1	0.409173
contralateral_degree_global	Cortical_Neuron.genes.annot	ENSG00000256827	2.843	0.0022343	AC068790.1	0.409173
contralateral_degree_global	Cortical_Neuron.genes.annot	ENSG00000254658	2.8425	0.0022383	OR8J2	0.409173
contralateral_degree_global	Cortical_Neuron.genes.annot	ENSG00000213525	2.8424	0.0022385	FAM32CP	0.409173
contralateral_degree_global	Cortical_Neuron.genes.annot	ENSG00000181718	2.8422	0.0022404	OR5T2	0.409173
contralateral_degree_global	Cortical_Neuron.genes.annot	ENSG00000244061	2.8404	0.0022525	AC093278.1	0.409173
contralateral_degree_global	Cortical_Neuron.genes.annot	ENSG00000092929	2.8397	0.0022578	UNC13D	0.409173
contralateral_degree_global	Cortical_Neuron.genes.annot	ENSG00000241106	2.8389	0.0022635	HLA-DOB	0.409173
contralateral_degree_global	Cortical_Neuron.genes.annot	ENSG00000172154	2.8378	0.0022713	OR8I2	0.409173
contralateral_degree_global	Cortical_Neuron.genes.annot	ENSG00000235290	2.8369	0.0022775	HLA-W	0.409173
ipsilateral_degree_l	Cortical_Neuron.genes.annot	ENSG00000239191	2.7666	0.0028324	snoU13	0.40919
ipsilateral_degree_l	Cortical_Neuron.genes.annot	ENSG00000100852	2.7651	0.0028449	ARHGAP5	0.40919
ipsilateral_degree_l	Cortical_Neuron.genes.annot	ENSG00000145911	2.7646	0.0028496	N4BP3	0.40919
ipsilateral_degree_l	Cortical_Neuron.genes.annot	ENSG00000135441	2.764	0.0028547	BLOC1S1	0.40919
ipsilateral_degree_l	Cortical_Neuron.genes.annot	ENSG00000178381	2.7633	0.0028606	ZFAND2A	0.40919
clustering_l	Midbrain_DA.genes.annot	ENSG00000139641	2.7543	0.0029405	ESYT1	0.409203
efficiency_global	Cortical_Neuron.genes.annot	ENSG00000259477	2.8055	0.0025117	AC012653.1	0.409231
efficiency_global	Cortical_Neuron.genes.annot	ENSG00000266243	2.8042	0.0025219	MIR4279	0.409231
efficiency_global	Cortical_Neuron.genes.annot	ENSG00000163596	2.8036	0.0025266	ICA1L	0.409231
ipsilateral_degree_r	Midbrain_DA.genes.annot	ENSG00000263769	2.8143	0.0024443	RN7SL367P	0.409261
small_worldness_l	ENSG.genes.annot	ENSG00000204642	2.854	0.0021584	HLA-F	0.409279
small_worldness_l	ENSG.genes.annot	ENSG00000221954	2.851	0.0021792	OR4C12	0.409279
small_worldness_l	ENSG.genes.annot	ENSG00000164530	2.8508	0.0021808	PI16	0.409279
efficiency_r	Cortical_Neuron.genes.annot	ENSG00000252483	2.8913	0.0019185	RNU6-1178P	0.409324
efficiency_r	Cortical_Neuron.genes.annot	ENSG00000272100	2.891	0.0019203	AL513218.1	0.409324
efficiency_r	Cortical_Neuron.genes.annot	ENSG00000270415	2.8897	0.001928	DPPA3P3	0.409324
efficiency_r	Cortical_Neuron.genes.annot	ENSG00000235029	2.8891	0.0019314	MNX1-AS2	0.409324
efficiency_r	Cortical_Neuron.genes.annot	ENSG00000144199	2.8884	0.0019362	FAHD2B	0.409324
efficiency_r	Cortical_Neuron.genes.annot	ENSG00000105963	2.8871	0.001944	ADAP1	0.409329
efficiency_l	Fetal_brain.genes.annot	ENSG00000253247	2.834	0.0022987	IGHV3-76	0.40934
efficiency_l	Cortical_Neuron.genes.annot	ENSG00000265623	2.8271	0.0023486	MIR3139	0.409372
clustering_global	Midbrain_DA.genes.annot	ENSG00000254547	2.7508	0.0029729	AC036111.1	0.409391
clustering_l	Fetal_brain.genes.annot	ENSG00000130349	2.8212	0.0023922	MTRES1	0.409394
clustering_l	Fetal_brain.genes.annot	ENSG00000241644	2.8202	0.0023998	INMT	0.409394
clustering_l	Fetal_brain.genes.annot	ENSG00000214922	2.8196	0.0024042	HLA-F-AS1	0.409394
clustering_l	Fetal_brain.genes.annot	ENSG00000188316	2.8184	0.0024134	ENO4	0.409394
clustering_l	Fetal_brain.genes.annot	ENSG00000214535	2.818	0.0024159	RPS15AP1	0.409394
ipsilateral_degree_global	Adult_brain.genes.annot	ENSG00000079393	2.9484	0.0015973	DUSP13	0.409454
ipsilateral_degree_global	Adult_brain.genes.annot	ENSG00000264238	2.9482	0.001598	AL590084.1	0.409454
path_length_l	Cortical_Neuron.genes.annot	ENSG00000092621	2.9054	0.0018339	PHGDH	0.409481
path_length_l	Cortical_Neuron.genes.annot	ENSG00000158019	2.9045	0.0018392	BABAM2	0.409481
path_length_l	Cortical_Neuron.genes.annot	ENSG00000224987	2.9044	0.0018397	AL024507.1	0.409481
path_length_l	Cortical_Neuron.genes.annot	ENSG00000185523	2.9042	0.0018411	SPATA45	0.409481
path_length_l	Cortical_Neuron.genes.annot	ENSG00000228981	2.9038	0.0018436	AC097658.2	0.409481
ipsilateral_degree_global	Fetal_brain.genes.annot	ENSG00000160862	2.8577	0.0021339	AZGP1	0.4095
ipsilateral_degree_global	Fetal_brain.genes.annot	ENSG00000254307	2.8574	0.0021359	AP003692.1	0.4095
ipsilateral_degree_l	Fetal_brain.genes.annot	ENSG00000199446	2.8235	0.0023751	RNU6-543P	0.40956
ipsilateral_degree_l	Fetal_brain.genes.annot	ENSG00000223076	2.8231	0.0023779	RNA5SP31	0.40956
efficiency_global	Midbrain_DA.genes.annot	ENSG00000272476	2.7982	0.0025696	AL024507.3	0.409651
efficiency_global	Midbrain_DA.genes.annot	ENSG00000131966	2.798	0.0025709	ACTR10	0.409651
small_worldness_l	Fetal_brain.genes.annot	ENSG00000261184	2.8305	0.0023239	AC083864.3	0.409661
ipsilateral_degree_l	ENSG.genes.annot	ENSG00000188157	2.7037	0.0034291	AGRN	0.409699
ipsilateral_degree_l	ENSG.genes.annot	ENSG00000225830	2.7019	0.0034469	ERCC6	0.409699
efficiency_global	Fetal_brain.genes.annot	ENSG00000263051	2.8167	0.0024257	AC087501.3	0.4097
efficiency_global	Fetal_brain.genes.annot	ENSG00000228086	2.8155	0.002435	AL589990.1	0.4097
efficiency_global	Fetal_brain.genes.annot	ENSG00000084463	2.8131	0.002453	WBP11	0.4097
efficiency_global	Fetal_brain.genes.annot	ENSG00000268650	2.8122	0.0024606	AC005759.1	0.4097
efficiency_global	Fetal_brain.genes.annot	ENSG00000188316	2.8121	0.0024607	ENO4	0.4097
efficiency_global	Fetal_brain.genes.annot	ENSG00000267748	2.8116	0.0024645	AC011479.2	0.4097
efficiency_global	Fetal_brain.genes.annot	ENSG00000258184	2.8102	0.0024753	AC087883.1	0.409701
efficiency_global	Fetal_brain.genes.annot	ENSG00000236919	2.8096	0.0024803	AC109635.1	0.409701
efficiency_global	Fetal_brain.genes.annot	ENSG00000216141	2.8075	0.0024967	MIR941-2	0.409701
efficiency_global	Fetal_brain.genes.annot	ENSG00000259477	2.8055	0.0025117	AC012653.1	0.409701
efficiency_global	Fetal_brain.genes.annot	ENSG00000254087	2.8049	0.0025166	LYN	0.409701
efficiency_global	Fetal_brain.genes.annot	ENSG00000237606	2.8044	0.0025205	AC091286.1	0.409701
efficiency_global	Fetal_brain.genes.annot	ENSG00000266243	2.8042	0.0025219	MIR4279	0.409701
efficiency_global	Fetal_brain.genes.annot	ENSG00000123411	2.8036	0.0025269	IKZF4	0.409701
clustering_l	Adult_brain.genes.annot	ENSG00000204301	2.9568	0.0015541	NOTCH4	0.409711
clustering_l	Adult_brain.genes.annot	ENSG00000181693	2.9567	0.0015547	OR8H1	0.409711
clustering_l	Adult_brain.genes.annot	ENSG00000232712	2.9557	0.00156	KIZ-AS1	0.409711
small_worldness_r	Fetal_brain.genes.annot	ENSG00000255001	2.9405	0.0016383	AC109635.2	0.409725
small_worldness_r	Fetal_brain.genes.annot	ENSG00000247699	2.9391	0.0016457	FABP6-AS1	0.409725
contralateral_degree_global	Midbrain_DA.genes.annot	ENSG00000251243	2.7603	0.0028875	AC005178.1	0.409725
contralateral_degree_global	Midbrain_DA.genes.annot	ENSG00000115464	2.7589	0.0029001	USP34	0.409725
contralateral_degree_global	Midbrain_DA.genes.annot	ENSG00000196277	2.7588	0.0029004	GRM7	0.409725
contralateral_degree_global	Midbrain_DA.genes.annot	ENSG00000119242	2.758	0.0029075	CCDC92	0.409725
contralateral_degree_global	Midbrain_DA.genes.annot	ENSG00000229689	2.7553	0.0029317	AC009237.3	0.409725
contralateral_degree_global	Midbrain_DA.genes.annot	ENSG00000258702	2.7549	0.0029352	AL137786.1	0.409725
contralateral_degree_global	Midbrain_DA.genes.annot	ENSG00000176986	2.7535	0.0029483	SEC24C	0.409725
contralateral_degree_global	Midbrain_DA.genes.annot	ENSG00000244061	2.752	0.0029615	AC093278.1	0.409725
contralateral_degree_global	Midbrain_DA.genes.annot	ENSG00000199792	2.7504	0.0029763	RNU6-1233P	0.409725
contralateral_degree_global	Midbrain_DA.genes.annot	ENSG00000258651	2.7503	0.0029769	SEC23A-AS1	0.409725
contralateral_degree_global	Midbrain_DA.genes.annot	ENSG00000201852	2.748	0.0029981	RNU6-702P	0.409725
contralateral_degree_global	Midbrain_DA.genes.annot	ENSG00000271723	2.7476	0.0030016	MROH7-TTC4	0.409725
contralateral_degree_global	Midbrain_DA.genes.annot	ENSG00000225832	2.747	0.0030072	AL035090.1	0.409725
contralateral_degree_global	Midbrain_DA.genes.annot	ENSG00000232850	2.7457	0.0030193	AL590708.1	0.409725
contralateral_degree_global	Midbrain_DA.genes.annot	ENSG00000232712	2.7435	0.0030392	KIZ-AS1	0.409725
contralateral_degree_global	Midbrain_DA.genes.annot	ENSG00000251162	2.743	0.0030439	AC074198.2	0.409725
contralateral_degree_global	Midbrain_DA.genes.annot	ENSG00000234882	2.7427	0.0030467	EIF3EP1	0.409725
contralateral_degree_global	Midbrain_DA.genes.annot	ENSG00000279562	2.7421	0.0030527	AC090617.8	0.409725
contralateral_degree_global	Midbrain_DA.genes.annot	ENSG00000145996	2.7416	0.0030572	CDKAL1	0.409725
contralateral_degree_global	Midbrain_DA.genes.annot	ENSG00000249740	2.7415	0.0030576	OSMR-AS1	0.409725
contralateral_degree_global	Midbrain_DA.genes.annot	ENSG00000258197	2.7407	0.0030658	NKX2-2-AS1	0.409725
contralateral_degree_global	Midbrain_DA.genes.annot	ENSG00000264981	2.7401	0.0030707	RP11-434D2.10	0.409725
contralateral_degree_global	Midbrain_DA.genes.annot	ENSG00000120885	2.7395	0.0030766	clustering	0.409725
contralateral_degree_global	Midbrain_DA.genes.annot	ENSG00000279752	2.7389	0.0030819	AC011389.3	0.409725
contralateral_degree_global	Midbrain_DA.genes.annot	ENSG00000284543	2.7381	0.0030897	LINC01226	0.409725
contralateral_degree_global	Midbrain_DA.genes.annot	ENSG00000202242	2.7374	0.0030965	RNU6-1276P	0.409725
contralateral_degree_global	Midbrain_DA.genes.annot	ENSG00000265374	2.736	0.0031096	LINC01908	0.409725
contralateral_degree_global	Midbrain_DA.genes.annot	ENSG00000279689	2.7358	0.0031114	AC022400.9	0.409725
contralateral_degree_global	Midbrain_DA.genes.annot	ENSG00000272215	2.7346	0.0031225	U7	0.409725
contralateral_degree_global	Midbrain_DA.genes.annot	ENSG00000228638	2.7342	0.0031265	FCF1P2	0.409725
contralateral_degree_global	Midbrain_DA.genes.annot	ENSG00000254225	2.7339	0.0031294	BTF3P1	0.409725
contralateral_degree_global	Midbrain_DA.genes.annot	ENSG00000207084	2.7329	0.0031386	SNORA72	0.409725
contralateral_degree_global	Midbrain_DA.genes.annot	ENSG00000279791	2.7326	0.003142	AC018892.3	0.409725
contralateral_degree_global	Midbrain_DA.genes.annot	ENSG00000181693	2.7324	0.0031436	OR8H1	0.409725
contralateral_degree_global	Midbrain_DA.genes.annot	ENSG00000179695	2.7313	0.0031538	OR6C2	0.409725
contralateral_degree_global	Midbrain_DA.genes.annot	ENSG00000270209	2.7313	0.003154	AL035411.2	0.409725
contralateral_degree_global	Fetal_brain.genes.annot	ENSG00000207204	2.8371	0.0022763	RNU6-393P	0.409732
contralateral_degree_global	Fetal_brain.genes.annot	ENSG00000235290	2.8369	0.0022775	HLA-W	0.409732
path_length_r	Cortical_Neuron.genes.annot	ENSG00000145321	3.0245	0.0012453	gaussian_curvature	0.40974
path_length_r	Cortical_Neuron.genes.annot	ENSG00000131462	3.0233	0.00125	TUBG1	0.40974
path_length_r	Cortical_Neuron.genes.annot	ENSG00000242208	3.0214	0.001258	RPL5P29	0.40974
path_length_r	Cortical_Neuron.genes.annot	ENSG00000229708	3.0206	0.0012614	MARK2P12	0.40974
path_length_r	Cortical_Neuron.genes.annot	ENSG00000272051	3.0174	0.0012746	Y_RNA	0.40974
path_length_r	Cortical_Neuron.genes.annot	ENSG00000197253	3.0154	0.0012831	TPSB2	0.40974
path_length_r	Cortical_Neuron.genes.annot	ENSG00000265623	3.0135	0.0012912	MIR3139	0.40974
path_length_r	Cortical_Neuron.genes.annot	ENSG00000274719	3.011	0.0013019	AC012653.2	0.40974
path_length_r	Cortical_Neuron.genes.annot	ENSG00000263456	3.0081	0.0013142	MIR5189	0.40974
path_length_r	Cortical_Neuron.genes.annot	ENSG00000271841	3.0077	0.001316	U7	0.40974
path_length_r	Cortical_Neuron.genes.annot	ENSG00000201076	3.0037	0.0013334	RNU4-51P	0.40974
path_length_r	Cortical_Neuron.genes.annot	ENSG00000068120	3.0033	0.0013351	COASY	0.40974
path_length_r	Cortical_Neuron.genes.annot	ENSG00000254848	3.0019	0.0013415	OR5BN1P	0.40974
path_length_r	Cortical_Neuron.genes.annot	ENSG00000249639	3.0011	0.0013449	AC022092.1	0.40974
path_length_r	Cortical_Neuron.genes.annot	ENSG00000207512	3.0008	0.0013466	Y_RNA	0.40974
efficiency_r	Adult_brain.genes.annot	ENSG00000172199	2.9435	0.0016227	OR8U1	0.409786
small_worldness_r	Midbrain_DA.genes.annot	ENSG00000133641	2.8344	0.0022955	C12orf29	0.409837
small_worldness_r	Midbrain_DA.genes.annot	ENSG00000119685	2.8338	0.0023001	TTLL5	0.409837
clustering_global	Midbrain_DA.genes.annot	ENSG00000164403	2.7488	0.002991	SHROOM1	0.409881
clustering_global	Midbrain_DA.genes.annot	ENSG00000169851	2.7487	0.002992	PCDH7	0.409881
contralateral_degree_global	Fetal_brain.genes.annot	ENSG00000076201	2.8327	0.0023076	PTPN23	0.409923
contralateral_degree_global	Fetal_brain.genes.annot	ENSG00000217408	2.8315	0.0023165	PRELID1P2	0.409923
contralateral_degree_global	Fetal_brain.genes.annot	ENSG00000254087	2.8304	0.0023244	LYN	0.409923
contralateral_degree_global	Fetal_brain.genes.annot	ENSG00000176915	2.8297	0.0023297	ANKLE2	0.409923
contralateral_degree_global	Fetal_brain.genes.annot	ENSG00000263375	2.8294	0.0023321	AC233702.2	0.409923
contralateral_degree_global	Fetal_brain.genes.annot	ENSG00000185009	2.8281	0.0023414	AP3M1	0.409923
contralateral_degree_global	Fetal_brain.genes.annot	ENSG00000282393	2.8277	0.0023439	AC016588.2	0.409923
contralateral_degree_global	Fetal_brain.genes.annot	ENSG00000233392	2.8269	0.0023498	AC104809.2	0.409923
contralateral_degree_global	Fetal_brain.genes.annot	ENSG00000182365	2.8261	0.0023562	OR5F2P	0.409923
contralateral_degree_global	Fetal_brain.genes.annot	ENSG00000226632	2.8255	0.0023604	UBE2V1P1	0.409923
contralateral_degree_global	Fetal_brain.genes.annot	ENSG00000177045	2.825	0.0023644	SIX5	0.409923
small_worldness_r	Fetal_brain.genes.annot	ENSG00000265932	2.9375	0.0016543	MIR3146	0.409923
efficiency_l	Adult_brain.genes.annot	ENSG00000265321	2.8808	0.0019836	MIR4263	0.409958
efficiency_l	Adult_brain.genes.annot	ENSG00000204632	2.8797	0.0019902	HLA-G	0.409958
ipsilateral_degree_global	Cortical_Neuron.genes.annot	ENSG00000151320	2.8287	0.0023366	AKAP6	0.409995
degree_global	Midbrain_DA.genes.annot	ENSG00000254910	2.7144	0.00332	AC136475.2	0.410078
clustering_r	Midbrain_DA.genes.annot	ENSG00000201663	2.8347	0.0022938	Y_RNA	0.4101
clustering_l	Midbrain_DA.genes.annot	ENSG00000092929	2.7523	0.0029585	UNC13D	0.410104
clustering_l	Midbrain_DA.genes.annot	ENSG00000227196	2.7515	0.0029657	IGHD4-23	0.410104
clustering_l	Midbrain_DA.genes.annot	ENSG00000231226	2.751	0.0029703	TRIM31-AS1	0.410104
ipsilateral_degree_l	Adult_brain.genes.annot	ENSG00000174982	2.8312	0.002319	OR4S2	0.410135
path_length_global	Midbrain_DA.genes.annot	ENSG00000283122	2.8478	0.0022012	HYMAI	0.410232
efficiency_r	Cortical_Neuron.genes.annot	ENSG00000249171	2.8851	0.0019562	AC021192.2	0.410256
clustering_l	Cortical_Neuron.genes.annot	ENSG00000235550	2.7975	0.0025751	ANKRD26P2	0.410275
clustering_l	Cortical_Neuron.genes.annot	ENSG00000202157	2.7968	0.0025806	RNU4-11P	0.410275
clustering_l	Cortical_Neuron.genes.annot	ENSG00000148498	2.7967	0.0025811	PARD3	0.410275
clustering_l	Cortical_Neuron.genes.annot	ENSG00000162782	2.7959	0.0025876	TDRD5	0.410275
clustering_global	Cortical_Neuron.genes.annot	ENSG00000241106	2.8098	0.0024789	HLA-DOB	0.410345
clustering_global	Cortical_Neuron.genes.annot	ENSG00000178295	2.8084	0.0024898	GEN1	0.410345
clustering_global	Cortical_Neuron.genes.annot	ENSG00000124440	2.8081	0.0024916	HIF3A	0.410345
clustering_global	Cortical_Neuron.genes.annot	ENSG00000229990	2.8077	0.0024945	AC022400.2	0.410345
small_worldness_l	Midbrain_DA.genes.annot	ENSG00000249740	2.7316	0.003151	OSMR-AS1	0.410346
small_worldness_l	Midbrain_DA.genes.annot	ENSG00000263490	2.7308	0.0031589	RN7SL155P	0.410361
ipsilateral_degree_l	Adult_brain.genes.annot	ENSG00000260284	2.8298	0.0023287	TPSP2	0.410469
ipsilateral_degree_r	Midbrain_DA.genes.annot	ENSG00000258739	2.8097	0.0024791	ENO1P2	0.410476
ipsilateral_degree_r	Midbrain_DA.genes.annot	ENSG00000265932	2.8084	0.0024891	MIR3146	0.410476
ipsilateral_degree_r	Midbrain_DA.genes.annot	ENSG00000079393	2.8081	0.002492	DUSP13	0.410476
ipsilateral_degree_r	Midbrain_DA.genes.annot	ENSG00000151079	2.8075	0.0024964	KCNA6	0.410476
ipsilateral_degree_r	Midbrain_DA.genes.annot	ENSG00000188716	2.8063	0.0025058	DUPD1	0.410476
ipsilateral_degree_r	Midbrain_DA.genes.annot	ENSG00000139354	2.8054	0.0025129	GAS2L3	0.410476
ipsilateral_degree_r	Midbrain_DA.genes.annot	ENSG00000198040	2.8052	0.0025143	ZNF84	0.410476
ipsilateral_degree_r	Midbrain_DA.genes.annot	ENSG00000103024	2.8048	0.002517	NME3	0.410476
ipsilateral_degree_r	Midbrain_DA.genes.annot	ENSG00000007516	2.8043	0.0025216	BAIAP3	0.410476
small_worldness_l	Midbrain_DA.genes.annot	ENSG00000065328	2.7291	0.0031758	MCM10	0.410483
small_worldness_l	Midbrain_DA.genes.annot	ENSG00000258702	2.7289	0.0031772	AL137786.1	0.410483
small_worldness_l	Midbrain_DA.genes.annot	ENSG00000252013	2.7272	0.0031936	RNU4ATAC14P	0.410483
small_worldness_l	Midbrain_DA.genes.annot	ENSG00000273302	2.7265	0.0032005	AC016747.3	0.410483
small_worldness_l	Midbrain_DA.genes.annot	ENSG00000226875	2.7242	0.0032231	ZNF877P	0.410483
small_worldness_l	Midbrain_DA.genes.annot	ENSG00000231849	2.7239	0.0032256	UBE2V2P4	0.410483
small_worldness_l	Midbrain_DA.genes.annot	ENSG00000226370	2.7236	0.003229	LINC00375	0.410483
small_worldness_l	Midbrain_DA.genes.annot	ENSG00000199023	2.7235	0.0032296	MIR339	0.410483
small_worldness_l	Midbrain_DA.genes.annot	ENSG00000284543	2.7225	0.003239	LINC01226	0.410483
small_worldness_l	Midbrain_DA.genes.annot	ENSG00000130349	2.7213	0.0032516	MTRES1	0.410483
small_worldness_l	Midbrain_DA.genes.annot	ENSG00000255118	2.7207	0.0032569	AP003306.2	0.410483
small_worldness_l	Midbrain_DA.genes.annot	ENSG00000235716	2.7206	0.0032583	KRT18P46	0.410483
small_worldness_l	Midbrain_DA.genes.annot	ENSG00000227789	2.7198	0.0032659	MTCYBP7	0.410483
small_worldness_l	Midbrain_DA.genes.annot	ENSG00000271219	2.7195	0.0032688	AC011626.1	0.410483
small_worldness_l	Fetal_brain.genes.annot	ENSG00000171903	2.8287	0.0023366	CYP4F11	0.410523
ipsilateral_degree_l	Cortical_Neuron.genes.annot	ENSG00000256824	2.7601	0.0028892	FLRT1	0.410524
ipsilateral_degree_l	Cortical_Neuron.genes.annot	ENSG00000231987	2.7598	0.0028915	LINC01787	0.410524
ipsilateral_degree_l	Cortical_Neuron.genes.annot	ENSG00000257912	2.7592	0.0028975	LINC02258	0.410524
ipsilateral_degree_l	Cortical_Neuron.genes.annot	ENSG00000237413	2.7584	0.0029043	AC096531.2	0.410524
ipsilateral_degree_l	Cortical_Neuron.genes.annot	ENSG00000204290	2.7561	0.0029247	BTNL2	0.410524
ipsilateral_degree_l	Cortical_Neuron.genes.annot	ENSG00000172139	2.7552	0.0029331	SLC9C1	0.410524
ipsilateral_degree_l	Cortical_Neuron.genes.annot	ENSG00000267426	2.7543	0.0029406	AC087289.3	0.410524
ipsilateral_degree_l	Cortical_Neuron.genes.annot	ENSG00000127329	2.7504	0.0029763	PTPRB	0.410524
ipsilateral_degree_l	Cortical_Neuron.genes.annot	ENSG00000213604	2.7497	0.0029821	AC022882.1	0.410524
ipsilateral_degree_l	Cortical_Neuron.genes.annot	ENSG00000241106	2.7491	0.0029881	HLA-DOB	0.410524
ipsilateral_degree_l	Cortical_Neuron.genes.annot	ENSG00000213047	2.7488	0.0029907	DENND1B	0.410524
ipsilateral_degree_l	Cortical_Neuron.genes.annot	ENSG00000104936	2.7483	0.0029952	DMPK	0.410524
ipsilateral_degree_l	Cortical_Neuron.genes.annot	ENSG00000226991	2.7478	0.0029996	AC140479.1	0.410524
ipsilateral_degree_l	Cortical_Neuron.genes.annot	ENSG00000168630	2.7474	0.0030036	SPINT5P	0.410524
ipsilateral_degree_l	Cortical_Neuron.genes.annot	ENSG00000174937	2.7474	0.0030037	OR5M3	0.410524
ipsilateral_degree_l	Cortical_Neuron.genes.annot	ENSG00000101265	2.7473	0.0030047	RASSF2	0.410524
ipsilateral_degree_l	Cortical_Neuron.genes.annot	ENSG00000261638	2.746	0.0030159	AC092378.1	0.410524
ipsilateral_degree_l	Cortical_Neuron.genes.annot	ENSG00000079257	2.7456	0.0030202	LXN	0.410524
ipsilateral_degree_l	Cortical_Neuron.genes.annot	ENSG00000156273	2.7454	0.0030215	BACH1	0.410524
ipsilateral_degree_l	Cortical_Neuron.genes.annot	ENSG00000114650	2.7446	0.003029	SCAP	0.410524
ipsilateral_degree_l	Cortical_Neuron.genes.annot	ENSG00000214922	2.7441	0.0030337	HLA-F-AS1	0.410524
clustering_r	Midbrain_DA.genes.annot	ENSG00000111305	2.8332	0.0023046	GSG1	0.410639
clustering_l	Fetal_brain.genes.annot	ENSG00000224585	2.8137	0.0024488	AC103563.1	0.410642
clustering_l	Fetal_brain.genes.annot	ENSG00000243675	2.8127	0.0024562	AC080013.2	0.410642
clustering_l	Fetal_brain.genes.annot	ENSG00000105664	2.8121	0.0024609	COMP	0.410642
clustering_l	Fetal_brain.genes.annot	ENSG00000105281	2.8111	0.0024685	SLC1A5	0.410642
clustering_l	Fetal_brain.genes.annot	ENSG00000220842	2.8111	0.002469	RPL21P16	0.410642
clustering_l	Fetal_brain.genes.annot	ENSG00000258168	2.8101	0.0024764	AC025569.1	0.410642
clustering_l	Fetal_brain.genes.annot	ENSG00000177558	2.8091	0.002484	FAM187B	0.410642
clustering_l	Fetal_brain.genes.annot	ENSG00000181752	2.8089	0.0024858	OR8K5	0.410642
clustering_global	Midbrain_DA.genes.annot	ENSG00000207084	2.7471	0.0030061	SNORA72	0.410733
clustering_global	Midbrain_DA.genes.annot	ENSG00000258179	2.7463	0.0030138	AC079598.3	0.410733
ipsilateral_degree_global	ENSG.genes.annot	ENSG00000118849	2.6923	0.0035478	RARRES1	0.410738
path_length_l	Fetal_brain.genes.annot	ENSG00000281831	2.9458	0.0016107	AL645929.2	0.410744
efficiency_global	Adult_brain.genes.annot	ENSG00000264279	2.8869	0.0019456	MIR4786	0.410829
efficiency_global	Adult_brain.genes.annot	ENSG00000255001	2.8865	0.0019475	AC109635.2	0.410829
small_worldness_global	Fetal_brain.genes.annot	ENSG00000167721	2.861	0.0021116	TSR1	0.410839
contralateral_degree_global	ENSG.genes.annot	ENSG00000134824	2.7524	0.0029576	FADS2	0.410869
contralateral_degree_global	ENSG.genes.annot	ENSG00000016082	2.7508	0.0029728	ISL1	0.410869
clustering_r	Midbrain_DA.genes.annot	ENSG00000204993	2.8298	0.0023288	AC139712.1	0.410904
clustering_r	Midbrain_DA.genes.annot	ENSG00000127948	2.8279	0.0023429	POR	0.410904
clustering_r	Midbrain_DA.genes.annot	ENSG00000265932	2.8239	0.0023722	MIR3146	0.410904
clustering_r	Midbrain_DA.genes.annot	ENSG00000109794	2.8233	0.0023763	FAM149A	0.410904
clustering_r	Midbrain_DA.genes.annot	ENSG00000115042	2.8223	0.0023839	FAHD2A	0.410904
clustering_r	Midbrain_DA.genes.annot	ENSG00000255433	2.8207	0.0023962	LINC02735	0.410904
clustering_r	Midbrain_DA.genes.annot	ENSG00000279395	2.8195	0.0024051	OR5L1	0.410904
clustering_r	Midbrain_DA.genes.annot	ENSG00000133641	2.8188	0.0024103	C12orf29	0.410904
clustering_r	Midbrain_DA.genes.annot	ENSG00000226185	2.818	0.002416	TRIM64FP	0.410904
clustering_r	Midbrain_DA.genes.annot	ENSG00000144749	2.8172	0.0024221	LRIG1	0.410904
clustering_r	Midbrain_DA.genes.annot	ENSG00000225303	2.8171	0.002423	AL117341.1	0.410904
clustering_r	Midbrain_DA.genes.annot	ENSG00000166226	2.8171	0.0024232	CCT2	0.410904
clustering_r	Midbrain_DA.genes.annot	ENSG00000196277	2.8163	0.0024293	GRM7	0.410904
clustering_r	Midbrain_DA.genes.annot	ENSG00000212240	2.816	0.002431	RNU6-930P	0.410904
clustering_r	Midbrain_DA.genes.annot	ENSG00000181296	2.8143	0.002444	OR5G1P	0.410904
clustering_r	Midbrain_DA.genes.annot	ENSG00000205212	2.8136	0.0024495	CCDC144NL	0.410904
clustering_r	Midbrain_DA.genes.annot	ENSG00000180251	2.8131	0.0024532	SLC9A4	0.410904
clustering_r	Midbrain_DA.genes.annot	ENSG00000270066	2.8131	0.0024536	AL356488.2	0.410904
clustering_r	Midbrain_DA.genes.annot	ENSG00000124920	2.8128	0.0024559	MYRF	0.410904
clustering_r	Midbrain_DA.genes.annot	ENSG00000266265	2.812	0.0024619	KLF14	0.410904
contralateral_degree_global	Fetal_brain.genes.annot	ENSG00000226544	2.8229	0.0023796	RPL7P22	0.410921
contralateral_degree_global	Fetal_brain.genes.annot	ENSG00000284543	2.8221	0.0023858	LINC01226	0.410921
clustering_global	Cortical_Neuron.genes.annot	ENSG00000271778	2.8062	0.0025061	AC080013.3	0.410969
ipsilateral_degree_l	Fetal_brain.genes.annot	ENSG00000242182	2.8207	0.0023956	RN7SL745P	0.410974
ipsilateral_degree_l	Fetal_brain.genes.annot	ENSG00000139641	2.8185	0.0024127	ESYT1	0.410974
ipsilateral_degree_l	Fetal_brain.genes.annot	ENSG00000163832	2.8179	0.0024168	ELP6	0.410974
ipsilateral_degree_l	Fetal_brain.genes.annot	ENSG00000188372	2.8178	0.0024174	ZP3	0.410974
small_worldness_global	Fetal_brain.genes.annot	ENSG00000173166	2.8573	0.0021361	RAPH1	0.411002
small_worldness_global	Fetal_brain.genes.annot	ENSG00000262500	2.8572	0.0021372	MAPK8IP1P1	0.411002
small_worldness_global	Fetal_brain.genes.annot	ENSG00000198736	2.8565	0.0021417	MSRB1	0.411002
small_worldness_global	Fetal_brain.genes.annot	ENSG00000264711	2.8553	0.0021499	AC007919.1	0.411002
small_worldness_global	Fetal_brain.genes.annot	ENSG00000189068	2.8548	0.0021535	VSTM1	0.411002
small_worldness_global	Fetal_brain.genes.annot	ENSG00000234008	2.8536	0.0021615	PPP1R2P2	0.411002
small_worldness_global	Fetal_brain.genes.annot	ENSG00000225045	2.8519	0.0021733	MTND5P27	0.411002
small_worldness_global	Fetal_brain.genes.annot	ENSG00000151079	2.8504	0.002183	KCNA6	0.411002
small_worldness_global	Fetal_brain.genes.annot	ENSG00000228513	2.8498	0.0021875	AC023271.2	0.411002
small_worldness_global	Fetal_brain.genes.annot	ENSG00000226700	2.8487	0.0021952	MTND4P25	0.411002
small_worldness_global	Fetal_brain.genes.annot	ENSG00000236919	2.8482	0.0021985	AC109635.1	0.411002
ipsilateral_degree_global	Adult_brain.genes.annot	ENSG00000224079	2.9448	0.0016161	AC091729.1	0.411005
ipsilateral_degree_global	Adult_brain.genes.annot	ENSG00000145912	2.9441	0.0016197	NHP2	0.411005
path_length_r	Cortical_Neuron.genes.annot	ENSG00000247699	2.9967	0.0013646	FABP6-AS1	0.411043
path_length_r	Cortical_Neuron.genes.annot	ENSG00000165685	2.9963	0.0013665	TMEM52B	0.411043
path_length_global	Cortical_Neuron.genes.annot	ENSG00000248476	2.9496	0.001591	BACH1-IT1	0.411049
path_length_global	Cortical_Neuron.genes.annot	ENSG00000131462	2.9468	0.0016053	TUBG1	0.411049
path_length_global	Cortical_Neuron.genes.annot	ENSG00000108788	2.9452	0.0016135	MLX	0.411049
path_length_global	Cortical_Neuron.genes.annot	ENSG00000230416	2.9449	0.0016151	OR5M4P	0.411049
path_length_global	Cortical_Neuron.genes.annot	ENSG00000179776	2.9436	0.0016222	CDH5	0.411049
path_length_global	Cortical_Neuron.genes.annot	ENSG00000238285	2.9393	0.0016448	MRPL50P2	0.411049
path_length_global	Cortical_Neuron.genes.annot	ENSG00000234650	2.9366	0.0016593	PCCA-AS1	0.411049
path_length_global	Cortical_Neuron.genes.annot	ENSG00000278095	2.9345	0.0016705	AC022509.4	0.411049
path_length_global	Cortical_Neuron.genes.annot	ENSG00000254603	2.9338	0.0016743	OR5M6P	0.411049
path_length_global	Cortical_Neuron.genes.annot	ENSG00000166693	2.9306	0.0016916	OR5M13P	0.411049
path_length_global	Cortical_Neuron.genes.annot	ENSG00000243646	2.9301	0.0016944	IL10RB	0.411049
path_length_global	Cortical_Neuron.genes.annot	ENSG00000133935	2.9298	0.0016957	ERG28	0.411049
path_length_global	Cortical_Neuron.genes.annot	ENSG00000263905	2.9293	0.0016988	RN7SL555P	0.411049
path_length_global	Cortical_Neuron.genes.annot	ENSG00000032219	2.9254	0.0017201	ARID4A	0.411049
path_length_global	Cortical_Neuron.genes.annot	ENSG00000181163	2.9251	0.0017217	NPM1	0.411049
path_length_global	Cortical_Neuron.genes.annot	ENSG00000257995	2.9244	0.0017257	AC084365.1	0.411049
path_length_global	Cortical_Neuron.genes.annot	ENSG00000123374	2.9233	0.0017314	CDK2	0.411049
path_length_global	Cortical_Neuron.genes.annot	ENSG00000151320	2.9229	0.001734	AKAP6	0.411049
path_length_global	Cortical_Neuron.genes.annot	ENSG00000226900	2.9228	0.0017345	AL451069.1	0.411049
path_length_global	Cortical_Neuron.genes.annot	ENSG00000049618	2.9203	0.0017483	ARID1B	0.411049
path_length_global	Cortical_Neuron.genes.annot	ENSG00000156650	2.9167	0.001769	KAT6B	0.411049
path_length_global	Cortical_Neuron.genes.annot	ENSG00000235742	2.9157	0.0017745	AC012308.1	0.411049
path_length_global	Cortical_Neuron.genes.annot	ENSG00000264125	2.9152	0.0017775	AC104984.2	0.411049
path_length_global	Cortical_Neuron.genes.annot	ENSG00000114739	2.915	0.0017783	ACVR2B	0.411049
path_length_global	Cortical_Neuron.genes.annot	ENSG00000205636	2.9114	0.0017989	LINC00583	0.411049
path_length_global	Cortical_Neuron.genes.annot	ENSG00000263456	2.9106	0.0018035	MIR5189	0.411049
path_length_global	Cortical_Neuron.genes.annot	ENSG00000138442	2.9089	0.0018137	WDR12	0.411049
path_length_global	Cortical_Neuron.genes.annot	ENSG00000258919	2.9071	0.0018239	AL049836.1	0.411049
path_length_global	Cortical_Neuron.genes.annot	ENSG00000152977	2.9065	0.0018276	ZIC1	0.411049
path_length_global	Cortical_Neuron.genes.annot	ENSG00000217404	2.9038	0.0018431	RPS4XP9	0.411049
path_length_global	Cortical_Neuron.genes.annot	ENSG00000222004	2.9038	0.0018432	LINC02860	0.411049
path_length_global	Cortical_Neuron.genes.annot	ENSG00000279498	2.9037	0.001844	AL356121.2	0.411049
path_length_global	Cortical_Neuron.genes.annot	ENSG00000274719	2.9031	0.0018473	AC012653.2	0.411049
path_length_global	Cortical_Neuron.genes.annot	ENSG00000238055	2.9023	0.001852	Z98742.3	0.411049
path_length_global	Cortical_Neuron.genes.annot	ENSG00000232949	2.9	0.0018658	AC002480.2	0.411049
path_length_global	Cortical_Neuron.genes.annot	ENSG00000250540	2.8993	0.0018703	AC104685.1	0.411049
path_length_global	Cortical_Neuron.genes.annot	ENSG00000240302	2.8969	0.0018843	RN7SL717P	0.411049
path_length_global	Cortical_Neuron.genes.annot	ENSG00000224987	2.8963	0.0018881	AL024507.1	0.411049
path_length_global	Cortical_Neuron.genes.annot	ENSG00000266962	2.8961	0.001889	AC067852.2	0.411049
path_length_global	Cortical_Neuron.genes.annot	ENSG00000186086	2.896	0.0018897	NBPF6	0.411049
small_worldness_r	Midbrain_DA.genes.annot	ENSG00000272215	2.8314	0.0023169	U7	0.411051
small_worldness_r	Midbrain_DA.genes.annot	ENSG00000251162	2.8307	0.0023225	AC074198.2	0.411051
small_worldness_global	Cortical_Neuron.genes.annot	ENSG00000201633	2.8152	0.0024376	Y_RNA	0.411057
small_worldness_global	Cortical_Neuron.genes.annot	ENSG00000100852	2.814	0.0024463	ARHGAP5	0.411057
small_worldness_global	Cortical_Neuron.genes.annot	ENSG00000182732	2.8127	0.0024562	RGS6	0.411057
small_worldness_global	Cortical_Neuron.genes.annot	ENSG00000227789	2.8113	0.0024672	MTCYBP7	0.411057
small_worldness_global	Cortical_Neuron.genes.annot	ENSG00000092345	2.8106	0.0024723	DAZL	0.411057
small_worldness_global	Cortical_Neuron.genes.annot	ENSG00000235821	2.8102	0.0024754	IFITM4P	0.411057
clustering_global	ENSG.genes.annot	ENSG00000100567	2.8143	0.0024439	PSMA3	0.411059
contralateral_degree_global	Midbrain_DA.genes.annot	ENSG00000263611	2.7282	0.0031843	AC068408.1	0.41111
contralateral_degree_global	Midbrain_DA.genes.annot	ENSG00000267426	2.7268	0.0031974	AC087289.3	0.41111
contralateral_degree_global	Midbrain_DA.genes.annot	ENSG00000231957	2.7266	0.0031998	GNAI2P2	0.41111
contralateral_degree_global	Midbrain_DA.genes.annot	ENSG00000187091	2.726	0.0032055	PLCD1	0.41111
contralateral_degree_global	Midbrain_DA.genes.annot	ENSG00000248730	2.7247	0.0032184	EGFLAM-AS4	0.41111
contralateral_degree_global	Midbrain_DA.genes.annot	ENSG00000152926	2.7246	0.0032188	ZNF117	0.41111
contralateral_degree_global	Midbrain_DA.genes.annot	ENSG00000124920	2.7241	0.0032239	MYRF	0.41111
contralateral_degree_global	Midbrain_DA.genes.annot	ENSG00000172530	2.7234	0.0032304	BANP	0.41111
contralateral_degree_global	Midbrain_DA.genes.annot	ENSG00000221699	2.7224	0.0032408	AC024610.1	0.41111
contralateral_degree_global	Midbrain_DA.genes.annot	ENSG00000196126	2.7218	0.0032465	HLA-DRB1	0.41111
contralateral_degree_global	Midbrain_DA.genes.annot	ENSG00000204420	2.7213	0.0032515	MPIG6B	0.41111
contralateral_degree_global	Midbrain_DA.genes.annot	ENSG00000255433	2.7206	0.0032582	LINC02735	0.41111
efficiency_r	Cortical_Neuron.genes.annot	ENSG00000266243	2.8832	0.0019681	MIR4279	0.411114
ipsilateral_degree_global	ENSG.genes.annot	ENSG00000159167	2.6873	0.0036016	STC1	0.411116
ipsilateral_degree_global	ENSG.genes.annot	ENSG00000213654	2.685	0.0036264	GPSM3	0.411116
ipsilateral_degree_global	ENSG.genes.annot	ENSG00000107521	2.6844	0.0036331	HPS1	0.411116
ipsilateral_degree_global	ENSG.genes.annot	ENSG00000007516	2.6835	0.0036433	BAIAP3	0.411116
path_length_l	Cortical_Neuron.genes.annot	ENSG00000252874	2.9012	0.0018588	Y_RNA	0.411123
path_length_l	ENSG.genes.annot	ENSG00000176125	2.8487	0.0021947	UFSP1	0.411137
path_length_l	ENSG.genes.annot	ENSG00000171174	2.8412	0.0022469	RBKS	0.411137
path_length_l	ENSG.genes.annot	ENSG00000168096	2.8408	0.0022504	ANKS3	0.411137
path_length_l	ENSG.genes.annot	ENSG00000223510	2.8325	0.0023089	CDRT15	0.411137
path_length_l	ENSG.genes.annot	ENSG00000130518	2.8325	0.0023091	IQCN	0.411137
path_length_l	ENSG.genes.annot	ENSG00000141699	2.8305	0.0023238	RETREG3	0.411137
path_length_l	ENSG.genes.annot	ENSG00000198854	2.8275	0.0023457	C1orf68	0.411137
path_length_l	ENSG.genes.annot	ENSG00000072803	2.8245	0.0023678	FBXW11	0.411137
path_length_l	ENSG.genes.annot	ENSG00000049618	2.8217	0.0023886	ARID1B	0.411137
path_length_l	ENSG.genes.annot	ENSG00000145824	2.8185	0.0024128	CXCL14	0.411137
path_length_l	ENSG.genes.annot	ENSG00000189050	2.8173	0.0024213	RNFT1	0.411137
degree_global	ENSG.genes.annot	ENSG00000186326	2.8066	0.0025033	RGS9BP	0.411202
degree_global	ENSG.genes.annot	ENSG00000198624	2.8022	0.0025376	CCDC69	0.411202
degree_global	ENSG.genes.annot	ENSG00000163359	2.7996	0.0025582	COL6A3	0.411202
degree_global	ENSG.genes.annot	ENSG00000107521	2.7951	0.0025942	HPS1	0.411202
degree_global	ENSG.genes.annot	ENSG00000174123	2.7846	0.0026797	TLR10	0.411202
degree_global	ENSG.genes.annot	ENSG00000105849	2.7845	0.0026802	TWISTNB	0.411202
degree_global	ENSG.genes.annot	ENSG00000178295	2.7789	0.0027274	GEN1	0.411202
degree_global	ENSG.genes.annot	ENSG00000123353	2.7752	0.0027588	ORMDL2	0.411202
degree_global	ENSG.genes.annot	ENSG00000213462	2.7742	0.0027672	ERV3-1	0.411202
degree_global	ENSG.genes.annot	ENSG00000221954	2.7692	0.0028093	OR4C12	0.411202
degree_global	ENSG.genes.annot	ENSG00000157036	2.7692	0.0028095	EXOG	0.411202
degree_global	ENSG.genes.annot	ENSG00000188886	2.768	0.0028199	ASTL	0.411202
degree_global	ENSG.genes.annot	ENSG00000241644	2.7643	0.0028522	INMT	0.411202
degree_global	ENSG.genes.annot	ENSG00000179195	2.7632	0.0028615	ZNF664	0.411202
degree_global	ENSG.genes.annot	ENSG00000089327	2.7619	0.0028733	FXYD5	0.411202
degree_global	ENSG.genes.annot	ENSG00000196458	2.7584	0.0029041	ZNF605	0.411202
degree_global	ENSG.genes.annot	ENSG00000090581	2.7575	0.0029124	GNPTG	0.411202
degree_global	ENSG.genes.annot	ENSG00000237452	2.7544	0.00294	BHMG1	0.411202
degree_global	ENSG.genes.annot	ENSG00000016082	2.7539	0.0029449	ISL1	0.411202
degree_global	ENSG.genes.annot	ENSG00000132478	2.7527	0.0029552	UNK	0.411202
degree_global	ENSG.genes.annot	ENSG00000204410	2.7499	0.0029809	MSH5	0.411202
degree_global	ENSG.genes.annot	ENSG00000182107	2.7485	0.0029935	TMEM30B	0.411202
degree_global	ENSG.genes.annot	ENSG00000025796	2.7437	0.0030374	SEC63	0.411202
degree_global	ENSG.genes.annot	ENSG00000032219	2.7435	0.0030398	ARID4A	0.411202
degree_global	ENSG.genes.annot	ENSG00000105649	2.7432	0.0030425	RAB3A	0.411202
degree_global	ENSG.genes.annot	ENSG00000169894	2.743	0.0030444	MUC3A	0.411202
path_length_r	Midbrain_DA.genes.annot	ENSG00000204655	3.4263	0.00030594	MOG	0.411247
path_length_r	Midbrain_DA.genes.annot	ENSG00000163739	3.4182	0.00031515	CXCL1	0.411247
path_length_r	Midbrain_DA.genes.annot	ENSG00000124920	3.4171	0.00031642	MYRF	0.411247
path_length_r	Midbrain_DA.genes.annot	ENSG00000279128	3.4169	0.00031664	AC078925.2	0.411247
path_length_r	Midbrain_DA.genes.annot	ENSG00000240940	3.416	0.00031776	RN7SL591P	0.411247
path_length_r	Midbrain_DA.genes.annot	ENSG00000139977	3.4142	0.00031981	NAA30	0.411247
path_length_r	Midbrain_DA.genes.annot	ENSG00000178381	3.4005	0.00033634	ZFAND2A	0.411247
path_length_r	Midbrain_DA.genes.annot	ENSG00000243669	3.3885	0.00035135	RPL34P23	0.411247
path_length_r	Midbrain_DA.genes.annot	ENSG00000155760	3.3555	0.00039607	FZD7	0.411247
path_length_r	Midbrain_DA.genes.annot	ENSG00000272100	3.3429	0.0004146	AL513218.1	0.411247
path_length_r	Midbrain_DA.genes.annot	ENSG00000283405	3.3337	0.00042843	AL121759.2	0.411247
path_length_r	Midbrain_DA.genes.annot	ENSG00000234756	3.3321	0.00043104	LINC02621	0.411247
path_length_r	Midbrain_DA.genes.annot	ENSG00000186268	3.3312	0.00043241	OR10D4P	0.411247
path_length_r	Midbrain_DA.genes.annot	ENSG00000165556	3.3262	0.00044021	CDX2	0.411247
path_length_r	Midbrain_DA.genes.annot	ENSG00000260426	3.3192	0.00045145	AC008060.4	0.411247
path_length_r	Midbrain_DA.genes.annot	ENSG00000074071	3.3191	0.00045147	MRPS34	0.411247
path_length_r	Midbrain_DA.genes.annot	ENSG00000235010	3.3184	0.00045272	AL512622.1	0.411247
path_length_r	Midbrain_DA.genes.annot	ENSG00000231979	3.3127	0.00046199	AL356361.2	0.411247
path_length_r	Midbrain_DA.genes.annot	ENSG00000279161	3.3122	0.0004629	AC093503.3	0.411247
path_length_r	Midbrain_DA.genes.annot	ENSG00000196284	3.3087	0.0004687	SUPT3H	0.411247
path_length_r	Midbrain_DA.genes.annot	ENSG00000253915	3.3081	0.00046962	MAPRE1P1	0.411247
path_length_r	Midbrain_DA.genes.annot	ENSG00000095906	3.2988	0.00048554	NUBP2	0.411247
path_length_r	Midbrain_DA.genes.annot	ENSG00000162040	3.2957	0.00049082	HS3ST6	0.411247
path_length_r	Midbrain_DA.genes.annot	ENSG00000268894	3.2904	0.00050026	PLCE1-AS1	0.411247
path_length_r	Midbrain_DA.genes.annot	ENSG00000254164	3.2853	0.00050937	AC008663.3	0.411247
path_length_r	Midbrain_DA.genes.annot	ENSG00000267765	3.283	0.00051355	AC100793.3	0.411247
path_length_r	Midbrain_DA.genes.annot	ENSG00000280183	3.2793	0.00052041	AC067852.4	0.411247
path_length_r	Midbrain_DA.genes.annot	ENSG00000232850	3.2737	0.00053072	AL590708.1	0.411247
path_length_r	Midbrain_DA.genes.annot	ENSG00000141699	3.273	0.00053211	RETREG3	0.411247
path_length_r	Midbrain_DA.genes.annot	ENSG00000246082	3.2689	0.00053976	NUDT16P1	0.411247
path_length_r	Midbrain_DA.genes.annot	ENSG00000130349	3.2675	0.00054258	MTRES1	0.411247
path_length_r	Midbrain_DA.genes.annot	ENSG00000276156	3.2649	0.00054744	AL138880.2	0.411247
path_length_r	Midbrain_DA.genes.annot	ENSG00000252013	3.2379	0.00060214	RNU4ATAC14P	0.411247
path_length_r	Midbrain_DA.genes.annot	ENSG00000134825	3.2325	0.00061351	TMEM258	0.411247
path_length_r	Midbrain_DA.genes.annot	ENSG00000148334	3.2291	0.0006208	PTGES2	0.411247
path_length_r	Midbrain_DA.genes.annot	ENSG00000222047	3.2283	0.00062256	C10orf55	0.411247
path_length_r	Midbrain_DA.genes.annot	ENSG00000037042	3.2279	0.00062352	TUBG2	0.411247
path_length_r	Midbrain_DA.genes.annot	ENSG00000261656	3.2241	0.0006319	BEAN1-AS1	0.411247
path_length_r	Midbrain_DA.genes.annot	ENSG00000255947	3.2227	0.00063504	AP002754.2	0.411247
path_length_r	Midbrain_DA.genes.annot	ENSG00000253746	3.2208	0.00063927	AC091182.2	0.411247
path_length_r	Midbrain_DA.genes.annot	ENSG00000261366	3.2141	0.00065433	MANEA-DT	0.411247
path_length_r	Midbrain_DA.genes.annot	ENSG00000265720	3.2136	0.00065536	AC097470.1	0.411247
path_length_r	Midbrain_DA.genes.annot	ENSG00000120075	3.212	0.00065899	HOXB5	0.411247
path_length_r	Midbrain_DA.genes.annot	ENSG00000234174	3.2041	0.00067746	AC016683.1	0.411247
path_length_r	Midbrain_DA.genes.annot	ENSG00000164291	3.1938	0.00070209	ARSK	0.411247
path_length_r	Midbrain_DA.genes.annot	ENSG00000256381	3.1906	0.00070989	AC005832.1	0.411247
path_length_r	Midbrain_DA.genes.annot	ENSG00000204625	3.1892	0.00071345	HCG9	0.411247
path_length_r	Midbrain_DA.genes.annot	ENSG00000254524	3.1867	0.00071965	OR8I4P	0.411247
path_length_r	Midbrain_DA.genes.annot	ENSG00000241356	3.1818	0.0007318	OR5G3	0.411247
path_length_r	Midbrain_DA.genes.annot	ENSG00000219627	3.1803	0.00073558	CYCSP17	0.411247
path_length_r	Midbrain_DA.genes.annot	ENSG00000166862	3.1777	0.00074218	CACNG2	0.411247
path_length_r	Midbrain_DA.genes.annot	ENSG00000181761	3.1763	0.0007459	OR8H3	0.411247
path_length_r	Midbrain_DA.genes.annot	ENSG00000136854	3.1746	0.00075019	STXBP1	0.411247
path_length_r	Midbrain_DA.genes.annot	ENSG00000275995	3.1739	0.00075206	AC109809.1	0.411247
path_length_r	Midbrain_DA.genes.annot	ENSG00000087266	3.1722	0.00075643	SH3BP2	0.411247
path_length_r	Midbrain_DA.genes.annot	ENSG00000168496	3.1696	0.00076325	FEN1	0.411247
path_length_r	Midbrain_DA.genes.annot	ENSG00000181785	3.1695	0.00076353	OR5AS1	0.411247
path_length_r	Midbrain_DA.genes.annot	ENSG00000279636	3.168	0.00076738	AL132989.2	0.411247
path_length_r	Midbrain_DA.genes.annot	ENSG00000148660	3.1628	0.00078137	CAMK2G	0.411247
path_length_r	Midbrain_DA.genes.annot	ENSG00000271389	3.1624	0.00078232	OSBPL9P1	0.411247
path_length_r	Midbrain_DA.genes.annot	ENSG00000118491	3.1574	0.00079578	ZC2HC1B	0.411247
path_length_r	Midbrain_DA.genes.annot	ENSG00000228513	3.1569	0.00079728	AC023271.2	0.411247
path_length_r	Midbrain_DA.genes.annot	ENSG00000234149	3.1564	0.00079873	AC018511.2	0.411247
path_length_r	Midbrain_DA.genes.annot	ENSG00000255485	3.1557	0.00080056	OR5G4P	0.411247
path_length_r	Midbrain_DA.genes.annot	ENSG00000257322	3.1502	0.00081573	AC138123.1	0.411247
path_length_r	Midbrain_DA.genes.annot	ENSG00000261442	3.1489	0.00081954	AC023830.1	0.411247
path_length_r	Midbrain_DA.genes.annot	ENSG00000205025	3.1476	0.00082314	OR5G5P	0.411247
path_length_r	Midbrain_DA.genes.annot	ENSG00000206697	3.1431	0.00083596	RNY1P8	0.411247
path_length_r	Midbrain_DA.genes.annot	ENSG00000254660	3.1419	0.00083942	AP002512.2	0.411247
path_length_r	Midbrain_DA.genes.annot	ENSG00000233579	3.1415	0.00084039	KRT8P15	0.411247
path_length_r	Midbrain_DA.genes.annot	ENSG00000250326	3.1409	0.00084209	AC104596.1	0.411247
path_length_r	Midbrain_DA.genes.annot	ENSG00000206384	3.1362	0.00085574	COL6A6	0.411247
path_length_r	Midbrain_DA.genes.annot	ENSG00000119685	3.1332	0.0008646	TTLL5	0.411247
path_length_r	Midbrain_DA.genes.annot	ENSG00000258702	3.1288	0.00087753	AL137786.1	0.411247
path_length_r	Midbrain_DA.genes.annot	ENSG00000169946	3.1287	0.00087777	ZFPM2	0.411247
path_length_r	Midbrain_DA.genes.annot	ENSG00000272092	3.1266	0.00088417	AC087623.2	0.411247
path_length_r	Midbrain_DA.genes.annot	ENSG00000087274	3.1264	0.00088472	ADD1	0.411247
path_length_r	Midbrain_DA.genes.annot	ENSG00000079689	3.1257	0.0008868	SCGN	0.411247
path_length_r	Midbrain_DA.genes.annot	ENSG00000223719	3.1245	0.00089056	AC069277.2	0.411247
path_length_r	Midbrain_DA.genes.annot	ENSG00000227806	3.1224	0.00089678	OR5W1P	0.411247
path_length_r	Midbrain_DA.genes.annot	ENSG00000222326	3.1185	0.00090877	MIR1908	0.411247
path_length_r	Midbrain_DA.genes.annot	ENSG00000186326	3.1115	0.00093079	RGS9BP	0.411247
path_length_r	Midbrain_DA.genes.annot	ENSG00000206503	3.1079	0.00094205	HLA-A	0.411247
path_length_r	Midbrain_DA.genes.annot	ENSG00000252782	3.105	0.0009514	RNU6-341P	0.411247
path_length_r	Midbrain_DA.genes.annot	ENSG00000213604	3.0988	0.00097142	AC022882.1	0.411247
path_length_r	Midbrain_DA.genes.annot	ENSG00000232989	3.09	0.0010008	AL356010.1	0.411247
path_length_r	Midbrain_DA.genes.annot	ENSG00000129559	3.0876	0.001009	NEDD8	0.411247
path_length_r	Midbrain_DA.genes.annot	ENSG00000284194	3.0871	0.0010106	SCO2	0.411247
path_length_r	Midbrain_DA.genes.annot	ENSG00000162402	3.0805	0.0010332	USP24	0.411247
path_length_r	Midbrain_DA.genes.annot	ENSG00000255487	3.0804	0.0010335	AC087362.2	0.411247
path_length_r	Midbrain_DA.genes.annot	ENSG00000136940	3.08	0.0010348	PDCL	0.411247
path_length_r	Midbrain_DA.genes.annot	ENSG00000150269	3.0794	0.0010369	OR5M9	0.411247
path_length_r	Midbrain_DA.genes.annot	ENSG00000226632	3.0761	0.0010487	UBE2V1P1	0.411247
path_length_r	Midbrain_DA.genes.annot	ENSG00000263456	3.0727	0.0010607	MIR5189	0.411247
path_length_r	Midbrain_DA.genes.annot	ENSG00000266929	3.0676	0.001079	AC067852.1	0.411247
path_length_r	Midbrain_DA.genes.annot	ENSG00000257849	3.0675	0.0010794	AC012038.2	0.411247
path_length_r	Midbrain_DA.genes.annot	ENSG00000247699	3.0612	0.0011024	FABP6-AS1	0.411247
path_length_r	Midbrain_DA.genes.annot	ENSG00000283122	3.0598	0.0011075	HYMAI	0.411247
path_length_r	Midbrain_DA.genes.annot	ENSG00000255294	3.059	0.0011105	OR4A50P	0.411247
path_length_r	Midbrain_DA.genes.annot	ENSG00000254490	3.0548	0.001126	OR5M7P	0.411247
path_length_r	Midbrain_DA.genes.annot	ENSG00000174914	3.0531	0.0011323	OR9G1	0.411247
path_length_r	Midbrain_DA.genes.annot	ENSG00000138442	3.0528	0.0011337	WDR12	0.411247
path_length_r	Midbrain_DA.genes.annot	ENSG00000233133	3.0514	0.0011388	AC104451.1	0.411247
path_length_r	Midbrain_DA.genes.annot	ENSG00000214880	3.0484	0.0011505	OR7E5P	0.411247
path_length_r	Midbrain_DA.genes.annot	ENSG00000263585	3.0466	0.0011572	AC145207.4	0.411247
path_length_r	Midbrain_DA.genes.annot	ENSG00000149133	3.0463	0.0011582	OR5F1	0.411247
path_length_r	Midbrain_DA.genes.annot	ENSG00000265820	3.0458	0.0011604	MIR3177	0.411247
path_length_r	Midbrain_DA.genes.annot	ENSG00000172154	3.0443	0.0011663	OR8I2	0.411247
path_length_r	Midbrain_DA.genes.annot	ENSG00000254898	3.0422	0.0011743	AC087362.1	0.411247
path_length_r	Midbrain_DA.genes.annot	ENSG00000205105	3.042	0.0011751	COX17P1	0.411247
path_length_r	Midbrain_DA.genes.annot	ENSG00000183346	3.0413	0.0011778	CABCOCO1	0.411247
path_length_r	Midbrain_DA.genes.annot	ENSG00000167825	3.0397	0.001184	OR5I1	0.411247
path_length_r	Midbrain_DA.genes.annot	ENSG00000254848	3.0373	0.0011936	OR5BN1P	0.411247
path_length_r	Midbrain_DA.genes.annot	ENSG00000272821	3.0325	0.0012127	U62317.2	0.411247
path_length_r	Midbrain_DA.genes.annot	ENSG00000257621	3.03	0.0012227	PSMA3-AS1	0.411247
path_length_r	Midbrain_DA.genes.annot	ENSG00000103024	3.0297	0.0012242	NME3	0.411247
path_length_r	Midbrain_DA.genes.annot	ENSG00000236496	3.0287	0.0012282	GPS2P1	0.411247
path_length_r	Midbrain_DA.genes.annot	ENSG00000188032	3.028	0.0012308	C19orf67	0.411247
path_length_r	Midbrain_DA.genes.annot	ENSG00000225127	3.0248	0.001244	LINC00237	0.411247
path_length_r	Midbrain_DA.genes.annot	ENSG00000131462	3.0233	0.00125	TUBG1	0.411247
path_length_r	Midbrain_DA.genes.annot	ENSG00000159842	3.0215	0.0012578	ABR	0.411247
path_length_r	Midbrain_DA.genes.annot	ENSG00000248608	3.0205	0.0012617	AC133963.1	0.411247
path_length_r	Midbrain_DA.genes.annot	ENSG00000266207	3.0195	0.0012658	AL583784.1	0.411247
path_length_r	Midbrain_DA.genes.annot	ENSG00000221589	3.0188	0.0012691	AC100817.1	0.411247
path_length_r	Midbrain_DA.genes.annot	ENSG00000229589	3.0093	0.0013091	ACVR2B-AS1	0.411247
path_length_r	Midbrain_DA.genes.annot	ENSG00000255204	3.0089	0.0013112	AC036111.2	0.411247
path_length_r	Midbrain_DA.genes.annot	ENSG00000253955	3.0086	0.0013124	AC008663.2	0.411247
path_length_r	Midbrain_DA.genes.annot	ENSG00000271841	3.0077	0.001316	U7	0.411247
path_length_r	Midbrain_DA.genes.annot	ENSG00000131773	3.0074	0.0013176	KHDRBS3	0.411247
path_length_r	Midbrain_DA.genes.annot	ENSG00000225147	3.0049	0.0013283	RPS12P10	0.411247
path_length_r	Midbrain_DA.genes.annot	ENSG00000201076	3.0037	0.0013334	RNU4-51P	0.411247
path_length_r	Midbrain_DA.genes.annot	ENSG00000068120	3.0033	0.0013351	COASY	0.411247
path_length_r	Midbrain_DA.genes.annot	ENSG00000207512	3.0008	0.0013466	Y_RNA	0.411247
path_length_r	Midbrain_DA.genes.annot	ENSG00000272476	2.9995	0.001352	AL024507.3	0.411247
path_length_r	Midbrain_DA.genes.annot	ENSG00000265313	2.9989	0.0013547	LINC01476	0.411247
path_length_r	Midbrain_DA.genes.annot	ENSG00000235361	2.9918	0.0013865	AC016292.1	0.411247
path_length_r	Midbrain_DA.genes.annot	ENSG00000106018	2.9899	0.0013955	VIPR2	0.411247
path_length_r	Midbrain_DA.genes.annot	ENSG00000240002	2.9894	0.0013975	YBX1P3	0.411247
path_length_r	Midbrain_DA.genes.annot	ENSG00000135477	2.9874	0.0014068	KRT87P	0.411247
path_length_r	Midbrain_DA.genes.annot	ENSG00000238420	2.9868	0.0014096	RNU6-437P	0.411247
path_length_r	Midbrain_DA.genes.annot	ENSG00000162391	2.9863	0.0014121	FAM151A	0.411247
path_length_r	Midbrain_DA.genes.annot	ENSG00000167822	2.985	0.001418	OR8J3	0.411247
path_length_r	Midbrain_DA.genes.annot	ENSG00000266962	2.9838	0.0014234	AC067852.2	0.411247
path_length_r	Midbrain_DA.genes.annot	ENSG00000174970	2.9826	0.0014288	OR10AG1	0.411247
path_length_r	Midbrain_DA.genes.annot	ENSG00000255223	2.9812	0.0014357	OR5M11	0.411247
path_length_r	Midbrain_DA.genes.annot	ENSG00000226875	2.9803	0.0014399	ZNF877P	0.411247
path_length_r	Midbrain_DA.genes.annot	ENSG00000137878	2.9775	0.0014533	GCOM1	0.411247
path_length_r	Midbrain_DA.genes.annot	ENSG00000234239	2.9766	0.0014573	CFL1P8	0.411247
path_length_r	Midbrain_DA.genes.annot	ENSG00000109458	2.9757	0.0014618	GAB1	0.411247
path_length_r	Midbrain_DA.genes.annot	ENSG00000230416	2.9747	0.0014662	OR5M4P	0.411247
path_length_r	Midbrain_DA.genes.annot	ENSG00000108443	2.9744	0.0014677	RPS6KB1	0.411247
path_length_r	Midbrain_DA.genes.annot	ENSG00000233558	2.9738	0.0014708	AL050331.1	0.411247
path_length_r	Midbrain_DA.genes.annot	ENSG00000225472	2.9718	0.0014805	AL136366.1	0.411247
path_length_r	Midbrain_DA.genes.annot	ENSG00000279588	2.9704	0.0014871	AC087762.2	0.411247
path_length_r	Midbrain_DA.genes.annot	ENSG00000169855	2.9693	0.0014924	ROBO1	0.411247
path_length_r	Midbrain_DA.genes.annot	ENSG00000284395	2.969	0.0014936	PERCC1	0.411247
path_length_r	Midbrain_DA.genes.annot	ENSG00000153982	2.9678	0.0014996	GDPD1	0.411247
path_length_r	Midbrain_DA.genes.annot	ENSG00000228086	2.9633	0.0015216	AL589990.1	0.411247
path_length_r	Midbrain_DA.genes.annot	ENSG00000275465	2.9605	0.0015357	AL449403.3	0.411247
path_length_r	Midbrain_DA.genes.annot	ENSG00000053371	2.9585	0.0015458	AKR7A2	0.411247
path_length_r	Midbrain_DA.genes.annot	ENSG00000108788	2.9583	0.0015469	MLX	0.411247
path_length_r	Midbrain_DA.genes.annot	ENSG00000232606	2.9531	0.0015731	LINC01412	0.411247
path_length_r	Midbrain_DA.genes.annot	ENSG00000148459	2.9509	0.0015843	PDSS1	0.411247
path_length_r	Midbrain_DA.genes.annot	ENSG00000243801	2.9506	0.0015856	RN7SL461P	0.411247
path_length_r	Midbrain_DA.genes.annot	ENSG00000197866	2.9494	0.0015921	OR5M12P	0.411247
path_length_r	Midbrain_DA.genes.annot	ENSG00000249673	2.9491	0.0015935	NOP14-AS1	0.411247
path_length_r	Midbrain_DA.genes.annot	ENSG00000145391	2.9487	0.0015956	SETD7	0.411247
path_length_r	Midbrain_DA.genes.annot	ENSG00000254807	2.9479	0.0015998	OR10AK1P	0.411247
path_length_r	Midbrain_DA.genes.annot	ENSG00000116030	2.9464	0.0016072	SUMO1	0.411247
path_length_r	Midbrain_DA.genes.annot	ENSG00000255042	2.9449	0.0016153	AC109635.3	0.411247
path_length_r	Midbrain_DA.genes.annot	ENSG00000203416	2.9446	0.0016167	FAM32BP	0.411247
path_length_r	Midbrain_DA.genes.annot	ENSG00000266792	2.9397	0.0016425	RN7SL839P	0.411247
path_length_r	Midbrain_DA.genes.annot	ENSG00000228553	2.9387	0.0016478	AL389885.1	0.411247
path_length_r	Midbrain_DA.genes.annot	ENSG00000234586	2.9382	0.0016504	AL161449.1	0.411247
path_length_r	Midbrain_DA.genes.annot	ENSG00000172489	2.9374	0.0016547	OR5T3	0.411247
path_length_r	Midbrain_DA.genes.annot	ENSG00000254658	2.936	0.0016622	OR8J2	0.411247
path_length_r	Midbrain_DA.genes.annot	ENSG00000215353	2.9354	0.0016656	C1QBPP1	0.411247
path_length_r	Midbrain_DA.genes.annot	ENSG00000113739	2.9329	0.0016791	STC2	0.411247
path_length_r	Midbrain_DA.genes.annot	ENSG00000174957	2.9323	0.0016825	OR5J2	0.411247
path_length_r	Midbrain_DA.genes.annot	ENSG00000172487	2.931	0.0016892	OR8J1	0.411247
path_length_r	Midbrain_DA.genes.annot	ENSG00000264125	2.9306	0.0016915	AC104984.2	0.411247
path_length_r	Midbrain_DA.genes.annot	ENSG00000180189	2.93	0.0016946	HMGB1P14	0.411247
path_length_r	Midbrain_DA.genes.annot	ENSG00000248394	2.9292	0.0016991	FOSL1P1	0.411247
path_length_r	Midbrain_DA.genes.annot	ENSG00000260945	2.9259	0.0017173	AC109495.1	0.411247
path_length_r	Midbrain_DA.genes.annot	ENSG00000175324	2.9236	0.0017303	LSM1	0.411247
path_length_r	Midbrain_DA.genes.annot	ENSG00000254544	2.9219	0.0017396	PCNAP4	0.411247
path_length_r	Midbrain_DA.genes.annot	ENSG00000225421	2.9217	0.0017408	AC019330.1	0.411247
path_length_r	Midbrain_DA.genes.annot	ENSG00000140262	2.9215	0.0017415	TCF12	0.411247
path_length_r	Midbrain_DA.genes.annot	ENSG00000232091	2.9212	0.0017434	PNLIPP1	0.411247
path_length_r	Midbrain_DA.genes.annot	ENSG00000278095	2.9196	0.0017522	AC022509.4	0.411247
path_length_r	Midbrain_DA.genes.annot	ENSG00000172752	2.9193	0.0017544	COL6A5	0.411247
efficiency_l	Adult_brain.genes.annot	ENSG00000179256	2.877	0.0020075	SMCO3	0.411256
efficiency_l	Adult_brain.genes.annot	ENSG00000226405	2.8759	0.0020142	AL133325.1	0.411256
efficiency_l	Adult_brain.genes.annot	ENSG00000105784	2.8736	0.0020289	RUNDC3B	0.411256
efficiency_l	Adult_brain.genes.annot	ENSG00000279961	2.8724	0.0020368	OR5R1	0.411256
efficiency_l	Adult_brain.genes.annot	ENSG00000215572	2.8711	0.0020452	ESRRAP1	0.411256
efficiency_l	Adult_brain.genes.annot	ENSG00000225855	2.8691	0.002058	RUSC1-AS1	0.411256
efficiency_l	Adult_brain.genes.annot	ENSG00000136930	2.8689	0.0020594	PSMB7	0.411256
efficiency_l	Adult_brain.genes.annot	ENSG00000270105	2.8649	0.0020859	AC136475.8	0.411256
efficiency_l	Adult_brain.genes.annot	ENSG00000238988	2.8636	0.002094	snoU13	0.411256
efficiency_l	Adult_brain.genes.annot	ENSG00000261184	2.8634	0.0020958	AC083864.3	0.411256
efficiency_l	Adult_brain.genes.annot	ENSG00000242182	2.8633	0.0020965	RN7SL745P	0.411256
efficiency_l	Adult_brain.genes.annot	ENSG00000229043	2.8631	0.0020976	AC091729.3	0.411256
efficiency_l	Adult_brain.genes.annot	ENSG00000007545	2.8605	0.0021145	CRAMP1	0.411256
efficiency_l	Adult_brain.genes.annot	ENSG00000132622	2.8593	0.0021231	HSPA12B	0.411256
efficiency_l	Adult_brain.genes.annot	ENSG00000059145	2.8588	0.0021265	UNKL	0.411256
efficiency_l	Adult_brain.genes.annot	ENSG00000115526	2.8584	0.0021291	CHST10	0.411256
efficiency_l	Adult_brain.genes.annot	ENSG00000268889	2.8583	0.0021296	AC008750.7	0.411256
path_length_global	Cortical_Neuron.genes.annot	ENSG00000171150	2.8944	0.0018992	SOCS5	0.411261
path_length_global	Cortical_Neuron.genes.annot	ENSG00000065357	2.8933	0.0019063	DGKA	0.411261
ipsilateral_degree_global	Fetal_brain.genes.annot	ENSG00000178904	2.8546	0.0021549	DPY19L3	0.41128
ipsilateral_degree_global	Fetal_brain.genes.annot	ENSG00000250768	2.8527	0.0021673	DPP3P1	0.41128
ipsilateral_degree_global	Fetal_brain.genes.annot	ENSG00000115271	2.8515	0.0021756	GCA	0.41128
ipsilateral_degree_global	Fetal_brain.genes.annot	ENSG00000172497	2.8514	0.0021765	ACOT12	0.41128
path_length_l	Fetal_brain.genes.annot	ENSG00000240302	2.9439	0.0016208	RN7SL717P	0.411323
clustering_global	Midbrain_DA.genes.annot	ENSG00000265561	2.7445	0.0030303	AC025458.1	0.411415
clustering_global	Midbrain_DA.genes.annot	ENSG00000238132	2.7438	0.003037	CASC4P1	0.411415
clustering_global	Midbrain_DA.genes.annot	ENSG00000228829	2.7431	0.0030427	AC005077.3	0.411415
clustering_global	Midbrain_DA.genes.annot	ENSG00000142973	2.7424	0.00305	CYP4B1	0.411415
path_length_l	Midbrain_DA.genes.annot	ENSG00000242399	2.9122	0.0017942	RPS20P23	0.411433
degree_global	Adult_brain.genes.annot	ENSG00000269487	3.4197	0.00031345	AC008635.2	0.411453
degree_global	Adult_brain.genes.annot	ENSG00000092345	3.4133	0.00032095	DAZL	0.411453
degree_global	Adult_brain.genes.annot	ENSG00000065357	3.4008	0.00033595	DGKA	0.411453
degree_global	Adult_brain.genes.annot	ENSG00000228261	3.3994	0.00033764	ITPRIP-AS1	0.411453
degree_global	Adult_brain.genes.annot	ENSG00000252483	3.3962	0.00034164	RNU6-1178P	0.411453
degree_global	Adult_brain.genes.annot	ENSG00000136560	3.3885	0.00035139	TANK	0.411453
degree_global	Adult_brain.genes.annot	ENSG00000233133	3.3745	0.00036981	AC104451.1	0.411453
degree_global	Adult_brain.genes.annot	ENSG00000239112	3.3696	0.00037643	SNORD123	0.411453
degree_global	Adult_brain.genes.annot	ENSG00000271841	3.3642	0.0003838	U7	0.411453
degree_global	Adult_brain.genes.annot	ENSG00000244116	3.3559	0.00039557	IGKV2-28	0.411453
degree_global	Adult_brain.genes.annot	ENSG00000254603	3.3524	0.00040062	OR5M6P	0.411453
degree_global	Adult_brain.genes.annot	ENSG00000268889	3.3174	0.00045434	AC008750.7	0.411453
degree_global	Adult_brain.genes.annot	ENSG00000229543	3.3128	0.00046191	AC010163.1	0.411453
degree_global	Adult_brain.genes.annot	ENSG00000240342	3.3044	0.00047584	RPS2P5	0.411453
degree_global	Adult_brain.genes.annot	ENSG00000207512	3.3029	0.00047838	Y_RNA	0.411453
degree_global	Adult_brain.genes.annot	ENSG00000279082	3.277	0.00052466	LINC01727	0.411453
degree_global	Adult_brain.genes.annot	ENSG00000181371	3.2724	0.00053325	OR5M8	0.411453
degree_global	Adult_brain.genes.annot	ENSG00000227883	3.2598	0.0005574	ATP6V0E1P4	0.411453
degree_global	Adult_brain.genes.annot	ENSG00000167721	3.2594	0.00055815	TSR1	0.411453
degree_global	Adult_brain.genes.annot	ENSG00000284194	3.2579	0.00056123	SCO2	0.411453
degree_global	Adult_brain.genes.annot	ENSG00000184741	3.2473	0.00058254	OR5AQ1P	0.411453
degree_global	Adult_brain.genes.annot	ENSG00000235238	3.2457	0.0005859	SUMO2P1	0.411453
degree_global	Adult_brain.genes.annot	ENSG00000258739	3.2451	0.00058712	ENO1P2	0.411453
degree_global	Adult_brain.genes.annot	ENSG00000258052	3.243	0.0005913	AC025263.2	0.411453
degree_global	Adult_brain.genes.annot	ENSG00000273232	3.2409	0.00059584	AC090912.3	0.411453
degree_global	Adult_brain.genes.annot	ENSG00000262500	3.2327	0.00061313	MAPK8IP1P1	0.411453
degree_global	Adult_brain.genes.annot	ENSG00000239255	3.222	0.00063653	AC007620.1	0.411453
degree_global	Adult_brain.genes.annot	ENSG00000255217	3.2203	0.00064025	OR5J7P	0.411453
degree_global	Adult_brain.genes.annot	ENSG00000281831	3.2135	0.00065561	AL645929.2	0.411453
degree_global	Adult_brain.genes.annot	ENSG00000254424	3.2106	0.00066239	AP003733.2	0.411453
degree_global	Adult_brain.genes.annot	ENSG00000167220	3.2071	0.00067041	HDHD2	0.411453
degree_global	Adult_brain.genes.annot	ENSG00000253955	3.207	0.00067067	AC008663.2	0.411453
degree_global	Adult_brain.genes.annot	ENSG00000233709	3.1995	0.00068825	MTND4P28	0.411453
degree_global	Adult_brain.genes.annot	ENSG00000167995	3.1994	0.00068864	BEST1	0.411453
degree_global	Adult_brain.genes.annot	ENSG00000105281	3.1951	0.00069894	SLC1A5	0.411453
degree_global	Adult_brain.genes.annot	ENSG00000284395	3.1931	0.00070369	PERCC1	0.411453
degree_global	Adult_brain.genes.annot	ENSG00000260710	3.1928	0.00070439	AC120498.4	0.411453
degree_global	Adult_brain.genes.annot	ENSG00000174970	3.1797	0.00073719	OR10AG1	0.411453
degree_global	Adult_brain.genes.annot	ENSG00000227854	3.1731	0.00075404	AL590135.1	0.411453
degree_global	Adult_brain.genes.annot	ENSG00000201800	3.1719	0.00075725	Y_RNA	0.411453
degree_global	Adult_brain.genes.annot	ENSG00000204217	3.1713	0.00075878	BMPR2	0.411453
degree_global	Adult_brain.genes.annot	ENSG00000197866	3.17	0.0007621	OR5M12P	0.411453
degree_global	Adult_brain.genes.annot	ENSG00000272236	3.168	0.00076743	AL645939.5	0.411453
degree_global	Adult_brain.genes.annot	ENSG00000116151	3.1679	0.00076767	MORN1	0.411453
degree_global	Adult_brain.genes.annot	ENSG00000176998	3.1659	0.00077294	HCG4	0.411453
degree_global	Adult_brain.genes.annot	ENSG00000231668	3.1631	0.00078057	PPP2R2DP1	0.411453
degree_global	Adult_brain.genes.annot	ENSG00000185885	3.162	0.00078358	IFITM1	0.411453
degree_global	Adult_brain.genes.annot	ENSG00000173706	3.1608	0.0007867	HEG1	0.411453
degree_global	Adult_brain.genes.annot	ENSG00000254164	3.1535	0.00080664	AC008663.3	0.411453
degree_global	Adult_brain.genes.annot	ENSG00000253545	3.1534	0.0008068	IGHV3-52	0.411453
degree_global	Adult_brain.genes.annot	ENSG00000274286	3.1525	0.00080937	ADRA2B	0.411453
degree_global	Adult_brain.genes.annot	ENSG00000272821	3.1503	0.00081543	U62317.2	0.411453
degree_global	Adult_brain.genes.annot	ENSG00000265097	3.1502	0.0008157	RBM22P1	0.411453
degree_global	Adult_brain.genes.annot	ENSG00000212432	3.149	0.00081913	SNORA75	0.411453
degree_global	Adult_brain.genes.annot	ENSG00000228604	3.1415	0.00084031	AL121759.1	0.411453
degree_global	Adult_brain.genes.annot	ENSG00000273420	3.1339	0.00086235	AC008738.7	0.411453
degree_global	Adult_brain.genes.annot	ENSG00000254795	3.1329	0.00086554	OR5AP1P	0.411453
degree_global	Adult_brain.genes.annot	ENSG00000159216	3.1267	0.00088378	RUNX1	0.411453
degree_global	Adult_brain.genes.annot	ENSG00000103024	3.1254	0.0008879	NME3	0.411453
degree_global	Adult_brain.genes.annot	ENSG00000275719	3.122	0.00089824	AC008622.2	0.411453
degree_global	Adult_brain.genes.annot	ENSG00000240606	3.1183	0.00090935	RN7SL564P	0.411453
degree_global	Adult_brain.genes.annot	ENSG00000135424	3.118	0.00091029	ITGA7	0.411453
degree_global	Adult_brain.genes.annot	ENSG00000242208	3.1129	0.00092628	RPL5P29	0.411453
degree_global	Adult_brain.genes.annot	ENSG00000196455	3.1126	0.00092735	PIK3R4	0.411453
degree_global	Adult_brain.genes.annot	ENSG00000196458	3.1109	0.00093273	ZNF605	0.411453
degree_global	Adult_brain.genes.annot	ENSG00000115464	3.1107	0.00093311	USP34	0.411453
degree_global	Adult_brain.genes.annot	ENSG00000224895	3.1095	0.00093711	VPS26BP1	0.411453
degree_global	Adult_brain.genes.annot	ENSG00000232712	3.1094	0.00093736	KIZ-AS1	0.411453
degree_global	Adult_brain.genes.annot	ENSG00000268282	3.1087	0.00093944	AC010328.2	0.411453
degree_global	Adult_brain.genes.annot	ENSG00000241997	3.1007	0.00096534	RN7SL323P	0.411453
degree_global	Adult_brain.genes.annot	ENSG00000229043	3.0998	0.00096827	AC091729.3	0.411453
degree_global	Adult_brain.genes.annot	ENSG00000196411	3.0962	0.00098024	EPHB4	0.411453
degree_global	Adult_brain.genes.annot	ENSG00000183791	3.0932	0.00099006	TCEB3C	0.411453
degree_global	Adult_brain.genes.annot	ENSG00000251679	3.089	0.0010042	AC073848.1	0.411453
degree_global	Adult_brain.genes.annot	ENSG00000254524	3.0861	0.001014	OR8I4P	0.411453
degree_global	Adult_brain.genes.annot	ENSG00000213462	3.0855	0.001016	ERV3-1	0.411453
degree_global	Adult_brain.genes.annot	ENSG00000205025	3.0823	0.0010272	OR5G5P	0.411453
degree_global	Adult_brain.genes.annot	ENSG00000204344	3.082	0.0010282	STK19	0.411453
degree_global	Adult_brain.genes.annot	ENSG00000235756	3.0805	0.0010334	AC098657.1	0.411453
degree_global	Adult_brain.genes.annot	ENSG00000252763	3.0802	0.0010344	RNU2-31P	0.411453
degree_global	Adult_brain.genes.annot	ENSG00000254087	3.0775	0.0010438	LYN	0.411453
degree_global	Adult_brain.genes.annot	ENSG00000240207	3.0754	0.001051	AC080013.1	0.411453
degree_global	Adult_brain.genes.annot	ENSG00000181785	3.0752	0.0010517	OR5AS1	0.411453
degree_global	Adult_brain.genes.annot	ENSG00000232994	3.0726	0.0010609	RPL7P14	0.411453
degree_global	Adult_brain.genes.annot	ENSG00000081087	3.0699	0.0010705	OSTM1	0.411453
degree_global	Adult_brain.genes.annot	ENSG00000263769	3.0644	0.0010904	RN7SL367P	0.411453
degree_global	Adult_brain.genes.annot	ENSG00000168356	3.0631	0.0010953	SCN11A	0.411453
degree_global	Adult_brain.genes.annot	ENSG00000118849	3.0627	0.0010966	RARRES1	0.411453
degree_global	Adult_brain.genes.annot	ENSG00000229935	3.0599	0.0011069	MTCYBP9	0.411453
degree_global	Adult_brain.genes.annot	ENSG00000232511	3.0598	0.0011074	OR2AH1P	0.411453
degree_global	Adult_brain.genes.annot	ENSG00000280007	3.0572	0.0011171	AC008079.1	0.411453
degree_global	Adult_brain.genes.annot	ENSG00000255140	3.0553	0.001124	OR5BN2P	0.411453
degree_global	Adult_brain.genes.annot	ENSG00000066923	3.0541	0.0011288	STAG3	0.411453
degree_global	Adult_brain.genes.annot	ENSG00000099864	3.0523	0.0011357	PALM	0.411453
degree_global	Adult_brain.genes.annot	ENSG00000156650	3.0511	0.0011401	KAT6B	0.411453
degree_global	Adult_brain.genes.annot	ENSG00000199509	3.0476	0.0011534	RNA5SP477	0.411453
degree_global	Adult_brain.genes.annot	ENSG00000079393	3.0474	0.0011542	DUSP13	0.411453
degree_global	Adult_brain.genes.annot	ENSG00000229453	3.0471	0.0011555	SPINK8	0.411453
degree_global	Adult_brain.genes.annot	ENSG00000124900	3.045	0.0011632	TRIM51	0.411453
degree_global	Adult_brain.genes.annot	ENSG00000251454	3.0412	0.0011782	AC025244.2	0.411453
degree_global	Adult_brain.genes.annot	ENSG00000256480	3.0411	0.0011784	AC018653.2	0.411453
degree_global	Adult_brain.genes.annot	ENSG00000257940	3.0379	0.0011911	AC079598.1	0.411453
degree_global	Adult_brain.genes.annot	ENSG00000181698	3.0368	0.0011954	OR5T1	0.411453
degree_global	Adult_brain.genes.annot	ENSG00000214880	3.0352	0.001202	OR7E5P	0.411453
degree_global	Adult_brain.genes.annot	ENSG00000187612	3.0329	0.0012111	OR5W2	0.411453
degree_global	Adult_brain.genes.annot	ENSG00000227806	3.0292	0.0012261	OR5W1P	0.411453
degree_global	Adult_brain.genes.annot	ENSG00000255485	3.0292	0.0012262	OR5G4P	0.411453
degree_global	Adult_brain.genes.annot	ENSG00000256381	3.0289	0.0012274	AC005832.1	0.411453
degree_global	Adult_brain.genes.annot	ENSG00000229589	3.0269	0.0012352	ACVR2B-AS1	0.411453
degree_global	Adult_brain.genes.annot	ENSG00000128185	3.0269	0.0012354	DGCR6L	0.411453
degree_global	Adult_brain.genes.annot	ENSG00000255223	3.0198	0.0012646	OR5M11	0.411453
degree_global	Adult_brain.genes.annot	ENSG00000136999	3.0169	0.0012768	CCN3	0.411453
degree_global	Adult_brain.genes.annot	ENSG00000156110	3.0166	0.0012781	ADK	0.411453
degree_global	Adult_brain.genes.annot	ENSG00000264275	3.0124	0.0012961	RN7SL753P	0.411453
degree_global	Adult_brain.genes.annot	ENSG00000181296	3.0113	0.0013005	OR5G1P	0.411453
degree_global	Adult_brain.genes.annot	ENSG00000172487	3.0084	0.001313	OR8J1	0.411453
degree_global	Adult_brain.genes.annot	ENSG00000206503	3.0083	0.0013138	HLA-A	0.411453
degree_global	Adult_brain.genes.annot	ENSG00000225538	3.0082	0.0013142	OR5BE1P	0.411453
degree_global	Adult_brain.genes.annot	ENSG00000215418	3.0066	0.0013209	PEX12P1	0.411453
degree_global	Adult_brain.genes.annot	ENSG00000250041	3.0055	0.0013257	AC069360.1	0.411453
degree_global	Adult_brain.genes.annot	ENSG00000223497	3.0053	0.0013266	H2BP4	0.411453
degree_global	Adult_brain.genes.annot	ENSG00000234624	3.005	0.001328	AC016894.1	0.411453
degree_global	Adult_brain.genes.annot	ENSG00000206937	3.005	0.001328	SNORA70B	0.411453
degree_global	Adult_brain.genes.annot	ENSG00000181027	3.0043	0.0013308	FKRP	0.411453
degree_global	Adult_brain.genes.annot	ENSG00000264238	3.0023	0.0013396	AL590084.1	0.411453
degree_global	Adult_brain.genes.annot	ENSG00000254807	3.0018	0.0013419	OR10AK1P	0.411453
degree_global	Adult_brain.genes.annot	ENSG00000174915	3.0014	0.0013439	PTDSS2	0.411453
degree_global	Adult_brain.genes.annot	ENSG00000181780	3.0012	0.0013445	OR5J1P	0.411453
degree_global	Adult_brain.genes.annot	ENSG00000260972	3.0003	0.0013485	Z98259.1	0.411453
degree_global	Adult_brain.genes.annot	ENSG00000156265	2.9983	0.0013576	MAP3K7CL	0.411453
degree_global	Adult_brain.genes.annot	ENSG00000224719	2.9969	0.0013637	AC009237.2	0.411453
degree_global	Adult_brain.genes.annot	ENSG00000185955	2.9961	0.0013671	C7orf61	0.411453
degree_global	Adult_brain.genes.annot	ENSG00000258169	2.9918	0.0013867	LINC00485	0.411453
degree_global	Adult_brain.genes.annot	ENSG00000279311	2.9913	0.0013891	AC092999.1	0.411453
degree_global	Adult_brain.genes.annot	ENSG00000181767	2.9912	0.0013896	OR8H2	0.411453
degree_global	Adult_brain.genes.annot	ENSG00000255042	2.9882	0.0014032	AC109635.3	0.411453
degree_global	Adult_brain.genes.annot	ENSG00000226291	2.9871	0.0014084	AC091729.2	0.411453
degree_global	Adult_brain.genes.annot	ENSG00000230416	2.9867	0.0014102	OR5M4P	0.411453
degree_global	Adult_brain.genes.annot	ENSG00000188559	2.9846	0.0014199	RALGAPA2	0.411453
degree_global	Adult_brain.genes.annot	ENSG00000222983	2.9826	0.001429	RNA5SP127	0.411453
degree_global	Adult_brain.genes.annot	ENSG00000214535	2.9825	0.0014293	RPS15AP1	0.411453
degree_global	Adult_brain.genes.annot	ENSG00000111540	2.9819	0.0014326	RAB5B	0.411453
degree_global	Adult_brain.genes.annot	ENSG00000254910	2.9804	0.0014395	AC136475.2	0.411453
degree_global	Adult_brain.genes.annot	ENSG00000149133	2.979	0.0014458	OR5F1	0.411453
degree_global	Adult_brain.genes.annot	ENSG00000229565	2.9786	0.0014478	LINC02264	0.411453
degree_global	Adult_brain.genes.annot	ENSG00000166526	2.9763	0.0014588	ZNF3	0.411453
degree_global	Adult_brain.genes.annot	ENSG00000215009	2.9745	0.0014672	ACSM4	0.411453
degree_global	Adult_brain.genes.annot	ENSG00000239521	2.9742	0.0014688	CASTOR3	0.411453
degree_global	Adult_brain.genes.annot	ENSG00000253488	2.9741	0.0014692	SINHCAFP3	0.411453
degree_global	Adult_brain.genes.annot	ENSG00000197253	2.9734	0.0014727	TPSB2	0.411453
degree_global	Adult_brain.genes.annot	ENSG00000174914	2.9692	0.001493	OR9G1	0.411453
degree_global	Adult_brain.genes.annot	ENSG00000231579	2.9691	0.0014933	RPL7P21	0.411453
degree_global	Adult_brain.genes.annot	ENSG00000254722	2.9656	0.0015104	FAM8A2P	0.411453
degree_global	Adult_brain.genes.annot	ENSG00000149527	2.9652	0.0015125	PLCH2	0.411453
degree_global	Adult_brain.genes.annot	ENSG00000156273	2.9604	0.0015361	BACH1	0.411453
degree_global	Adult_brain.genes.annot	ENSG00000254658	2.9589	0.0015439	OR8J2	0.411453
degree_global	Adult_brain.genes.annot	ENSG00000264279	2.9585	0.0015457	MIR4786	0.411453
degree_global	Adult_brain.genes.annot	ENSG00000172489	2.9583	0.0015466	OR5T3	0.411453
degree_global	Adult_brain.genes.annot	ENSG00000145912	2.955	0.0015634	NHP2	0.411453
degree_global	Adult_brain.genes.annot	ENSG00000237882	2.9528	0.0015746	PPIAP13	0.411453
degree_global	Adult_brain.genes.annot	ENSG00000152926	2.9525	0.001576	ZNF117	0.411453
degree_global	Adult_brain.genes.annot	ENSG00000255416	2.9518	0.0015798	OR10AF1P	0.411453
degree_global	Adult_brain.genes.annot	ENSG00000270095	2.9507	0.0015853	AC068790.6	0.411453
degree_global	Adult_brain.genes.annot	ENSG00000166833	2.9474	0.0016023	NAV2	0.411453
degree_global	Adult_brain.genes.annot	ENSG00000273302	2.9466	0.0016062	AC016747.3	0.411453
degree_global	Adult_brain.genes.annot	ENSG00000251858	2.9464	0.0016076	SNORA31	0.411453
degree_global	Adult_brain.genes.annot	ENSG00000231969	2.945	0.0016149	MMADHC-DT	0.411453
degree_global	Adult_brain.genes.annot	ENSG00000255077	2.9433	0.0016237	OR4X7P	0.411453
degree_global	Adult_brain.genes.annot	ENSG00000182365	2.9415	0.0016329	OR5F2P	0.411453
degree_global	Adult_brain.genes.annot	ENSG00000270130	2.9392	0.0016453	AC068790.7	0.411453
degree_global	Adult_brain.genes.annot	ENSG00000167822	2.9391	0.0016456	OR8J3	0.411453
degree_global	Adult_brain.genes.annot	ENSG00000165661	2.9386	0.0016485	QSOX2	0.411453
degree_global	Adult_brain.genes.annot	ENSG00000254225	2.9378	0.0016528	BTF3P1	0.411453
efficiency_r	Midbrain_DA.genes.annot	ENSG00000252845	2.8713	0.002044	RNA5SP101	0.411468
path_length_r	Fetal_brain.genes.annot	ENSG00000234239	2.9766	0.0014573	CFL1P8	0.411585
ipsilateral_degree_l	Cortical_Neuron.genes.annot	ENSG00000232717	2.7424	0.0030495	TRIM51JP	0.411604
ipsilateral_degree_r	Adult_brain.genes.annot	ENSG00000144130	4.1564	1.6165e-05	NT5DC4	0.411606
ipsilateral_degree_r	Adult_brain.genes.annot	ENSG00000234703	3.9453	3.9852e-05	AF015262.1	0.411606
ipsilateral_degree_r	Adult_brain.genes.annot	ENSG00000123374	3.8355	6.2644e-05	CDK2	0.411606
ipsilateral_degree_r	Adult_brain.genes.annot	ENSG00000263456	3.8037	7.1283e-05	MIR5189	0.411606
ipsilateral_degree_r	Adult_brain.genes.annot	ENSG00000162032	3.7731	8.061e-05	SPSB3	0.411606
ipsilateral_degree_r	Adult_brain.genes.annot	ENSG00000090615	3.742	9.1268e-05	GOLGA3	0.411606
ipsilateral_degree_r	Adult_brain.genes.annot	ENSG00000262874	3.7023	0.00010684	C19orf84	0.411606
ipsilateral_degree_r	Adult_brain.genes.annot	ENSG00000243620	3.6964	0.00010936	AC092957.1	0.411606
ipsilateral_degree_r	Adult_brain.genes.annot	ENSG00000254490	3.6903	0.000112	OR5M7P	0.411606
ipsilateral_degree_r	Adult_brain.genes.annot	ENSG00000095906	3.6562	0.00012798	NUBP2	0.411606
ipsilateral_degree_r	Adult_brain.genes.annot	ENSG00000136560	3.655	0.0001286	TANK	0.411606
ipsilateral_degree_r	Adult_brain.genes.annot	ENSG00000240230	3.6479	0.00013221	COX19	0.411606
ipsilateral_degree_r	Adult_brain.genes.annot	ENSG00000227883	3.6458	0.00013328	ATP6V0E1P4	0.411606
ipsilateral_degree_r	Adult_brain.genes.annot	ENSG00000282863	3.6381	0.00013732	AC012560.2	0.411606
ipsilateral_degree_r	Adult_brain.genes.annot	ENSG00000253930	3.6332	0.00013997	TNFRSF10A-AS1	0.411606
ipsilateral_degree_r	Adult_brain.genes.annot	ENSG00000242602	3.6234	0.00014537	AC008953.1	0.411606
ipsilateral_degree_r	Adult_brain.genes.annot	ENSG00000268889	3.6178	0.00014854	AC008750.7	0.411606
ipsilateral_degree_r	Adult_brain.genes.annot	ENSG00000116176	3.6079	0.00015432	TPSG1	0.411606
ipsilateral_degree_r	Adult_brain.genes.annot	ENSG00000185664	3.5957	0.00016179	PMEL	0.411606
ipsilateral_degree_r	Adult_brain.genes.annot	ENSG00000197774	3.5932	0.00016332	EME2	0.411606
ipsilateral_degree_r	Adult_brain.genes.annot	ENSG00000092345	3.5774	0.00017354	DAZL	0.411606
ipsilateral_degree_r	Adult_brain.genes.annot	ENSG00000233133	3.57	0.00017848	AC104451.1	0.411606
ipsilateral_degree_r	Adult_brain.genes.annot	ENSG00000204681	3.5675	0.00018023	GABBR1	0.411606
efficiency_global	Fetal_brain.genes.annot	ENSG00000167721	2.8011	0.0025467	TSR1	0.411641
clustering_l	Cortical_Neuron.genes.annot	ENSG00000263905	2.7922	0.0026172	RN7SL555P	0.41166
clustering_l	Cortical_Neuron.genes.annot	ENSG00000204616	2.7912	0.0026253	TRIM31	0.41166
clustering_l	Cortical_Neuron.genes.annot	ENSG00000232793	2.7901	0.0026343	DNAJC19P8	0.41166
clustering_l	Cortical_Neuron.genes.annot	ENSG00000268650	2.7893	0.0026409	AC005759.1	0.41166
clustering_l	Cortical_Neuron.genes.annot	ENSG00000254225	2.7887	0.0026464	BTF3P1	0.41166
clustering_l	Cortical_Neuron.genes.annot	ENSG00000140986	2.7879	0.0026525	RPL3L	0.41166
clustering_l	Cortical_Neuron.genes.annot	ENSG00000279739	2.7875	0.0026558	AC011369.2	0.41166
clustering_l	Cortical_Neuron.genes.annot	ENSG00000214300	2.7871	0.0026589	SPDYE3	0.41166
efficiency_global	Adult_brain.genes.annot	ENSG00000178295	2.8846	0.0019593	GEN1	0.411665
path_length_global	Cortical_Neuron.genes.annot	ENSG00000239191	2.8902	0.001925	snoU13	0.411722
path_length_global	Cortical_Neuron.genes.annot	ENSG00000254891	2.8896	0.0019286	OR4A9P	0.411722
path_length_global	Cortical_Neuron.genes.annot	ENSG00000177989	2.8891	0.0019319	ODF3B	0.411722
efficiency_global	Adult_brain.genes.annot	ENSG00000238132	2.883	0.0019698	CASC4P1	0.411774
efficiency_global	Adult_brain.genes.annot	ENSG00000167220	2.882	0.0019755	HDHD2	0.411774
ipsilateral_degree_l	Midbrain_DA.genes.annot	ENSG00000204410	2.7566	0.0029201	MSH5	0.411797
ipsilateral_degree_global	Cortical_Neuron.genes.annot	ENSG00000065621	2.8263	0.0023548	GSTO2	0.411816
degree_global	Cortical_Neuron.genes.annot	ENSG00000140932	2.8186	0.0024117	CMTM2	0.411849
degree_global	Cortical_Neuron.genes.annot	ENSG00000244061	2.8175	0.0024203	AC093278.1	0.411849
degree_global	Cortical_Neuron.genes.annot	ENSG00000232342	2.8153	0.0024365	AC022540.1	0.411849
degree_global	Cortical_Neuron.genes.annot	ENSG00000217327	2.8146	0.0024418	RPS7P5	0.411849
degree_global	Cortical_Neuron.genes.annot	ENSG00000249403	2.8138	0.0024477	AC008413.2	0.411849
degree_global	Cortical_Neuron.genes.annot	ENSG00000178295	2.8134	0.0024513	GEN1	0.411849
degree_global	Cortical_Neuron.genes.annot	ENSG00000257815	2.8128	0.0024553	CNOT2-DT	0.411849
degree_global	Cortical_Neuron.genes.annot	ENSG00000275805	2.8127	0.0024567	AC090206.1	0.411849
ipsilateral_degree_l	Adult_brain.genes.annot	ENSG00000047849	2.8277	0.0023445	MAP4	0.411871
path_length_r	Fetal_brain.genes.annot	ENSG00000230416	2.9747	0.0014662	OR5M4P	0.411885
clustering_l	Cortical_Neuron.genes.annot	ENSG00000172354	2.786	0.0026682	GNB2	0.411889
ipsilateral_degree_l	Cortical_Neuron.genes.annot	ENSG00000230416	2.7413	0.0030596	OR5M4P	0.411911
degree_global	ENSG.genes.annot	ENSG00000149133	2.7391	0.0030801	OR5F1	0.411958
degree_global	ENSG.genes.annot	ENSG00000156162	2.7366	0.0031037	DPY19L4	0.411958
degree_global	ENSG.genes.annot	ENSG00000105287	2.7325	0.0031425	PRKD2	0.411958
degree_global	ENSG.genes.annot	ENSG00000105697	2.7301	0.0031662	HAMP	0.411958
degree_global	ENSG.genes.annot	ENSG00000132517	2.7297	0.00317	SLC52A1	0.411958
degree_global	ENSG.genes.annot	ENSG00000172365	2.7245	0.0032204	OR5B2	0.411958
degree_global	ENSG.genes.annot	ENSG00000137574	2.7242	0.0032232	TGS1	0.411958
degree_global	ENSG.genes.annot	ENSG00000111252	2.7219	0.0032457	SH2B3	0.411958
degree_global	ENSG.genes.annot	ENSG00000181718	2.7195	0.0032695	OR5T2	0.411958
degree_global	ENSG.genes.annot	ENSG00000141569	2.7135	0.0033284	TRIM65	0.411958
degree_global	ENSG.genes.annot	ENSG00000114739	2.7128	0.0033362	ACVR2B	0.411958
degree_global	ENSG.genes.annot	ENSG00000163596	2.7068	0.0033971	ICA1L	0.411958
degree_global	ENSG.genes.annot	ENSG00000138380	2.7043	0.0034221	CARF	0.411958
degree_global	ENSG.genes.annot	ENSG00000213654	2.7031	0.0034343	GPSM3	0.411958
degree_global	ENSG.genes.annot	ENSG00000146839	2.703	0.0034363	ZAN	0.411958
degree_global	ENSG.genes.annot	ENSG00000118849	2.7024	0.003442	RARRES1	0.411958
degree_global	ENSG.genes.annot	ENSG00000168827	2.7023	0.0034428	GFM1	0.411958
efficiency_l	Midbrain_DA.genes.annot	ENSG00000271904	2.8101	0.0024762	AC091826.3	0.411987
degree_global	Cortical_Neuron.genes.annot	ENSG00000127328	2.8106	0.0024723	RAB3IP	0.412008
degree_global	Cortical_Neuron.genes.annot	ENSG00000258179	2.8105	0.0024733	AC079598.3	0.412008
small_worldness_l	Midbrain_DA.genes.annot	ENSG00000226979	2.717	0.0032934	LTA	0.412025
small_worldness_l	Midbrain_DA.genes.annot	ENSG00000150261	2.7167	0.0032967	OR8K1	0.412025
small_worldness_l	Adult_brain.genes.annot	ENSG00000253930	2.9289	0.0017008	TNFRSF10A-AS1	0.412059
small_worldness_l	Adult_brain.genes.annot	ENSG00000161920	2.9286	0.0017023	MED11	0.412059
efficiency_l	Adult_brain.genes.annot	ENSG00000272247	2.8526	0.0021683	AC080013.5	0.412083
efficiency_l	Adult_brain.genes.annot	ENSG00000271413	2.8523	0.0021705	AC104640.2	0.412083
efficiency_l	Adult_brain.genes.annot	ENSG00000170236	2.8518	0.0021737	USP50	0.412083
efficiency_l	Adult_brain.genes.annot	ENSG00000216100	2.8513	0.002177	AC138710.1	0.412083
efficiency_l	Adult_brain.genes.annot	ENSG00000252743	2.8513	0.0021771	RNU6-850P	0.412083
efficiency_l	Adult_brain.genes.annot	ENSG00000256427	2.8505	0.0021823	AC010175.1	0.412083
efficiency_l	Adult_brain.genes.annot	ENSG00000099814	2.8496	0.0021888	CEP170B	0.412083
ipsilateral_degree_global	Cortical_Neuron.genes.annot	ENSG00000238132	2.825	0.0023642	CASC4P1	0.412091
small_worldness_global	ENSG.genes.annot	ENSG00000221954	2.8913	0.0019185	OR4C12	0.412108
clustering_global	Fetal_brain.genes.annot	ENSG00000254848	2.879	0.0019944	OR5BN1P	0.412154
clustering_global	Fetal_brain.genes.annot	ENSG00000273017	2.8769	0.0020079	AP000240.1	0.412154
clustering_global	Fetal_brain.genes.annot	ENSG00000103245	2.8763	0.0020118	CIAO3	0.412154
clustering_global	Fetal_brain.genes.annot	ENSG00000132478	2.8748	0.0020214	UNK	0.412154
clustering_global	Fetal_brain.genes.annot	ENSG00000215418	2.8743	0.0020246	PEX12P1	0.412154
clustering_global	Fetal_brain.genes.annot	ENSG00000226544	2.8734	0.0020303	RPL7P22	0.412154
clustering_global	Fetal_brain.genes.annot	ENSG00000213585	2.8729	0.0020335	VDAC1	0.412154
clustering_global	Fetal_brain.genes.annot	ENSG00000172578	2.8719	0.0020399	KLHL6	0.412154
ipsilateral_degree_global	Cortical_Neuron.genes.annot	ENSG00000181752	2.8224	0.0023832	OR8K5	0.412163
ipsilateral_degree_global	Cortical_Neuron.genes.annot	ENSG00000181915	2.822	0.0023864	ADO	0.412163
ipsilateral_degree_global	Cortical_Neuron.genes.annot	ENSG00000241106	2.8218	0.0023881	HLA-DOB	0.412163
ipsilateral_degree_global	Midbrain_DA.genes.annot	ENSG00000199792	2.6919	0.0035518	RNU6-1233P	0.412164
ipsilateral_degree_global	Midbrain_DA.genes.annot	ENSG00000260022	2.6916	0.0035557	AL031716.1	0.412164
clustering_l	Cortical_Neuron.genes.annot	ENSG00000234104	2.7843	0.0026818	AL133465.1	0.412173
clustering_l	Cortical_Neuron.genes.annot	ENSG00000180189	2.7839	0.0026857	HMGB1P14	0.412173
small_worldness_l	Midbrain_DA.genes.annot	ENSG00000250091	2.7158	0.0033057	DNAH10OS	0.412173
small_worldness_r	Cortical_Neuron.genes.annot	ENSG00000227883	2.8552	0.0021504	ATP6V0E1P4	0.412181
small_worldness_r	Cortical_Neuron.genes.annot	ENSG00000167995	2.8548	0.0021533	BEST1	0.412181
path_length_l	Adult_brain.genes.annot	ENSG00000213557	2.8563	0.0021431	AC068050.1	0.412203
path_length_l	Adult_brain.genes.annot	ENSG00000251661	2.8552	0.0021502	AC136475.1	0.412203
clustering_r	Cortical_Neuron.genes.annot	ENSG00000187091	3.2895	0.0005018	PLCD1	0.41222
clustering_r	Cortical_Neuron.genes.annot	ENSG00000074071	3.2892	0.00050236	MRPS34	0.41222
clustering_r	Cortical_Neuron.genes.annot	ENSG00000207512	3.283	0.00051346	Y_RNA	0.41222
clustering_r	Cortical_Neuron.genes.annot	ENSG00000255703	3.278	0.00052264	AC127070.3	0.41222
clustering_r	Cortical_Neuron.genes.annot	ENSG00000229589	3.2743	0.00052954	ACVR2B-AS1	0.41222
clustering_r	Cortical_Neuron.genes.annot	ENSG00000255217	3.2685	0.00054069	OR5J7P	0.41222
clustering_r	Cortical_Neuron.genes.annot	ENSG00000254518	3.2633	0.00055056	LINC02750	0.41222
clustering_r	Cortical_Neuron.genes.annot	ENSG00000279811	3.26	0.00055698	AC093330.2	0.41222
clustering_r	Cortical_Neuron.genes.annot	ENSG00000228261	3.2555	0.00056606	ITPRIP-AS1	0.41222
clustering_r	Cortical_Neuron.genes.annot	ENSG00000226544	3.2553	0.00056641	RPL7P22	0.41222
clustering_r	Cortical_Neuron.genes.annot	ENSG00000256381	3.2525	0.00057194	AC005832.1	0.41222
clustering_r	Cortical_Neuron.genes.annot	ENSG00000065357	3.2478	0.0005816	DGKA	0.41222
clustering_r	Cortical_Neuron.genes.annot	ENSG00000235756	3.2467	0.00058381	AC098657.1	0.41222
clustering_r	Cortical_Neuron.genes.annot	ENSG00000222983	3.2377	0.00060248	RNA5SP127	0.41222
clustering_r	Cortical_Neuron.genes.annot	ENSG00000225803	3.2333	0.00061179	MRPS11P1	0.41222
clustering_r	Cortical_Neuron.genes.annot	ENSG00000181371	3.2275	0.00062448	OR5M8	0.41222
clustering_r	Cortical_Neuron.genes.annot	ENSG00000281831	3.2233	0.0006337	AL645929.2	0.41222
clustering_r	Cortical_Neuron.genes.annot	ENSG00000269526	3.2196	0.00064185	ERVV-1	0.41222
clustering_r	Cortical_Neuron.genes.annot	ENSG00000178381	3.2151	0.00065208	ZFAND2A	0.41222
clustering_r	Cortical_Neuron.genes.annot	ENSG00000273232	3.2149	0.00065248	AC090912.3	0.41222
clustering_r	Cortical_Neuron.genes.annot	ENSG00000254134	3.2128	0.00065722	IGHVII-74-1	0.41222
clustering_r	Cortical_Neuron.genes.annot	ENSG00000231780	3.211	0.00066137	AC090960.1	0.41222
clustering_r	Cortical_Neuron.genes.annot	ENSG00000105370	3.2029	0.00068015	LIM2	0.41222
clustering_r	Cortical_Neuron.genes.annot	ENSG00000233017	3.2019	0.00068251	AL121832.1	0.41222
clustering_r	Cortical_Neuron.genes.annot	ENSG00000186326	3.1986	0.00069052	RGS9BP	0.41222
clustering_r	Cortical_Neuron.genes.annot	ENSG00000229935	3.1969	0.00069468	MTCYBP9	0.41222
clustering_r	Cortical_Neuron.genes.annot	ENSG00000103249	3.1954	0.00069819	CLCN7	0.41222
clustering_r	Cortical_Neuron.genes.annot	ENSG00000115464	3.1948	0.00069971	USP34	0.41222
clustering_r	Cortical_Neuron.genes.annot	ENSG00000180189	3.1917	0.00070712	HMGB1P14	0.41222
clustering_r	Cortical_Neuron.genes.annot	ENSG00000223497	3.1844	0.00072532	H2BP4	0.41222
clustering_r	Cortical_Neuron.genes.annot	ENSG00000272821	3.1818	0.00073187	U62317.2	0.41222
clustering_r	Cortical_Neuron.genes.annot	ENSG00000092345	3.1807	0.00073463	DAZL	0.41222
clustering_r	Cortical_Neuron.genes.annot	ENSG00000114739	3.1802	0.00073583	ACVR2B	0.41222
clustering_r	Cortical_Neuron.genes.annot	ENSG00000242073	3.1712	0.00075899	AC211429.2	0.41222
clustering_r	Cortical_Neuron.genes.annot	ENSG00000251679	3.1711	0.00075928	AC073848.1	0.41222
clustering_r	Cortical_Neuron.genes.annot	ENSG00000226291	3.171	0.00075959	AC091729.2	0.41222
clustering_r	Cortical_Neuron.genes.annot	ENSG00000254547	3.1623	0.00078263	AC036111.1	0.41222
clustering_r	Cortical_Neuron.genes.annot	ENSG00000232712	3.1573	0.00079616	KIZ-AS1	0.41222
clustering_r	Cortical_Neuron.genes.annot	ENSG00000240606	3.1546	0.00080367	RN7SL564P	0.41222
clustering_r	Cortical_Neuron.genes.annot	ENSG00000250768	3.1511	0.00081317	DPP3P1	0.41222
clustering_r	Cortical_Neuron.genes.annot	ENSG00000159216	3.1511	0.0008134	RUNX1	0.41222
clustering_r	Cortical_Neuron.genes.annot	ENSG00000164828	3.1469	0.00082517	SUN1	0.41222
clustering_r	Cortical_Neuron.genes.annot	ENSG00000228604	3.1456	0.0008287	AL121759.1	0.41222
clustering_r	Cortical_Neuron.genes.annot	ENSG00000114491	3.1345	0.00086063	UMPS	0.41222
clustering_r	Cortical_Neuron.genes.annot	ENSG00000260704	3.1274	0.00088177	LINC00543	0.41222
clustering_r	Cortical_Neuron.genes.annot	ENSG00000199509	3.1247	0.00088982	RNA5SP477	0.41222
clustering_r	Cortical_Neuron.genes.annot	ENSG00000114450	3.1235	0.00089354	GNB4	0.41222
clustering_r	Cortical_Neuron.genes.annot	ENSG00000260066	3.1211	0.00090092	AC112176.1	0.41222
clustering_r	Cortical_Neuron.genes.annot	ENSG00000229390	3.121	0.00090129	MICD	0.41222
clustering_r	Cortical_Neuron.genes.annot	ENSG00000141934	3.1134	0.00092481	PLPP2	0.41222
clustering_r	Cortical_Neuron.genes.annot	ENSG00000148606	3.1083	0.00094091	POLR3A	0.41222
clustering_r	Cortical_Neuron.genes.annot	ENSG00000215853	3.1077	0.00094273	RPTN	0.41222
clustering_r	Cortical_Neuron.genes.annot	ENSG00000240342	3.1067	0.00094602	RPS2P5	0.41222
clustering_r	Cortical_Neuron.genes.annot	ENSG00000258052	3.1066	0.0009462	AC025263.2	0.41222
clustering_r	Cortical_Neuron.genes.annot	ENSG00000283174	3.1057	0.00094917	AL590396.3	0.41222
clustering_r	Cortical_Neuron.genes.annot	ENSG00000215572	3.1047	0.00095247	ESRRAP1	0.41222
clustering_r	Cortical_Neuron.genes.annot	ENSG00000162032	3.1044	0.00095323	SPSB3	0.41222
clustering_r	Cortical_Neuron.genes.annot	ENSG00000032219	3.1019	0.00096137	ARID4A	0.41222
clustering_r	Cortical_Neuron.genes.annot	ENSG00000257621	3.1016	0.00096224	PSMA3-AS1	0.41222
clustering_r	Cortical_Neuron.genes.annot	ENSG00000278674	3.0998	0.00096817	ELOA3B	0.41222
clustering_r	Cortical_Neuron.genes.annot	ENSG00000251613	3.0979	0.00097442	AC063979.2	0.41222
clustering_r	Cortical_Neuron.genes.annot	ENSG00000182732	3.0969	0.0009777	RGS6	0.41222
clustering_r	Cortical_Neuron.genes.annot	ENSG00000105963	3.0948	0.00098462	ADAP1	0.41222
clustering_r	Cortical_Neuron.genes.annot	ENSG00000135404	3.093	0.00099075	CD63	0.41222
clustering_r	Cortical_Neuron.genes.annot	ENSG00000136960	3.0894	0.0010029	ENPP2	0.41222
clustering_r	Cortical_Neuron.genes.annot	ENSG00000174970	3.083	0.0010247	OR10AG1	0.41222
clustering_r	Cortical_Neuron.genes.annot	ENSG00000197253	3.0792	0.0010379	TPSB2	0.41222
clustering_r	Cortical_Neuron.genes.annot	ENSG00000275719	3.0773	0.0010444	AC008622.2	0.41222
clustering_r	Cortical_Neuron.genes.annot	ENSG00000254524	3.077	0.0010453	OR8I4P	0.41222
clustering_r	Cortical_Neuron.genes.annot	ENSG00000156265	3.0725	0.0010614	MAP3K7CL	0.41222
clustering_r	Cortical_Neuron.genes.annot	ENSG00000121390	3.0714	0.0010654	PSPC1	0.41222
clustering_r	Cortical_Neuron.genes.annot	ENSG00000250041	3.0631	0.0010954	AC069360.1	0.41222
clustering_r	Cortical_Neuron.genes.annot	ENSG00000244061	3.0625	0.0010976	AC093278.1	0.41222
clustering_r	Cortical_Neuron.genes.annot	ENSG00000240940	3.0591	0.0011099	RN7SL591P	0.41222
clustering_r	Cortical_Neuron.genes.annot	ENSG00000238132	3.0584	0.0011125	CASC4P1	0.41222
clustering_r	Cortical_Neuron.genes.annot	ENSG00000214535	3.0566	0.0011195	RPS15AP1	0.41222
clustering_r	Cortical_Neuron.genes.annot	ENSG00000252782	3.056	0.0011214	RNU6-341P	0.41222
clustering_r	Cortical_Neuron.genes.annot	ENSG00000196411	3.0543	0.0011281	EPHB4	0.41222
clustering_r	Cortical_Neuron.genes.annot	ENSG00000115267	3.0534	0.0011312	IFIH1	0.41222
clustering_r	Cortical_Neuron.genes.annot	ENSG00000227766	3.0515	0.0011384	AL671277.1	0.41222
clustering_r	Cortical_Neuron.genes.annot	ENSG00000239112	3.0455	0.0011615	SNORD123	0.41222
clustering_r	Cortical_Neuron.genes.annot	ENSG00000181296	3.0453	0.0011622	OR5G1P	0.41222
clustering_r	Cortical_Neuron.genes.annot	ENSG00000242208	3.0452	0.0011628	RPL5P29	0.41222
clustering_r	Cortical_Neuron.genes.annot	ENSG00000181785	3.0451	0.0011632	OR5AS1	0.41222
clustering_r	Cortical_Neuron.genes.annot	ENSG00000214880	3.0441	0.0011668	OR7E5P	0.41222
clustering_r	Cortical_Neuron.genes.annot	ENSG00000184741	3.043	0.0011712	OR5AQ1P	0.41222
clustering_r	Cortical_Neuron.genes.annot	ENSG00000118849	3.0419	0.0011755	RARRES1	0.41222
clustering_r	Cortical_Neuron.genes.annot	ENSG00000242101	3.0415	0.0011772	RN7SL416P	0.41222
clustering_r	Cortical_Neuron.genes.annot	ENSG00000197866	3.0396	0.0011845	OR5M12P	0.41222
clustering_r	Cortical_Neuron.genes.annot	ENSG00000254441	3.0392	0.0011861	AP001646.1	0.41222
clustering_r	Cortical_Neuron.genes.annot	ENSG00000205025	3.0356	0.0012004	OR5G5P	0.41222
clustering_r	Cortical_Neuron.genes.annot	ENSG00000172487	3.0352	0.001202	OR8J1	0.41222
clustering_r	Cortical_Neuron.genes.annot	ENSG00000235742	3.034	0.0012068	AC012308.1	0.41222
clustering_r	Cortical_Neuron.genes.annot	ENSG00000168356	3.032	0.0012145	SCN11A	0.41222
clustering_r	Cortical_Neuron.genes.annot	ENSG00000255140	3.0318	0.0012155	OR5BN2P	0.41222
clustering_r	Cortical_Neuron.genes.annot	ENSG00000016082	3.0218	0.0012565	ISL1	0.41222
clustering_r	Cortical_Neuron.genes.annot	ENSG00000226632	3.0136	0.0012906	UBE2V1P1	0.41222
clustering_r	Cortical_Neuron.genes.annot	ENSG00000254795	3.0119	0.0012981	OR5AP1P	0.41222
clustering_r	Cortical_Neuron.genes.annot	ENSG00000231584	3.0113	0.0013006	FAHD2CP	0.41222
clustering_r	Cortical_Neuron.genes.annot	ENSG00000252686	3.0111	0.0013016	RNU6-1234P	0.41222
clustering_r	Cortical_Neuron.genes.annot	ENSG00000268282	3.01	0.0013063	AC010328.2	0.41222
clustering_r	Cortical_Neuron.genes.annot	ENSG00000145911	3.0099	0.0013067	N4BP3	0.41222
clustering_r	Cortical_Neuron.genes.annot	ENSG00000252894	3.007	0.001319	Y_RNA	0.41222
clustering_r	Cortical_Neuron.genes.annot	ENSG00000255012	3.007	0.0013193	OR5M1	0.41222
clustering_r	Cortical_Neuron.genes.annot	ENSG00000136999	3.0035	0.0013343	CCN3	0.41222
clustering_r	Cortical_Neuron.genes.annot	ENSG00000196458	2.9988	0.0013552	ZNF605	0.41222
clustering_r	Cortical_Neuron.genes.annot	ENSG00000181780	2.9979	0.0013592	OR5J1P	0.41222
clustering_r	Cortical_Neuron.genes.annot	ENSG00000241587	2.9976	0.0013606	RN7SL482P	0.41222
clustering_r	Cortical_Neuron.genes.annot	ENSG00000167822	2.9958	0.0013684	OR8J3	0.41222
clustering_r	Cortical_Neuron.genes.annot	ENSG00000127957	2.9939	0.001377	PMS2P3	0.41222
clustering_r	Cortical_Neuron.genes.annot	ENSG00000174957	2.9925	0.0013834	OR5J2	0.41222
clustering_r	Cortical_Neuron.genes.annot	ENSG00000234645	2.9919	0.0013864	YWHAEP5	0.41222
clustering_r	Cortical_Neuron.genes.annot	ENSG00000279791	2.9911	0.0013897	AC018892.3	0.41222
clustering_r	Cortical_Neuron.genes.annot	ENSG00000147862	2.991	0.0013904	NFIB	0.41222
clustering_r	Cortical_Neuron.genes.annot	ENSG00000008988	2.9871	0.0014081	RPS20	0.41222
clustering_r	Cortical_Neuron.genes.annot	ENSG00000181761	2.986	0.0014135	OR8H3	0.41222
clustering_r	Cortical_Neuron.genes.annot	ENSG00000135537	2.9857	0.0014148	AFG1L	0.41222
clustering_r	Cortical_Neuron.genes.annot	ENSG00000262500	2.9838	0.0014235	MAPK8IP1P1	0.41222
clustering_r	Cortical_Neuron.genes.annot	ENSG00000135414	2.9835	0.0014249	GDF11	0.41222
clustering_r	Cortical_Neuron.genes.annot	ENSG00000259815	2.9827	0.0014287	LINC02769	0.41222
clustering_r	Cortical_Neuron.genes.annot	ENSG00000223866	2.9806	0.0014385	AC002486.1	0.41222
clustering_r	Cortical_Neuron.genes.annot	ENSG00000228818	2.9765	0.0014579	AL359918.2	0.41222
clustering_r	Cortical_Neuron.genes.annot	ENSG00000272236	2.976	0.0014602	AL645939.5	0.41222
clustering_r	Cortical_Neuron.genes.annot	ENSG00000279276	2.9756	0.001462	AC130454.1	0.41222
clustering_r	Cortical_Neuron.genes.annot	ENSG00000172457	2.9753	0.0014635	OR9G4	0.41222
clustering_r	Cortical_Neuron.genes.annot	ENSG00000124177	2.9746	0.0014667	CHD6	0.41222
clustering_r	Cortical_Neuron.genes.annot	ENSG00000254953	2.9742	0.0014687	AP001803.1	0.41222
clustering_r	Cortical_Neuron.genes.annot	ENSG00000224895	2.9728	0.0014757	VPS26BP1	0.41222
clustering_r	Cortical_Neuron.genes.annot	ENSG00000232511	2.9716	0.0014812	OR2AH1P	0.41222
clustering_r	Cortical_Neuron.genes.annot	ENSG00000266243	2.9694	0.0014918	MIR4279	0.41222
clustering_r	Cortical_Neuron.genes.annot	ENSG00000254807	2.9662	0.0015074	OR10AK1P	0.41222
clustering_r	Cortical_Neuron.genes.annot	ENSG00000253545	2.9659	0.0015089	IGHV3-52	0.41222
clustering_r	Cortical_Neuron.genes.annot	ENSG00000254307	2.9623	0.001527	AP003692.1	0.41222
clustering_r	Cortical_Neuron.genes.annot	ENSG00000139641	2.9604	0.0015361	ESYT1	0.41222
clustering_r	Cortical_Neuron.genes.annot	ENSG00000181698	2.9575	0.0015508	OR5T1	0.41222
clustering_r	Cortical_Neuron.genes.annot	ENSG00000250790	2.9566	0.0015551	AC127070.2	0.41222
clustering_r	Cortical_Neuron.genes.annot	ENSG00000035115	2.9548	0.0015643	SH3YL1	0.41222
clustering_r	Cortical_Neuron.genes.annot	ENSG00000149133	2.9544	0.0015662	OR5F1	0.41222
clustering_r	Cortical_Neuron.genes.annot	ENSG00000189266	2.9541	0.0015678	PNRC2	0.41222
clustering_r	Cortical_Neuron.genes.annot	ENSG00000078098	2.954	0.0015683	FAP	0.41222
clustering_r	Cortical_Neuron.genes.annot	ENSG00000181767	2.9534	0.0015713	OR8H2	0.41222
clustering_r	Cortical_Neuron.genes.annot	ENSG00000163875	2.9474	0.0016025	MEAF6	0.41222
clustering_r	Cortical_Neuron.genes.annot	ENSG00000144199	2.9471	0.0016036	FAHD2B	0.41222
clustering_r	Cortical_Neuron.genes.annot	ENSG00000187612	2.9461	0.001609	OR5W2	0.41222
clustering_r	Cortical_Neuron.genes.annot	ENSG00000225538	2.9457	0.0016113	OR5BE1P	0.41222
clustering_r	Cortical_Neuron.genes.annot	ENSG00000247624	2.9452	0.001614	CPEB2-DT	0.41222
clustering_r	Cortical_Neuron.genes.annot	ENSG00000235065	2.9449	0.0016154	RPL24P2	0.41222
clustering_r	Cortical_Neuron.genes.annot	ENSG00000266012	2.9438	0.001621	MIR4764	0.41222
efficiency_l	ENSG.genes.annot	ENSG00000163596	2.8961	0.001889	ICA1L	0.412281
efficiency_l	ENSG.genes.annot	ENSG00000178074	2.8939	0.0019022	C2orf69	0.412281
efficiency_l	ENSG.genes.annot	ENSG00000137574	2.8925	0.001911	TGS1	0.412281
efficiency_l	ENSG.genes.annot	ENSG00000135537	2.8812	0.0019811	AFG1L	0.412281
efficiency_l	ENSG.genes.annot	ENSG00000184956	2.88	0.0019883	MUC6	0.412281
efficiency_l	ENSG.genes.annot	ENSG00000136930	2.8714	0.0020432	PSMB7	0.412281
efficiency_l	ENSG.genes.annot	ENSG00000205002	2.871	0.0020458	AARD	0.412281
efficiency_l	ENSG.genes.annot	ENSG00000165283	2.8629	0.0020989	STOML2	0.412281
efficiency_l	ENSG.genes.annot	ENSG00000017260	2.8591	0.0021244	ATP2C1	0.412281
efficiency_l	ENSG.genes.annot	ENSG00000167720	2.8571	0.0021376	SRR	0.412281
efficiency_l	ENSG.genes.annot	ENSG00000123411	2.8571	0.0021377	IKZF4	0.412281
efficiency_l	ENSG.genes.annot	ENSG00000243716	2.8546	0.0021547	NPIPB5	0.412281
efficiency_l	ENSG.genes.annot	ENSG00000125820	2.8487	0.0021951	NKX2-2	0.412281
efficiency_l	ENSG.genes.annot	ENSG00000105281	2.8468	0.0022083	SLC1A5	0.412281
efficiency_l	ENSG.genes.annot	ENSG00000181652	2.8448	0.0022217	ATG9B	0.412281
efficiency_l	ENSG.genes.annot	ENSG00000203760	2.8439	0.002228	CENPW	0.412281
efficiency_l	ENSG.genes.annot	ENSG00000114670	2.8375	0.0022733	NEK11	0.412281
efficiency_l	ENSG.genes.annot	ENSG00000105556	2.8367	0.0022794	MIER2	0.412281
efficiency_l	ENSG.genes.annot	ENSG00000164850	2.8205	0.0023977	GPER1	0.412281
efficiency_l	ENSG.genes.annot	ENSG00000162039	2.8182	0.002415	MEIOB	0.412281
efficiency_l	ENSG.genes.annot	ENSG00000170027	2.817	0.0024234	YWHAG	0.412281
efficiency_l	ENSG.genes.annot	ENSG00000105695	2.8156	0.0024341	MAG	0.412281
efficiency_l	ENSG.genes.annot	ENSG00000187535	2.8149	0.0024395	IFT140	0.412281
efficiency_l	ENSG.genes.annot	ENSG00000168496	2.8085	0.002489	FEN1	0.412281
efficiency_l	ENSG.genes.annot	ENSG00000204179	2.8037	0.0025263	PTPN20A	0.412281
efficiency_l	ENSG.genes.annot	ENSG00000204642	2.8002	0.0025539	HLA-F	0.412281
efficiency_l	ENSG.genes.annot	ENSG00000114520	2.797	0.002579	SNX4	0.412281
efficiency_l	ENSG.genes.annot	ENSG00000204410	2.7938	0.002605	MSH5	0.412281
efficiency_l	ENSG.genes.annot	ENSG00000156162	2.7908	0.0026288	DPY19L4	0.412281
efficiency_l	ENSG.genes.annot	ENSG00000269526	2.7905	0.0026315	ERVV-1	0.412281
efficiency_l	ENSG.genes.annot	ENSG00000169228	2.7901	0.0026349	RAB24	0.412281
efficiency_l	ENSG.genes.annot	ENSG00000131634	2.7859	0.0026686	TMEM204	0.412281
efficiency_l	ENSG.genes.annot	ENSG00000188157	2.7839	0.0026856	AGRN	0.412281
efficiency_l	ENSG.genes.annot	ENSG00000185885	2.7803	0.0027155	IFITM1	0.412281
efficiency_l	ENSG.genes.annot	ENSG00000115464	2.7773	0.0027409	USP34	0.412281
efficiency_l	ENSG.genes.annot	ENSG00000111540	2.7712	0.0027929	RAB5B	0.412281
efficiency_l	ENSG.genes.annot	ENSG00000074071	2.771	0.0027939	MRPS34	0.412281
efficiency_l	ENSG.genes.annot	ENSG00000176907	2.7686	0.0028145	TCIM	0.412281
efficiency_l	ENSG.genes.annot	ENSG00000135090	2.7679	0.0028209	TAOK3	0.412281
efficiency_l	ENSG.genes.annot	ENSG00000136854	2.7679	0.0028212	STXBP1	0.412281
efficiency_l	ENSG.genes.annot	ENSG00000171496	2.7671	0.0028275	OR1L8	0.412281
efficiency_l	ENSG.genes.annot	ENSG00000065357	2.7643	0.0028519	DGKA	0.412281
efficiency_l	ENSG.genes.annot	ENSG00000105697	2.7643	0.0028523	HAMP	0.412281
efficiency_l	ENSG.genes.annot	ENSG00000221954	2.7636	0.0028587	OR4C12	0.412281
efficiency_l	ENSG.genes.annot	ENSG00000178381	2.7626	0.0028674	ZFAND2A	0.412281
efficiency_l	Midbrain_DA.genes.annot	ENSG00000279551	2.8075	0.0024963	AC025263.3	0.412299
efficiency_l	Midbrain_DA.genes.annot	ENSG00000268650	2.8071	0.0024997	AC005759.1	0.412299
efficiency_l	Midbrain_DA.genes.annot	ENSG00000174827	2.8051	0.0025154	PDZK1	0.412299
efficiency_l	Midbrain_DA.genes.annot	ENSG00000054118	2.8047	0.0025185	THRAP3	0.412299
efficiency_l	Midbrain_DA.genes.annot	ENSG00000213719	2.804	0.0025237	CLIC1	0.412299
efficiency_l	Midbrain_DA.genes.annot	ENSG00000284395	2.803	0.0025317	PERCC1	0.412299
efficiency_l	Midbrain_DA.genes.annot	ENSG00000254357	2.8028	0.0025328	AC090200.1	0.412299
path_length_l	Adult_brain.genes.annot	ENSG00000174885	2.8533	0.0021632	NLRP6	0.412318
path_length_l	Adult_brain.genes.annot	ENSG00000258179	2.8528	0.0021665	AC079598.3	0.412318
efficiency_r	Midbrain_DA.genes.annot	ENSG00000254898	2.8679	0.0020658	AC087362.1	0.412339
efficiency_r	Midbrain_DA.genes.annot	ENSG00000271219	2.8664	0.0020762	AC011626.1	0.412339
efficiency_r	Midbrain_DA.genes.annot	ENSG00000231979	2.8662	0.0020772	AL356361.2	0.412339
efficiency_r	Midbrain_DA.genes.annot	ENSG00000233083	2.8658	0.0020796	FTH1P6	0.412339
clustering_global	ENSG.genes.annot	ENSG00000114670	2.8098	0.0024786	NEK11	0.412372
clustering_global	ENSG.genes.annot	ENSG00000089327	2.7967	0.0025817	FXYD5	0.412372
clustering_global	ENSG.genes.annot	ENSG00000074842	2.7908	0.0026291	MYDGF	0.412372
clustering_global	ENSG.genes.annot	ENSG00000125820	2.7862	0.0026664	NKX2-2	0.412372
clustering_global	ENSG.genes.annot	ENSG00000166268	2.7848	0.0026783	MYRFL	0.412372
clustering_global	ENSG.genes.annot	ENSG00000178295	2.7816	0.0027047	GEN1	0.412372
clustering_global	ENSG.genes.annot	ENSG00000181718	2.7792	0.0027249	OR5T2	0.412372
clustering_global	ENSG.genes.annot	ENSG00000137574	2.7783	0.0027319	TGS1	0.412372
clustering_global	ENSG.genes.annot	ENSG00000114520	2.7772	0.0027414	SNX4	0.412372
clustering_global	ENSG.genes.annot	ENSG00000149133	2.7757	0.0027538	OR5F1	0.412372
clustering_global	ENSG.genes.annot	ENSG00000160396	2.7751	0.0027594	HIPK4	0.412372
clustering_global	ENSG.genes.annot	ENSG00000178381	2.7743	0.0027658	ZFAND2A	0.412372
clustering_global	ENSG.genes.annot	ENSG00000196946	2.7734	0.0027734	ZNF705A	0.412372
clustering_global	ENSG.genes.annot	ENSG00000254087	2.7724	0.0027818	LYN	0.412372
clustering_global	ENSG.genes.annot	ENSG00000119242	2.7624	0.0028688	CCDC92	0.412372
clustering_global	ENSG.genes.annot	ENSG00000174123	2.7566	0.0029207	TLR10	0.412372
clustering_global	ENSG.genes.annot	ENSG00000196126	2.7491	0.0029878	HLA-DRB1	0.412372
clustering_global	ENSG.genes.annot	ENSG00000167721	2.7488	0.0029911	TSR1	0.412372
clustering_global	ENSG.genes.annot	ENSG00000177558	2.7485	0.0029936	FAM187B	0.412372
clustering_global	ENSG.genes.annot	ENSG00000163596	2.7443	0.003032	ICA1L	0.412372
clustering_global	ENSG.genes.annot	ENSG00000123411	2.7442	0.0030331	IKZF4	0.412372
clustering_global	ENSG.genes.annot	ENSG00000138380	2.7426	0.0030479	CARF	0.412372
clustering_global	ENSG.genes.annot	ENSG00000188886	2.7422	0.003051	ASTL	0.412372
clustering_global	ENSG.genes.annot	ENSG00000240230	2.7417	0.0030562	COX19	0.412372
clustering_global	ENSG.genes.annot	ENSG00000110536	2.7381	0.0030896	PTPMT1	0.412372
clustering_global	ENSG.genes.annot	ENSG00000104936	2.737	0.0031004	DMPK	0.412372
clustering_global	ENSG.genes.annot	ENSG00000169894	2.7364	0.0031061	MUC3A	0.412372
clustering_global	ENSG.genes.annot	ENSG00000103460	2.7338	0.0031305	TOX3	0.412372
clustering_global	ENSG.genes.annot	ENSG00000105287	2.7322	0.0031457	PRKD2	0.412372
clustering_global	ENSG.genes.annot	ENSG00000143278	2.729	0.0031759	F13B	0.412372
clustering_global	ENSG.genes.annot	ENSG00000225526	2.7262	0.0032033	MKRN2OS	0.412372
clustering_global	ENSG.genes.annot	ENSG00000168827	2.7261	0.0032041	GFM1	0.412372
clustering_global	ENSG.genes.annot	ENSG00000138442	2.724	0.0032243	WDR12	0.412372
clustering_global	ENSG.genes.annot	ENSG00000107521	2.7226	0.0032381	HPS1	0.412372
contralateral_degree_global	Midbrain_DA.genes.annot	ENSG00000254254	2.7183	0.003281	AC012349.1	0.41238
contralateral_degree_global	Midbrain_DA.genes.annot	ENSG00000258551	2.718	0.0032839	AC104035.1	0.41238
efficiency_global	Midbrain_DA.genes.annot	ENSG00000114739	2.7935	0.0026067	ACVR2B	0.412396
efficiency_global	Midbrain_DA.genes.annot	ENSG00000271702	2.7933	0.0026089	AC123786.2	0.412396
efficiency_global	Midbrain_DA.genes.annot	ENSG00000224895	2.7922	0.0026174	VPS26BP1	0.412396
efficiency_global	Midbrain_DA.genes.annot	ENSG00000253257	2.7897	0.0026379	MTND4P7	0.412396
efficiency_global	Midbrain_DA.genes.annot	ENSG00000252483	2.789	0.0026437	RNU6-1178P	0.412396
efficiency_global	Midbrain_DA.genes.annot	ENSG00000271723	2.7889	0.0026442	MROH7-TTC4	0.412396
efficiency_global	Midbrain_DA.genes.annot	ENSG00000246082	2.788	0.002652	NUDT16P1	0.412396
efficiency_global	Midbrain_DA.genes.annot	ENSG00000079257	2.7875	0.0026557	LXN	0.412396
efficiency_global	Midbrain_DA.genes.annot	ENSG00000227762	2.7872	0.0026585	GUSBP8	0.412396
path_length_r	Midbrain_DA.genes.annot	ENSG00000259103	2.9126	0.0017924	AF107885.2	0.412442
path_length_r	Midbrain_DA.genes.annot	ENSG00000035403	2.9103	0.0018057	VCL	0.412442
path_length_r	Midbrain_DA.genes.annot	ENSG00000250118	2.9094	0.0018107	AC114300.1	0.412442
path_length_r	Midbrain_DA.genes.annot	ENSG00000201294	2.9092	0.0018116	RNU6-1019P	0.412442
path_length_r	Midbrain_DA.genes.annot	ENSG00000213085	2.9086	0.0018153	CFAP45	0.412442
path_length_r	Midbrain_DA.genes.annot	ENSG00000255275	2.9082	0.0018174	RP13-279N23.2	0.412442
path_length_r	Midbrain_DA.genes.annot	ENSG00000256670	2.9073	0.0018227	AC078962.5	0.412442
path_length_r	Midbrain_DA.genes.annot	ENSG00000279395	2.9069	0.0018252	OR5L1	0.412442
path_length_r	Midbrain_DA.genes.annot	ENSG00000270299	2.9053	0.0018346	AL121758.1	0.412442
path_length_r	Midbrain_DA.genes.annot	ENSG00000255461	2.9036	0.0018443	OR8I1P	0.412442
path_length_r	Midbrain_DA.genes.annot	ENSG00000250159	2.9007	0.0018619	AC106791.1	0.412442
path_length_r	Midbrain_DA.genes.annot	ENSG00000181780	2.8991	0.0018714	OR5J1P	0.412442
path_length_r	Midbrain_DA.genes.annot	ENSG00000216141	2.8978	0.0018787	MIR941-2	0.412442
path_length_r	Midbrain_DA.genes.annot	ENSG00000215586	2.8977	0.0018797	AL031679.1	0.412442
path_length_r	Midbrain_DA.genes.annot	ENSG00000130304	2.8962	0.0018884	SLC27A1	0.412442
path_length_r	Midbrain_DA.genes.annot	ENSG00000103249	2.893	0.0019077	CLCN7	0.412442
path_length_r	Midbrain_DA.genes.annot	ENSG00000227004	2.89	0.001926	AC108032.1	0.412442
path_length_r	Midbrain_DA.genes.annot	ENSG00000138439	2.8891	0.0019316	FAM117B	0.412442
path_length_r	Midbrain_DA.genes.annot	ENSG00000168101	2.8885	0.0019354	NUDT16L1	0.412442
path_length_r	Midbrain_DA.genes.annot	ENSG00000164574	2.8866	0.0019473	GALNT10	0.412442
path_length_r	Midbrain_DA.genes.annot	ENSG00000229248	2.8863	0.0019487	WBP2P1	0.412442
path_length_r	Midbrain_DA.genes.annot	ENSG00000270105	2.8861	0.00195	AC136475.8	0.412442
path_length_r	Midbrain_DA.genes.annot	ENSG00000088970	2.8837	0.001965	KIZ	0.412442
path_length_r	Midbrain_DA.genes.annot	ENSG00000181296	2.8831	0.0019691	OR5G1P	0.412442
path_length_r	Midbrain_DA.genes.annot	ENSG00000184741	2.8829	0.0019701	OR5AQ1P	0.412442
path_length_r	Midbrain_DA.genes.annot	ENSG00000238132	2.8821	0.0019752	CASC4P1	0.412442
path_length_r	Midbrain_DA.genes.annot	ENSG00000254828	2.8797	0.0019905	AP005597.1	0.412442
path_length_r	Midbrain_DA.genes.annot	ENSG00000079393	2.8787	0.0019966	DUSP13	0.412442
path_length_r	Midbrain_DA.genes.annot	ENSG00000240435	2.8786	0.0019973	RPS12P27	0.412442
path_length_r	Midbrain_DA.genes.annot	ENSG00000235772	2.878	0.0020012	AP001625.2	0.412442
path_length_r	Midbrain_DA.genes.annot	ENSG00000279551	2.8776	0.0020038	AC025263.3	0.412442
path_length_r	Midbrain_DA.genes.annot	ENSG00000181722	2.8754	0.0020176	ZBTB20	0.412442
path_length_r	Midbrain_DA.genes.annot	ENSG00000235029	2.875	0.0020202	MNX1-AS2	0.412442
path_length_r	Midbrain_DA.genes.annot	ENSG00000239218	2.8734	0.0020303	RPS20P22	0.412442
path_length_r	Midbrain_DA.genes.annot	ENSG00000237666	2.873	0.0020332	AC097527.1	0.412442
ipsilateral_degree_l	Midbrain_DA.genes.annot	ENSG00000178409	2.7547	0.002937	BEND3	0.412482
ipsilateral_degree_l	Midbrain_DA.genes.annot	ENSG00000267426	2.7543	0.0029406	AC087289.3	0.412482
path_length_r	Midbrain_DA.genes.annot	ENSG00000139343	2.8715	0.0020426	SNRPF	0.412495
path_length_r	Midbrain_DA.genes.annot	ENSG00000225591	2.8705	0.0020491	BX248409.1	0.412495
path_length_l	Fetal_brain.genes.annot	ENSG00000239191	2.94	0.0016411	snoU13	0.41254
path_length_l	Fetal_brain.genes.annot	ENSG00000141378	2.94	0.0016413	PTRH2	0.41254
degree_global	Cortical_Neuron.genes.annot	ENSG00000228513	2.8086	0.0024882	AC023271.2	0.412572
degree_global	Cortical_Neuron.genes.annot	ENSG00000181752	2.8079	0.0024935	OR8K5	0.412572
degree_global	Cortical_Neuron.genes.annot	ENSG00000254648	2.807	0.0025002	AP000911.1	0.412572
efficiency_l	Cortical_Neuron.genes.annot	ENSG00000252845	2.8235	0.0023748	RNA5SP101	0.412573
ipsilateral_degree_r	Midbrain_DA.genes.annot	ENSG00000243445	2.7985	0.0025672	AC106820.1	0.412597
ipsilateral_degree_r	Midbrain_DA.genes.annot	ENSG00000099769	2.7978	0.0025726	IGFALS	0.412597
ipsilateral_degree_r	Midbrain_DA.genes.annot	ENSG00000225303	2.797	0.0025793	AL117341.1	0.412597
ipsilateral_degree_r	Midbrain_DA.genes.annot	ENSG00000265374	2.7943	0.0026002	LINC01908	0.412597
ipsilateral_degree_r	Midbrain_DA.genes.annot	ENSG00000105549	2.794	0.002603	THEG	0.412597
ipsilateral_degree_r	Midbrain_DA.genes.annot	ENSG00000247131	2.7927	0.0026139	AC025263.1	0.412597
ipsilateral_degree_r	Midbrain_DA.genes.annot	ENSG00000244249	2.7902	0.0026334	AC063955.1	0.412597
ipsilateral_degree_r	Midbrain_DA.genes.annot	ENSG00000279562	2.7886	0.0026465	AC090617.8	0.412597
ipsilateral_degree_r	Midbrain_DA.genes.annot	ENSG00000254648	2.787	0.0026603	AP000911.1	0.412597
ipsilateral_degree_r	Midbrain_DA.genes.annot	ENSG00000258702	2.7867	0.0026627	AL137786.1	0.412597
ipsilateral_degree_r	Midbrain_DA.genes.annot	ENSG00000235238	2.7849	0.0026769	SUMO2P1	0.412597
ipsilateral_degree_r	Midbrain_DA.genes.annot	ENSG00000226711	2.7844	0.0026812	FAM66C	0.412597
ipsilateral_degree_r	Midbrain_DA.genes.annot	ENSG00000255042	2.7838	0.0026864	AC109635.3	0.412597
ipsilateral_degree_r	Midbrain_DA.genes.annot	ENSG00000258655	2.7837	0.0026875	ARHGAP5-AS1	0.412597
ipsilateral_degree_r	Midbrain_DA.genes.annot	ENSG00000255161	2.783	0.0026933	AC113192.2	0.412597
ipsilateral_degree_r	Midbrain_DA.genes.annot	ENSG00000231957	2.7828	0.0026945	GNAI2P2	0.412597
ipsilateral_degree_r	Midbrain_DA.genes.annot	ENSG00000148459	2.7816	0.0027048	PDSS1	0.412597
ipsilateral_degree_r	Midbrain_DA.genes.annot	ENSG00000239661	2.7814	0.0027061	AC092925.1	0.412597
ipsilateral_degree_r	Midbrain_DA.genes.annot	ENSG00000260166	2.7799	0.0027189	AC134312.3	0.412597
ipsilateral_degree_r	Midbrain_DA.genes.annot	ENSG00000154678	2.7783	0.0027322	PDE1C	0.412597
ipsilateral_degree_r	Midbrain_DA.genes.annot	ENSG00000279791	2.7748	0.0027615	AC018892.3	0.412597
ipsilateral_degree_r	Midbrain_DA.genes.annot	ENSG00000254828	2.7748	0.0027616	AP005597.1	0.412597
ipsilateral_degree_r	Midbrain_DA.genes.annot	ENSG00000115464	2.7745	0.0027643	USP34	0.412597
ipsilateral_degree_r	Midbrain_DA.genes.annot	ENSG00000232931	2.774	0.0027687	LINC00342	0.412597
ipsilateral_degree_r	Midbrain_DA.genes.annot	ENSG00000240051	2.7736	0.002772	RPL23AP10	0.412597
ipsilateral_degree_r	Midbrain_DA.genes.annot	ENSG00000207334	2.7721	0.0027849	RNU6-12P	0.412597
ipsilateral_degree_r	Midbrain_DA.genes.annot	ENSG00000173473	2.7714	0.0027908	SMARCC1	0.412597
ipsilateral_degree_r	Midbrain_DA.genes.annot	ENSG00000249740	2.7713	0.0027913	OSMR-AS1	0.412597
ipsilateral_degree_r	Midbrain_DA.genes.annot	ENSG00000113048	2.7707	0.0027966	MRPS27	0.412597
ipsilateral_degree_r	Midbrain_DA.genes.annot	ENSG00000222339	2.7706	0.0027979	AP000807.2	0.412597
ipsilateral_degree_r	Midbrain_DA.genes.annot	ENSG00000162398	2.7669	0.0028299	LEXM	0.412597
ipsilateral_degree_r	Midbrain_DA.genes.annot	ENSG00000199894	2.7656	0.0028413	snoU2_19	0.412597
ipsilateral_degree_r	Midbrain_DA.genes.annot	ENSG00000131773	2.7628	0.0028655	KHDRBS3	0.412597
ipsilateral_degree_r	Midbrain_DA.genes.annot	ENSG00000196126	2.7628	0.0028656	HLA-DRB1	0.412597
ipsilateral_degree_r	Midbrain_DA.genes.annot	ENSG00000196277	2.7624	0.0028687	GRM7	0.412597
ipsilateral_degree_r	Midbrain_DA.genes.annot	ENSG00000253955	2.762	0.0028722	AC008663.2	0.412597
ipsilateral_degree_r	Midbrain_DA.genes.annot	ENSG00000276417	2.762	0.0028728	AC092111.2	0.412597
ipsilateral_degree_r	Midbrain_DA.genes.annot	ENSG00000213949	2.7605	0.0028853	ITGA1	0.412597
ipsilateral_degree_r	Midbrain_DA.genes.annot	ENSG00000253036	2.7605	0.0028858	snR65	0.412597
ipsilateral_degree_r	Midbrain_DA.genes.annot	ENSG00000118971	2.7603	0.0028871	CCND2	0.412597
ipsilateral_degree_r	Midbrain_DA.genes.annot	ENSG00000201223	2.7603	0.0028878	RNU6-1305P	0.412597
ipsilateral_degree_r	Midbrain_DA.genes.annot	ENSG00000234460	2.7589	0.0028996	AL772337.3	0.412597
ipsilateral_degree_r	Midbrain_DA.genes.annot	ENSG00000234645	2.7588	0.0029004	YWHAEP5	0.412597
ipsilateral_degree_r	Midbrain_DA.genes.annot	ENSG00000254752	2.7587	0.0029017	OR5M2P	0.412597
ipsilateral_degree_r	Midbrain_DA.genes.annot	ENSG00000272834	2.7582	0.002906	AL022238.3	0.412597
ipsilateral_degree_r	Midbrain_DA.genes.annot	ENSG00000261049	2.7578	0.0029097	AC007347.1	0.412597
ipsilateral_degree_r	Midbrain_DA.genes.annot	ENSG00000159842	2.7565	0.0029212	ABR	0.412597
ipsilateral_degree_r	Midbrain_DA.genes.annot	ENSG00000204469	2.7557	0.0029284	PRRC2A	0.412597
ipsilateral_degree_r	Midbrain_DA.genes.annot	ENSG00000205002	2.7555	0.0029298	AARD	0.412597
ipsilateral_degree_r	Midbrain_DA.genes.annot	ENSG00000079257	2.7554	0.0029307	LXN	0.412597
ipsilateral_degree_r	Midbrain_DA.genes.annot	ENSG00000245832	2.7551	0.0029336	MIR4300HG	0.412597
clustering_l	Midbrain_DA.genes.annot	ENSG00000181767	2.7479	0.0029993	OR8H2	0.41261
clustering_l	Midbrain_DA.genes.annot	ENSG00000275024	2.7473	0.0030041	AC005383.1	0.41261
path_length_global	Midbrain_DA.genes.annot	ENSG00000250698	2.8448	0.0022218	AC131182.1	0.412613
path_length_global	Cortical_Neuron.genes.annot	ENSG00000258554	2.8846	0.0019593	AC025162.1	0.412686
path_length_global	Cortical_Neuron.genes.annot	ENSG00000243806	2.8808	0.0019832	RPL7P18	0.412686
path_length_global	Cortical_Neuron.genes.annot	ENSG00000198855	2.8789	0.0019953	FICD	0.412686
path_length_global	Cortical_Neuron.genes.annot	ENSG00000187091	2.8765	0.0020107	PLCD1	0.412686
path_length_global	Cortical_Neuron.genes.annot	ENSG00000255118	2.8756	0.0020164	AP003306.2	0.412686
path_length_global	Cortical_Neuron.genes.annot	ENSG00000272748	2.8748	0.0020214	AC063962.1	0.412686
path_length_global	Cortical_Neuron.genes.annot	ENSG00000275953	2.8745	0.0020235	AL359535.1	0.412686
path_length_global	Cortical_Neuron.genes.annot	ENSG00000226620	2.8726	0.0020357	LINC00343	0.412686
path_length_global	Cortical_Neuron.genes.annot	ENSG00000252125	2.8703	0.0020501	RNU6-1299P	0.412686
path_length_global	Cortical_Neuron.genes.annot	ENSG00000070882	2.8701	0.0020514	OSBPL3	0.412686
path_length_global	Cortical_Neuron.genes.annot	ENSG00000257940	2.8701	0.0020516	AC079598.1	0.412686
path_length_global	Cortical_Neuron.genes.annot	ENSG00000226632	2.8696	0.0020547	UBE2V1P1	0.412686
path_length_global	Cortical_Neuron.genes.annot	ENSG00000225045	2.8693	0.002057	MTND5P27	0.412686
path_length_global	Cortical_Neuron.genes.annot	ENSG00000125266	2.8683	0.0020631	EFNB2	0.412686
path_length_global	Cortical_Neuron.genes.annot	ENSG00000226700	2.8683	0.0020634	MTND4P25	0.412686
path_length_global	Cortical_Neuron.genes.annot	ENSG00000257912	2.8681	0.0020647	LINC02258	0.412686
path_length_global	Cortical_Neuron.genes.annot	ENSG00000185885	2.8673	0.0020697	IFITM1	0.412686
small_worldness_global	Fetal_brain.genes.annot	ENSG00000254834	2.8457	0.0022155	OR5M10	0.412712
clustering_global	ENSG.genes.annot	ENSG00000197921	2.7198	0.0032656	HES5	0.412729
clustering_global	ENSG.genes.annot	ENSG00000196458	2.7177	0.0032872	ZNF605	0.412729
small_worldness_global	Midbrain_DA.genes.annot	ENSG00000248346	2.7594	0.0028955	AC092435.1	0.412742
ipsilateral_degree_l	Midbrain_DA.genes.annot	ENSG00000110328	2.7532	0.0029506	GALNT18	0.412787
ipsilateral_degree_global	Adult_brain.genes.annot	ENSG00000163832	2.9412	0.0016346	ELP6	0.412792
small_worldness_l	Fetal_brain.genes.annot	ENSG00000207060	2.8259	0.0023575	RNU6-480P	0.412814
path_length_l	Cortical_Neuron.genes.annot	ENSG00000187595	2.8986	0.0018743	ZNF385C	0.412817
clustering_l	Midbrain_DA.genes.annot	ENSG00000259075	2.7456	0.0030203	POC1B-GALNT4	0.412838
clustering_l	Midbrain_DA.genes.annot	ENSG00000175764	2.7453	0.0030224	TTLL11	0.412838
clustering_l	Midbrain_DA.genes.annot	ENSG00000228669	2.7444	0.0030307	LINC00448	0.412838
clustering_l	Midbrain_DA.genes.annot	ENSG00000149485	2.7433	0.0030415	FADS1	0.412838
clustering_l	Midbrain_DA.genes.annot	ENSG00000163590	2.7429	0.0030449	PPM1L	0.412838
small_worldness_l	Adult_brain.genes.annot	ENSG00000079393	2.9266	0.0017134	DUSP13	0.412843
degree_global	Fetal_brain.genes.annot	ENSG00000065621	2.851	0.0021789	GSTO2	0.412898
degree_global	Fetal_brain.genes.annot	ENSG00000163126	2.8477	0.0022017	ANKRD23	0.412898
degree_global	Fetal_brain.genes.annot	ENSG00000186326	2.846	0.0022136	RGS9BP	0.412898
degree_global	Fetal_brain.genes.annot	ENSG00000032219	2.8451	0.0022198	ARID4A	0.412898
degree_global	Fetal_brain.genes.annot	ENSG00000172199	2.8442	0.0022261	OR8U1	0.412898
degree_global	Fetal_brain.genes.annot	ENSG00000248202	2.8439	0.0022285	LINC02234	0.412898
degree_global	Fetal_brain.genes.annot	ENSG00000234008	2.8411	0.0022477	PPP1R2P2	0.412898
degree_global	Fetal_brain.genes.annot	ENSG00000167970	2.8394	0.0022601	AC009065.1	0.412898
degree_global	Fetal_brain.genes.annot	ENSG00000232850	2.8381	0.002269	AL590708.1	0.412898
degree_global	Fetal_brain.genes.annot	ENSG00000252466	2.8365	0.0022809	MIR2115	0.412898
degree_global	Fetal_brain.genes.annot	ENSG00000237413	2.8338	0.0023	AC096531.2	0.412898
degree_global	Fetal_brain.genes.annot	ENSG00000270712	2.8336	0.0023012	AL591222.2	0.412898
degree_global	Fetal_brain.genes.annot	ENSG00000237606	2.8313	0.0023178	AC091286.1	0.412898
degree_global	Fetal_brain.genes.annot	ENSG00000240281	2.8303	0.0023249	AC034222.1	0.412898
degree_global	Fetal_brain.genes.annot	ENSG00000013523	2.8302	0.0023261	ANGEL1	0.412898
degree_global	Fetal_brain.genes.annot	ENSG00000282393	2.8297	0.0023295	AC016588.2	0.412898
degree_global	Fetal_brain.genes.annot	ENSG00000254307	2.8295	0.0023311	AP003692.1	0.412898
degree_global	Fetal_brain.genes.annot	ENSG00000260316	2.8294	0.0023314	AL008727.1	0.412898
degree_global	Fetal_brain.genes.annot	ENSG00000239255	2.8277	0.0023443	AC007620.1	0.412898
degree_global	Fetal_brain.genes.annot	ENSG00000252901	2.8273	0.002347	AL669914.1	0.412898
degree_global	Fetal_brain.genes.annot	ENSG00000103245	2.8254	0.0023609	CIAO3	0.412898
degree_global	Fetal_brain.genes.annot	ENSG00000250768	2.8251	0.0023633	DPP3P1	0.412898
degree_global	Fetal_brain.genes.annot	ENSG00000104936	2.825	0.0023637	DMPK	0.412898
degree_global	Fetal_brain.genes.annot	ENSG00000069667	2.8247	0.0023666	RORA	0.412898
degree_global	Fetal_brain.genes.annot	ENSG00000272476	2.824	0.0023712	AL024507.3	0.412898
degree_global	Fetal_brain.genes.annot	ENSG00000225946	2.8237	0.0023737	RP11-395B7.2	0.412898
degree_global	Midbrain_DA.genes.annot	ENSG00000196126	2.7111	0.0033529	HLA-DRB1	0.4129
degree_global	Midbrain_DA.genes.annot	ENSG00000118491	2.7106	0.0033585	ZC2HC1B	0.4129
small_worldness_l	Adult_brain.genes.annot	ENSG00000134825	2.9246	0.0017244	TMEM258	0.41291
small_worldness_l	Adult_brain.genes.annot	ENSG00000260541	2.9237	0.0017294	AL031722.1	0.41291
ipsilateral_degree_l	Fetal_brain.genes.annot	ENSG00000258933	2.8153	0.0024369	LINC02279	0.412952
degree_global	Midbrain_DA.genes.annot	ENSG00000234882	2.7097	0.0033677	EIF3EP1	0.412985
degree_global	Midbrain_DA.genes.annot	ENSG00000133392	2.7073	0.0033921	MYH11	0.412985
degree_global	Midbrain_DA.genes.annot	ENSG00000220842	2.7072	0.0033926	RPL21P16	0.412985
degree_global	Midbrain_DA.genes.annot	ENSG00000180189	2.7061	0.0034035	HMGB1P14	0.412985
degree_global	Midbrain_DA.genes.annot	ENSG00000253857	2.7056	0.0034087	AC022679.1	0.412985
degree_global	Midbrain_DA.genes.annot	ENSG00000151079	2.7056	0.003409	KCNA6	0.412985
degree_global	Midbrain_DA.genes.annot	ENSG00000204217	2.7043	0.0034226	BMPR2	0.412985
degree_global	Midbrain_DA.genes.annot	ENSG00000115008	2.7035	0.0034312	IL1A	0.412985
degree_global	Midbrain_DA.genes.annot	ENSG00000138442	2.7033	0.0034331	WDR12	0.412985
degree_global	Midbrain_DA.genes.annot	ENSG00000139354	2.7028	0.0034375	GAS2L3	0.412985
small_worldness_r	Midbrain_DA.genes.annot	ENSG00000252845	2.828	0.0023416	RNA5SP101	0.413046
clustering_l	Fetal_brain.genes.annot	ENSG00000139641	2.8058	0.0025093	ESYT1	0.413051
clustering_l	Fetal_brain.genes.annot	ENSG00000255134	2.8035	0.0025273	OR8K2P	0.413051
clustering_l	Fetal_brain.genes.annot	ENSG00000241286	2.8035	0.0025277	RPL29P25	0.413051
clustering_l	Fetal_brain.genes.annot	ENSG00000188886	2.8023	0.0025366	ASTL	0.413051
clustering_l	Fetal_brain.genes.annot	ENSG00000213047	2.802	0.0025397	DENND1B	0.413051
path_length_global	Fetal_brain.genes.annot	ENSG00000201613	2.9593	0.0015418	RNU6-200P	0.413069
path_length_global	Fetal_brain.genes.annot	ENSG00000222983	2.9567	0.0015548	RNA5SP127	0.413069
path_length_global	Fetal_brain.genes.annot	ENSG00000255487	2.9544	0.0015662	AC087362.2	0.413069
path_length_global	Fetal_brain.genes.annot	ENSG00000240002	2.9538	0.0015695	YBX1P3	0.413069
path_length_global	Fetal_brain.genes.annot	ENSG00000239048	2.9529	0.001574	AC008706.1	0.413069
path_length_global	Fetal_brain.genes.annot	ENSG00000168748	2.9516	0.0015805	CA7	0.413069
contralateral_degree_global	Midbrain_DA.genes.annot	ENSG00000053524	2.7159	0.0033047	MCF2L2	0.413087
contralateral_degree_global	Midbrain_DA.genes.annot	ENSG00000184345	2.7159	0.0033052	IQCF2	0.413087
small_worldness_l	Fetal_brain.genes.annot	ENSG00000134824	2.8246	0.002367	FADS2	0.4131
contralateral_degree_global	Cortical_Neuron.genes.annot	ENSG00000260704	2.8328	0.0023073	LINC00543	0.413117
ipsilateral_degree_l	Midbrain_DA.genes.annot	ENSG00000261184	2.7521	0.002961	AC083864.3	0.413146
ipsilateral_degree_global	Midbrain_DA.genes.annot	ENSG00000196126	2.69	0.0035721	HLA-DRB1	0.413157
degree_global	Adult_brain.genes.annot	ENSG00000174957	2.935	0.0016676	OR5J2	0.413179
ipsilateral_degree_global	Fetal_brain.genes.annot	ENSG00000136059	2.8482	0.0021984	VILL	0.413239
ipsilateral_degree_global	Fetal_brain.genes.annot	ENSG00000222578	2.8476	0.0022026	RNA5SP345	0.413239
contralateral_degree_global	Midbrain_DA.genes.annot	ENSG00000213719	2.7149	0.0033143	CLIC1	0.413245
path_length_l	Adult_brain.genes.annot	ENSG00000250326	2.8505	0.0021828	AC104596.1	0.413256
path_length_l	Adult_brain.genes.annot	ENSG00000103184	2.8479	0.0022005	SEC14L5	0.413256
path_length_l	Adult_brain.genes.annot	ENSG00000267385	2.8478	0.0022012	AC011498.4	0.413256
path_length_l	Adult_brain.genes.annot	ENSG00000275512	2.8469	0.0022075	AC007998.4	0.413256
path_length_l	Adult_brain.genes.annot	ENSG00000218596	2.8456	0.0022161	AL162578.1	0.413256
path_length_l	Adult_brain.genes.annot	ENSG00000135111	2.845	0.0022208	TBX3	0.413256
path_length_l	Adult_brain.genes.annot	ENSG00000196782	2.8442	0.0022265	MAML3	0.413256
clustering_l	Midbrain_DA.genes.annot	ENSG00000266283	2.7407	0.0030654	AC091588.3	0.413258
clustering_l	Midbrain_DA.genes.annot	ENSG00000250790	2.7406	0.0030668	AC127070.2	0.413258
clustering_l	Midbrain_DA.genes.annot	ENSG00000178409	2.7401	0.0030715	BEND3	0.413258
ipsilateral_degree_global	Midbrain_DA.genes.annot	ENSG00000151079	2.6887	0.0035871	KCNA6	0.413278
ipsilateral_degree_global	Midbrain_DA.genes.annot	ENSG00000174937	2.6873	0.0036011	OR5M3	0.413278
ipsilateral_degree_global	Midbrain_DA.genes.annot	ENSG00000225832	2.686	0.0036162	AL035090.1	0.413278
ipsilateral_degree_global	Midbrain_DA.genes.annot	ENSG00000255042	2.6858	0.0036182	AC109635.3	0.413278
ipsilateral_degree_global	Midbrain_DA.genes.annot	ENSG00000200982	2.6854	0.0036219	Y_RNA	0.413278
ipsilateral_degree_global	Midbrain_DA.genes.annot	ENSG00000265932	2.685	0.0036266	MIR3146	0.413278
ipsilateral_degree_global	Midbrain_DA.genes.annot	ENSG00000116871	2.6841	0.0036364	MAP7D1	0.413278
ipsilateral_degree_global	Midbrain_DA.genes.annot	ENSG00000258197	2.684	0.0036379	NKX2-2-AS1	0.413278
ipsilateral_degree_global	Midbrain_DA.genes.annot	ENSG00000234938	2.6829	0.0036499	AC012668.2	0.413278
ipsilateral_degree_global	Midbrain_DA.genes.annot	ENSG00000206053	2.6827	0.0036515	JPT2	0.413278
ipsilateral_degree_global	Cortical_Neuron.genes.annot	ENSG00000159842	2.8176	0.0024196	ABR	0.413293
ipsilateral_degree_global	Cortical_Neuron.genes.annot	ENSG00000079393	2.8151	0.0024381	DUSP13	0.413293
ipsilateral_degree_global	Cortical_Neuron.genes.annot	ENSG00000092929	2.8133	0.0024521	UNC13D	0.413293
ipsilateral_degree_global	Cortical_Neuron.genes.annot	ENSG00000248730	2.8126	0.0024569	EGFLAM-AS4	0.413293
ipsilateral_degree_global	Cortical_Neuron.genes.annot	ENSG00000256069	2.8122	0.0024605	A2MP1	0.413293
ipsilateral_degree_global	Cortical_Neuron.genes.annot	ENSG00000270130	2.8101	0.0024762	AC068790.7	0.413293
ipsilateral_degree_global	Cortical_Neuron.genes.annot	ENSG00000270095	2.8094	0.0024813	AC068790.6	0.413293
ipsilateral_degree_global	Cortical_Neuron.genes.annot	ENSG00000121864	2.8075	0.0024961	ZNF639	0.413293
ipsilateral_degree_global	Cortical_Neuron.genes.annot	ENSG00000234645	2.8065	0.0025044	YWHAEP5	0.413293
ipsilateral_degree_global	Cortical_Neuron.genes.annot	ENSG00000178295	2.803	0.0025318	GEN1	0.413293
ipsilateral_degree_global	Cortical_Neuron.genes.annot	ENSG00000163875	2.8029	0.0025325	MEAF6	0.413293
ipsilateral_degree_global	Cortical_Neuron.genes.annot	ENSG00000176894	2.8013	0.0025451	PXMP2	0.413293
ipsilateral_degree_global	Cortical_Neuron.genes.annot	ENSG00000225864	2.8004	0.0025517	AL645939.2	0.413293
ipsilateral_degree_global	Cortical_Neuron.genes.annot	ENSG00000214216	2.8003	0.0025531	IQCJ	0.413293
ipsilateral_degree_global	Cortical_Neuron.genes.annot	ENSG00000251243	2.7984	0.0025676	AC005178.1	0.413293
ipsilateral_degree_global	Cortical_Neuron.genes.annot	ENSG00000258179	2.7979	0.0025718	AC079598.3	0.413293
ipsilateral_degree_global	Cortical_Neuron.genes.annot	ENSG00000225133	2.7962	0.0025856	MORF4L1P4	0.413293
ipsilateral_degree_global	Cortical_Neuron.genes.annot	ENSG00000284543	2.7956	0.0025903	LINC01226	0.413293
ipsilateral_degree_global	Cortical_Neuron.genes.annot	ENSG00000275805	2.7951	0.0025946	AC090206.1	0.413293
ipsilateral_degree_global	Cortical_Neuron.genes.annot	ENSG00000237248	2.7949	0.0025955	LINC00987	0.413293
ipsilateral_degree_global	Cortical_Neuron.genes.annot	ENSG00000252894	2.7945	0.0025991	Y_RNA	0.413293
ipsilateral_degree_global	Cortical_Neuron.genes.annot	ENSG00000181126	2.794	0.0026032	HLA-V	0.413293
ipsilateral_degree_global	Cortical_Neuron.genes.annot	ENSG00000237413	2.7933	0.002609	AC096531.2	0.413293
ipsilateral_degree_global	Cortical_Neuron.genes.annot	ENSG00000223087	2.7931	0.0026104	RNU6-602P	0.413293
ipsilateral_degree_global	Cortical_Neuron.genes.annot	ENSG00000278674	2.7927	0.0026137	ELOA3B	0.413293
ipsilateral_degree_global	Cortical_Neuron.genes.annot	ENSG00000213607	2.7922	0.0026174	OR4A45P	0.413293
ipsilateral_degree_global	Cortical_Neuron.genes.annot	ENSG00000213604	2.7908	0.0026289	AC022882.1	0.413293
ipsilateral_degree_global	Cortical_Neuron.genes.annot	ENSG00000239191	2.7898	0.0026372	snoU13	0.413293
ipsilateral_degree_global	Cortical_Neuron.genes.annot	ENSG00000252466	2.7894	0.0026404	MIR2115	0.413293
ipsilateral_degree_global	Cortical_Neuron.genes.annot	ENSG00000250041	2.7885	0.0026478	AC069360.1	0.413293
ipsilateral_degree_global	Cortical_Neuron.genes.annot	ENSG00000231780	2.7877	0.002654	AC090960.1	0.413293
ipsilateral_degree_global	Cortical_Neuron.genes.annot	ENSG00000202242	2.7873	0.0026577	RNU6-1276P	0.413293
ipsilateral_degree_global	Cortical_Neuron.genes.annot	ENSG00000260066	2.786	0.0026682	AC112176.1	0.413293
ipsilateral_degree_global	Cortical_Neuron.genes.annot	ENSG00000164050	2.7859	0.0026689	PLXNB1	0.413293
ipsilateral_degree_global	Cortical_Neuron.genes.annot	ENSG00000127328	2.785	0.0026767	RAB3IP	0.413293
ipsilateral_degree_global	Cortical_Neuron.genes.annot	ENSG00000255587	2.7849	0.0026773	RAB44	0.413293
clustering_l	Midbrain_DA.genes.annot	ENSG00000216141	2.7392	0.0030797	MIR941-2	0.413307
ipsilateral_degree_global	Cortical_Neuron.genes.annot	ENSG00000252782	2.7837	0.0026874	RNU6-341P	0.413308
ipsilateral_degree_global	Cortical_Neuron.genes.annot	ENSG00000214300	2.783	0.0026931	SPDYE3	0.413308
small_worldness_global	Midbrain_DA.genes.annot	ENSG00000221954	2.7576	0.0029114	OR4C12	0.41332
small_worldness_global	Midbrain_DA.genes.annot	ENSG00000229701	2.7563	0.002923	MTND2P20	0.41332
small_worldness_global	Midbrain_DA.genes.annot	ENSG00000092148	2.7558	0.0029272	HECTD1	0.41332
small_worldness_global	Midbrain_DA.genes.annot	ENSG00000232606	2.7554	0.0029309	LINC01412	0.41332
degree_global	Adult_brain.genes.annot	ENSG00000271727	2.9323	0.0016825	AL357054.2	0.413323
degree_global	Adult_brain.genes.annot	ENSG00000172113	2.9312	0.0016884	NME6	0.413323
degree_global	Adult_brain.genes.annot	ENSG00000232888	2.9269	0.0017115	RPS11P5	0.413323
degree_global	Adult_brain.genes.annot	ENSG00000254723	2.9267	0.0017129	OR4A12P	0.413323
degree_global	Adult_brain.genes.annot	ENSG00000223917	2.9229	0.0017337	AC009237.1	0.413323
degree_global	Adult_brain.genes.annot	ENSG00000255461	2.9227	0.0017353	OR8I1P	0.413323
degree_global	Adult_brain.genes.annot	ENSG00000178381	2.9225	0.0017364	ZFAND2A	0.413323
degree_global	Adult_brain.genes.annot	ENSG00000233252	2.9224	0.001737	CRIP1P1	0.413323
degree_global	Adult_brain.genes.annot	ENSG00000114648	2.922	0.001739	KLHL18	0.413323
contralateral_degree_global	Midbrain_DA.genes.annot	ENSG00000178381	2.714	0.0033238	ZFAND2A	0.413336
contralateral_degree_global	Midbrain_DA.genes.annot	ENSG00000172362	2.7133	0.0033307	OR5B12	0.413336
contralateral_degree_global	Cortical_Neuron.genes.annot	ENSG00000217408	2.8315	0.0023165	PRELID1P2	0.413358
ipsilateral_degree_l	Adult_brain.genes.annot	ENSG00000204642	2.8254	0.002361	HLA-F	0.413387
degree_global	Fetal_brain.genes.annot	ENSG00000081087	2.822	0.002386	OSTM1	0.41343
degree_global	Fetal_brain.genes.annot	ENSG00000224074	2.8212	0.0023925	LINC00691	0.41343
clustering_global	Fetal_brain.genes.annot	ENSG00000206756	2.8695	0.0020559	Y_RNA	0.413445
clustering_global	Fetal_brain.genes.annot	ENSG00000237413	2.8676	0.0020679	AC096531.2	0.413445
clustering_global	Fetal_brain.genes.annot	ENSG00000254134	2.8673	0.0020699	IGHVII-74-1	0.413445
efficiency_global	ENSG.genes.annot	ENSG00000005810	2.8321	0.0023119	MYCBP2	0.413472
efficiency_global	ENSG.genes.annot	ENSG00000269526	2.8311	0.0023191	ERVV-1	0.413472
path_length_r	Midbrain_DA.genes.annot	ENSG00000173706	2.8666	0.0020743	HEG1	0.413489
path_length_r	Midbrain_DA.genes.annot	ENSG00000216195	2.8665	0.0020754	MIR941-3	0.413489
path_length_r	Midbrain_DA.genes.annot	ENSG00000085788	2.8655	0.0020818	DDHD2	0.413489
path_length_r	Midbrain_DA.genes.annot	ENSG00000153130	2.8649	0.0020854	SCOC	0.413489
clustering_l	Cortical_Neuron.genes.annot	ENSG00000237413	2.7815	0.0027058	AC096531.2	0.413522
clustering_l	Cortical_Neuron.genes.annot	ENSG00000141956	2.7809	0.0027102	PRDM15	0.413522
efficiency_global	Adult_brain.genes.annot	ENSG00000272476	2.8769	0.002008	AL024507.3	0.413604
efficiency_global	Adult_brain.genes.annot	ENSG00000135404	2.8763	0.002012	CD63	0.413604
efficiency_global	Adult_brain.genes.annot	ENSG00000242976	2.8758	0.0020151	RN7SL177P	0.413604
efficiency_global	Adult_brain.genes.annot	ENSG00000167904	2.8752	0.0020192	TMEM68	0.413604
efficiency_global	Adult_brain.genes.annot	ENSG00000121864	2.8738	0.0020279	ZNF639	0.413604
efficiency_global	Adult_brain.genes.annot	ENSG00000165646	2.8725	0.0020364	SLC18A2	0.413604
efficiency_global	Adult_brain.genes.annot	ENSG00000275719	2.872	0.0020394	AC008622.2	0.413604
ipsilateral_degree_global	Cortical_Neuron.genes.annot	ENSG00000244061	2.7814	0.0027061	AC093278.1	0.413649
ipsilateral_degree_global	Cortical_Neuron.genes.annot	ENSG00000270048	2.7805	0.0027135	AC068790.4	0.413649
ipsilateral_degree_global	Cortical_Neuron.genes.annot	ENSG00000177989	2.7792	0.0027243	ODF3B	0.413649
ipsilateral_degree_global	Cortical_Neuron.genes.annot	ENSG00000223917	2.7781	0.0027339	AC009237.1	0.413649
ipsilateral_degree_global	Cortical_Neuron.genes.annot	ENSG00000252686	2.7772	0.0027417	RNU6-1234P	0.413649
ipsilateral_degree_global	Cortical_Neuron.genes.annot	ENSG00000240207	2.7762	0.0027495	AC080013.1	0.413649
ipsilateral_degree_global	Cortical_Neuron.genes.annot	ENSG00000255134	2.7751	0.0027591	OR8K2P	0.413649
ipsilateral_degree_global	Cortical_Neuron.genes.annot	ENSG00000254752	2.7741	0.0027673	OR5M2P	0.413649
ipsilateral_degree_global	Cortical_Neuron.genes.annot	ENSG00000115267	2.7741	0.002768	IFIH1	0.413649
ipsilateral_degree_global	Cortical_Neuron.genes.annot	ENSG00000007545	2.7734	0.0027739	CRAMP1	0.413649
clustering_l	Fetal_brain.genes.annot	ENSG00000181903	2.8005	0.0025514	OR4C6	0.413673
ipsilateral_degree_r	Midbrain_DA.genes.annot	ENSG00000270285	2.7533	0.0029497	AC124916.2	0.41368
ipsilateral_degree_r	Midbrain_DA.genes.annot	ENSG00000228224	2.7503	0.0029772	NACA4P	0.41368
ipsilateral_degree_r	Midbrain_DA.genes.annot	ENSG00000221601	2.7491	0.0029879	RNU4ATAC2P	0.41368
ipsilateral_degree_r	Midbrain_DA.genes.annot	ENSG00000270066	2.7489	0.00299	AL356488.2	0.41368
ipsilateral_degree_r	Midbrain_DA.genes.annot	ENSG00000176915	2.7487	0.002992	ANKLE2	0.41368
ipsilateral_degree_r	Midbrain_DA.genes.annot	ENSG00000247699	2.7482	0.0029958	FABP6-AS1	0.41368
ipsilateral_degree_r	Midbrain_DA.genes.annot	ENSG00000118491	2.7482	0.0029962	ZC2HC1B	0.41368
clustering_l	ENSG.genes.annot	ENSG00000105649	2.765	0.0028461	RAB3A	0.413732
clustering_l	ENSG.genes.annot	ENSG00000064651	2.7595	0.0028947	SLC12A2	0.413732
clustering_l	ENSG.genes.annot	ENSG00000133980	2.7594	0.0028955	VRTN	0.413732
clustering_l	ENSG.genes.annot	ENSG00000171496	2.7593	0.0028965	OR1L8	0.413732
clustering_l	ENSG.genes.annot	ENSG00000074071	2.757	0.002917	MRPS34	0.413732
clustering_l	ENSG.genes.annot	ENSG00000146540	2.7562	0.0029239	C7orf50	0.413732
path_length_global	Fetal_brain.genes.annot	ENSG00000248476	2.9496	0.001591	BACH1-IT1	0.413755
ipsilateral_degree_l	Fetal_brain.genes.annot	ENSG00000082898	2.813	0.0024538	XPO1	0.413823
ipsilateral_degree_l	Fetal_brain.genes.annot	ENSG00000224987	2.8104	0.0024743	AL024507.1	0.413823
ipsilateral_degree_l	Fetal_brain.genes.annot	ENSG00000275609	2.8101	0.0024764	AP000346.3	0.413823
ipsilateral_degree_l	Fetal_brain.genes.annot	ENSG00000226291	2.8085	0.0024883	AC091729.2	0.413823
ipsilateral_degree_l	Fetal_brain.genes.annot	ENSG00000266443	2.8083	0.0024904	AC099778.1	0.413823
ipsilateral_degree_l	Fetal_brain.genes.annot	ENSG00000189266	2.8082	0.0024908	PNRC2	0.413823
ipsilateral_degree_l	Fetal_brain.genes.annot	ENSG00000270105	2.8071	0.0024997	AC136475.8	0.413823
ipsilateral_degree_l	Fetal_brain.genes.annot	ENSG00000213047	2.8062	0.0025066	DENND1B	0.413823
ipsilateral_degree_l	Fetal_brain.genes.annot	ENSG00000199509	2.8052	0.0025145	RNA5SP477	0.413823
ipsilateral_degree_l	Fetal_brain.genes.annot	ENSG00000254424	2.8042	0.0025223	AP003733.2	0.413823
ipsilateral_degree_l	Fetal_brain.genes.annot	ENSG00000087077	2.8026	0.0025349	TRIP6	0.413823
ipsilateral_degree_l	Fetal_brain.genes.annot	ENSG00000214880	2.8008	0.0025488	OR7E5P	0.413823
ipsilateral_degree_l	Fetal_brain.genes.annot	ENSG00000140986	2.8006	0.0025506	RPL3L	0.413823
ipsilateral_degree_l	Fetal_brain.genes.annot	ENSG00000259848	2.7996	0.0025585	AC097374.1	0.413823
ipsilateral_degree_l	Fetal_brain.genes.annot	ENSG00000150261	2.7994	0.0025602	OR8K1	0.413823
clustering_global	Fetal_brain.genes.annot	ENSG00000182732	2.8658	0.0020797	RGS6	0.413829
clustering_r	Cortical_Neuron.genes.annot	ENSG00000181693	2.9411	0.0016352	OR8H1	0.413831
path_length_r	Cortical_Neuron.genes.annot	ENSG00000235361	2.9918	0.0013865	AC016292.1	0.413834
path_length_r	Cortical_Neuron.genes.annot	ENSG00000196782	2.9907	0.0013915	MAML3	0.413834
small_worldness_global	Cortical_Neuron.genes.annot	ENSG00000144426	2.807	0.0025	NBEAL1	0.413836
clustering_r	Cortical_Neuron.genes.annot	ENSG00000255223	2.9395	0.0016434	OR5M11	0.413894
clustering_r	Cortical_Neuron.genes.annot	ENSG00000181718	2.9367	0.0016588	OR5T2	0.413894
clustering_r	Cortical_Neuron.genes.annot	ENSG00000166693	2.936	0.0016625	OR5M13P	0.413894
clustering_r	Cortical_Neuron.genes.annot	ENSG00000250786	2.9352	0.0016669	SNHG18	0.413894
small_worldness_global	Fetal_brain.genes.annot	ENSG00000232894	2.8408	0.0022501	MRPS31P2	0.413908
small_worldness_global	Fetal_brain.genes.annot	ENSG00000283174	2.8406	0.0022512	AL590396.3	0.413908
small_worldness_global	Fetal_brain.genes.annot	ENSG00000188921	2.8392	0.0022611	HACD4	0.413908
small_worldness_global	Fetal_brain.genes.annot	ENSG00000235290	2.839	0.002263	HLA-W	0.413908
small_worldness_global	Fetal_brain.genes.annot	ENSG00000124249	2.8381	0.0022688	KCNK15	0.413908
small_worldness_global	Fetal_brain.genes.annot	ENSG00000222339	2.8381	0.0022692	AP000807.2	0.413908
degree_global	ENSG.genes.annot	ENSG00000074842	2.6963	0.0035058	MYDGF	0.413956
degree_global	ENSG.genes.annot	ENSG00000147419	2.6935	0.0035355	CCDC25	0.413956
degree_global	ENSG.genes.annot	ENSG00000125820	2.6932	0.0035385	NKX2-2	0.413956
degree_global	ENSG.genes.annot	ENSG00000171496	2.6882	0.0035924	OR1L8	0.413956
degree_global	ENSG.genes.annot	ENSG00000225526	2.6856	0.0036202	MKRN2OS	0.413956
degree_global	ENSG.genes.annot	ENSG00000188529	2.6853	0.0036234	SRSF10	0.413956
degree_global	ENSG.genes.annot	ENSG00000274286	2.6795	0.0036871	ADRA2B	0.413956
degree_global	ENSG.genes.annot	ENSG00000159167	2.6775	0.0037088	STC1	0.413956
degree_global	ENSG.genes.annot	ENSG00000225830	2.6774	0.0037093	ERCC6	0.413956
degree_global	ENSG.genes.annot	ENSG00000215853	2.6771	0.0037135	RPTN	0.413956
degree_global	ENSG.genes.annot	ENSG00000035403	2.6769	0.0037149	VCL	0.413956
small_worldness_l	Adult_brain.genes.annot	ENSG00000035115	2.9214	0.001742	SH3YL1	0.414036
efficiency_l	Cortical_Neuron.genes.annot	ENSG00000118849	2.821	0.0023935	RARRES1	0.414044
efficiency_l	Cortical_Neuron.genes.annot	ENSG00000251679	2.8203	0.002399	AC073848.1	0.414044
path_length_r	Fetal_brain.genes.annot	ENSG00000173166	2.9715	0.0014819	RAPH1	0.414081
clustering_global	ENSG.genes.annot	ENSG00000151418	2.7097	0.0033672	ATP6V1G3	0.414086
clustering_global	ENSG.genes.annot	ENSG00000105649	2.7061	0.0034044	RAB3A	0.414086
clustering_global	ENSG.genes.annot	ENSG00000105697	2.7011	0.0034553	HAMP	0.414086
clustering_global	ENSG.genes.annot	ENSG00000118849	2.7008	0.0034591	RARRES1	0.414086
clustering_global	ENSG.genes.annot	ENSG00000182931	2.6994	0.0034729	WFDC10B	0.414086
clustering_global	ENSG.genes.annot	ENSG00000181652	2.6916	0.0035555	ATG9B	0.414086
clustering_global	ENSG.genes.annot	ENSG00000016082	2.6911	0.0035608	ISL1	0.414086
clustering_global	ENSG.genes.annot	ENSG00000221954	2.6893	0.0035803	OR4C12	0.414086
clustering_global	ENSG.genes.annot	ENSG00000105464	2.6892	0.0035812	GRIN2D	0.414086
clustering_global	ENSG.genes.annot	ENSG00000213462	2.6842	0.0036353	ERV3-1	0.414086
clustering_global	ENSG.genes.annot	ENSG00000058729	2.6791	0.0036915	RIOK2	0.414086
clustering_global	ENSG.genes.annot	ENSG00000111540	2.6769	0.0037148	RAB5B	0.414086
clustering_global	ENSG.genes.annot	ENSG00000065357	2.6753	0.0037334	DGKA	0.414086
clustering_global	ENSG.genes.annot	ENSG00000157103	2.6752	0.0037347	SLC6A1	0.414086
clustering_global	ENSG.genes.annot	ENSG00000180083	2.675	0.0037362	WFDC11	0.414086
clustering_global	ENSG.genes.annot	ENSG00000157036	2.674	0.0037479	EXOG	0.414086
clustering_global	ENSG.genes.annot	ENSG00000274286	2.6739	0.0037491	ADRA2B	0.414086
clustering_global	ENSG.genes.annot	ENSG00000119699	2.6733	0.0037554	TGFB3	0.414086
clustering_global	ENSG.genes.annot	ENSG00000178084	2.6728	0.0037608	HTR3C	0.414086
clustering_global	ENSG.genes.annot	ENSG00000172365	2.6679	0.0038163	OR5B2	0.414086
clustering_global	ENSG.genes.annot	ENSG00000146839	2.6662	0.0038351	ZAN	0.414086
clustering_global	ENSG.genes.annot	ENSG00000159167	2.6643	0.0038572	STC1	0.414086
clustering_global	ENSG.genes.annot	ENSG00000144015	2.6604	0.0039022	TRIM43	0.414086
clustering_global	ENSG.genes.annot	ENSG00000079257	2.6589	0.0039195	LXN	0.414086
clustering_global	ENSG.genes.annot	ENSG00000213030	2.6589	0.0039201	CGB8	0.414086
clustering_global	ENSG.genes.annot	ENSG00000167904	2.6585	0.0039247	TMEM68	0.414086
clustering_global	ENSG.genes.annot	ENSG00000025796	2.6584	0.0039251	SEC63	0.414086
path_length_l	Midbrain_DA.genes.annot	ENSG00000215586	2.9087	0.0018147	AL031679.1	0.414137
path_length_l	Midbrain_DA.genes.annot	ENSG00000254308	2.9073	0.0018229	IGLVIV-59	0.414137
path_length_l	Midbrain_DA.genes.annot	ENSG00000116030	2.9054	0.001834	SUMO1	0.414137
path_length_l	Midbrain_DA.genes.annot	ENSG00000258702	2.9048	0.0018374	AL137786.1	0.414137
small_worldness_l	Midbrain_DA.genes.annot	ENSG00000254648	2.7134	0.0033297	AP000911.1	0.414186
path_length_r	ENSG.genes.annot	ENSG00000110042	2.7034	0.0034312	DTX4	0.414211
path_length_r	ENSG.genes.annot	ENSG00000140598	2.7028	0.0034384	EFL1	0.414211
efficiency_r	ENSG.genes.annot	ENSG00000114520	2.8544	0.0021559	SNX4	0.41427
efficiency_r	ENSG.genes.annot	ENSG00000163596	2.8537	0.0021607	ICA1L	0.41427
efficiency_r	ENSG.genes.annot	ENSG00000165046	2.8513	0.0021773	LETM2	0.41427
efficiency_r	ENSG.genes.annot	ENSG00000089327	2.851	0.002179	FXYD5	0.41427
efficiency_r	ENSG.genes.annot	ENSG00000108797	2.8478	0.0022014	CNTNAP1	0.41427
efficiency_r	ENSG.genes.annot	ENSG00000243716	2.8405	0.0022524	NPIPB5	0.41427
efficiency_r	ENSG.genes.annot	ENSG00000105849	2.8387	0.002265	TWISTNB	0.41427
efficiency_r	ENSG.genes.annot	ENSG00000119596	2.8373	0.0022745	YLPM1	0.41427
efficiency_r	ENSG.genes.annot	ENSG00000171314	2.837	0.0022771	PGAM1	0.41427
clustering_l	Cortical_Neuron.genes.annot	ENSG00000113621	2.7794	0.002723	TXNDC15	0.414274
clustering_global	Cortical_Neuron.genes.annot	ENSG00000270048	2.8026	0.0025343	AC068790.4	0.414303
small_worldness_global	Cortical_Neuron.genes.annot	ENSG00000258682	2.8056	0.0025109	AL132989.1	0.414338
path_length_global	Midbrain_DA.genes.annot	ENSG00000255042	2.8423	0.0022392	AC109635.3	0.414386
degree_global	Midbrain_DA.genes.annot	ENSG00000222326	2.7009	0.0034572	MIR1908	0.414408
efficiency_global	Adult_brain.genes.annot	ENSG00000266792	2.8699	0.002053	RN7SL839P	0.41443
efficiency_global	Adult_brain.genes.annot	ENSG00000185296	2.867	0.0020719	AC026785.1	0.41443
efficiency_global	Adult_brain.genes.annot	ENSG00000256381	2.8664	0.0020759	AC005832.1	0.41443
efficiency_global	Adult_brain.genes.annot	ENSG00000280007	2.8654	0.0020825	AC008079.1	0.41443
efficiency_global	Adult_brain.genes.annot	ENSG00000254325	2.8643	0.0020896	AC018607.1	0.41443
efficiency_global	Adult_brain.genes.annot	ENSG00000172667	2.8631	0.0020973	ZMAT3	0.41443
efficiency_global	Adult_brain.genes.annot	ENSG00000185885	2.8629	0.0020987	IFITM1	0.41443
ipsilateral_degree_r	Midbrain_DA.genes.annot	ENSG00000205212	2.7467	0.0030095	CCDC144NL	0.414431
clustering_global	ENSG.genes.annot	ENSG00000167414	2.6562	0.0039518	GNG8	0.414451
clustering_global	Cortical_Neuron.genes.annot	ENSG00000226875	2.8015	0.0025431	ZNF877P	0.414453
clustering_global	Cortical_Neuron.genes.annot	ENSG00000235129	2.7977	0.0025735	FABP7P2	0.414453
clustering_global	Cortical_Neuron.genes.annot	ENSG00000178809	2.7963	0.0025845	TRIM73	0.414453
clustering_global	Cortical_Neuron.genes.annot	ENSG00000229434	2.7961	0.002586	AC017048.1	0.414453
clustering_global	Cortical_Neuron.genes.annot	ENSG00000200982	2.7944	0.0026001	Y_RNA	0.414453
clustering_global	Cortical_Neuron.genes.annot	ENSG00000273302	2.7941	0.0026026	AC016747.3	0.414453
clustering_global	Cortical_Neuron.genes.annot	ENSG00000254648	2.7939	0.0026034	AP000911.1	0.414453
clustering_global	Cortical_Neuron.genes.annot	ENSG00000140932	2.7926	0.002614	CMTM2	0.414453
clustering_global	Cortical_Neuron.genes.annot	ENSG00000132478	2.792	0.0026189	UNK	0.414453
clustering_global	Cortical_Neuron.genes.annot	ENSG00000215533	2.791	0.0026275	LINC00189	0.414453
clustering_global	Cortical_Neuron.genes.annot	ENSG00000078098	2.7909	0.002628	FAP	0.414453
clustering_global	Cortical_Neuron.genes.annot	ENSG00000180083	2.7907	0.0026297	WFDC11	0.414453
small_worldness_l	Fetal_brain.genes.annot	ENSG00000168630	2.821	0.0023936	SPINT5P	0.414522
small_worldness_l	Fetal_brain.genes.annot	ENSG00000134817	2.8201	0.0024006	APLNR	0.414522
small_worldness_l	Fetal_brain.genes.annot	ENSG00000237986	2.8187	0.002411	CELF2-AS2	0.414522
small_worldness_l	Fetal_brain.genes.annot	ENSG00000268889	2.8185	0.0024128	AC008750.7	0.414522
small_worldness_l	Fetal_brain.genes.annot	ENSG00000148334	2.8182	0.0024146	PTGES2	0.414522
contralateral_degree_global	Cortical_Neuron.genes.annot	ENSG00000127328	2.8295	0.0023309	RAB3IP	0.414522
efficiency_global	Midbrain_DA.genes.annot	ENSG00000118849	2.7846	0.0026801	RARRES1	0.414527
clustering_l	Adult_brain.genes.annot	ENSG00000258169	2.9497	0.0015906	LINC00485	0.414549
clustering_l	Adult_brain.genes.annot	ENSG00000262874	2.9485	0.0015965	C19orf84	0.414549
clustering_l	Adult_brain.genes.annot	ENSG00000172199	2.9474	0.0016021	OR8U1	0.414549
path_length_l	ENSG.genes.annot	ENSG00000188157	2.8116	0.0024648	AGRN	0.414575
clustering_global	Midbrain_DA.genes.annot	ENSG00000168634	2.739	0.0030813	WFDC13	0.414576
degree_global	Midbrain_DA.genes.annot	ENSG00000135404	2.6995	0.0034717	CD63	0.414597
degree_global	Midbrain_DA.genes.annot	ENSG00000196277	2.6993	0.0034745	GRM7	0.414597
clustering_global	Cortical_Neuron.genes.annot	ENSG00000231780	2.7889	0.0026442	AC090960.1	0.41461
clustering_global	Cortical_Neuron.genes.annot	ENSG00000150244	2.7876	0.0026549	TRIM48	0.41461
clustering_global	Cortical_Neuron.genes.annot	ENSG00000232793	2.7874	0.0026565	DNAJC19P8	0.41461
clustering_global	Cortical_Neuron.genes.annot	ENSG00000164050	2.7867	0.0026622	PLXNB1	0.41461
clustering_global	Midbrain_DA.genes.annot	ENSG00000223791	2.7381	0.0030899	UBE2E1-AS1	0.414676
small_worldness_global	ENSG.genes.annot	ENSG00000226321	2.8837	0.0019653	CROCC2	0.414683
small_worldness_global	ENSG.genes.annot	ENSG00000146700	2.8606	0.0021144	SSC4D	0.414683
small_worldness_global	ENSG.genes.annot	ENSG00000105556	2.8602	0.0021167	MIER2	0.414683
small_worldness_global	ENSG.genes.annot	ENSG00000114520	2.8601	0.0021178	SNX4	0.414683
small_worldness_global	ENSG.genes.annot	ENSG00000114670	2.8585	0.0021284	NEK11	0.414683
small_worldness_global	ENSG.genes.annot	ENSG00000123411	2.8517	0.0021743	IKZF4	0.414683
small_worldness_global	ENSG.genes.annot	ENSG00000138442	2.8507	0.0021811	WDR12	0.414683
small_worldness_global	ENSG.genes.annot	ENSG00000138380	2.8492	0.0021916	CARF	0.414683
small_worldness_global	ENSG.genes.annot	ENSG00000119242	2.849	0.0021929	CCDC92	0.414683
small_worldness_global	ENSG.genes.annot	ENSG00000170961	2.8404	0.0022529	HAS2	0.414683
small_worldness_global	ENSG.genes.annot	ENSG00000167414	2.8361	0.0022834	GNG8	0.414683
small_worldness_global	ENSG.genes.annot	ENSG00000035403	2.8333	0.0023036	VCL	0.414683
small_worldness_global	ENSG.genes.annot	ENSG00000119596	2.8322	0.0023113	YLPM1	0.414683
small_worldness_global	ENSG.genes.annot	ENSG00000114739	2.8295	0.0023313	ACVR2B	0.414683
small_worldness_global	ENSG.genes.annot	ENSG00000178295	2.8232	0.0023772	GEN1	0.414683
small_worldness_global	ENSG.genes.annot	ENSG00000016082	2.82	0.0024008	ISL1	0.414683
small_worldness_global	ENSG.genes.annot	ENSG00000183785	2.8181	0.0024155	TUBA8	0.414683
small_worldness_global	ENSG.genes.annot	ENSG00000204642	2.8175	0.0024196	HLA-F	0.414683
small_worldness_global	ENSG.genes.annot	ENSG00000166268	2.8137	0.0024487	MYRFL	0.414683
small_worldness_global	ENSG.genes.annot	ENSG00000204410	2.8127	0.0024564	MSH5	0.414683
small_worldness_global	ENSG.genes.annot	ENSG00000181652	2.8125	0.0024579	ATG9B	0.414683
small_worldness_global	ENSG.genes.annot	ENSG00000167995	2.8053	0.0025131	BEST1	0.414683
small_worldness_global	ENSG.genes.annot	ENSG00000125820	2.8038	0.002525	NKX2-2	0.414683
small_worldness_global	ENSG.genes.annot	ENSG00000089327	2.8002	0.0025532	FXYD5	0.414683
small_worldness_global	ENSG.genes.annot	ENSG00000163596	2.8002	0.0025534	ICA1L	0.414683
small_worldness_global	ENSG.genes.annot	ENSG00000170231	2.7996	0.002558	FABP6	0.414683
small_worldness_global	ENSG.genes.annot	ENSG00000152926	2.7961	0.002586	ZNF117	0.414683
small_worldness_global	ENSG.genes.annot	ENSG00000164327	2.7946	0.0025982	RICTOR	0.414683
small_worldness_global	ENSG.genes.annot	ENSG00000167822	2.7938	0.002605	OR8J3	0.414683
contralateral_degree_global	Fetal_brain.genes.annot	ENSG00000275805	2.8178	0.0024178	AC090206.1	0.414695
contralateral_degree_global	Fetal_brain.genes.annot	ENSG00000172489	2.817	0.0024235	OR5T3	0.414695
clustering_global	ENSG.genes.annot	ENSG00000135537	2.6529	0.0039904	AFG1L	0.414703
clustering_global	ENSG.genes.annot	ENSG00000241644	2.6476	0.0040538	INMT	0.414703
clustering_global	ENSG.genes.annot	ENSG00000186281	2.6471	0.0040595	GPAT2	0.414703
clustering_global	ENSG.genes.annot	ENSG00000067066	2.6466	0.0040656	SP100	0.414703
clustering_global	ENSG.genes.annot	ENSG00000196465	2.6462	0.0040705	MYL6B	0.414703
small_worldness_l	Cortical_Neuron.genes.annot	ENSG00000284543	2.7716	0.0027892	LINC01226	0.414756
ipsilateral_degree_global	Midbrain_DA.genes.annot	ENSG00000105664	2.6808	0.0036726	COMP	0.414776
ipsilateral_degree_global	ENSG.genes.annot	ENSG00000157103	2.6754	0.0037317	SLC6A1	0.414784
ipsilateral_degree_global	ENSG.genes.annot	ENSG00000105464	2.6753	0.0037336	GRIN2D	0.414784
ipsilateral_degree_global	ENSG.genes.annot	ENSG00000225830	2.6742	0.0037456	ERCC6	0.414784
efficiency_l	Midbrain_DA.genes.annot	ENSG00000227196	2.7983	0.0025682	IGHD4-23	0.414871
efficiency_l	Midbrain_DA.genes.annot	ENSG00000196455	2.7982	0.0025697	PIK3R4	0.414871
efficiency_l	Midbrain_DA.genes.annot	ENSG00000258185	2.7979	0.0025722	AC010196.1	0.414871
clustering_l	Fetal_brain.genes.annot	ENSG00000229589	2.7985	0.0025669	ACVR2B-AS1	0.414875
clustering_l	Fetal_brain.genes.annot	ENSG00000202157	2.7968	0.0025806	RNU4-11P	0.414875
clustering_l	Fetal_brain.genes.annot	ENSG00000242547	2.796	0.0025873	RN7SL169P	0.414875
clustering_l	Fetal_brain.genes.annot	ENSG00000063854	2.7956	0.0025904	HAGH	0.414875
degree_global	Cortical_Neuron.genes.annot	ENSG00000144426	2.8042	0.0025222	NBEAL1	0.414902
ipsilateral_degree_global	Midbrain_DA.genes.annot	ENSG00000181965	2.6799	0.0036818	NEUROG1	0.414926
ipsilateral_degree_l	Adult_brain.genes.annot	ENSG00000223076	2.8231	0.0023779	RNA5SP31	0.414963
ipsilateral_degree_global	Adult_brain.genes.annot	ENSG00000223497	2.9381	0.0016512	H2BP4	0.414988
small_worldness_global	Cortical_Neuron.genes.annot	ENSG00000271727	2.8041	0.002523	AL357054.2	0.415033
small_worldness_global	Fetal_brain.genes.annot	ENSG00000215418	2.8345	0.0022948	PEX12P1	0.415092
small_worldness_global	Fetal_brain.genes.annot	ENSG00000204290	2.8332	0.0023041	BTNL2	0.415092
small_worldness_global	Fetal_brain.genes.annot	ENSG00000271569	2.833	0.0023057	IGKV1OR2-6	0.415092
small_worldness_global	Fetal_brain.genes.annot	ENSG00000108515	2.8319	0.0023139	ENO3	0.415092
small_worldness_global	Fetal_brain.genes.annot	ENSG00000265932	2.8317	0.0023152	MIR3146	0.415092
ipsilateral_degree_l	Cortical_Neuron.genes.annot	ENSG00000244329	2.7379	0.0030912	UBA52P9	0.415104
clustering_r	Midbrain_DA.genes.annot	ENSG00000151079	2.8077	0.002495	KCNA6	0.415114
small_worldness_r	Midbrain_DA.genes.annot	ENSG00000220981	2.8251	0.0023634	AL391384.1	0.41512
small_worldness_r	Midbrain_DA.genes.annot	ENSG00000221428	2.8243	0.0023691	AC006150.2	0.41512
small_worldness_r	Fetal_brain.genes.annot	ENSG00000173166	2.9302	0.0016938	RAPH1	0.415149
small_worldness_r	Fetal_brain.genes.annot	ENSG00000088899	2.9293	0.0016988	LZTS3	0.415149
small_worldness_r	Fetal_brain.genes.annot	ENSG00000205918	2.9292	0.0016991	PDPK2P	0.415149
path_length_l	Fetal_brain.genes.annot	ENSG00000257912	2.9363	0.0016608	LINC02258	0.415176
path_length_l	Fetal_brain.genes.annot	ENSG00000189120	2.9346	0.0016697	SP6	0.415176
path_length_l	Fetal_brain.genes.annot	ENSG00000243806	2.9336	0.0016755	RPL7P18	0.415176
ipsilateral_degree_l	Fetal_brain.genes.annot	ENSG00000223087	2.7973	0.0025766	RNU6-602P	0.415196
clustering_l	Midbrain_DA.genes.annot	ENSG00000244968	2.7361	0.0031087	LIFR-AS1	0.415204
clustering_l	Midbrain_DA.genes.annot	ENSG00000226405	2.7345	0.0031233	AL133325.1	0.415204
clustering_l	Midbrain_DA.genes.annot	ENSG00000177300	2.7342	0.0031263	CLDN22	0.415204
clustering_l	Midbrain_DA.genes.annot	ENSG00000162402	2.7335	0.0031332	USP24	0.415204
clustering_l	Midbrain_DA.genes.annot	ENSG00000180185	2.7335	0.0031332	FAHD1	0.415204
ipsilateral_degree_global	Midbrain_DA.genes.annot	ENSG00000204469	2.6779	0.0037044	PRRC2A	0.415205
ipsilateral_degree_global	Midbrain_DA.genes.annot	ENSG00000226405	2.6779	0.0037044	AL133325.1	0.415205
ipsilateral_degree_global	Midbrain_DA.genes.annot	ENSG00000163590	2.6771	0.0037126	PPM1L	0.415205
ipsilateral_degree_global	Midbrain_DA.genes.annot	ENSG00000224553	2.6756	0.0037296	AC008065.1	0.415205
ipsilateral_degree_global	Midbrain_DA.genes.annot	ENSG00000244061	2.6756	0.0037299	AC093278.1	0.415205
ipsilateral_degree_global	Midbrain_DA.genes.annot	ENSG00000248488	2.6749	0.0037378	PGAM4P2	0.415205
ipsilateral_degree_global	Midbrain_DA.genes.annot	ENSG00000082781	2.6733	0.0037549	ITGB5	0.415205
ipsilateral_degree_global	Midbrain_DA.genes.annot	ENSG00000188316	2.6729	0.0037596	ENO4	0.415205
ipsilateral_degree_global	Midbrain_DA.genes.annot	ENSG00000267395	2.6727	0.0037626	DM1-AS	0.415205
ipsilateral_degree_global	Midbrain_DA.genes.annot	ENSG00000140262	2.6726	0.003763	TCF12	0.415205
ipsilateral_degree_r	ENSG.genes.annot	ENSG00000147419	2.8777	0.0020031	CCDC25	0.415271
clustering_global	Cortical_Neuron.genes.annot	ENSG00000231503	2.7844	0.0026814	PTMAP4	0.415352
clustering_global	Cortical_Neuron.genes.annot	ENSG00000215572	2.7833	0.0026908	ESRRAP1	0.415352
clustering_global	Cortical_Neuron.genes.annot	ENSG00000164828	2.7831	0.0026923	SUN1	0.415352
clustering_global	Cortical_Neuron.genes.annot	ENSG00000250034	2.7815	0.0027056	AC131956.1	0.415352
clustering_global	Cortical_Neuron.genes.annot	ENSG00000152926	2.78	0.0027182	ZNF117	0.415352
clustering_global	Cortical_Neuron.genes.annot	ENSG00000252466	2.7797	0.0027204	MIR2115	0.415352
clustering_global	Cortical_Neuron.genes.annot	ENSG00000174990	2.7795	0.0027222	CA5A	0.415352
degree_global	Fetal_brain.genes.annot	ENSG00000140932	2.8186	0.0024117	CMTM2	0.415382
ipsilateral_degree_l	Fetal_brain.genes.annot	ENSG00000207204	2.7962	0.0025857	RNU6-393P	0.415388
path_length_l	Midbrain_DA.genes.annot	ENSG00000141378	2.9022	0.001853	PTRH2	0.41541
path_length_l	Midbrain_DA.genes.annot	ENSG00000252874	2.9012	0.0018588	Y_RNA	0.41541
ipsilateral_degree_l	Midbrain_DA.genes.annot	ENSG00000263611	2.7477	0.0030003	AC068408.1	0.415419
ipsilateral_degree_l	Midbrain_DA.genes.annot	ENSG00000168630	2.7474	0.0030036	SPINT5P	0.415419
ipsilateral_degree_l	Midbrain_DA.genes.annot	ENSG00000174937	2.7474	0.0030037	OR5M3	0.415419
ipsilateral_degree_l	Midbrain_DA.genes.annot	ENSG00000251162	2.7468	0.0030088	AC074198.2	0.415419
efficiency_r	Midbrain_DA.genes.annot	ENSG00000223719	2.8623	0.0021031	AC069277.2	0.415437
clustering_r	Fetal_brain.genes.annot	ENSG00000256427	3.3962	0.00034162	AC010175.1	0.415492
clustering_r	Fetal_brain.genes.annot	ENSG00000099769	3.3951	0.00034296	IGFALS	0.415492
clustering_r	Fetal_brain.genes.annot	ENSG00000243445	3.3926	0.00034621	AC106820.1	0.415492
clustering_r	Fetal_brain.genes.annot	ENSG00000268889	3.3911	0.00034801	AC008750.7	0.415492
ipsilateral_degree_l	Midbrain_DA.genes.annot	ENSG00000254910	2.7458	0.0030184	AC136475.2	0.415508
ipsilateral_degree_l	Midbrain_DA.genes.annot	ENSG00000251613	2.745	0.0030252	AC063979.2	0.415508
ipsilateral_degree_l	Fetal_brain.genes.annot	ENSG00000281219	2.7951	0.0025944	LINC00254	0.415515
small_worldness_r	Cortical_Neuron.genes.annot	ENSG00000170231	2.8507	0.0021814	FABP6	0.415532
small_worldness_r	Cortical_Neuron.genes.annot	ENSG00000214626	2.8475	0.0022035	POLR3DP1	0.415532
small_worldness_r	Cortical_Neuron.genes.annot	ENSG00000178409	2.8453	0.0022183	BEND3	0.415532
small_worldness_r	Cortical_Neuron.genes.annot	ENSG00000203472	2.844	0.0022277	AC009163.1	0.415532
small_worldness_r	Cortical_Neuron.genes.annot	ENSG00000115271	2.8439	0.0022279	GCA	0.415532
small_worldness_r	Cortical_Neuron.genes.annot	ENSG00000280314	2.8424	0.0022386	OR8K3	0.415532
small_worldness_r	Cortical_Neuron.genes.annot	ENSG00000253545	2.8407	0.0022507	IGHV3-52	0.415532
small_worldness_r	Cortical_Neuron.genes.annot	ENSG00000127957	2.839	0.002263	PMS2P3	0.415532
small_worldness_r	Cortical_Neuron.genes.annot	ENSG00000253357	2.8382	0.0022683	AC008708.1	0.415532
small_worldness_r	Cortical_Neuron.genes.annot	ENSG00000035115	2.8378	0.0022713	SH3YL1	0.415532
small_worldness_r	Cortical_Neuron.genes.annot	ENSG00000248585	2.8374	0.0022742	AC084024.2	0.415532
small_worldness_r	Cortical_Neuron.genes.annot	ENSG00000249171	2.8362	0.0022829	AC021192.2	0.415532
small_worldness_r	Cortical_Neuron.genes.annot	ENSG00000189266	2.8361	0.0022835	PNRC2	0.415532
small_worldness_r	Cortical_Neuron.genes.annot	ENSG00000144426	2.8352	0.0022897	NBEAL1	0.415532
small_worldness_r	Cortical_Neuron.genes.annot	ENSG00000255587	2.8337	0.0023006	RAB44	0.415532
small_worldness_r	Cortical_Neuron.genes.annot	ENSG00000241106	2.8332	0.0023046	HLA-DOB	0.415532
small_worldness_r	Cortical_Neuron.genes.annot	ENSG00000241587	2.8331	0.002305	RN7SL482P	0.415532
ipsilateral_degree_l	Fetal_brain.genes.annot	ENSG00000251125	2.7937	0.0026051	AC091860.2	0.415534
ipsilateral_degree_l	Fetal_brain.genes.annot	ENSG00000248422	2.792	0.002619	AC233724.3	0.415534
ipsilateral_degree_l	Fetal_brain.genes.annot	ENSG00000202157	2.7909	0.0026284	RNU4-11P	0.415534
ipsilateral_degree_l	Fetal_brain.genes.annot	ENSG00000181752	2.7894	0.0026401	OR8K5	0.415534
ipsilateral_degree_l	Fetal_brain.genes.annot	ENSG00000148704	2.7893	0.0026409	VAX1	0.415534
ipsilateral_degree_l	Fetal_brain.genes.annot	ENSG00000228513	2.7885	0.0026473	AC023271.2	0.415534
ipsilateral_degree_l	Fetal_brain.genes.annot	ENSG00000088899	2.7881	0.0026507	LZTS3	0.415534
ipsilateral_degree_l	Fetal_brain.genes.annot	ENSG00000280244	2.7873	0.0026578	AL512356.3	0.415534
ipsilateral_degree_global	Midbrain_DA.genes.annot	ENSG00000261049	2.6704	0.0037884	AC007347.1	0.415549
ipsilateral_degree_global	Midbrain_DA.genes.annot	ENSG00000140986	2.6696	0.0037975	RPL3L	0.415549
ipsilateral_degree_global	Midbrain_DA.genes.annot	ENSG00000111305	2.6685	0.0038096	GSG1	0.415549
ipsilateral_degree_global	Midbrain_DA.genes.annot	ENSG00000116133	2.6679	0.0038158	DHCR24	0.415549
ipsilateral_degree_global	Midbrain_DA.genes.annot	ENSG00000053524	2.6675	0.003821	MCF2L2	0.415549
ipsilateral_degree_global	Midbrain_DA.genes.annot	ENSG00000259036	2.6667	0.0038304	AL355102.5	0.415549
ipsilateral_degree_global	Midbrain_DA.genes.annot	ENSG00000151065	2.6664	0.003833	DCP1B	0.415549
ipsilateral_degree_global	Midbrain_DA.genes.annot	ENSG00000250848	2.6663	0.0038344	AC021087.2	0.415549
ipsilateral_degree_global	Midbrain_DA.genes.annot	ENSG00000203413	2.6658	0.0038405	ACTBP6	0.415549
ipsilateral_degree_global	Midbrain_DA.genes.annot	ENSG00000234882	2.6654	0.0038449	EIF3EP1	0.415549
small_worldness_l	Cortical_Neuron.genes.annot	ENSG00000225045	2.77	0.0028025	MTND5P27	0.415559
degree_global	Cortical_Neuron.genes.annot	ENSG00000263585	2.8027	0.0025341	AC145207.4	0.415561
degree_global	ENSG.genes.annot	ENSG00000176907	2.673	0.0037585	TCIM	0.415619
degree_global	ENSG.genes.annot	ENSG00000138442	2.6704	0.0037875	WDR12	0.415619
degree_global	ENSG.genes.annot	ENSG00000204842	2.6694	0.0037998	ATXN2	0.415619
degree_global	ENSG.genes.annot	ENSG00000100567	2.6623	0.0038802	PSMA3	0.415619
degree_global	ENSG.genes.annot	ENSG00000105464	2.6611	0.0038939	GRIN2D	0.415619
degree_global	ENSG.genes.annot	ENSG00000196126	2.6605	0.0039008	HLA-DRB1	0.415619
degree_global	ENSG.genes.annot	ENSG00000143278	2.6583	0.0039272	F13B	0.415619
degree_global	ENSG.genes.annot	ENSG00000181652	2.6569	0.0039436	ATG9B	0.415619
degree_global	ENSG.genes.annot	ENSG00000065357	2.6529	0.0039899	DGKA	0.415619
degree_global	ENSG.genes.annot	ENSG00000197921	2.6517	0.0040049	HES5	0.415619
degree_global	ENSG.genes.annot	ENSG00000110851	2.651	0.0040125	PRDM4	0.415619
degree_global	ENSG.genes.annot	ENSG00000213030	2.6486	0.0040408	CGB8	0.415619
degree_global	ENSG.genes.annot	ENSG00000114670	2.6471	0.0040588	NEK11	0.415619
degree_global	ENSG.genes.annot	ENSG00000188157	2.6451	0.0040833	AGRN	0.415619
degree_global	ENSG.genes.annot	ENSG00000178802	2.6442	0.0040939	MPI	0.415619
degree_global	ENSG.genes.annot	ENSG00000150873	2.6405	0.0041395	C2orf50	0.415619
degree_global	ENSG.genes.annot	ENSG00000205029	2.6393	0.0041539	OR5D16	0.415619
degree_global	ENSG.genes.annot	ENSG00000136930	2.638	0.0041698	PSMB7	0.415619
degree_global	ENSG.genes.annot	ENSG00000196666	2.6356	0.0041993	FAM180B	0.415619
degree_global	ENSG.genes.annot	ENSG00000196465	2.6349	0.0042085	MYL6B	0.415619
degree_global	ENSG.genes.annot	ENSG00000129646	2.6327	0.0042351	QRICH2	0.415619
degree_global	ENSG.genes.annot	ENSG00000167644	2.6305	0.0042632	C19orf33	0.415619
degree_global	ENSG.genes.annot	ENSG00000005381	2.6284	0.0042888	MPO	0.415619
degree_global	ENSG.genes.annot	ENSG00000186281	2.6284	0.0042893	GPAT2	0.415619
small_worldness_l	Fetal_brain.genes.annot	ENSG00000272247	2.8163	0.0024291	AC080013.5	0.415653
degree_global	ENSG.genes.annot	ENSG00000205790	2.6265	0.004314	DPP9-AS1	0.415753
degree_global	Midbrain_DA.genes.annot	ENSG00000053524	2.6973	0.0034954	MCF2L2	0.415854
degree_global	Midbrain_DA.genes.annot	ENSG00000223719	2.6968	0.0035008	AC069277.2	0.415854
small_worldness_l	Fetal_brain.genes.annot	ENSG00000233754	2.8151	0.0024382	AP001628.2	0.415856
small_worldness_global	Cortical_Neuron.genes.annot	ENSG00000108518	2.8024	0.002536	PFN1	0.415872
efficiency_r	ENSG.genes.annot	ENSG00000167822	2.8325	0.0023094	OR8J3	0.415902
efficiency_global	Adult_brain.genes.annot	ENSG00000252820	2.8605	0.002115	Y_RNA	0.416085
ipsilateral_degree_l	Adult_brain.genes.annot	ENSG00000242182	2.8207	0.0023956	RN7SL745P	0.416107
ipsilateral_degree_l	Adult_brain.genes.annot	ENSG00000256069	2.8201	0.0024003	A2MP1	0.416107
degree_global	Midbrain_DA.genes.annot	ENSG00000260166	2.6958	0.0035112	AC134312.3	0.416152
path_length_l	Cortical_Neuron.genes.annot	ENSG00000255283	2.8937	0.0019038	AP005597.3	0.41618
path_length_l	Cortical_Neuron.genes.annot	ENSG00000165685	2.8914	0.0019175	TMEM52B	0.41618
path_length_l	Cortical_Neuron.genes.annot	ENSG00000255118	2.891	0.0019202	AP003306.2	0.41618
path_length_l	Cortical_Neuron.genes.annot	ENSG00000172199	2.8904	0.0019238	OR8U1	0.41618
path_length_l	Cortical_Neuron.genes.annot	ENSG00000270030	2.8895	0.0019291	AC136475.7	0.41618
path_length_global	Adult_brain.genes.annot	ENSG00000238043	2.965	0.0015135	AC024559.1	0.416228
path_length_l	Adult_brain.genes.annot	ENSG00000265321	2.8407	0.0022505	MIR4263	0.416239
path_length_r	Cortical_Neuron.genes.annot	ENSG00000238420	2.9868	0.0014096	RNU6-437P	0.416265
path_length_r	Cortical_Neuron.genes.annot	ENSG00000167822	2.985	0.001418	OR8J3	0.416265
path_length_r	Cortical_Neuron.genes.annot	ENSG00000266962	2.9838	0.0014234	AC067852.2	0.416265
efficiency_global	ENSG.genes.annot	ENSG00000152926	2.8258	0.0023584	ZNF117	0.416316
path_length_l	Midbrain_DA.genes.annot	ENSG00000229589	2.8989	0.0018722	ACVR2B-AS1	0.416485
path_length_l	Midbrain_DA.genes.annot	ENSG00000153443	2.8977	0.0018794	UBALD1	0.416485
small_worldness_l	Fetal_brain.genes.annot	ENSG00000254752	2.8122	0.0024605	OR5M2P	0.416487
small_worldness_l	Fetal_brain.genes.annot	ENSG00000092929	2.8114	0.002466	UNC13D	0.416487
small_worldness_l	Fetal_brain.genes.annot	ENSG00000265645	2.8106	0.0024727	AC092038.2	0.416487
small_worldness_l	Fetal_brain.genes.annot	ENSG00000272476	2.8102	0.0024757	AL024507.3	0.416487
small_worldness_l	Fetal_brain.genes.annot	ENSG00000136999	2.8084	0.0024892	CCN3	0.416487
small_worldness_l	Fetal_brain.genes.annot	ENSG00000156650	2.8081	0.0024918	KAT6B	0.416487
small_worldness_l	Fetal_brain.genes.annot	ENSG00000205502	2.8074	0.0024974	C2CD4B	0.416487
path_length_l	Cortical_Neuron.genes.annot	ENSG00000229951	2.888	0.0019385	AC104695.2	0.416501
small_worldness_r	ENSG.genes.annot	ENSG00000221954	2.8695	0.0020559	OR4C12	0.41653
efficiency_global	Adult_brain.genes.annot	ENSG00000280244	2.8562	0.0021438	AL512356.3	0.416602
efficiency_global	Adult_brain.genes.annot	ENSG00000202157	2.856	0.0021448	RNU4-11P	0.416602
efficiency_global	Adult_brain.genes.annot	ENSG00000148334	2.8547	0.0021542	PTGES2	0.416602
efficiency_global	Adult_brain.genes.annot	ENSG00000258197	2.8543	0.0021567	NKX2-2-AS1	0.416602
efficiency_global	Adult_brain.genes.annot	ENSG00000222326	2.8536	0.0021615	MIR1908	0.416602
efficiency_global	Adult_brain.genes.annot	ENSG00000264041	2.8494	0.0021903	RN7SL670P	0.416602
efficiency_global	Adult_brain.genes.annot	ENSG00000079393	2.8485	0.0021961	DUSP13	0.416602
efficiency_global	Adult_brain.genes.annot	ENSG00000235238	2.8467	0.0022091	SUMO2P1	0.416602
efficiency_global	Adult_brain.genes.annot	ENSG00000204344	2.8466	0.0022093	STK19	0.416602
efficiency_global	Adult_brain.genes.annot	ENSG00000242602	2.8464	0.0022107	AC008953.1	0.416602
efficiency_global	Adult_brain.genes.annot	ENSG00000136854	2.846	0.0022134	STXBP1	0.416602
efficiency_global	Adult_brain.genes.annot	ENSG00000185758	2.8457	0.0022159	CLDN24	0.416602
efficiency_global	Adult_brain.genes.annot	ENSG00000059145	2.8448	0.0022219	UNKL	0.416602
efficiency_global	Adult_brain.genes.annot	ENSG00000262500	2.8434	0.0022315	MAPK8IP1P1	0.416602
efficiency_global	Adult_brain.genes.annot	ENSG00000232113	2.8427	0.0022366	TEX50	0.416602
clustering_global	Midbrain_DA.genes.annot	ENSG00000254254	2.7357	0.0031123	AC012349.1	0.416622
small_worldness_l	Cortical_Neuron.genes.annot	ENSG00000235118	2.7682	0.0028181	FAM237A	0.416699
small_worldness_l	Fetal_brain.genes.annot	ENSG00000182050	2.8052	0.0025139	MGAT4C	0.41671
small_worldness_l	Fetal_brain.genes.annot	ENSG00000279961	2.8052	0.0025146	OR5R1	0.41671
clustering_r	Midbrain_DA.genes.annot	ENSG00000258651	2.8045	0.0025201	SEC23A-AS1	0.416711
clustering_r	Midbrain_DA.genes.annot	ENSG00000273420	2.8041	0.0025225	AC008738.7	0.416711
clustering_r	Midbrain_DA.genes.annot	ENSG00000253955	2.8022	0.0025374	AC008663.2	0.416711
clustering_r	Midbrain_DA.genes.annot	ENSG00000113048	2.802	0.0025391	MRPS27	0.416711
clustering_r	Midbrain_DA.genes.annot	ENSG00000249071	2.8006	0.0025503	EGFLAM-AS3	0.416711
clustering_r	Midbrain_DA.genes.annot	ENSG00000202242	2.8004	0.002552	RNU6-1276P	0.416711
small_worldness_r	Midbrain_DA.genes.annot	ENSG00000258702	2.822	0.0023862	AL137786.1	0.416732
small_worldness_r	ENSG.genes.annot	ENSG00000179588	2.8657	0.0020803	ZFPM1	0.416738
efficiency_l	Midbrain_DA.genes.annot	ENSG00000139977	2.795	0.0025949	NAA30	0.416914
efficiency_l	Midbrain_DA.genes.annot	ENSG00000240302	2.7937	0.0026052	RN7SL717P	0.416914
efficiency_l	Midbrain_DA.genes.annot	ENSG00000162881	2.7933	0.0026088	OXER1	0.416914
efficiency_l	Midbrain_DA.genes.annot	ENSG00000178381	2.7902	0.0026334	ZFAND2A	0.416914
efficiency_l	Midbrain_DA.genes.annot	ENSG00000255001	2.7898	0.0026374	AC109635.2	0.416914
efficiency_l	Midbrain_DA.genes.annot	ENSG00000153982	2.7886	0.0026465	GDPD1	0.416914
efficiency_l	Midbrain_DA.genes.annot	ENSG00000247131	2.7885	0.0026476	AC025263.1	0.416914
efficiency_l	Midbrain_DA.genes.annot	ENSG00000150244	2.7884	0.0026481	TRIM48	0.416914
contralateral_degree_global	Cortical_Neuron.genes.annot	ENSG00000182365	2.8261	0.0023562	OR5F2P	0.416951
contralateral_degree_global	Cortical_Neuron.genes.annot	ENSG00000226632	2.8255	0.0023604	UBE2V1P1	0.416951
clustering_global	Adult_brain.genes.annot	ENSG00000227693	2.9878	0.001405	GSTM3P1	0.416952
ipsilateral_degree_global	Fetal_brain.genes.annot	ENSG00000214880	2.8428	0.0022359	OR7E5P	0.416959
ipsilateral_degree_global	Fetal_brain.genes.annot	ENSG00000227061	2.8425	0.0022383	AC079779.1	0.416959
path_length_global	Midbrain_DA.genes.annot	ENSG00000243801	2.8392	0.0022612	RN7SL461P	0.416994
small_worldness_l	Fetal_brain.genes.annot	ENSG00000206756	2.8039	0.0025243	Y_RNA	0.417002
degree_global	Adult_brain.genes.annot	ENSG00000168496	2.916	0.0017729	FEN1	0.417073
degree_global	Adult_brain.genes.annot	ENSG00000136267	2.914	0.0017841	DGKB	0.417073
degree_global	Adult_brain.genes.annot	ENSG00000223719	2.9096	0.0018097	AC069277.2	0.417073
degree_global	Adult_brain.genes.annot	ENSG00000283174	2.9087	0.0018144	AL590396.3	0.417073
degree_global	Adult_brain.genes.annot	ENSG00000177706	2.9083	0.0018171	FAM20C	0.417073
degree_global	Adult_brain.genes.annot	ENSG00000116260	2.9079	0.0018193	QSOX1	0.417073
degree_global	Adult_brain.genes.annot	ENSG00000118855	2.9063	0.0018286	MFSD1	0.417073
degree_global	Adult_brain.genes.annot	ENSG00000222578	2.9059	0.0018308	RNA5SP345	0.417073
degree_global	Adult_brain.genes.annot	ENSG00000252832	2.9059	0.0018311	RNU6-1212P	0.417073
degree_global	Adult_brain.genes.annot	ENSG00000252169	2.905	0.0018365	RNA5SP200	0.417073
degree_global	Adult_brain.genes.annot	ENSG00000185296	2.9038	0.0018433	AC026785.1	0.417073
degree_global	Adult_brain.genes.annot	ENSG00000214626	2.9019	0.0018548	POLR3DP1	0.417073
degree_global	Adult_brain.genes.annot	ENSG00000223799	2.9013	0.001858	IL10RB-DT	0.417073
ipsilateral_degree_global	Fetal_brain.genes.annot	ENSG00000257621	2.8412	0.002247	PSMA3-AS1	0.4171
ipsilateral_degree_global	Adult_brain.genes.annot	ENSG00000166833	2.935	0.0016678	NAV2	0.417164
ipsilateral_degree_global	Adult_brain.genes.annot	ENSG00000114648	2.9335	0.0016758	KLHL18	0.417179
ipsilateral_degree_global	Fetal_brain.genes.annot	ENSG00000201316	2.84	0.0022556	SNORA7	0.417222
contralateral_degree_global	Midbrain_DA.genes.annot	ENSG00000151079	2.7094	0.0033701	KCNA6	0.417244
path_length_global	Fetal_brain.genes.annot	ENSG00000154222	2.9419	0.001631	CC2D1B	0.417258
path_length_global	Fetal_brain.genes.annot	ENSG00000121864	2.9347	0.0016691	ZNF639	0.417258
path_length_global	Fetal_brain.genes.annot	ENSG00000254898	2.9347	0.0016694	AC087362.1	0.417258
path_length_global	Fetal_brain.genes.annot	ENSG00000278095	2.9345	0.0016705	AC022509.4	0.417258
path_length_global	Fetal_brain.genes.annot	ENSG00000175550	2.934	0.0016731	DRAP1	0.417258
path_length_global	Fetal_brain.genes.annot	ENSG00000254603	2.9338	0.0016743	OR5M6P	0.417258
path_length_global	Fetal_brain.genes.annot	ENSG00000140943	2.9309	0.00169	MBTPS1	0.417258
path_length_global	Fetal_brain.genes.annot	ENSG00000166693	2.9306	0.0016916	OR5M13P	0.417258
path_length_global	Fetal_brain.genes.annot	ENSG00000243646	2.9301	0.0016944	IL10RB	0.417258
path_length_global	Fetal_brain.genes.annot	ENSG00000187595	2.9297	0.0016966	ZNF385C	0.417258
path_length_global	Fetal_brain.genes.annot	ENSG00000138439	2.9294	0.0016983	FAM117B	0.417258
path_length_global	Fetal_brain.genes.annot	ENSG00000227854	2.9275	0.0017087	AL590135.1	0.417258
path_length_global	Fetal_brain.genes.annot	ENSG00000032219	2.9254	0.0017201	ARID4A	0.417258
path_length_global	Fetal_brain.genes.annot	ENSG00000257995	2.9244	0.0017257	AC084365.1	0.417258
path_length_global	Fetal_brain.genes.annot	ENSG00000123374	2.9233	0.0017314	CDK2	0.417258
path_length_global	Fetal_brain.genes.annot	ENSG00000165626	2.9219	0.0017392	BEND7	0.417258
path_length_global	Fetal_brain.genes.annot	ENSG00000265739	2.9219	0.0017395	AC104984.4	0.417258
small_worldness_global	Midbrain_DA.genes.annot	ENSG00000258197	2.7514	0.0029675	NKX2-2-AS1	0.417365
path_length_l	Adult_brain.genes.annot	ENSG00000272247	2.8384	0.0022673	AC080013.5	0.417371
path_length_l	Adult_brain.genes.annot	ENSG00000141367	2.837	0.0022769	CLTC	0.417371
path_length_l	Adult_brain.genes.annot	ENSG00000263585	2.8354	0.0022882	AC145207.4	0.417371
path_length_l	Adult_brain.genes.annot	ENSG00000249917	2.8354	0.0022884	LINC00536	0.417371
small_worldness_global	Fetal_brain.genes.annot	ENSG00000186479	2.8274	0.0023467	RGS7BP	0.417399
small_worldness_global	Fetal_brain.genes.annot	ENSG00000148704	2.8267	0.0023512	VAX1	0.417399
small_worldness_global	Fetal_brain.genes.annot	ENSG00000065621	2.8266	0.0023519	GSTO2	0.417399
small_worldness_l	Fetal_brain.genes.annot	ENSG00000279161	2.8026	0.0025347	AC093503.3	0.417407
small_worldness_r	ENSG.genes.annot	ENSG00000143278	2.8616	0.0021073	F13B	0.417456
contralateral_degree_global	Midbrain_DA.genes.annot	ENSG00000227196	2.7077	0.0033877	IGHD4-23	0.417459
contralateral_degree_global	Midbrain_DA.genes.annot	ENSG00000252352	2.7069	0.0033956	SNORA40	0.417459
contralateral_degree_global	Midbrain_DA.genes.annot	ENSG00000280010	2.7064	0.0034005	AP001350.2	0.417459
contralateral_degree_global	Midbrain_DA.genes.annot	ENSG00000240708	2.7061	0.0034035	LINC02030	0.417459
clustering_global	Midbrain_DA.genes.annot	ENSG00000242294	2.7335	0.0031334	STAG3L5P	0.417474
clustering_global	Midbrain_DA.genes.annot	ENSG00000280314	2.7334	0.0031345	OR8K3	0.417474
ipsilateral_degree_l	Cortical_Neuron.genes.annot	ENSG00000222983	2.7352	0.0031168	RNA5SP127	0.417477
degree_global	ENSG.genes.annot	ENSG00000170606	2.6232	0.0043554	HSPA4	0.417486
path_length_r	ENSG.genes.annot	ENSG00000196284	2.6979	0.0034891	SUPT3H	0.417498
efficiency_l	Cortical_Neuron.genes.annot	ENSG00000181752	2.8165	0.0024271	OR8K5	0.417525
degree_global	Midbrain_DA.genes.annot	ENSG00000204469	2.6939	0.0035307	PRRC2A	0.417525
ipsilateral_degree_r	Midbrain_DA.genes.annot	ENSG00000226370	2.742	0.0030535	LINC00375	0.41755
ipsilateral_degree_r	Midbrain_DA.genes.annot	ENSG00000259036	2.7418	0.0030554	AL355102.5	0.41755
ipsilateral_degree_r	Midbrain_DA.genes.annot	ENSG00000172650	2.7417	0.0030559	AGAP5	0.41755
contralateral_degree_global	Midbrain_DA.genes.annot	ENSG00000138439	2.7053	0.0034122	FAM117B	0.417555
efficiency_l	Adult_brain.genes.annot	ENSG00000164794	2.8423	0.0022392	KCNV1	0.417571
efficiency_l	Adult_brain.genes.annot	ENSG00000230246	2.8421	0.0022411	SPATA31C1	0.417571
efficiency_l	Adult_brain.genes.annot	ENSG00000151418	2.842	0.0022418	ATP6V1G3	0.417571
small_worldness_global	ENSG.genes.annot	ENSG00000108406	2.7886	0.0026466	DHX40	0.417577
clustering_l	ENSG.genes.annot	ENSG00000196666	2.7506	0.0029746	FAM180B	0.417592
ipsilateral_degree_l	Fetal_brain.genes.annot	ENSG00000275805	2.7841	0.0026837	AC090206.1	0.417598
ipsilateral_degree_l	Fetal_brain.genes.annot	ENSG00000065621	2.7837	0.0026869	GSTO2	0.417598
efficiency_global	Adult_brain.genes.annot	ENSG00000221457	2.8408	0.0022499	AC092958.1	0.417599
ipsilateral_degree_global	Midbrain_DA.genes.annot	ENSG00000237864	2.6626	0.0038768	LINC00322	0.417607
ipsilateral_degree_global	Midbrain_DA.genes.annot	ENSG00000115041	2.6617	0.003887	KCNIP3	0.417607
ipsilateral_degree_global	Midbrain_DA.genes.annot	ENSG00000269901	2.6617	0.0038877	AC010531.5	0.417607
path_length_global	Midbrain_DA.genes.annot	ENSG00000254834	2.8368	0.0022786	OR5M10	0.417629
path_length_global	Midbrain_DA.genes.annot	ENSG00000259103	2.8358	0.0022854	AF107885.2	0.417629
path_length_global	Midbrain_DA.genes.annot	ENSG00000235361	2.8354	0.0022884	AC016292.1	0.417629
efficiency_l	Cortical_Neuron.genes.annot	ENSG00000139641	2.8147	0.0024413	ESYT1	0.417633
efficiency_l	Cortical_Neuron.genes.annot	ENSG00000238132	2.8144	0.0024436	CASC4P1	0.417633
efficiency_global	Fetal_brain.genes.annot	ENSG00000165046	2.7954	0.002592	LETM2	0.417678
small_worldness_l	Cortical_Neuron.genes.annot	ENSG00000277708	2.7665	0.0028327	PGBD4P2	0.417684
clustering_l	Cortical_Neuron.genes.annot	ENSG00000151320	2.7741	0.0027675	AKAP6	0.417686
clustering_l	Cortical_Neuron.genes.annot	ENSG00000234474	2.7733	0.0027742	MIR3663HG	0.417686
clustering_l	Cortical_Neuron.genes.annot	ENSG00000152926	2.7725	0.002781	ZNF117	0.417686
clustering_l	Cortical_Neuron.genes.annot	ENSG00000260704	2.7721	0.0027844	LINC00543	0.417686
clustering_l	Cortical_Neuron.genes.annot	ENSG00000264128	2.7721	0.0027851	RN7SL713P	0.417686
clustering_global	Fetal_brain.genes.annot	ENSG00000279691	2.8608	0.0021131	AC113410.4	0.417689
clustering_global	Fetal_brain.genes.annot	ENSG00000235290	2.8605	0.002115	HLA-W	0.417689
ipsilateral_degree_r	ENSG.genes.annot	ENSG00000221955	2.8722	0.0020382	SLC12A8	0.41769
path_length_global	Fetal_brain.genes.annot	ENSG00000164794	2.9188	0.0017569	KCNV1	0.417753
path_length_global	Fetal_brain.genes.annot	ENSG00000156650	2.9162	0.0017714	KAT6B	0.417753
path_length_global	Fetal_brain.genes.annot	ENSG00000264125	2.9152	0.0017775	AC104984.2	0.417753
path_length_global	Fetal_brain.genes.annot	ENSG00000252169	2.9125	0.0017929	RNA5SP200	0.417753
path_length_global	Fetal_brain.genes.annot	ENSG00000165046	2.9102	0.0018058	LETM2	0.417753
path_length_global	Fetal_brain.genes.annot	ENSG00000201524	2.9096	0.0018097	RNU6-450P	0.417753
path_length_global	Fetal_brain.genes.annot	ENSG00000204815	2.9077	0.0018207	TTC25	0.417753
path_length_global	Fetal_brain.genes.annot	ENSG00000173166	2.9075	0.0018217	RAPH1	0.417753
path_length_global	Fetal_brain.genes.annot	ENSG00000164574	2.9073	0.0018231	GALNT10	0.417753
path_length_global	Fetal_brain.genes.annot	ENSG00000155256	2.9071	0.001824	ZFYVE27	0.417753
path_length_global	Fetal_brain.genes.annot	ENSG00000243620	2.9039	0.0018427	AC092957.1	0.417753
path_length_global	Fetal_brain.genes.annot	ENSG00000279498	2.9037	0.001844	AL356121.2	0.417753
path_length_global	Fetal_brain.genes.annot	ENSG00000274719	2.9031	0.0018473	AC012653.2	0.417753
path_length_global	Fetal_brain.genes.annot	ENSG00000129559	2.9022	0.0018529	NEDD8	0.417753
small_worldness_global	Midbrain_DA.genes.annot	ENSG00000248318	2.749	0.0029889	AC104958.1	0.417834
small_worldness_global	Midbrain_DA.genes.annot	ENSG00000201663	2.7486	0.0029923	Y_RNA	0.417834
small_worldness_global	Midbrain_DA.genes.annot	ENSG00000122547	2.7484	0.0029946	EEPD1	0.417834
clustering_l	ENSG.genes.annot	ENSG00000262874	2.7478	0.0029999	C19orf84	0.417853
small_worldness_global	Midbrain_DA.genes.annot	ENSG00000127328	2.7473	0.0030045	RAB3IP	0.417897
small_worldness_global	Midbrain_DA.genes.annot	ENSG00000141934	2.7466	0.0030109	PLPP2	0.417897
degree_global	Midbrain_DA.genes.annot	ENSG00000252782	2.6922	0.0035489	RNU6-341P	0.417901
degree_global	Midbrain_DA.genes.annot	ENSG00000248730	2.6915	0.0035566	EGFLAM-AS4	0.417901
degree_global	Midbrain_DA.genes.annot	ENSG00000239001	2.691	0.0035622	RNU6-420P	0.417901
degree_global	Midbrain_DA.genes.annot	ENSG00000279739	2.6906	0.0035657	AC011369.2	0.417901
degree_global	Midbrain_DA.genes.annot	ENSG00000255196	2.6899	0.0035735	OR4A17P	0.417901
contralateral_degree_global	ENSG.genes.annot	ENSG00000215853	2.7398	0.003074	RPTN	0.417914
contralateral_degree_global	ENSG.genes.annot	ENSG00000186326	2.739	0.0030817	RGS9BP	0.417914
contralateral_degree_global	ENSG.genes.annot	ENSG00000204410	2.7376	0.0030941	MSH5	0.417914
path_length_r	Fetal_brain.genes.annot	ENSG00000231957	2.967	0.0015036	GNAI2P2	0.417921
ipsilateral_degree_r	Fetal_brain.genes.annot	ENSG00000231957	3.2683	0.00054098	GNAI2P2	0.417923
ipsilateral_degree_l	Fetal_brain.genes.annot	ENSG00000177300	2.7824	0.0026976	CLDN22	0.418025
efficiency_global	Midbrain_DA.genes.annot	ENSG00000260022	2.7809	0.0027107	AL031716.1	0.418034
ipsilateral_degree_l	ENSG.genes.annot	ENSG00000016082	2.693	0.0035405	ISL1	0.418037
small_worldness_l	Cortical_Neuron.genes.annot	ENSG00000226526	2.7624	0.002869	AL049569.1	0.418082
small_worldness_l	Cortical_Neuron.genes.annot	ENSG00000266071	2.7616	0.0028756	MIR3617	0.418082
small_worldness_l	Cortical_Neuron.genes.annot	ENSG00000181752	2.7609	0.0028819	OR8K5	0.418082
small_worldness_l	Cortical_Neuron.genes.annot	ENSG00000127328	2.7585	0.0029034	RAB3IP	0.418082
small_worldness_l	Cortical_Neuron.genes.annot	ENSG00000226700	2.7581	0.0029073	MTND4P25	0.418082
small_worldness_l	Cortical_Neuron.genes.annot	ENSG00000271841	2.7573	0.0029144	U7	0.418082
small_worldness_l	Cortical_Neuron.genes.annot	ENSG00000262500	2.7549	0.0029351	MAPK8IP1P1	0.418082
small_worldness_l	Cortical_Neuron.genes.annot	ENSG00000151079	2.7544	0.0029402	KCNA6	0.418082
small_worldness_l	Cortical_Neuron.genes.annot	ENSG00000233133	2.7537	0.0029467	AC104451.1	0.418082
small_worldness_l	Cortical_Neuron.genes.annot	ENSG00000258184	2.7533	0.0029496	AC087883.1	0.418082
small_worldness_l	Cortical_Neuron.genes.annot	ENSG00000159167	2.7528	0.0029548	STC1	0.418082
small_worldness_l	Cortical_Neuron.genes.annot	ENSG00000054118	2.7527	0.0029557	THRAP3	0.418082
small_worldness_l	Cortical_Neuron.genes.annot	ENSG00000224895	2.7524	0.0029577	VPS26BP1	0.418082
small_worldness_l	Cortical_Neuron.genes.annot	ENSG00000182568	2.7521	0.0029609	SATB1	0.418082
small_worldness_l	Cortical_Neuron.genes.annot	ENSG00000269466	2.7515	0.002966	H3Y1	0.418082
small_worldness_l	Cortical_Neuron.genes.annot	ENSG00000268650	2.7515	0.0029662	AC005759.1	0.418082
small_worldness_l	Cortical_Neuron.genes.annot	ENSG00000273456	2.75	0.0029801	AC064836.3	0.418082
small_worldness_l	Cortical_Neuron.genes.annot	ENSG00000245748	2.7498	0.0029815	AC097382.2	0.418082
small_worldness_l	Cortical_Neuron.genes.annot	ENSG00000254800	2.7493	0.0029863	AP006587.1	0.418082
clustering_r	Midbrain_DA.genes.annot	ENSG00000240051	2.7978	0.0025723	RPL23AP10	0.41809
clustering_r	Midbrain_DA.genes.annot	ENSG00000237651	2.7973	0.0025763	C2orf74	0.41809
degree_global	Adult_brain.genes.annot	ENSG00000213486	2.8992	0.0018706	AC108039.1	0.418115
efficiency_r	Adult_brain.genes.annot	ENSG00000235361	2.9343	0.0016715	AC016292.1	0.41814
efficiency_r	Adult_brain.genes.annot	ENSG00000232994	2.9343	0.0016717	RPL7P14	0.41814
small_worldness_l	Cortical_Neuron.genes.annot	ENSG00000105370	2.7475	0.0030026	LIM2	0.418154
small_worldness_l	Cortical_Neuron.genes.annot	ENSG00000257815	2.7475	0.0030027	CNOT2-DT	0.418154
efficiency_l	Adult_brain.genes.annot	ENSG00000134825	2.8404	0.0022529	TMEM258	0.418156
small_worldness_r	Midbrain_DA.genes.annot	ENSG00000263611	2.8184	0.0024135	AC068408.1	0.418249
small_worldness_r	Midbrain_DA.genes.annot	ENSG00000248488	2.8182	0.0024148	PGAM4P2	0.418249
small_worldness_r	Midbrain_DA.genes.annot	ENSG00000155760	2.8168	0.0024253	FZD7	0.418249
small_worldness_r	Midbrain_DA.genes.annot	ENSG00000252511	2.8165	0.0024276	AC019330.2	0.418249
small_worldness_r	Midbrain_DA.genes.annot	ENSG00000225045	2.8155	0.002435	MTND5P27	0.418249
small_worldness_r	Midbrain_DA.genes.annot	ENSG00000238665	2.8136	0.0024492	snoU13	0.418249
small_worldness_r	Midbrain_DA.genes.annot	ENSG00000242536	2.8135	0.0024504	AC079943.2	0.418249
small_worldness_global	Adult_brain.genes.annot	ENSG00000238596	2.9266	0.0017133	snoU13	0.418267
small_worldness_global	Adult_brain.genes.annot	ENSG00000264238	2.9235	0.0017305	AL590084.1	0.418267
small_worldness_global	Adult_brain.genes.annot	ENSG00000252169	2.9226	0.0017358	RNA5SP200	0.418267
small_worldness_global	Adult_brain.genes.annot	ENSG00000270130	2.9224	0.0017366	AC068790.7	0.418267
small_worldness_global	Adult_brain.genes.annot	ENSG00000116151	2.919	0.001756	MORN1	0.418267
small_worldness_global	Adult_brain.genes.annot	ENSG00000213462	2.9186	0.0017578	ERV3-1	0.418267
small_worldness_global	Adult_brain.genes.annot	ENSG00000121864	2.9183	0.0017598	ZNF639	0.418267
efficiency_r	Cortical_Neuron.genes.annot	ENSG00000182628	2.8764	0.0020114	SKA2	0.418281
efficiency_r	Cortical_Neuron.genes.annot	ENSG00000283405	2.8753	0.0020183	AL121759.2	0.418281
degree_global	Fetal_brain.genes.annot	ENSG00000235186	2.8144	0.0024433	AC103563.8	0.418282
degree_global	Fetal_brain.genes.annot	ENSG00000178295	2.8134	0.0024513	GEN1	0.418282
degree_global	Fetal_brain.genes.annot	ENSG00000275805	2.8127	0.0024567	AC090206.1	0.418282
degree_global	Fetal_brain.genes.annot	ENSG00000180806	2.811	0.0024693	HOXC9	0.418282
degree_global	Fetal_brain.genes.annot	ENSG00000258179	2.8105	0.0024733	AC079598.3	0.418282
degree_global	Fetal_brain.genes.annot	ENSG00000136940	2.8098	0.0024784	PDCL	0.418282
degree_global	Fetal_brain.genes.annot	ENSG00000228513	2.8086	0.0024882	AC023271.2	0.418282
degree_global	Fetal_brain.genes.annot	ENSG00000181752	2.8079	0.0024935	OR8K5	0.418282
degree_global	Fetal_brain.genes.annot	ENSG00000254648	2.807	0.0025002	AP000911.1	0.418282
ipsilateral_degree_global	Cortical_Neuron.genes.annot	ENSG00000223866	2.7688	0.002813	AC002486.1	0.418295
efficiency_global	Adult_brain.genes.annot	ENSG00000150261	2.8378	0.0022716	OR8K1	0.418306
efficiency_global	Adult_brain.genes.annot	ENSG00000272092	2.8375	0.0022732	AC087623.2	0.418306
efficiency_global	Adult_brain.genes.annot	ENSG00000254212	2.8369	0.0022776	AC009901.2	0.418306
small_worldness_l	Midbrain_DA.genes.annot	ENSG00000277829	2.7075	0.0033898	AL031651.2	0.418371
small_worldness_l	Midbrain_DA.genes.annot	ENSG00000213089	2.7069	0.0033953	PDCL3P5	0.418371
small_worldness_l	Midbrain_DA.genes.annot	ENSG00000251661	2.7065	0.0033994	AC136475.1	0.418371
small_worldness_l	Midbrain_DA.genes.annot	ENSG00000231503	2.7062	0.0034026	PTMAP4	0.418371
small_worldness_l	Midbrain_DA.genes.annot	ENSG00000139370	2.7062	0.003403	SLC15A4	0.418371
clustering_r	Cortical_Neuron.genes.annot	ENSG00000182010	2.9281	0.0017052	RTKN2	0.41838
clustering_r	Cortical_Neuron.genes.annot	ENSG00000279689	2.926	0.0017167	AC022400.9	0.41838
clustering_r	Cortical_Neuron.genes.annot	ENSG00000182365	2.9249	0.0017231	OR5F2P	0.41838
clustering_r	Cortical_Neuron.genes.annot	ENSG00000172005	2.9241	0.001727	MAL	0.41838
clustering_r	Cortical_Neuron.genes.annot	ENSG00000176998	2.9227	0.0017352	HCG4	0.41838
clustering_r	Cortical_Neuron.genes.annot	ENSG00000162040	2.9225	0.0017361	HS3ST6	0.41838
clustering_r	Cortical_Neuron.genes.annot	ENSG00000172489	2.9217	0.0017406	OR5T3	0.41838
ipsilateral_degree_l	Midbrain_DA.genes.annot	ENSG00000234127	2.7419	0.0030542	TRIM26	0.418402
clustering_l	Adult_brain.genes.annot	ENSG00000229935	2.943	0.0016251	MTCYBP9	0.418439
ipsilateral_degree_r	Midbrain_DA.genes.annot	ENSG00000203472	2.7402	0.0030704	AC009163.1	0.418447
efficiency_r	Fetal_brain.genes.annot	ENSG00000103245	2.9018	0.0018552	CIAO3	0.418475
efficiency_r	Fetal_brain.genes.annot	ENSG00000178295	2.9016	0.0018561	GEN1	0.418475
path_length_r	ENSG.genes.annot	ENSG00000151418	2.691	0.0035623	ATP6V1G3	0.418501
path_length_r	ENSG.genes.annot	ENSG00000136830	2.6906	0.0035657	NIBAN2	0.418501
path_length_r	ENSG.genes.annot	ENSG00000113658	2.6904	0.0035679	SMAD5	0.418501
path_length_r	Midbrain_DA.genes.annot	ENSG00000116260	2.8575	0.0021347	QSOX1	0.41853
path_length_r	Midbrain_DA.genes.annot	ENSG00000270896	2.8567	0.0021405	AL645939.4	0.41853
path_length_r	Midbrain_DA.genes.annot	ENSG00000236892	2.8564	0.0021426	AL357833.1	0.41853
path_length_r	Midbrain_DA.genes.annot	ENSG00000203413	2.8561	0.0021443	ACTBP6	0.41853
path_length_r	Midbrain_DA.genes.annot	ENSG00000175155	2.8552	0.0021505	YPEL2	0.41853
small_worldness_l	Cortical_Neuron.genes.annot	ENSG00000249807	2.7463	0.0030137	AC034229.1	0.418578
efficiency_global	Cortical_Neuron.genes.annot	ENSG00000214883	2.7953	0.0025925	AC024405.1	0.418617
efficiency_l	Cortical_Neuron.genes.annot	ENSG00000278923	2.8114	0.0024666	AP005242.3	0.418649
efficiency_l	Cortical_Neuron.genes.annot	ENSG00000184916	2.8108	0.0024706	JAG2	0.418649
efficiency_l	Cortical_Neuron.genes.annot	ENSG00000265193	2.8105	0.0024734	MIR3923	0.418649
clustering_r	ENSG.genes.annot	ENSG00000167825	2.8676	0.0020682	OR5I1	0.418684
clustering_r	ENSG.genes.annot	ENSG00000164530	2.8601	0.0021178	PI16	0.418684
clustering_r	ENSG.genes.annot	ENSG00000174501	2.8531	0.0021645	ANKRD36C	0.418684
clustering_r	ENSG.genes.annot	ENSG00000137574	2.853	0.0021654	TGS1	0.418684
clustering_r	ENSG.genes.annot	ENSG00000178295	2.8472	0.0022053	GEN1	0.418684
clustering_r	ENSG.genes.annot	ENSG00000127328	2.8432	0.0022331	RAB3IP	0.418684
clustering_r	ENSG.genes.annot	ENSG00000066279	2.8409	0.0022491	ASPM	0.418684
clustering_r	ENSG.genes.annot	ENSG00000188372	2.8407	0.0022505	ZP3	0.418684
clustering_r	ENSG.genes.annot	ENSG00000166268	2.8404	0.0022529	MYRFL	0.418684
clustering_r	ENSG.genes.annot	ENSG00000205790	2.8402	0.0022544	DPP9-AS1	0.418684
degree_global	Adult_brain.genes.annot	ENSG00000252743	2.8956	0.0018923	RNU6-850P	0.418706
degree_global	Adult_brain.genes.annot	ENSG00000163832	2.8944	0.0018994	ELP6	0.418706
degree_global	Adult_brain.genes.annot	ENSG00000254848	2.894	0.0019016	OR5BN1P	0.418706
degree_global	Adult_brain.genes.annot	ENSG00000227693	2.8926	0.0019104	GSTM3P1	0.418706
degree_global	Adult_brain.genes.annot	ENSG00000121864	2.8921	0.0019131	ZNF639	0.418706
ipsilateral_degree_global	Midbrain_DA.genes.annot	ENSG00000073067	2.6601	0.0039059	CYP2W1	0.418709
ipsilateral_degree_global	Fetal_brain.genes.annot	ENSG00000243806	2.8376	0.0022726	RPL7P18	0.418731
ipsilateral_degree_global	Fetal_brain.genes.annot	ENSG00000130427	2.8366	0.0022797	EPO	0.418731
efficiency_r	Midbrain_DA.genes.annot	ENSG00000226875	2.8574	0.0021354	ZNF877P	0.41874
efficiency_r	Midbrain_DA.genes.annot	ENSG00000228513	2.8574	0.0021357	AC023271.2	0.41874
ipsilateral_degree_global	Cortical_Neuron.genes.annot	ENSG00000172354	2.767	0.0028289	GNB2	0.41879
ipsilateral_degree_global	Cortical_Neuron.genes.annot	ENSG00000087087	2.7665	0.0028332	SRRT	0.41879
ipsilateral_degree_global	Cortical_Neuron.genes.annot	ENSG00000185296	2.7657	0.0028402	AC026785.1	0.41879
clustering_l	Cortical_Neuron.genes.annot	ENSG00000222578	2.77	0.0028031	RNA5SP345	0.418824
clustering_l	Cortical_Neuron.genes.annot	ENSG00000114739	2.7693	0.0028086	ACVR2B	0.418824
efficiency_l	Cortical_Neuron.genes.annot	ENSG00000258655	2.8087	0.0024873	ARHGAP5-AS1	0.418864
efficiency_l	Cortical_Neuron.genes.annot	ENSG00000222983	2.8076	0.002496	RNA5SP127	0.418864
efficiency_l	Cortical_Neuron.genes.annot	ENSG00000268650	2.8071	0.0024997	AC005759.1	0.418864
efficiency_l	Cortical_Neuron.genes.annot	ENSG00000105784	2.8062	0.0025065	RUNDC3B	0.418864
ipsilateral_degree_global	Midbrain_DA.genes.annot	ENSG00000216141	2.6593	0.0039155	MIR941-2	0.418887
efficiency_global	Fetal_brain.genes.annot	ENSG00000167970	2.7929	0.002612	AC009065.1	0.418911
efficiency_global	Fetal_brain.genes.annot	ENSG00000261382	2.7924	0.0026156	AC091962.1	0.418911
ipsilateral_degree_l	Midbrain_DA.genes.annot	ENSG00000118491	2.7406	0.0030659	ZC2HC1B	0.418916
clustering_global	Cortical_Neuron.genes.annot	ENSG00000270896	2.7758	0.0027536	AL645939.4	0.418929
contralateral_degree_global	Fetal_brain.genes.annot	ENSG00000178295	2.8127	0.0024565	GEN1	0.418977
ipsilateral_degree_global	Cortical_Neuron.genes.annot	ENSG00000254087	2.7638	0.0028564	LYN	0.418994
ipsilateral_degree_global	Cortical_Neuron.genes.annot	ENSG00000254834	2.7637	0.0028575	OR5M10	0.418994
path_length_l	Cortical_Neuron.genes.annot	ENSG00000150261	2.8829	0.0019704	OR8K1	0.419006
path_length_l	Cortical_Neuron.genes.annot	ENSG00000114739	2.8827	0.0019716	ACVR2B	0.419006
path_length_l	Cortical_Neuron.genes.annot	ENSG00000269526	2.8812	0.001981	ERVV-1	0.419006
path_length_l	Cortical_Neuron.genes.annot	ENSG00000240590	2.881	0.001982	RPSAP48	0.419006
small_worldness_global	ENSG.genes.annot	ENSG00000092929	2.7815	0.0027052	UNC13D	0.419021
small_worldness_global	ENSG.genes.annot	ENSG00000113580	2.7779	0.0027356	NR3C1	0.419021
small_worldness_global	ENSG.genes.annot	ENSG00000107521	2.7746	0.0027634	HPS1	0.419021
small_worldness_global	ENSG.genes.annot	ENSG00000240230	2.7693	0.0028088	COX19	0.419021
small_worldness_global	ENSG.genes.annot	ENSG00000133980	2.7692	0.0028095	VRTN	0.419021
small_worldness_global	ENSG.genes.annot	ENSG00000065357	2.7679	0.0028211	DGKA	0.419021
small_worldness_global	ENSG.genes.annot	ENSG00000105649	2.7619	0.0028733	RAB3A	0.419021
small_worldness_global	ENSG.genes.annot	ENSG00000072609	2.755	0.0029342	CHFR	0.419021
small_worldness_global	ENSG.genes.annot	ENSG00000196946	2.7538	0.0029451	ZNF705A	0.419021
small_worldness_global	ENSG.genes.annot	ENSG00000085788	2.7524	0.0029583	DDHD2	0.419021
small_worldness_global	ENSG.genes.annot	ENSG00000129646	2.7516	0.0029654	QRICH2	0.419021
small_worldness_global	ENSG.genes.annot	ENSG00000204179	2.7478	0.0030003	PTPN20A	0.419021
small_worldness_global	ENSG.genes.annot	ENSG00000204290	2.7477	0.0030012	BTNL2	0.419021
small_worldness_global	ENSG.genes.annot	ENSG00000163029	2.7421	0.0030524	SMC6	0.419021
small_worldness_global	ENSG.genes.annot	ENSG00000179195	2.7389	0.0030821	ZNF664	0.419021
small_worldness_global	ENSG.genes.annot	ENSG00000105464	2.7368	0.0031022	GRIN2D	0.419021
small_worldness_global	ENSG.genes.annot	ENSG00000131966	2.7359	0.0031104	ACTR10	0.419021
small_worldness_global	ENSG.genes.annot	ENSG00000269526	2.7353	0.0031162	ERVV-1	0.419021
small_worldness_global	ENSG.genes.annot	ENSG00000241644	2.7333	0.0031355	INMT	0.419021
small_worldness_global	ENSG.genes.annot	ENSG00000156735	2.7307	0.0031595	BAG4	0.419021
small_worldness_global	ENSG.genes.annot	ENSG00000107562	2.7294	0.0031725	CXCL12	0.419021
small_worldness_global	ENSG.genes.annot	ENSG00000189266	2.7294	0.0031728	PNRC2	0.419021
small_worldness_global	Cortical_Neuron.genes.annot	ENSG00000006611	2.799	0.0025632	USH1C	0.419027
degree_global	Adult_brain.genes.annot	ENSG00000252894	2.8896	0.0019286	Y_RNA	0.419087
degree_global	Adult_brain.genes.annot	ENSG00000231503	2.8892	0.0019308	PTMAP4	0.419087
ipsilateral_degree_l	Midbrain_DA.genes.annot	ENSG00000272498	2.7397	0.0030752	AC090948.2	0.419101
ipsilateral_degree_l	Cortical_Neuron.genes.annot	ENSG00000204616	2.7329	0.0031389	TRIM31	0.419108
ipsilateral_degree_l	Cortical_Neuron.genes.annot	ENSG00000274874	2.7323	0.0031449	AC068790.8	0.419108
ipsilateral_degree_r	Midbrain_DA.genes.annot	ENSG00000221699	2.7388	0.0030833	AC024610.1	0.419122
degree_global	Adult_brain.genes.annot	ENSG00000185758	2.8879	0.001939	CLDN24	0.419135
path_length_r	Fetal_brain.genes.annot	ENSG00000228086	2.9633	0.0015216	AL589990.1	0.419141
path_length_r	Fetal_brain.genes.annot	ENSG00000275465	2.9605	0.0015357	AL449403.3	0.419141
path_length_r	Fetal_brain.genes.annot	ENSG00000053371	2.9585	0.0015458	AKR7A2	0.419141
path_length_r	Fetal_brain.genes.annot	ENSG00000225855	2.9579	0.0015486	RUSC1-AS1	0.419141
path_length_r	Fetal_brain.genes.annot	ENSG00000182050	2.9551	0.0015629	MGAT4C	0.419141
path_length_r	Fetal_brain.genes.annot	ENSG00000215397	2.9544	0.0015665	SCRT2	0.419141
path_length_r	Fetal_brain.genes.annot	ENSG00000197866	2.9494	0.0015921	OR5M12P	0.419141
path_length_r	Fetal_brain.genes.annot	ENSG00000249673	2.9491	0.0015935	NOP14-AS1	0.419141
path_length_r	Fetal_brain.genes.annot	ENSG00000279498	2.9481	0.0015984	AL356121.2	0.419141
path_length_r	Fetal_brain.genes.annot	ENSG00000203416	2.9446	0.0016167	FAM32BP	0.419141
path_length_r	Fetal_brain.genes.annot	ENSG00000140943	2.9407	0.0016376	MBTPS1	0.419141
path_length_r	Fetal_brain.genes.annot	ENSG00000266792	2.9397	0.0016425	RN7SL839P	0.419141
path_length_r	Fetal_brain.genes.annot	ENSG00000228553	2.9387	0.0016478	AL389885.1	0.419141
path_length_r	Fetal_brain.genes.annot	ENSG00000172489	2.9374	0.0016547	OR5T3	0.419141
path_length_r	Fetal_brain.genes.annot	ENSG00000254841	2.9373	0.0016553	OR4V1P	0.419141
path_length_r	Fetal_brain.genes.annot	ENSG00000260316	2.9361	0.0016616	AL008727.1	0.419141
path_length_r	Fetal_brain.genes.annot	ENSG00000254658	2.936	0.0016622	OR8J2	0.419141
path_length_r	Fetal_brain.genes.annot	ENSG00000109458	2.935	0.0016679	GAB1	0.419141
path_length_r	Fetal_brain.genes.annot	ENSG00000253646	2.9341	0.0016727	AC010476.1	0.419141
path_length_r	Fetal_brain.genes.annot	ENSG00000248880	2.9338	0.001674	ICE2P1	0.419141
path_length_r	Fetal_brain.genes.annot	ENSG00000174957	2.9323	0.0016825	OR5J2	0.419141
path_length_r	Fetal_brain.genes.annot	ENSG00000172487	2.931	0.0016892	OR8J1	0.419141
path_length_r	Fetal_brain.genes.annot	ENSG00000264125	2.9306	0.0016915	AC104984.2	0.419141
small_worldness_global	Fetal_brain.genes.annot	ENSG00000185885	2.824	0.0023717	IFITM1	0.419163
small_worldness_global	Fetal_brain.genes.annot	ENSG00000257912	2.8231	0.0023778	LINC02258	0.419163
clustering_global	Adult_brain.genes.annot	ENSG00000174914	2.9844	0.0014206	OR9G1	0.419213
path_length_l	ENSG.genes.annot	ENSG00000106511	2.805	0.0025159	MEOX2	0.419215
ipsilateral_degree_global	Adult_brain.genes.annot	ENSG00000252832	2.9305	0.001692	RNU6-1212P	0.419225
clustering_global	Fetal_brain.genes.annot	ENSG00000234829	2.8561	0.0021442	IFNA17	0.419267
clustering_global	Fetal_brain.genes.annot	ENSG00000248690	2.8542	0.0021576	HAS2-AS1	0.419267
clustering_global	Fetal_brain.genes.annot	ENSG00000217408	2.854	0.0021586	PRELID1P2	0.419267
clustering_global	Fetal_brain.genes.annot	ENSG00000170092	2.8524	0.0021694	SPDYE5	0.419267
clustering_global	Fetal_brain.genes.annot	ENSG00000234645	2.8522	0.0021706	YWHAEP5	0.419267
clustering_global	Fetal_brain.genes.annot	ENSG00000101782	2.8493	0.0021907	RIOK3	0.419267
clustering_global	Fetal_brain.genes.annot	ENSG00000172199	2.849	0.002193	OR8U1	0.419267
clustering_global	Fetal_brain.genes.annot	ENSG00000204610	2.8476	0.0022025	TRIM15	0.419267
clustering_global	Fetal_brain.genes.annot	ENSG00000115042	2.8469	0.002207	FAHD2A	0.419267
clustering_global	Fetal_brain.genes.annot	ENSG00000258168	2.8467	0.0022085	AC025569.1	0.419267
clustering_global	Fetal_brain.genes.annot	ENSG00000253860	2.8432	0.0022329	IGKV3-34	0.419267
clustering_global	Fetal_brain.genes.annot	ENSG00000178381	2.8415	0.002245	ZFAND2A	0.419267
clustering_global	Fetal_brain.genes.annot	ENSG00000115464	2.8405	0.0022519	USP34	0.419267
clustering_global	Fetal_brain.genes.annot	ENSG00000268650	2.8402	0.0022546	AC005759.1	0.419267
clustering_global	Fetal_brain.genes.annot	ENSG00000225914	2.8399	0.0022565	TSBP1-AS1	0.419267
clustering_global	Fetal_brain.genes.annot	ENSG00000240281	2.838	0.0022699	AC034222.1	0.419267
clustering_global	Fetal_brain.genes.annot	ENSG00000185758	2.8377	0.002272	CLDN24	0.419267
clustering_global	Fetal_brain.genes.annot	ENSG00000235065	2.8364	0.0022811	RPL24P2	0.419267
clustering_global	Fetal_brain.genes.annot	ENSG00000163126	2.8356	0.002287	ANKRD23	0.419267
clustering_global	Fetal_brain.genes.annot	ENSG00000205918	2.835	0.0022915	PDPK2P	0.419267
clustering_global	Fetal_brain.genes.annot	ENSG00000270072	2.834	0.0022983	AC090559.2	0.419267
clustering_global	Fetal_brain.genes.annot	ENSG00000270095	2.8331	0.0023048	AC068790.6	0.419267
clustering_global	Fetal_brain.genes.annot	ENSG00000065357	2.8323	0.0023105	DGKA	0.419267
clustering_global	Fetal_brain.genes.annot	ENSG00000189068	2.8304	0.0023241	VSTM1	0.419267
clustering_global	Fetal_brain.genes.annot	ENSG00000168496	2.8297	0.0023293	FEN1	0.419267
clustering_global	Fetal_brain.genes.annot	ENSG00000189266	2.8296	0.0023305	PNRC2	0.419267
clustering_l	Midbrain_DA.genes.annot	ENSG00000243445	2.7294	0.0031721	AC106820.1	0.419306
small_worldness_global	Midbrain_DA.genes.annot	ENSG00000118849	2.7443	0.0030316	RARRES1	0.41932
small_worldness_global	Midbrain_DA.genes.annot	ENSG00000254800	2.7435	0.0030392	AP006587.1	0.41932
small_worldness_global	Midbrain_DA.genes.annot	ENSG00000172073	2.7429	0.003045	TEX37	0.41932
clustering_global	Fetal_brain.genes.annot	ENSG00000270130	2.8277	0.0023441	AC068790.7	0.419332
clustering_global	Fetal_brain.genes.annot	ENSG00000229162	2.8256	0.00236	AL445471.1	0.419332
clustering_global	Fetal_brain.genes.annot	ENSG00000081087	2.8239	0.0023722	OSTM1	0.419332
clustering_global	Fetal_brain.genes.annot	ENSG00000252782	2.8213	0.0023913	RNU6-341P	0.419332
clustering_global	Fetal_brain.genes.annot	ENSG00000279739	2.8212	0.0023922	AC011369.2	0.419332
clustering_global	Fetal_brain.genes.annot	ENSG00000232891	2.8206	0.0023966	AL450344.3	0.419332
clustering_global	Fetal_brain.genes.annot	ENSG00000252686	2.819	0.0024086	RNU6-1234P	0.419332
clustering_global	Fetal_brain.genes.annot	ENSG00000166035	2.8183	0.0024138	LIPC	0.419332
clustering_global	Fetal_brain.genes.annot	ENSG00000258651	2.8175	0.0024203	SEC23A-AS1	0.419332
clustering_global	Fetal_brain.genes.annot	ENSG00000254752	2.8168	0.0024249	OR5M2P	0.419332
clustering_global	Fetal_brain.genes.annot	ENSG00000255703	2.816	0.0024312	AC127070.3	0.419332
clustering_global	Fetal_brain.genes.annot	ENSG00000258197	2.816	0.0024314	NKX2-2-AS1	0.419332
clustering_global	Fetal_brain.genes.annot	ENSG00000272476	2.8145	0.0024426	AL024507.3	0.419332
clustering_global	Fetal_brain.genes.annot	ENSG00000115271	2.8141	0.0024458	GCA	0.419332
clustering_global	Fetal_brain.genes.annot	ENSG00000266675	2.8135	0.0024506	AL606923.1	0.419332
path_length_r	Fetal_brain.genes.annot	ENSG00000215899	2.928	0.0017058	AC209007.1	0.419349
path_length_r	Fetal_brain.genes.annot	ENSG00000254547	2.9258	0.0017179	AC036111.1	0.419349
path_length_r	Fetal_brain.genes.annot	ENSG00000174371	2.9228	0.0017347	EXO1	0.419349
path_length_r	Fetal_brain.genes.annot	ENSG00000156650	2.922	0.0017389	KAT6B	0.419349
path_length_r	Fetal_brain.genes.annot	ENSG00000153982	2.9214	0.0017425	GDPD1	0.419349
path_length_r	Fetal_brain.genes.annot	ENSG00000260954	2.9208	0.0017459	AL133297.1	0.419349
path_length_r	Fetal_brain.genes.annot	ENSG00000278095	2.9196	0.0017522	AC022509.4	0.419349
path_length_r	Fetal_brain.genes.annot	ENSG00000130856	2.9189	0.0017562	ZNF236	0.419349
ipsilateral_degree_l	Midbrain_DA.genes.annot	ENSG00000271219	2.7386	0.0030855	AC011626.1	0.419421
clustering_global	Cortical_Neuron.genes.annot	ENSG00000254225	2.7741	0.0027678	BTF3P1	0.419426
clustering_global	Cortical_Neuron.genes.annot	ENSG00000228513	2.7735	0.0027728	AC023271.2	0.419426
clustering_global	Fetal_brain.genes.annot	ENSG00000228818	2.8123	0.0024595	AL359918.2	0.419488
path_length_global	Adult_brain.genes.annot	ENSG00000255416	2.9609	0.0015337	OR10AF1P	0.419549
path_length_global	Adult_brain.genes.annot	ENSG00000201613	2.9593	0.0015418	RNU6-200P	0.419549
path_length_global	Adult_brain.genes.annot	ENSG00000222983	2.9567	0.0015548	RNA5SP127	0.419549
path_length_global	Adult_brain.genes.annot	ENSG00000255487	2.9544	0.0015662	AC087362.2	0.419549
path_length_global	Adult_brain.genes.annot	ENSG00000240002	2.9538	0.0015695	YBX1P3	0.419549
path_length_global	Adult_brain.genes.annot	ENSG00000131966	2.953	0.0015735	ACTR10	0.419549
contralateral_degree_global	Midbrain_DA.genes.annot	ENSG00000105281	2.7029	0.0034365	SLC1A5	0.419555
efficiency_r	Fetal_brain.genes.annot	ENSG00000283174	2.899	0.0018715	AL590396.3	0.419605
efficiency_r	Fetal_brain.genes.annot	ENSG00000177084	2.8964	0.0018874	POLE	0.419605
efficiency_r	Fetal_brain.genes.annot	ENSG00000252894	2.896	0.0018897	Y_RNA	0.419605
efficiency_r	Fetal_brain.genes.annot	ENSG00000252483	2.8913	0.0019185	RNU6-1178P	0.419605
efficiency_r	Fetal_brain.genes.annot	ENSG00000272100	2.891	0.0019203	AL513218.1	0.419605
efficiency_r	Fetal_brain.genes.annot	ENSG00000270415	2.8897	0.001928	DPPA3P3	0.419605
efficiency_r	Fetal_brain.genes.annot	ENSG00000235029	2.8891	0.0019314	MNX1-AS2	0.419605
efficiency_r	Fetal_brain.genes.annot	ENSG00000229390	2.8889	0.0019327	MICD	0.419605
efficiency_r	Fetal_brain.genes.annot	ENSG00000148572	2.8889	0.001933	NRBF2	0.419605
path_length_global	Cortical_Neuron.genes.annot	ENSG00000178409	2.8608	0.0021126	BEND3	0.41965
clustering_r	Midbrain_DA.genes.annot	ENSG00000255001	2.7945	0.0025991	AC109635.2	0.41971
clustering_r	Midbrain_DA.genes.annot	ENSG00000143727	2.7941	0.0026022	ACP1	0.41971
small_worldness_r	Fetal_brain.genes.annot	ENSG00000167216	2.9226	0.0017357	KATNAL2	0.41975
small_worldness_r	Fetal_brain.genes.annot	ENSG00000123411	2.9219	0.0017392	IKZF4	0.41975
small_worldness_r	Fetal_brain.genes.annot	ENSG00000236919	2.9215	0.0017419	AC109635.1	0.41975
path_length_r	Midbrain_DA.genes.annot	ENSG00000222683	2.8515	0.0021759	AC093004.1	0.419774
path_length_r	Midbrain_DA.genes.annot	ENSG00000182551	2.8514	0.0021766	ADI1	0.419774
path_length_r	Midbrain_DA.genes.annot	ENSG00000258052	2.8496	0.0021889	AC025263.2	0.419774
path_length_r	Midbrain_DA.genes.annot	ENSG00000172650	2.8478	0.0022008	AGAP5	0.419774
path_length_r	Midbrain_DA.genes.annot	ENSG00000215474	2.8473	0.0022045	SKOR2	0.419774
path_length_r	Midbrain_DA.genes.annot	ENSG00000229000	2.8467	0.0022085	SEPTIN7P8	0.419774
path_length_r	Midbrain_DA.genes.annot	ENSG00000188716	2.8454	0.0022178	DUPD1	0.419774
path_length_r	Midbrain_DA.genes.annot	ENSG00000265625	2.8443	0.0022257	AC104564.5	0.419774
path_length_r	Midbrain_DA.genes.annot	ENSG00000108262	2.8426	0.0022376	GIT1	0.419774
path_length_r	Midbrain_DA.genes.annot	ENSG00000227766	2.8421	0.0022411	AL671277.1	0.419774
path_length_r	Midbrain_DA.genes.annot	ENSG00000142039	2.8408	0.0022499	CCDC97	0.419774
path_length_r	Midbrain_DA.genes.annot	ENSG00000239191	2.8405	0.0022524	snoU13	0.419774
ipsilateral_degree_global	Adult_brain.genes.annot	ENSG00000213462	2.9286	0.0017023	ERV3-1	0.419797
degree_global	Midbrain_DA.genes.annot	ENSG00000176986	2.6867	0.0036078	SEC24C	0.419815
degree_global	Midbrain_DA.genes.annot	ENSG00000250848	2.6843	0.0036341	AC021087.2	0.419815
degree_global	Midbrain_DA.genes.annot	ENSG00000234624	2.6842	0.0036352	AC016894.1	0.419815
degree_global	Midbrain_DA.genes.annot	ENSG00000280314	2.684	0.003637	OR8K3	0.419815
degree_global	Midbrain_DA.genes.annot	ENSG00000228638	2.6833	0.0036453	FCF1P2	0.419815
degree_global	Midbrain_DA.genes.annot	ENSG00000172354	2.6831	0.0036475	GNB2	0.419815
degree_global	Midbrain_DA.genes.annot	ENSG00000258651	2.6826	0.0036527	SEC23A-AS1	0.419815
degree_global	Midbrain_DA.genes.annot	ENSG00000255134	2.6825	0.003654	OR8K2P	0.419815
degree_global	Midbrain_DA.genes.annot	ENSG00000279689	2.6818	0.0036615	AC022400.9	0.419815
clustering_global	Fetal_brain.genes.annot	ENSG00000259545	2.811	0.0024695	AC013452.2	0.419831
ipsilateral_degree_global	Adult_brain.genes.annot	ENSG00000107537	2.9271	0.0017106	PHYH	0.419872
path_length_r	Fetal_brain.genes.annot	ENSG00000174500	2.915	0.0017782	GCSAM	0.419879
path_length_r	Fetal_brain.genes.annot	ENSG00000167216	2.915	0.0017783	KATNAL2	0.419879
path_length_r	Fetal_brain.genes.annot	ENSG00000265739	2.9143	0.0017824	AC104984.4	0.419879
path_length_global	ENSG.genes.annot	ENSG00000162769	2.8112	0.0024677	FLVCR1	0.419898
path_length_global	ENSG.genes.annot	ENSG00000006740	2.8092	0.0024832	ARHGAP44	0.419898
path_length_global	ENSG.genes.annot	ENSG00000165943	2.8079	0.0024931	MOAP1	0.419898
path_length_global	ENSG.genes.annot	ENSG00000108788	2.805	0.0025162	MLX	0.419898
path_length_global	ENSG.genes.annot	ENSG00000146540	2.8045	0.00252	C7orf50	0.419898
ipsilateral_degree_r	Midbrain_DA.genes.annot	ENSG00000081692	2.7373	0.003097	JMJD4	0.419902
clustering_global	Adult_brain.genes.annot	ENSG00000163590	2.978	0.0014509	PPM1L	0.419928
clustering_global	Adult_brain.genes.annot	ENSG00000181027	2.9778	0.0014516	FKRP	0.419928
clustering_global	Adult_brain.genes.annot	ENSG00000185955	2.9764	0.0014584	C7orf61	0.419928
clustering_global	Adult_brain.genes.annot	ENSG00000032219	2.9717	0.0014808	ARID4A	0.419928
clustering_global	Adult_brain.genes.annot	ENSG00000252743	2.9707	0.0014857	RNU6-850P	0.419928
clustering_global	Adult_brain.genes.annot	ENSG00000167721	2.9706	0.0014862	TSR1	0.419928
clustering_global	Adult_brain.genes.annot	ENSG00000279311	2.9689	0.0014943	AC092999.1	0.419928
clustering_global	Adult_brain.genes.annot	ENSG00000167822	2.9685	0.0014961	OR8J3	0.419928
clustering_global	Adult_brain.genes.annot	ENSG00000213462	2.9644	0.0015163	ERV3-1	0.419928
clustering_global	Adult_brain.genes.annot	ENSG00000180189	2.9622	0.0015271	HMGB1P14	0.419928
clustering_global	Adult_brain.genes.annot	ENSG00000136999	2.9595	0.0015408	CCN3	0.419928
clustering_global	Adult_brain.genes.annot	ENSG00000255077	2.9591	0.0015429	OR4X7P	0.419928
clustering_global	Adult_brain.genes.annot	ENSG00000182365	2.9587	0.0015449	OR5F2P	0.419928
clustering_global	Adult_brain.genes.annot	ENSG00000255416	2.9584	0.001546	OR10AF1P	0.419928
clustering_global	Adult_brain.genes.annot	ENSG00000239521	2.9537	0.0015697	CASTOR3	0.419928
clustering_global	Adult_brain.genes.annot	ENSG00000254910	2.9521	0.0015781	AC136475.2	0.419928
clustering_global	Adult_brain.genes.annot	ENSG00000222983	2.9514	0.0015815	RNA5SP127	0.419928
clustering_global	Adult_brain.genes.annot	ENSG00000166526	2.9506	0.0015859	ZNF3	0.419928
clustering_global	Adult_brain.genes.annot	ENSG00000174957	2.9482	0.0015983	OR5J2	0.419928
clustering_global	Adult_brain.genes.annot	ENSG00000124177	2.9476	0.0016014	CHD6	0.419928
clustering_global	Adult_brain.genes.annot	ENSG00000233252	2.9473	0.0016028	CRIP1P1	0.419928
clustering_global	Adult_brain.genes.annot	ENSG00000225864	2.946	0.0016093	AL645939.2	0.419928
clustering_global	Adult_brain.genes.annot	ENSG00000172489	2.9453	0.0016131	OR5T3	0.419928
clustering_global	Adult_brain.genes.annot	ENSG00000258169	2.9447	0.0016161	LINC00485	0.419928
clustering_global	Adult_brain.genes.annot	ENSG00000115464	2.9386	0.0016484	USP34	0.419928
clustering_global	Adult_brain.genes.annot	ENSG00000255042	2.9373	0.0016554	AC109635.3	0.419928
clustering_global	Adult_brain.genes.annot	ENSG00000156650	2.9365	0.0016598	KAT6B	0.419928
clustering_global	Adult_brain.genes.annot	ENSG00000254658	2.9342	0.0016719	OR8J2	0.419928
clustering_global	Adult_brain.genes.annot	ENSG00000168356	2.9329	0.0016793	SCN11A	0.419928
clustering_global	Adult_brain.genes.annot	ENSG00000123411	2.9323	0.0016824	IKZF4	0.419928
clustering_global	Adult_brain.genes.annot	ENSG00000251454	2.9316	0.0016863	AC025244.2	0.419928
clustering_global	Adult_brain.genes.annot	ENSG00000229589	2.9311	0.0016886	ACVR2B-AS1	0.419928
clustering_global	Adult_brain.genes.annot	ENSG00000255461	2.9301	0.001694	OR8I1P	0.419928
clustering_global	Adult_brain.genes.annot	ENSG00000182732	2.9289	0.0017006	RGS6	0.419928
clustering_global	Adult_brain.genes.annot	ENSG00000254723	2.927	0.0017113	OR4A12P	0.419928
clustering_global	Adult_brain.genes.annot	ENSG00000118855	2.9224	0.001737	MFSD1	0.419928
clustering_global	Adult_brain.genes.annot	ENSG00000252832	2.9214	0.0017425	RNU6-1212P	0.419928
clustering_global	Adult_brain.genes.annot	ENSG00000233017	2.9208	0.0017454	AL121832.1	0.419928
clustering_global	Adult_brain.genes.annot	ENSG00000226291	2.9206	0.0017468	AC091729.2	0.419928
clustering_global	Adult_brain.genes.annot	ENSG00000271727	2.9205	0.0017473	AL357054.2	0.419928
clustering_global	Adult_brain.genes.annot	ENSG00000204632	2.9199	0.0017508	HLA-G	0.419928
clustering_global	Midbrain_DA.genes.annot	ENSG00000204217	2.7306	0.003161	BMPR2	0.419943
efficiency_l	ENSG.genes.annot	ENSG00000085788	2.7539	0.0029444	DDHD2	0.419966
clustering_global	Adult_brain.genes.annot	ENSG00000248537	2.9184	0.0017591	AC091906.1	0.420001
degree_global	ENSG.genes.annot	ENSG00000087087	2.6177	0.0044259	SRRT	0.420019
degree_global	ENSG.genes.annot	ENSG00000185009	2.6168	0.0044377	AP3M1	0.420019
degree_global	ENSG.genes.annot	ENSG00000157103	2.6157	0.0044525	SLC6A1	0.420019
ipsilateral_degree_global	Adult_brain.genes.annot	ENSG00000223719	2.9233	0.0017317	AC069277.2	0.420022
ipsilateral_degree_global	Adult_brain.genes.annot	ENSG00000206503	2.9231	0.001733	HLA-A	0.420022
ipsilateral_degree_global	Adult_brain.genes.annot	ENSG00000254648	2.9227	0.0017352	AP000911.1	0.420022
contralateral_degree_global	Midbrain_DA.genes.annot	ENSG00000132478	2.7018	0.0034483	UNK	0.420024
small_worldness_l	Cortical_Neuron.genes.annot	ENSG00000251723	2.7443	0.0030322	RNU6-357P	0.420039
clustering_global	Adult_brain.genes.annot	ENSG00000205683	2.9168	0.0017683	DPF3	0.420051
clustering_global	Adult_brain.genes.annot	ENSG00000254307	2.9144	0.0017816	AP003692.1	0.420051
clustering_global	Adult_brain.genes.annot	ENSG00000017260	2.9141	0.0017833	ATP2C1	0.420051
contralateral_degree_global	ENSG.genes.annot	ENSG00000144015	2.7335	0.0031335	TRIM43	0.420054
degree_global	Cortical_Neuron.genes.annot	ENSG00000127329	2.7982	0.0025697	PTPRB	0.42009
efficiency_l	Cortical_Neuron.genes.annot	ENSG00000256069	2.8037	0.0025257	A2MP1	0.420125
efficiency_l	Cortical_Neuron.genes.annot	ENSG00000258184	2.8015	0.0025433	AC087883.1	0.420125
efficiency_l	Cortical_Neuron.genes.annot	ENSG00000241356	2.8008	0.0025486	OR5G3	0.420125
efficiency_l	Cortical_Neuron.genes.annot	ENSG00000185518	2.8005	0.0025513	SV2B	0.420125
efficiency_l	Cortical_Neuron.genes.annot	ENSG00000170160	2.7972	0.0025775	CCDC144A	0.420125
efficiency_l	Cortical_Neuron.genes.annot	ENSG00000265939	2.7971	0.0025781	UBE2CP2	0.420125
efficiency_l	Cortical_Neuron.genes.annot	ENSG00000205636	2.7959	0.0025874	LINC00583	0.420125
efficiency_l	Cortical_Neuron.genes.annot	ENSG00000214883	2.7959	0.0025875	AC024405.1	0.420125
efficiency_l	Cortical_Neuron.genes.annot	ENSG00000164484	2.7943	0.0026006	TMEM200A	0.420125
efficiency_l	Cortical_Neuron.genes.annot	ENSG00000240302	2.7937	0.0026052	RN7SL717P	0.420125
efficiency_l	Cortical_Neuron.genes.annot	ENSG00000283174	2.7933	0.0026088	AL590396.3	0.420125
efficiency_l	Cortical_Neuron.genes.annot	ENSG00000101266	2.7926	0.002614	CSNK2A1	0.420125
efficiency_l	Cortical_Neuron.genes.annot	ENSG00000164828	2.7922	0.0026178	SUN1	0.420125
path_length_l	Fetal_brain.genes.annot	ENSG00000116218	2.9284	0.0017037	NPHS2	0.420182
small_worldness_r	Fetal_brain.genes.annot	ENSG00000205502	2.9185	0.0017589	C2CD4B	0.420186
small_worldness_r	Fetal_brain.genes.annot	ENSG00000234174	2.9143	0.0017825	AC016683.1	0.420186
small_worldness_r	Fetal_brain.genes.annot	ENSG00000213604	2.914	0.0017839	AC022882.1	0.420186
small_worldness_r	Fetal_brain.genes.annot	ENSG00000248202	2.9128	0.0017911	LINC02234	0.420186
small_worldness_r	Fetal_brain.genes.annot	ENSG00000196505	2.9124	0.0017934	GDAP2	0.420186
small_worldness_r	Fetal_brain.genes.annot	ENSG00000136059	2.9117	0.0017975	VILL	0.420186
small_worldness_r	Fetal_brain.genes.annot	ENSG00000222339	2.9113	0.0017997	AP000807.2	0.420186
contralateral_degree_global	Fetal_brain.genes.annot	ENSG00000258179	2.8098	0.0024785	AC079598.3	0.420188
contralateral_degree_global	Fetal_brain.genes.annot	ENSG00000255161	2.8089	0.0024857	AC113192.2	0.420188
contralateral_degree_global	Fetal_brain.genes.annot	ENSG00000130349	2.8086	0.0024876	MTRES1	0.420188
path_length_global	Midbrain_DA.genes.annot	ENSG00000206579	2.8323	0.0023105	XKR4	0.420208
clustering_global	Cortical_Neuron.genes.annot	ENSG00000224987	2.772	0.002786	AL024507.1	0.420215
ipsilateral_degree_global	Fetal_brain.genes.annot	ENSG00000133739	2.8331	0.0023046	LRRCC1	0.420221
ipsilateral_degree_global	Fetal_brain.genes.annot	ENSG00000232888	2.8319	0.0023136	RPS11P5	0.420221
ipsilateral_degree_global	Fetal_brain.genes.annot	ENSG00000214823	2.8307	0.0023224	NXT1P1	0.420221
ipsilateral_degree_global	Fetal_brain.genes.annot	ENSG00000081087	2.8302	0.0023256	OSTM1	0.420221
ipsilateral_degree_global	Fetal_brain.genes.annot	ENSG00000065621	2.8263	0.0023548	GSTO2	0.420221
ipsilateral_degree_global	Fetal_brain.genes.annot	ENSG00000238132	2.825	0.0023642	CASC4P1	0.420221
ipsilateral_degree_global	Fetal_brain.genes.annot	ENSG00000204287	2.8247	0.0023664	HLA-DRA	0.420221
ipsilateral_degree_global	Fetal_brain.genes.annot	ENSG00000163590	2.8231	0.0023783	PPM1L	0.420221
ipsilateral_degree_global	Fetal_brain.genes.annot	ENSG00000105649	2.8224	0.0023831	RAB3A	0.420221
ipsilateral_degree_global	Fetal_brain.genes.annot	ENSG00000181752	2.8224	0.0023832	OR8K5	0.420221
ipsilateral_degree_global	Fetal_brain.genes.annot	ENSG00000255001	2.8213	0.0023917	AC109635.2	0.420221
ipsilateral_degree_global	Fetal_brain.genes.annot	ENSG00000174982	2.8193	0.0024061	OR4S2	0.420221
ipsilateral_degree_global	Fetal_brain.genes.annot	ENSG00000198736	2.818	0.0024165	MSRB1	0.420221
ipsilateral_degree_global	Fetal_brain.genes.annot	ENSG00000145919	2.8172	0.0024223	BOD1	0.420221
ipsilateral_degree_global	Fetal_brain.genes.annot	ENSG00000224585	2.817	0.0024236	AC103563.1	0.420221
ipsilateral_degree_global	Fetal_brain.genes.annot	ENSG00000103257	2.8162	0.0024294	SLC7A5	0.420221
ipsilateral_degree_global	Fetal_brain.genes.annot	ENSG00000167216	2.8162	0.00243	KATNAL2	0.420221
ipsilateral_degree_global	Fetal_brain.genes.annot	ENSG00000163126	2.8159	0.0024318	ANKRD23	0.420221
clustering_l	Fetal_brain.genes.annot	ENSG00000268650	2.7893	0.0026409	AC005759.1	0.420224
clustering_l	Fetal_brain.genes.annot	ENSG00000254225	2.7887	0.0026464	BTF3P1	0.420224
clustering_l	Fetal_brain.genes.annot	ENSG00000140986	2.7879	0.0026525	RPL3L	0.420224
clustering_l	Fetal_brain.genes.annot	ENSG00000279739	2.7875	0.0026558	AC011369.2	0.420224
efficiency_global	Fetal_brain.genes.annot	ENSG00000138678	2.7892	0.0026418	GPAT3	0.420272
efficiency_global	Fetal_brain.genes.annot	ENSG00000252483	2.789	0.0026437	RNU6-1178P	0.420272
efficiency_global	Fetal_brain.genes.annot	ENSG00000183695	2.7884	0.0026481	MRGPRX2	0.420272
ipsilateral_degree_r	Midbrain_DA.genes.annot	ENSG00000254225	2.7362	0.003108	BTF3P1	0.420313
clustering_global	Adult_brain.genes.annot	ENSG00000229043	2.9125	0.0017926	AC091729.3	0.420357
ipsilateral_degree_l	Midbrain_DA.genes.annot	ENSG00000164815	2.7359	0.0031104	ORC5	0.420371
ipsilateral_degree_l	Midbrain_DA.genes.annot	ENSG00000197756	2.7354	0.0031148	RPL37A	0.420371
ipsilateral_degree_l	Midbrain_DA.genes.annot	ENSG00000112335	2.7353	0.0031164	SNX3	0.420371
degree_global	Midbrain_DA.genes.annot	ENSG00000239191	2.6806	0.0036749	snoU13	0.420437
ipsilateral_degree_global	Fetal_brain.genes.annot	ENSG00000282393	2.8147	0.0024412	AC016588.2	0.420463
ipsilateral_degree_global	Midbrain_DA.genes.annot	ENSG00000254357	2.6551	0.0039641	AC090200.1	0.420471
ipsilateral_degree_global	Midbrain_DA.genes.annot	ENSG00000260132	2.6545	0.0039709	AL032819.1	0.420471
ipsilateral_degree_global	Midbrain_DA.genes.annot	ENSG00000253766	2.6543	0.0039738	AC091946.1	0.420471
ipsilateral_degree_global	Midbrain_DA.genes.annot	ENSG00000181296	2.654	0.0039768	OR5G1P	0.420471
ipsilateral_degree_global	Midbrain_DA.genes.annot	ENSG00000081692	2.6531	0.0039875	JMJD4	0.420471
ipsilateral_degree_global	Midbrain_DA.genes.annot	ENSG00000234756	2.6531	0.0039877	LINC02621	0.420471
ipsilateral_degree_global	Midbrain_DA.genes.annot	ENSG00000276223	2.6528	0.0039919	AL118522.1	0.420471
ipsilateral_degree_global	Midbrain_DA.genes.annot	ENSG00000225779	2.6516	0.0040053	AL122001.1	0.420471
ipsilateral_degree_global	Midbrain_DA.genes.annot	ENSG00000232447	2.6514	0.0040077	MTND5P3	0.420471
ipsilateral_degree_global	Midbrain_DA.genes.annot	ENSG00000240051	2.6507	0.0040167	RPL23AP10	0.420471
ipsilateral_degree_global	Midbrain_DA.genes.annot	ENSG00000109794	2.6506	0.004018	FAM149A	0.420471
path_length_global	Fetal_brain.genes.annot	ENSG00000240606	2.898	0.0018779	RN7SL564P	0.420479
path_length_global	Fetal_brain.genes.annot	ENSG00000240302	2.8969	0.0018843	RN7SL717P	0.420479
path_length_global	Fetal_brain.genes.annot	ENSG00000266962	2.8961	0.001889	AC067852.2	0.420479
efficiency_l	Midbrain_DA.genes.annot	ENSG00000240083	2.7828	0.0026942	RPS3AP22	0.420489
efficiency_l	Midbrain_DA.genes.annot	ENSG00000127081	2.7824	0.0026977	ZNF484	0.420489
efficiency_l	Midbrain_DA.genes.annot	ENSG00000134825	2.7822	0.0027	TMEM258	0.420489
efficiency_l	Midbrain_DA.genes.annot	ENSG00000168827	2.7818	0.0027027	GFM1	0.420489
small_worldness_global	Adult_brain.genes.annot	ENSG00000196411	2.915	0.0017782	EPHB4	0.420536
small_worldness_global	Adult_brain.genes.annot	ENSG00000156110	2.9124	0.0017934	ADK	0.420536
small_worldness_global	Adult_brain.genes.annot	ENSG00000181761	2.9115	0.0017986	OR8H3	0.420536
small_worldness_global	Adult_brain.genes.annot	ENSG00000253488	2.9096	0.0018092	SINHCAFP3	0.420536
small_worldness_global	Adult_brain.genes.annot	ENSG00000136960	2.9084	0.0018164	ENPP2	0.420536
small_worldness_global	Adult_brain.genes.annot	ENSG00000232598	2.9053	0.0018348	AL122034.1	0.420536
small_worldness_global	Adult_brain.genes.annot	ENSG00000223799	2.9047	0.0018381	IL10RB-DT	0.420536
small_worldness_global	Adult_brain.genes.annot	ENSG00000215572	2.9046	0.0018385	ESRRAP1	0.420536
small_worldness_global	Adult_brain.genes.annot	ENSG00000232080	2.9041	0.0018414	AL662789.1	0.420536
clustering_global	Cortical_Neuron.genes.annot	ENSG00000279161	2.7705	0.0027983	AC093503.3	0.42061
clustering_global	Cortical_Neuron.genes.annot	ENSG00000090612	2.7698	0.0028046	ZNF268	0.42061
degree_global	Adult_brain.genes.annot	ENSG00000163590	2.8855	0.001954	PPM1L	0.420647
efficiency_global	Fetal_brain.genes.annot	ENSG00000227762	2.7872	0.0026585	GUSBP8	0.420652
small_worldness_r	Cortical_Neuron.genes.annot	ENSG00000252845	2.828	0.0023416	RNA5SP101	0.420689
degree_global	Fetal_brain.genes.annot	ENSG00000233392	2.8041	0.0025226	AC104809.2	0.42069
path_length_l	Midbrain_DA.genes.annot	ENSG00000250976	2.8932	0.0019065	AC021491.3	0.420722
ipsilateral_degree_global	Midbrain_DA.genes.annot	ENSG00000134480	2.6497	0.0040286	CCNH	0.420745
ipsilateral_degree_l	Fetal_brain.genes.annot	ENSG00000270209	2.7785	0.0027303	AL035411.2	0.42076
ipsilateral_degree_l	Fetal_brain.genes.annot	ENSG00000255134	2.7782	0.0027329	OR8K2P	0.42076
ipsilateral_degree_l	Fetal_brain.genes.annot	ENSG00000251243	2.7766	0.0027467	AC005178.1	0.42076
ipsilateral_degree_l	Fetal_brain.genes.annot	ENSG00000165661	2.7764	0.0027483	QSOX2	0.42076
ipsilateral_degree_l	Fetal_brain.genes.annot	ENSG00000160396	2.7756	0.0027553	HIPK4	0.42076
path_length_r	Fetal_brain.genes.annot	ENSG00000223719	2.9122	0.0017942	AC069277.2	0.420772
clustering_global	ENSG.genes.annot	ENSG00000136930	2.6393	0.0041541	PSMB7	0.420815
small_worldness_global	Midbrain_DA.genes.annot	ENSG00000255703	2.7408	0.0030644	AC127070.3	0.420892
small_worldness_global	Midbrain_DA.genes.annot	ENSG00000274874	2.7398	0.0030736	AC068790.8	0.420898
small_worldness_global	Midbrain_DA.genes.annot	ENSG00000256381	2.7391	0.0030804	AC005832.1	0.420898
small_worldness_r	Midbrain_DA.genes.annot	ENSG00000131378	2.8081	0.0024918	RFTN1	0.42095
small_worldness_r	Midbrain_DA.genes.annot	ENSG00000174937	2.807	0.0025001	OR5M3	0.42095
small_worldness_r	Midbrain_DA.genes.annot	ENSG00000179447	2.8064	0.0025048	AL049647.1	0.42095
small_worldness_r	Midbrain_DA.genes.annot	ENSG00000232439	2.8058	0.0025096	RPL18AP7	0.42095
small_worldness_r	Midbrain_DA.genes.annot	ENSG00000247131	2.8044	0.0025209	AC025263.1	0.42095
small_worldness_r	Midbrain_DA.genes.annot	ENSG00000145919	2.8041	0.0025232	BOD1	0.42095
small_worldness_r	Midbrain_DA.genes.annot	ENSG00000259036	2.8021	0.0025382	AL355102.5	0.42095
small_worldness_r	Midbrain_DA.genes.annot	ENSG00000127081	2.8007	0.0025493	ZNF484	0.42095
small_worldness_r	Midbrain_DA.genes.annot	ENSG00000275024	2.8006	0.0025506	AC005383.1	0.42095
small_worldness_r	Midbrain_DA.genes.annot	ENSG00000116871	2.8003	0.0025527	MAP7D1	0.42095
small_worldness_r	Midbrain_DA.genes.annot	ENSG00000111218	2.8001	0.0025546	PRMT8	0.42095
small_worldness_r	Midbrain_DA.genes.annot	ENSG00000253257	2.7991	0.002562	MTND4P7	0.42095
degree_global	ENSG.genes.annot	ENSG00000181722	2.6131	0.004486	ZBTB20	0.420952
small_worldness_global	Cortical_Neuron.genes.annot	ENSG00000135537	2.7958	0.0025887	AFG1L	0.421006
small_worldness_global	Cortical_Neuron.genes.annot	ENSG00000268650	2.7955	0.0025913	AC005759.1	0.421006
degree_global	Midbrain_DA.genes.annot	ENSG00000232447	2.6794	0.0036879	MTND5P3	0.421011
efficiency_global	Cortical_Neuron.genes.annot	ENSG00000261382	2.7924	0.0026156	AC091962.1	0.421056
ipsilateral_degree_l	Adult_brain.genes.annot	ENSG00000258933	2.8153	0.0024369	LINC02279	0.421063
efficiency_r	Adult_brain.genes.annot	ENSG00000242602	2.9306	0.0016916	AC008953.1	0.421112
clustering_l	Adult_brain.genes.annot	ENSG00000184956	2.9395	0.0016435	MUC6	0.421113
ipsilateral_degree_global	Adult_brain.genes.annot	ENSG00000232850	2.9204	0.0017478	AL590708.1	0.421132
small_worldness_global	Fetal_brain.genes.annot	ENSG00000136059	2.8204	0.0023982	VILL	0.421164
small_worldness_global	Fetal_brain.genes.annot	ENSG00000138678	2.8187	0.0024106	GPAT3	0.421164
small_worldness_global	Fetal_brain.genes.annot	ENSG00000185009	2.8184	0.0024132	AP3M1	0.421164
ipsilateral_degree_global	Midbrain_DA.genes.annot	ENSG00000232606	2.6482	0.0040462	LINC01412	0.421249
ipsilateral_degree_global	Midbrain_DA.genes.annot	ENSG00000104689	2.6479	0.0040494	TNFRSF10A	0.421249
degree_global	Fetal_brain.genes.annot	ENSG00000263585	2.8027	0.0025341	AC145207.4	0.42127
efficiency_global	Midbrain_DA.genes.annot	ENSG00000272498	2.7774	0.0027397	AC090948.2	0.421275
contralateral_degree_global	Midbrain_DA.genes.annot	ENSG00000204469	2.7	0.0034666	PRRC2A	0.42128
degree_global	ENSG.genes.annot	ENSG00000135537	2.611	0.0045134	AFG1L	0.421306
clustering_global	Midbrain_DA.genes.annot	ENSG00000136940	2.7287	0.0031797	PDCL	0.421366
contralateral_degree_global	Fetal_brain.genes.annot	ENSG00000231503	2.8067	0.002503	PTMAP4	0.421435
path_length_r	Fetal_brain.genes.annot	ENSG00000254795	2.9092	0.0018117	OR5AP1P	0.421454
path_length_r	Fetal_brain.genes.annot	ENSG00000232271	2.9074	0.0018225	AL096799.1	0.421454
path_length_r	Fetal_brain.genes.annot	ENSG00000256670	2.9073	0.0018227	AC078962.5	0.421454
path_length_r	Fetal_brain.genes.annot	ENSG00000225775	2.9062	0.0018292	AL137220.1	0.421454
efficiency_r	Adult_brain.genes.annot	ENSG00000272610	2.9289	0.001701	MAGI1-IT1	0.421455
efficiency_l	Fetal_brain.genes.annot	ENSG00000252845	2.8235	0.0023748	RNA5SP101	0.421463
efficiency_r	Cortical_Neuron.genes.annot	ENSG00000252845	2.8713	0.002044	RNA5SP101	0.42149
efficiency_r	Cortical_Neuron.genes.annot	ENSG00000121864	2.8704	0.0020498	ZNF639	0.42149
path_length_r	Cortical_Neuron.genes.annot	ENSG00000108788	2.9774	0.0014537	MLX	0.421496
path_length_r	Cortical_Neuron.genes.annot	ENSG00000234239	2.9766	0.0014573	CFL1P8	0.421496
path_length_r	Fetal_brain.genes.annot	ENSG00000255461	2.9036	0.0018443	OR8I1P	0.421507
path_length_r	Fetal_brain.genes.annot	ENSG00000242673	2.9026	0.0018501	RN7SL167P	0.421507
path_length_r	Fetal_brain.genes.annot	ENSG00000187164	2.9021	0.0018535	SHTN1	0.421507
small_worldness_global	ENSG.genes.annot	ENSG00000136930	2.7249	0.0032158	PSMB7	0.421577
path_length_l	Adult_brain.genes.annot	ENSG00000255089	2.8311	0.0023195	AC136475.4	0.421579
ipsilateral_degree_r	Midbrain_DA.genes.annot	ENSG00000204385	2.7335	0.0031336	SLC44A4	0.421588
ipsilateral_degree_r	Midbrain_DA.genes.annot	ENSG00000251798	2.7332	0.0031357	RNU6-863P	0.421588
ipsilateral_degree_r	Midbrain_DA.genes.annot	ENSG00000185885	2.7319	0.0031481	IFITM1	0.421588
ipsilateral_degree_r	Midbrain_DA.genes.annot	ENSG00000217085	2.7318	0.0031494	HMGB3P19	0.421588
path_length_global	Cortical_Neuron.genes.annot	ENSG00000103249	2.8574	0.0021357	CLCN7	0.421602
path_length_global	Cortical_Neuron.genes.annot	ENSG00000165282	2.8559	0.0021459	PIGO	0.421602
path_length_global	Cortical_Neuron.genes.annot	ENSG00000201076	2.8552	0.0021504	RNU4-51P	0.421602
path_length_global	Cortical_Neuron.genes.annot	ENSG00000269526	2.8537	0.0021608	ERVV-1	0.421602
path_length_global	Cortical_Neuron.genes.annot	ENSG00000260945	2.8524	0.0021693	AC109495.1	0.421602
path_length_global	Cortical_Neuron.genes.annot	ENSG00000258052	2.8515	0.0021756	AC025263.2	0.421602
path_length_global	Cortical_Neuron.genes.annot	ENSG00000139971	2.8504	0.0021829	ARMH4	0.421602
path_length_global	Cortical_Neuron.genes.annot	ENSG00000246898	2.8499	0.0021865	LINC00920	0.421602
small_worldness_global	Fetal_brain.genes.annot	ENSG00000115271	2.817	0.0024238	GCA	0.421613
contralateral_degree_global	Midbrain_DA.genes.annot	ENSG00000233492	2.699	0.0034776	AL133325.2	0.421622
contralateral_degree_global	Midbrain_DA.genes.annot	ENSG00000148334	2.6977	0.0034907	PTGES2	0.421622
contralateral_degree_global	Midbrain_DA.genes.annot	ENSG00000259781	2.6975	0.0034934	HMGB1P6	0.421622
contralateral_degree_global	Midbrain_DA.genes.annot	ENSG00000162929	2.6958	0.0035113	KIAA1841	0.421636
contralateral_degree_global	Midbrain_DA.genes.annot	ENSG00000248377	2.6958	0.0035113	HMGN1P9	0.421636
contralateral_degree_global	Midbrain_DA.genes.annot	ENSG00000232447	2.6952	0.0035175	MTND5P3	0.421636
efficiency_r	Cortical_Neuron.genes.annot	ENSG00000185019	2.8687	0.002061	UBOX5	0.421658
efficiency_r	Cortical_Neuron.genes.annot	ENSG00000138834	2.8647	0.0020869	MAPK8IP3	0.421658
efficiency_r	Cortical_Neuron.genes.annot	ENSG00000227766	2.863	0.0020981	AL671277.1	0.421658
efficiency_r	Cortical_Neuron.genes.annot	ENSG00000135414	2.8624	0.0021025	GDF11	0.421658
efficiency_r	Cortical_Neuron.genes.annot	ENSG00000254891	2.8606	0.0021145	OR4A9P	0.421658
efficiency_r	Cortical_Neuron.genes.annot	ENSG00000070756	2.8603	0.0021164	PABPC1	0.421658
efficiency_r	Cortical_Neuron.genes.annot	ENSG00000214883	2.8595	0.0021219	AC024405.1	0.421658
efficiency_r	Cortical_Neuron.genes.annot	ENSG00000072609	2.8584	0.0021289	CHFR	0.421658
efficiency_r	Cortical_Neuron.genes.annot	ENSG00000228513	2.8574	0.0021357	AC023271.2	0.421658
efficiency_r	Cortical_Neuron.genes.annot	ENSG00000231780	2.8551	0.0021509	AC090960.1	0.421658
efficiency_r	Cortical_Neuron.genes.annot	ENSG00000257737	2.8543	0.0021566	AC025265.2	0.421658
efficiency_r	Cortical_Neuron.genes.annot	ENSG00000115464	2.8542	0.0021571	USP34	0.421658
efficiency_r	Cortical_Neuron.genes.annot	ENSG00000217327	2.8529	0.0021664	RPS7P5	0.421658
efficiency_r	Cortical_Neuron.genes.annot	ENSG00000246898	2.8509	0.0021799	LINC00920	0.421658
efficiency_r	Cortical_Neuron.genes.annot	ENSG00000258021	2.8493	0.0021905	AC025259.2	0.421658
efficiency_r	Cortical_Neuron.genes.annot	ENSG00000090615	2.8493	0.002191	GOLGA3	0.421658
efficiency_r	Cortical_Neuron.genes.annot	ENSG00000115267	2.8488	0.0021945	IFIH1	0.421658
efficiency_r	Cortical_Neuron.genes.annot	ENSG00000101266	2.8487	0.0021948	CSNK2A1	0.421658
path_length_global	Midbrain_DA.genes.annot	ENSG00000108443	2.8297	0.0023294	RPS6KB1	0.421669
path_length_global	Midbrain_DA.genes.annot	ENSG00000181767	2.8289	0.0023356	OR8H2	0.421669
path_length_global	Midbrain_DA.genes.annot	ENSG00000279752	2.8266	0.002352	AC011389.3	0.421669
path_length_global	Midbrain_DA.genes.annot	ENSG00000162391	2.826	0.0023565	FAM151A	0.421669
path_length_global	Midbrain_DA.genes.annot	ENSG00000153443	2.8252	0.0023627	UBALD1	0.421669
path_length_global	Midbrain_DA.genes.annot	ENSG00000238420	2.8247	0.0023665	RNU6-437P	0.421669
efficiency_global	ENSG.genes.annot	ENSG00000114520	2.8185	0.0024124	SNX4	0.421673
efficiency_global	ENSG.genes.annot	ENSG00000085552	2.8154	0.0024362	IGSF9	0.421699
efficiency_global	Midbrain_DA.genes.annot	ENSG00000135404	2.7761	0.0027508	CD63	0.421752
small_worldness_l	Cortical_Neuron.genes.annot	ENSG00000135392	2.7421	0.0030526	DNAJC14	0.421756
clustering_global	ENSG.genes.annot	ENSG00000114739	2.6359	0.0041956	ACVR2B	0.421756
clustering_global	ENSG.genes.annot	ENSG00000181722	2.6347	0.0042107	ZBTB20	0.421756
ipsilateral_degree_l	Midbrain_DA.genes.annot	ENSG00000270066	2.7333	0.0031349	AL356488.2	0.421788
efficiency_global	Midbrain_DA.genes.annot	ENSG00000253925	2.7751	0.0027594	AC011369.1	0.421844
path_length_global	Cortical_Neuron.genes.annot	ENSG00000277670	2.8486	0.0021959	AC098657.3	0.421869
ipsilateral_degree_l	Adult_brain.genes.annot	ENSG00000115526	2.8127	0.0024565	CHST10	0.421893
ipsilateral_degree_l	Adult_brain.genes.annot	ENSG00000181761	2.8106	0.0024725	OR8H3	0.421893
ipsilateral_degree_l	Adult_brain.genes.annot	ENSG00000275609	2.8101	0.0024764	AP000346.3	0.421893
ipsilateral_degree_l	Adult_brain.genes.annot	ENSG00000234750	2.8086	0.0024879	AC012618.2	0.421893
ipsilateral_degree_l	Adult_brain.genes.annot	ENSG00000226291	2.8085	0.0024883	AC091729.2	0.421893
ipsilateral_degree_l	Adult_brain.genes.annot	ENSG00000253891	2.8083	0.0024899	AC023202.1	0.421893
clustering_global	Fetal_brain.genes.annot	ENSG00000178295	2.8084	0.0024898	GEN1	0.421917
small_worldness_l	Adult_brain.genes.annot	ENSG00000241997	2.9142	0.0017832	RN7SL323P	0.42192
small_worldness_l	Cortical_Neuron.genes.annot	ENSG00000270415	2.7404	0.0030687	DPPA3P3	0.421929
small_worldness_l	Cortical_Neuron.genes.annot	ENSG00000229990	2.7402	0.0030699	AC022400.2	0.421929
small_worldness_l	Cortical_Neuron.genes.annot	ENSG00000170236	2.7394	0.0030779	USP50	0.421929
ipsilateral_degree_r	Midbrain_DA.genes.annot	ENSG00000134825	2.7307	0.00316	TMEM258	0.421936
efficiency_global	Fetal_brain.genes.annot	ENSG00000070756	2.7852	0.0026748	PABPC1	0.42196
clustering_global	Midbrain_DA.genes.annot	ENSG00000254910	2.7269	0.0031966	AC136475.2	0.421962
clustering_global	Midbrain_DA.genes.annot	ENSG00000244061	2.7265	0.0032002	AC093278.1	0.421962
path_length_r	Fetal_brain.genes.annot	ENSG00000162972	2.8984	0.0018752	MAIP1	0.421985
path_length_r	Fetal_brain.genes.annot	ENSG00000216141	2.8978	0.0018787	MIR941-2	0.421985
path_length_r	Fetal_brain.genes.annot	ENSG00000200496	2.8977	0.0018797	U8	0.421985
ipsilateral_degree_l	Midbrain_DA.genes.annot	ENSG00000274874	2.7323	0.0031449	AC068790.8	0.422057
efficiency_global	Adult_brain.genes.annot	ENSG00000164794	2.831	0.0023201	KCNV1	0.422111
efficiency_global	Adult_brain.genes.annot	ENSG00000186124	2.8301	0.0023267	OR9M1P	0.422111
efficiency_global	Adult_brain.genes.annot	ENSG00000053108	2.8294	0.0023318	FSTL4	0.422111
efficiency_global	Adult_brain.genes.annot	ENSG00000234538	2.8292	0.002333	ZNF114P1	0.422111
efficiency_global	Adult_brain.genes.annot	ENSG00000174937	2.8285	0.0023385	OR5M3	0.422111
small_worldness_l	Midbrain_DA.genes.annot	ENSG00000143001	2.7024	0.0034415	TMEM61	0.42212
ipsilateral_degree_l	Adult_brain.genes.annot	ENSG00000270105	2.8071	0.0024997	AC136475.8	0.422192
degree_global	Fetal_brain.genes.annot	ENSG00000257045	2.8009	0.0025482	AC016746.1	0.422278
degree_global	Midbrain_DA.genes.annot	ENSG00000233056	2.6777	0.003707	ERVH48-1	0.422278
ipsilateral_degree_l	Cortical_Neuron.genes.annot	ENSG00000270846	2.7279	0.0031867	AC021171.2	0.422328
ipsilateral_degree_l	Cortical_Neuron.genes.annot	ENSG00000214535	2.7264	0.0032015	RPS15AP1	0.422328
ipsilateral_degree_l	Cortical_Neuron.genes.annot	ENSG00000199450	2.7256	0.003209	RNA5SP276	0.422328
ipsilateral_degree_l	Cortical_Neuron.genes.annot	ENSG00000238350	2.7255	0.0032105	snoU13	0.422328
ipsilateral_degree_l	Cortical_Neuron.genes.annot	ENSG00000180083	2.7252	0.0032127	WFDC11	0.422328
ipsilateral_degree_l	Cortical_Neuron.genes.annot	ENSG00000267395	2.7248	0.0032172	DM1-AS	0.422328
ipsilateral_degree_global	Fetal_brain.genes.annot	ENSG00000256069	2.8122	0.0024605	A2MP1	0.422402
path_length_global	Adult_brain.genes.annot	ENSG00000223383	2.9486	0.0015961	H2ACP1	0.422415
path_length_global	Adult_brain.genes.annot	ENSG00000109458	2.9449	0.0016153	GAB1	0.422415
path_length_global	Adult_brain.genes.annot	ENSG00000182050	2.9438	0.0016212	MGAT4C	0.422415
path_length_global	Adult_brain.genes.annot	ENSG00000179776	2.9436	0.0016222	CDH5	0.422415
path_length_global	Adult_brain.genes.annot	ENSG00000081087	2.943	0.0016254	OSTM1	0.422415
path_length_global	Adult_brain.genes.annot	ENSG00000231312	2.9416	0.0016325	MAP4K3-DT	0.422415
small_worldness_global	Adult_brain.genes.annot	ENSG00000251723	2.9013	0.0018579	RNU6-357P	0.422467
contralateral_degree_global	ENSG.genes.annot	ENSG00000221954	2.7291	0.0031754	OR4C12	0.422489
contralateral_degree_global	ENSG.genes.annot	ENSG00000256223	2.7227	0.0032375	ZNF10	0.422489
contralateral_degree_global	ENSG.genes.annot	ENSG00000143278	2.7225	0.0032391	F13B	0.422489
contralateral_degree_global	ENSG.genes.annot	ENSG00000089327	2.7112	0.0033522	FXYD5	0.422489
contralateral_degree_global	ENSG.genes.annot	ENSG00000035403	2.7081	0.0033838	VCL	0.422489
contralateral_degree_global	ENSG.genes.annot	ENSG00000110851	2.7077	0.0033874	PRDM4	0.422489
contralateral_degree_global	ENSG.genes.annot	ENSG00000213654	2.7073	0.0033921	GPSM3	0.422489
contralateral_degree_global	ENSG.genes.annot	ENSG00000105697	2.7052	0.0034132	HAMP	0.422489
contralateral_degree_global	ENSG.genes.annot	ENSG00000150873	2.705	0.0034155	C2orf50	0.422489
contralateral_degree_global	ENSG.genes.annot	ENSG00000198624	2.7049	0.0034168	CCDC69	0.422489
contralateral_degree_global	ENSG.genes.annot	ENSG00000118849	2.6995	0.003472	RARRES1	0.422489
contralateral_degree_global	ENSG.genes.annot	ENSG00000168827	2.6928	0.0035425	GFM1	0.422489
contralateral_degree_global	ENSG.genes.annot	ENSG00000065413	2.6925	0.0035461	ANKRD44	0.422489
contralateral_degree_global	ENSG.genes.annot	ENSG00000105287	2.6859	0.0036166	PRKD2	0.422489
contralateral_degree_global	ENSG.genes.annot	ENSG00000156162	2.6857	0.0036191	DPY19L4	0.422489
contralateral_degree_global	ENSG.genes.annot	ENSG00000188157	2.6815	0.003665	AGRN	0.422489
contralateral_degree_global	ENSG.genes.annot	ENSG00000140986	2.6808	0.0036726	RPL3L	0.422489
contralateral_degree_global	ENSG.genes.annot	ENSG00000185009	2.6791	0.0036905	AP3M1	0.422489
contralateral_degree_global	ENSG.genes.annot	ENSG00000114670	2.6743	0.003744	NEK11	0.422489
contralateral_degree_global	ENSG.genes.annot	ENSG00000111252	2.6734	0.0037544	SH2B3	0.422489
contralateral_degree_global	ENSG.genes.annot	ENSG00000005381	2.6711	0.0037797	MPO	0.422489
contralateral_degree_global	ENSG.genes.annot	ENSG00000196126	2.6696	0.0037966	HLA-DRB1	0.422489
contralateral_degree_global	ENSG.genes.annot	ENSG00000188100	2.6661	0.0038364	FAM25A	0.422489
contralateral_degree_global	ENSG.genes.annot	ENSG00000225830	2.6659	0.0038394	ERCC6	0.422489
contralateral_degree_global	ENSG.genes.annot	ENSG00000032219	2.6633	0.0038687	ARID4A	0.422489
contralateral_degree_global	ENSG.genes.annot	ENSG00000196666	2.6568	0.0039448	FAM180B	0.422489
contralateral_degree_global	ENSG.genes.annot	ENSG00000159167	2.6565	0.0039477	STC1	0.422489
contralateral_degree_global	ENSG.genes.annot	ENSG00000188529	2.6554	0.003961	SRSF10	0.422489
contralateral_degree_global	ENSG.genes.annot	ENSG00000137574	2.6546	0.0039702	TGS1	0.422489
contralateral_degree_global	ENSG.genes.annot	ENSG00000197757	2.6523	0.0039968	HOXC6	0.422489
contralateral_degree_global	ENSG.genes.annot	ENSG00000134504	2.6501	0.0040237	KCTD1	0.422489
contralateral_degree_global	ENSG.genes.annot	ENSG00000074842	2.6495	0.0040307	MYDGF	0.422489
contralateral_degree_global	ENSG.genes.annot	ENSG00000177045	2.6431	0.0041074	SIX5	0.422489
contralateral_degree_global	ENSG.genes.annot	ENSG00000025796	2.6429	0.0041094	SEC63	0.422489
contralateral_degree_global	ENSG.genes.annot	ENSG00000149133	2.6419	0.004122	OR5F1	0.422489
contralateral_degree_global	ENSG.genes.annot	ENSG00000136930	2.6406	0.0041374	PSMB7	0.422489
contralateral_degree_global	ENSG.genes.annot	ENSG00000129646	2.6373	0.0041784	QRICH2	0.422489
contralateral_degree_global	ENSG.genes.annot	ENSG00000105464	2.6367	0.0041855	GRIN2D	0.422489
contralateral_degree_global	ENSG.genes.annot	ENSG00000182107	2.6345	0.0042133	TMEM30B	0.422489
contralateral_degree_global	ENSG.genes.annot	ENSG00000170606	2.634	0.0042198	HSPA4	0.422489
contralateral_degree_global	ENSG.genes.annot	ENSG00000196465	2.6324	0.0042392	MYL6B	0.422489
contralateral_degree_global	ENSG.genes.annot	ENSG00000147419	2.6296	0.0042743	CCDC25	0.422489
contralateral_degree_global	ENSG.genes.annot	ENSG00000187170	2.6275	0.0043002	LCE4A	0.422489
contralateral_degree_global	ENSG.genes.annot	ENSG00000125820	2.6272	0.0043041	NKX2-2	0.422489
contralateral_degree_global	ENSG.genes.annot	ENSG00000114796	2.6261	0.0043189	KLHL24	0.422489
contralateral_degree_global	ENSG.genes.annot	ENSG00000132517	2.6248	0.0043344	SLC52A1	0.422489
contralateral_degree_global	ENSG.genes.annot	ENSG00000167414	2.6246	0.0043375	GNG8	0.422489
contralateral_degree_global	ENSG.genes.annot	ENSG00000182054	2.6237	0.0043493	IDH2	0.422489
contralateral_degree_global	ENSG.genes.annot	ENSG00000181722	2.6234	0.0043532	ZBTB20	0.422489
contralateral_degree_global	ENSG.genes.annot	ENSG00000213030	2.6233	0.0043538	CGB8	0.422489
contralateral_degree_global	ENSG.genes.annot	ENSG00000204842	2.6228	0.0043602	ATXN2	0.422489
path_length_l	Midbrain_DA.genes.annot	ENSG00000270030	2.8895	0.0019291	AC136475.7	0.422527
path_length_l	Midbrain_DA.genes.annot	ENSG00000112335	2.8893	0.0019307	SNX3	0.422527
clustering_l	ENSG.genes.annot	ENSG00000213654	2.7407	0.0030651	GPSM3	0.422575
clustering_l	ENSG.genes.annot	ENSG00000176907	2.739	0.0030812	TCIM	0.422575
small_worldness_l	Adult_brain.genes.annot	ENSG00000261638	2.9117	0.0017971	AC092378.1	0.422587
small_worldness_l	Adult_brain.genes.annot	ENSG00000159216	2.9098	0.0018083	RUNX1	0.422587
small_worldness_l	Adult_brain.genes.annot	ENSG00000212432	2.9086	0.0018154	SNORA75	0.422587
small_worldness_l	Adult_brain.genes.annot	ENSG00000081087	2.9081	0.0018182	OSTM1	0.422587
efficiency_r	Adult_brain.genes.annot	ENSG00000197253	2.9265	0.001714	TPSB2	0.422588
efficiency_r	Adult_brain.genes.annot	ENSG00000244116	2.9218	0.0017403	IGKV2-28	0.422588
efficiency_r	Adult_brain.genes.annot	ENSG00000232894	2.921	0.0017444	MRPS31P2	0.422588
efficiency_r	Adult_brain.genes.annot	ENSG00000111911	2.9209	0.0017448	HINT3	0.422588
efficiency_r	Adult_brain.genes.annot	ENSG00000222326	2.9208	0.0017458	MIR1908	0.422588
small_worldness_l	Cortical_Neuron.genes.annot	ENSG00000204616	2.7377	0.0030937	TRIM31	0.422688
small_worldness_l	Cortical_Neuron.genes.annot	ENSG00000228818	2.7371	0.0030995	AL359918.2	0.422688
efficiency_r	Fetal_brain.genes.annot	ENSG00000258168	2.8853	0.0019554	AC025569.1	0.42272
ipsilateral_degree_global	Midbrain_DA.genes.annot	ENSG00000244050	2.646	0.0040726	DEFB109F	0.422829
clustering_global	Adult_brain.genes.annot	ENSG00000235716	2.9093	0.0018112	KRT18P46	0.422831
clustering_r	Midbrain_DA.genes.annot	ENSG00000244050	2.7898	0.0026372	DEFB109F	0.42293
clustering_r	Midbrain_DA.genes.annot	ENSG00000035403	2.7897	0.0026382	VCL	0.42293
path_length_r	Midbrain_DA.genes.annot	ENSG00000124900	2.8369	0.0022776	TRIM51	0.422935
path_length_r	Midbrain_DA.genes.annot	ENSG00000232294	2.8358	0.0022854	AL031674.1	0.422935
efficiency_global	Midbrain_DA.genes.annot	ENSG00000276972	2.7733	0.0027746	AC078880.5	0.422942
small_worldness_l	Adult_brain.genes.annot	ENSG00000254087	2.9065	0.0018278	LYN	0.422946
clustering_r	Midbrain_DA.genes.annot	ENSG00000199172	2.7886	0.0026468	MIR331	0.423023
small_worldness_r	Midbrain_DA.genes.annot	ENSG00000225864	2.7962	0.0025855	AL645939.2	0.423029
small_worldness_r	Midbrain_DA.genes.annot	ENSG00000171823	2.7943	0.0026005	FBXL14	0.423029
small_worldness_r	Midbrain_DA.genes.annot	ENSG00000202242	2.7924	0.002616	RNU6-1276P	0.423029
small_worldness_r	Midbrain_DA.genes.annot	ENSG00000259075	2.7922	0.0026175	POC1B-GALNT4	0.423029
small_worldness_r	Midbrain_DA.genes.annot	ENSG00000271427	2.7908	0.0026293	AL358072.1	0.423029
small_worldness_r	Midbrain_DA.genes.annot	ENSG00000254164	2.7898	0.0026367	AC008663.3	0.423029
small_worldness_r	Midbrain_DA.genes.annot	ENSG00000255529	2.789	0.0026432	POLR2M	0.423029
small_worldness_r	Midbrain_DA.genes.annot	ENSG00000227789	2.7886	0.0026468	MTCYBP7	0.423029
small_worldness_r	Midbrain_DA.genes.annot	ENSG00000166851	2.7876	0.0026548	PLK1	0.423029
small_worldness_r	Midbrain_DA.genes.annot	ENSG00000279752	2.7865	0.002664	AC011389.3	0.423029
small_worldness_r	Midbrain_DA.genes.annot	ENSG00000206053	2.7861	0.002667	JPT2	0.423029
small_worldness_r	Midbrain_DA.genes.annot	ENSG00000253036	2.7857	0.0026709	snR65	0.423029
ipsilateral_degree_l	Adult_brain.genes.annot	ENSG00000199509	2.8052	0.0025145	RNA5SP477	0.423035
ipsilateral_degree_l	Adult_brain.genes.annot	ENSG00000264275	2.8044	0.0025208	RN7SL753P	0.423035
ipsilateral_degree_global	Midbrain_DA.genes.annot	ENSG00000084444	2.6451	0.0040829	FAM234B	0.423065
small_worldness_r	Cortical_Neuron.genes.annot	ENSG00000236536	2.8251	0.0023633	AC003986.3	0.423143
efficiency_r	Midbrain_DA.genes.annot	ENSG00000229297	2.8525	0.0021688	AL451140.1	0.423196
efficiency_r	Midbrain_DA.genes.annot	ENSG00000199172	2.8514	0.0021764	MIR331	0.423196
efficiency_r	Midbrain_DA.genes.annot	ENSG00000234645	2.8505	0.0021825	YWHAEP5	0.423196
clustering_global	Midbrain_DA.genes.annot	ENSG00000240708	2.7247	0.0032176	LINC02030	0.423199
clustering_l	Adult_brain.genes.annot	ENSG00000136267	2.9365	0.0016597	DGKB	0.423199
ipsilateral_degree_global	Fetal_brain.genes.annot	ENSG00000270130	2.8101	0.0024762	AC068790.7	0.423207
ipsilateral_degree_global	Fetal_brain.genes.annot	ENSG00000270095	2.8094	0.0024813	AC068790.6	0.423207
efficiency_global	Cortical_Neuron.genes.annot	ENSG00000252483	2.789	0.0026437	RNU6-1178P	0.423216
efficiency_global	Cortical_Neuron.genes.annot	ENSG00000182628	2.7888	0.0026451	SKA2	0.423216
efficiency_global	Midbrain_DA.genes.annot	ENSG00000255215	2.7721	0.0027846	OR4R1P	0.423243
path_length_l	Adult_brain.genes.annot	ENSG00000279498	2.8286	0.0023373	AL356121.2	0.423276
path_length_l	Adult_brain.genes.annot	ENSG00000227854	2.8257	0.0023588	AL590135.1	0.423276
path_length_l	Adult_brain.genes.annot	ENSG00000254898	2.8207	0.002396	AC087362.1	0.423276
path_length_l	Adult_brain.genes.annot	ENSG00000223906	2.8198	0.0024024	AC104457.2	0.423276
path_length_l	Adult_brain.genes.annot	ENSG00000238596	2.8177	0.0024185	snoU13	0.423276
path_length_l	Adult_brain.genes.annot	ENSG00000132622	2.8161	0.0024304	HSPA12B	0.423276
path_length_l	Adult_brain.genes.annot	ENSG00000154608	2.8159	0.002432	CEP170P1	0.423276
path_length_l	Adult_brain.genes.annot	ENSG00000224437	2.8157	0.0024335	PIGUP1	0.423276
path_length_l	Adult_brain.genes.annot	ENSG00000250615	2.8134	0.0024512	AC008581.1	0.423276
path_length_l	Adult_brain.genes.annot	ENSG00000079393	2.8134	0.0024513	DUSP13	0.423276
path_length_l	Adult_brain.genes.annot	ENSG00000073067	2.8128	0.002456	CYP2W1	0.423276
path_length_l	Adult_brain.genes.annot	ENSG00000201800	2.8117	0.0024639	Y_RNA	0.423276
path_length_l	Adult_brain.genes.annot	ENSG00000025796	2.8113	0.002467	SEC63	0.423276
path_length_l	Adult_brain.genes.annot	ENSG00000243991	2.8113	0.0024673	RN7SL447P	0.423276
path_length_l	Adult_brain.genes.annot	ENSG00000254020	2.8099	0.0024775	AC104211.3	0.423276
path_length_l	Adult_brain.genes.annot	ENSG00000255487	2.8097	0.0024797	AC087362.2	0.423276
path_length_l	Adult_brain.genes.annot	ENSG00000255903	2.8094	0.0024819	RPL12P46	0.423276
path_length_l	Adult_brain.genes.annot	ENSG00000140943	2.8092	0.0024834	MBTPS1	0.423276
path_length_l	Adult_brain.genes.annot	ENSG00000255134	2.8091	0.0024839	OR8K2P	0.423276
path_length_l	Adult_brain.genes.annot	ENSG00000233746	2.8083	0.00249	LINC00656	0.423276
small_worldness_r	Fetal_brain.genes.annot	ENSG00000258976	2.9076	0.0018211	AC013451.2	0.423301
small_worldness_l	Adult_brain.genes.annot	ENSG00000254307	2.9048	0.0018374	AP003692.1	0.423303
clustering_r	Fetal_brain.genes.annot	ENSG00000165626	3.371	0.00037442	BEND7	0.42332
clustering_r	Fetal_brain.genes.annot	ENSG00000254603	3.3676	0.0003791	OR5M6P	0.42332
clustering_r	Fetal_brain.genes.annot	ENSG00000279679	3.363	0.00038547	AC091925.2	0.42332
clustering_r	Fetal_brain.genes.annot	ENSG00000253247	3.3612	0.00038801	IGHV3-76	0.42332
clustering_r	Fetal_brain.genes.annot	ENSG00000233709	3.3521	0.00040104	MTND4P28	0.42332
clustering_r	Fetal_brain.genes.annot	ENSG00000284194	3.3303	0.00043381	SCO2	0.42332
clustering_r	Fetal_brain.genes.annot	ENSG00000167994	3.3241	0.0004436	RAB3IL1	0.42332
clustering_r	Fetal_brain.genes.annot	ENSG00000165868	3.3156	0.0004572	HSPA12A	0.42332
clustering_r	Fetal_brain.genes.annot	ENSG00000114739	3.3111	0.00046473	ACVR2B	0.42332
clustering_r	Fetal_brain.genes.annot	ENSG00000074071	3.2892	0.00050236	MRPS34	0.42332
clustering_r	Fetal_brain.genes.annot	ENSG00000207512	3.283	0.00051346	Y_RNA	0.42332
clustering_r	Fetal_brain.genes.annot	ENSG00000059145	3.2815	0.00051625	UNKL	0.42332
clustering_r	Fetal_brain.genes.annot	ENSG00000154814	3.2788	0.00052121	OXNAD1	0.42332
clustering_r	Fetal_brain.genes.annot	ENSG00000084090	3.2739	0.00053036	STARD7	0.42332
clustering_r	Fetal_brain.genes.annot	ENSG00000006606	3.2736	0.00053098	CCL26	0.42332
clustering_r	Fetal_brain.genes.annot	ENSG00000183873	3.2688	0.00054007	SCN5A	0.42332
clustering_r	Fetal_brain.genes.annot	ENSG00000255217	3.2685	0.00054069	OR5J7P	0.42332
clustering_r	Fetal_brain.genes.annot	ENSG00000254518	3.2633	0.00055056	LINC02750	0.42332
clustering_r	Fetal_brain.genes.annot	ENSG00000228261	3.2555	0.00056606	ITPRIP-AS1	0.42332
clustering_r	Fetal_brain.genes.annot	ENSG00000227854	3.2539	0.00056911	AL590135.1	0.42332
clustering_r	Fetal_brain.genes.annot	ENSG00000167216	3.2536	0.00056982	KATNAL2	0.42332
clustering_r	Fetal_brain.genes.annot	ENSG00000256381	3.2525	0.00057194	AC005832.1	0.42332
clustering_r	Fetal_brain.genes.annot	ENSG00000183722	3.2381	0.00060162	LHFPL6	0.42332
clustering_r	Fetal_brain.genes.annot	ENSG00000222983	3.2377	0.00060248	RNA5SP127	0.42332
clustering_r	Fetal_brain.genes.annot	ENSG00000181371	3.2275	0.00062448	OR5M8	0.42332
clustering_r	Fetal_brain.genes.annot	ENSG00000124177	3.2221	0.00063622	CHD6	0.42332
clustering_r	Fetal_brain.genes.annot	ENSG00000233916	3.2205	0.00063988	ZDHHC20P1	0.42332
clustering_r	Fetal_brain.genes.annot	ENSG00000269526	3.2196	0.00064185	ERVV-1	0.42332
clustering_r	Fetal_brain.genes.annot	ENSG00000187612	3.2189	0.0006434	OR5W2	0.42332
clustering_r	Fetal_brain.genes.annot	ENSG00000178381	3.2151	0.00065208	ZFAND2A	0.42332
clustering_r	Fetal_brain.genes.annot	ENSG00000254134	3.2128	0.00065722	IGHVII-74-1	0.42332
clustering_r	Fetal_brain.genes.annot	ENSG00000231780	3.211	0.00066137	AC090960.1	0.42332
clustering_r	Fetal_brain.genes.annot	ENSG00000240207	3.2073	0.00066993	AC080013.1	0.42332
clustering_r	Fetal_brain.genes.annot	ENSG00000229589	3.207	0.00067055	ACVR2B-AS1	0.42332
clustering_r	Fetal_brain.genes.annot	ENSG00000088899	3.2053	0.0006745	LZTS3	0.42332
clustering_r	Fetal_brain.genes.annot	ENSG00000229048	3.2039	0.00067786	DUTP1	0.42332
clustering_r	Fetal_brain.genes.annot	ENSG00000105370	3.2029	0.00068015	LIM2	0.42332
clustering_r	Fetal_brain.genes.annot	ENSG00000233017	3.2019	0.00068251	AL121832.1	0.42332
clustering_r	Fetal_brain.genes.annot	ENSG00000186326	3.1986	0.00069052	RGS9BP	0.42332
clustering_r	Fetal_brain.genes.annot	ENSG00000229935	3.1969	0.00069468	MTCYBP9	0.42332
clustering_r	Fetal_brain.genes.annot	ENSG00000180189	3.1917	0.00070712	HMGB1P14	0.42332
clustering_r	Fetal_brain.genes.annot	ENSG00000229043	3.1883	0.00071552	AC091729.3	0.42332
clustering_r	Fetal_brain.genes.annot	ENSG00000227766	3.1845	0.00072514	AL671277.1	0.42332
clustering_r	Fetal_brain.genes.annot	ENSG00000272821	3.1818	0.00073187	U62317.2	0.42332
clustering_r	Fetal_brain.genes.annot	ENSG00000196458	3.1798	0.0007369	ZNF605	0.42332
clustering_r	Fetal_brain.genes.annot	ENSG00000248202	3.1775	0.00074269	LINC02234	0.42332
clustering_r	Fetal_brain.genes.annot	ENSG00000284395	3.1751	0.00074901	PERCC1	0.42332
clustering_r	Fetal_brain.genes.annot	ENSG00000251679	3.1711	0.00075928	AC073848.1	0.42332
clustering_r	Fetal_brain.genes.annot	ENSG00000226291	3.171	0.00075959	AC091729.2	0.42332
clustering_r	Fetal_brain.genes.annot	ENSG00000249085	3.1696	0.00076322	AC035140.1	0.42332
clustering_r	Fetal_brain.genes.annot	ENSG00000149503	3.1685	0.00076603	INCENP	0.42332
clustering_r	Fetal_brain.genes.annot	ENSG00000187164	3.1657	0.00077367	SHTN1	0.42332
clustering_r	Fetal_brain.genes.annot	ENSG00000232894	3.1579	0.00079452	MRPS31P2	0.42332
clustering_r	Fetal_brain.genes.annot	ENSG00000232712	3.1573	0.00079616	KIZ-AS1	0.42332
clustering_r	Fetal_brain.genes.annot	ENSG00000250768	3.1511	0.00081317	DPP3P1	0.42332
clustering_r	Fetal_brain.genes.annot	ENSG00000214823	3.151	0.00081347	NXT1P1	0.42332
clustering_r	Fetal_brain.genes.annot	ENSG00000204314	3.145	0.00083045	PRRT1	0.42332
clustering_r	Fetal_brain.genes.annot	ENSG00000199509	3.1247	0.00088982	RNA5SP477	0.42332
clustering_r	Fetal_brain.genes.annot	ENSG00000225775	3.1225	0.00089657	AL137220.1	0.42332
clustering_r	Fetal_brain.genes.annot	ENSG00000201800	3.1169	0.00091387	Y_RNA	0.42332
clustering_r	Fetal_brain.genes.annot	ENSG00000255042	3.1097	0.0009365	AC109635.3	0.42332
clustering_r	Fetal_brain.genes.annot	ENSG00000240342	3.1067	0.00094602	RPS2P5	0.42332
clustering_r	Fetal_brain.genes.annot	ENSG00000258052	3.1066	0.0009462	AC025263.2	0.42332
clustering_r	Fetal_brain.genes.annot	ENSG00000283174	3.1057	0.00094917	AL590396.3	0.42332
clustering_r	Fetal_brain.genes.annot	ENSG00000231957	3.1022	0.00096056	GNAI2P2	0.42332
clustering_r	Fetal_brain.genes.annot	ENSG00000032219	3.1019	0.00096137	ARID4A	0.42332
clustering_r	Fetal_brain.genes.annot	ENSG00000257621	3.1016	0.00096224	PSMA3-AS1	0.42332
clustering_r	Fetal_brain.genes.annot	ENSG00000264238	3.1003	0.00096669	AL590084.1	0.42332
clustering_r	Fetal_brain.genes.annot	ENSG00000172236	3.0977	0.00097517	TPSAB1	0.42332
clustering_r	Fetal_brain.genes.annot	ENSG00000250790	3.0939	0.00098783	AC127070.2	0.42332
clustering_r	Fetal_brain.genes.annot	ENSG00000254547	3.0879	0.001008	AC036111.1	0.42332
clustering_r	Fetal_brain.genes.annot	ENSG00000172578	3.0873	0.0010101	KLHL6	0.42332
clustering_r	Fetal_brain.genes.annot	ENSG00000174970	3.083	0.0010247	OR10AG1	0.42332
clustering_r	Fetal_brain.genes.annot	ENSG00000121864	3.0812	0.0010309	ZNF639	0.42332
clustering_r	Fetal_brain.genes.annot	ENSG00000275719	3.0773	0.0010444	AC008622.2	0.42332
clustering_r	Fetal_brain.genes.annot	ENSG00000254524	3.077	0.0010453	OR8I4P	0.42332
clustering_r	Fetal_brain.genes.annot	ENSG00000115271	3.0769	0.0010457	GCA	0.42332
clustering_r	Fetal_brain.genes.annot	ENSG00000150269	3.0768	0.0010462	OR5M9	0.42332
clustering_r	Fetal_brain.genes.annot	ENSG00000219302	3.0759	0.0010492	AL451046.1	0.42332
clustering_r	Fetal_brain.genes.annot	ENSG00000081087	3.0596	0.0011081	OSTM1	0.42332
clustering_r	Fetal_brain.genes.annot	ENSG00000240940	3.0591	0.0011099	RN7SL591P	0.42332
clustering_r	Fetal_brain.genes.annot	ENSG00000238132	3.0584	0.0011125	CASC4P1	0.42332
clustering_r	Fetal_brain.genes.annot	ENSG00000214535	3.0566	0.0011195	RPS15AP1	0.42332
clustering_r	Fetal_brain.genes.annot	ENSG00000252782	3.056	0.0011214	RNU6-341P	0.42332
clustering_r	Fetal_brain.genes.annot	ENSG00000233757	3.0547	0.0011265	AC092835.1	0.42332
clustering_r	Fetal_brain.genes.annot	ENSG00000196411	3.0543	0.0011281	EPHB4	0.42332
clustering_r	Fetal_brain.genes.annot	ENSG00000225803	3.0534	0.0011313	MRPS11P1	0.42332
clustering_r	Fetal_brain.genes.annot	ENSG00000172464	3.0524	0.0011351	OR5AP2	0.42332
clustering_r	Fetal_brain.genes.annot	ENSG00000234008	3.0521	0.0011362	PPP1R2P2	0.42332
clustering_r	Fetal_brain.genes.annot	ENSG00000226544	3.05	0.0011443	RPL7P22	0.42332
clustering_r	Fetal_brain.genes.annot	ENSG00000188886	3.0492	0.0011471	ASTL	0.42332
clustering_r	Fetal_brain.genes.annot	ENSG00000205025	3.048	0.001152	OR5G5P	0.42332
clustering_r	Fetal_brain.genes.annot	ENSG00000239112	3.0455	0.0011615	SNORD123	0.42332
clustering_r	Fetal_brain.genes.annot	ENSG00000242208	3.0452	0.0011628	RPL5P29	0.42332
clustering_r	Fetal_brain.genes.annot	ENSG00000181785	3.0451	0.0011632	OR5AS1	0.42332
clustering_r	Fetal_brain.genes.annot	ENSG00000197866	3.0396	0.0011845	OR5M12P	0.42332
clustering_r	Fetal_brain.genes.annot	ENSG00000254441	3.0392	0.0011861	AP001646.1	0.42332
clustering_r	Fetal_brain.genes.annot	ENSG00000172487	3.0352	0.001202	OR8J1	0.42332
clustering_r	Fetal_brain.genes.annot	ENSG00000255140	3.0318	0.0012155	OR5BN2P	0.42332
clustering_r	Fetal_brain.genes.annot	ENSG00000254411	3.024	0.0012472	AP002512.1	0.42332
clustering_r	Fetal_brain.genes.annot	ENSG00000181761	3.0215	0.0012575	OR8H3	0.42332
clustering_r	Fetal_brain.genes.annot	ENSG00000235129	3.0182	0.0012713	FABP7P2	0.42332
clustering_r	Fetal_brain.genes.annot	ENSG00000254828	3.0171	0.0012759	AP005597.1	0.42332
clustering_r	Fetal_brain.genes.annot	ENSG00000242547	3.0165	0.0012785	RN7SL169P	0.42332
clustering_r	Fetal_brain.genes.annot	ENSG00000204287	3.0144	0.0012873	HLA-DRA	0.42332
clustering_r	Fetal_brain.genes.annot	ENSG00000226632	3.0136	0.0012906	UBE2V1P1	0.42332
clustering_r	Fetal_brain.genes.annot	ENSG00000119685	3.0127	0.0012947	TTLL5	0.42332
clustering_r	Fetal_brain.genes.annot	ENSG00000254795	3.0119	0.0012981	OR5AP1P	0.42332
clustering_r	Fetal_brain.genes.annot	ENSG00000252686	3.0111	0.0013016	RNU6-1234P	0.42332
clustering_r	Fetal_brain.genes.annot	ENSG00000268282	3.01	0.0013063	AC010328.2	0.42332
clustering_r	Fetal_brain.genes.annot	ENSG00000149485	3.0096	0.0013078	FADS1	0.42332
clustering_r	Fetal_brain.genes.annot	ENSG00000214216	3.0074	0.0013176	IQCJ	0.42332
clustering_r	Fetal_brain.genes.annot	ENSG00000252894	3.007	0.001319	Y_RNA	0.42332
clustering_r	Fetal_brain.genes.annot	ENSG00000130349	3.0028	0.0013374	MTRES1	0.42332
clustering_r	Fetal_brain.genes.annot	ENSG00000181780	2.9979	0.0013592	OR5J1P	0.42332
clustering_r	Fetal_brain.genes.annot	ENSG00000136999	2.9976	0.0013605	CCN3	0.42332
clustering_r	Fetal_brain.genes.annot	ENSG00000174957	2.9925	0.0013834	OR5J2	0.42332
clustering_r	Fetal_brain.genes.annot	ENSG00000234645	2.9919	0.0013864	YWHAEP5	0.42332
clustering_r	Fetal_brain.genes.annot	ENSG00000279791	2.9911	0.0013897	AC018892.3	0.42332
clustering_r	Fetal_brain.genes.annot	ENSG00000254401	2.9908	0.0013911	LINC02752	0.42332
clustering_r	Fetal_brain.genes.annot	ENSG00000124249	2.9905	0.0013927	KCNK15	0.42332
clustering_r	Fetal_brain.genes.annot	ENSG00000254087	2.9891	0.001399	LYN	0.42332
clustering_r	Fetal_brain.genes.annot	ENSG00000262500	2.9838	0.0014235	MAPK8IP1P1	0.42332
clustering_r	Fetal_brain.genes.annot	ENSG00000229390	2.9801	0.001441	MICD	0.42332
clustering_r	Fetal_brain.genes.annot	ENSG00000163590	2.9782	0.0014498	PPM1L	0.42332
clustering_r	Fetal_brain.genes.annot	ENSG00000251125	2.9761	0.0014597	AC091860.2	0.42332
clustering_r	Fetal_brain.genes.annot	ENSG00000272236	2.976	0.0014602	AL645939.5	0.42332
clustering_r	Fetal_brain.genes.annot	ENSG00000232511	2.9716	0.0014812	OR2AH1P	0.42332
clustering_r	Fetal_brain.genes.annot	ENSG00000266243	2.9694	0.0014918	MIR4279	0.42332
clustering_r	Fetal_brain.genes.annot	ENSG00000138442	2.9694	0.0014921	WDR12	0.42332
clustering_r	Fetal_brain.genes.annot	ENSG00000069667	2.9685	0.0014964	RORA	0.42332
clustering_r	Fetal_brain.genes.annot	ENSG00000279761	2.9678	0.0014995	OR5D13	0.42332
clustering_r	Fetal_brain.genes.annot	ENSG00000164574	2.9678	0.0014996	GALNT10	0.42332
clustering_r	Fetal_brain.genes.annot	ENSG00000254807	2.9662	0.0015074	OR10AK1P	0.42332
clustering_r	Fetal_brain.genes.annot	ENSG00000253545	2.9659	0.0015089	IGHV3-52	0.42332
clustering_r	Fetal_brain.genes.annot	ENSG00000227806	2.9656	0.0015106	OR5W1P	0.42332
clustering_r	Fetal_brain.genes.annot	ENSG00000254841	2.9633	0.0015219	OR4V1P	0.42332
clustering_r	Fetal_brain.genes.annot	ENSG00000254307	2.9623	0.001527	AP003692.1	0.42332
clustering_r	Fetal_brain.genes.annot	ENSG00000166035	2.9612	0.0015324	LIPC	0.42332
clustering_r	Fetal_brain.genes.annot	ENSG00000228604	2.9609	0.0015339	AL121759.1	0.42332
clustering_r	Fetal_brain.genes.annot	ENSG00000105281	2.9581	0.0015475	SLC1A5	0.42332
clustering_r	Fetal_brain.genes.annot	ENSG00000181698	2.9575	0.0015508	OR5T1	0.42332
clustering_r	Fetal_brain.genes.annot	ENSG00000251764	2.9564	0.0015565	RNA5SP446	0.42332
clustering_r	Fetal_brain.genes.annot	ENSG00000189266	2.9541	0.0015678	PNRC2	0.42332
clustering_r	Fetal_brain.genes.annot	ENSG00000181767	2.9534	0.0015713	OR8H2	0.42332
clustering_r	Fetal_brain.genes.annot	ENSG00000136059	2.9527	0.0015751	VILL	0.42332
clustering_r	Fetal_brain.genes.annot	ENSG00000259228	2.9517	0.0015802	HNRNPA1P62	0.42332
clustering_r	Fetal_brain.genes.annot	ENSG00000284543	2.9467	0.0016061	LINC01226	0.42332
clustering_r	Fetal_brain.genes.annot	ENSG00000225538	2.9457	0.0016113	OR5BE1P	0.42332
clustering_r	Fetal_brain.genes.annot	ENSG00000240606	2.9454	0.0016129	RN7SL564P	0.42332
clustering_r	Fetal_brain.genes.annot	ENSG00000235065	2.9449	0.0016154	RPL24P2	0.42332
clustering_r	Fetal_brain.genes.annot	ENSG00000149133	2.9442	0.0016188	OR5F1	0.42332
clustering_r	Fetal_brain.genes.annot	ENSG00000266012	2.9438	0.001621	MIR4764	0.42332
clustering_r	Fetal_brain.genes.annot	ENSG00000254723	2.9422	0.0016296	OR4A12P	0.42332
clustering_r	Fetal_brain.genes.annot	ENSG00000255015	2.9405	0.0016386	AP000755.1	0.42332
clustering_r	Fetal_brain.genes.annot	ENSG00000255223	2.9395	0.0016434	OR5M11	0.42332
clustering_r	Fetal_brain.genes.annot	ENSG00000232891	2.9368	0.0016579	AL450344.3	0.42332
clustering_r	Fetal_brain.genes.annot	ENSG00000181718	2.9367	0.0016588	OR5T2	0.42332
clustering_r	Fetal_brain.genes.annot	ENSG00000166693	2.936	0.0016625	OR5M13P	0.42332
clustering_r	Fetal_brain.genes.annot	ENSG00000250786	2.9352	0.0016669	SNHG18	0.42332
clustering_r	Fetal_brain.genes.annot	ENSG00000200462	2.9344	0.0016707	RNU6-727P	0.42332
clustering_r	Fetal_brain.genes.annot	ENSG00000226674	2.9341	0.0016728	TEX41	0.42332
clustering_r	Fetal_brain.genes.annot	ENSG00000120899	2.9336	0.0016755	PTK2B	0.42332
clustering_r	Fetal_brain.genes.annot	ENSG00000248371	2.9321	0.0016832	LINC02056	0.42332
clustering_r	Fetal_brain.genes.annot	ENSG00000258655	2.931	0.0016896	ARHGAP5-AS1	0.42332
clustering_r	Fetal_brain.genes.annot	ENSG00000167970	2.9276	0.001708	AC009065.1	0.42332
clustering_r	Fetal_brain.genes.annot	ENSG00000182365	2.9249	0.0017231	OR5F2P	0.42332
clustering_r	Fetal_brain.genes.annot	ENSG00000103245	2.9246	0.0017248	CIAO3	0.42332
clustering_r	Fetal_brain.genes.annot	ENSG00000230416	2.9241	0.0017273	OR5M4P	0.42332
clustering_r	Fetal_brain.genes.annot	ENSG00000282393	2.9226	0.0017356	AC016588.2	0.42332
clustering_r	Fetal_brain.genes.annot	ENSG00000162040	2.9225	0.0017361	HS3ST6	0.42332
clustering_r	Fetal_brain.genes.annot	ENSG00000172489	2.9217	0.0017406	OR5T3	0.42332
efficiency_l	ENSG.genes.annot	ENSG00000205029	2.7487	0.0029917	OR5D16	0.423326
contralateral_degree_global	Fetal_brain.genes.annot	ENSG00000120899	2.8042	0.0025223	PTK2B	0.423327
degree_global	Cortical_Neuron.genes.annot	ENSG00000212673	2.7947	0.0025976	AL136115.1	0.423336
small_worldness_global	Fetal_brain.genes.annot	ENSG00000265939	2.8146	0.0024422	UBE2CP2	0.423411
path_length_global	ENSG.genes.annot	ENSG00000189050	2.7976	0.0025739	RNFT1	0.423414
path_length_global	ENSG.genes.annot	ENSG00000068137	2.7958	0.0025886	PLEKHH3	0.423414
small_worldness_l	Fetal_brain.genes.annot	ENSG00000256589	2.7969	0.0025794	ENPP7P5	0.423441
degree_global	Fetal_brain.genes.annot	ENSG00000226544	2.7989	0.0025635	RPL7P22	0.423477
clustering_l	Cortical_Neuron.genes.annot	ENSG00000105784	2.763	0.0028638	RUNDC3B	0.423479
clustering_l	Cortical_Neuron.genes.annot	ENSG00000204842	2.7628	0.0028652	ATXN2	0.423479
clustering_l	Cortical_Neuron.genes.annot	ENSG00000249639	2.7622	0.0028709	AC022092.1	0.423479
clustering_l	Cortical_Neuron.genes.annot	ENSG00000254752	2.762	0.002872	OR5M2P	0.423479
efficiency_global	ENSG.genes.annot	ENSG00000119596	2.8109	0.0024703	YLPM1	0.42349
efficiency_global	Cortical_Neuron.genes.annot	ENSG00000185019	2.7869	0.0026604	UBOX5	0.423601
efficiency_global	Cortical_Neuron.genes.annot	ENSG00000258185	2.7865	0.0026636	AC010196.1	0.423601
clustering_global	Midbrain_DA.genes.annot	ENSG00000109794	2.7236	0.0032287	FAM149A	0.423602
degree_global	Fetal_brain.genes.annot	ENSG00000216093	2.7978	0.0025726	AC009305.2	0.423648
clustering_r	ENSG.genes.annot	ENSG00000196126	2.8331	0.002305	HLA-DRB1	0.423669
clustering_l	Fetal_brain.genes.annot	ENSG00000180189	2.7839	0.0026857	HMGB1P14	0.423679
efficiency_r	Fetal_brain.genes.annot	ENSG00000266243	2.8832	0.0019681	MIR4279	0.423722
efficiency_global	Cortical_Neuron.genes.annot	ENSG00000070756	2.7852	0.0026748	PABPC1	0.423736
efficiency_global	Cortical_Neuron.genes.annot	ENSG00000181163	2.7836	0.0026883	NPM1	0.423736
efficiency_global	Cortical_Neuron.genes.annot	ENSG00000218358	2.7835	0.0026886	RAET1K	0.423736
clustering_r	Fetal_brain.genes.annot	ENSG00000237882	2.92	0.0017504	PPIAP13	0.423742
path_length_l	Midbrain_DA.genes.annot	ENSG00000272092	2.8853	0.0019554	AC087623.2	0.423772
path_length_l	Midbrain_DA.genes.annot	ENSG00000253449	2.8821	0.0019754	AC025437.3	0.423772
path_length_l	Midbrain_DA.genes.annot	ENSG00000138439	2.8815	0.0019792	FAM117B	0.423772
path_length_l	Midbrain_DA.genes.annot	ENSG00000230979	2.8812	0.0019808	AC079250.1	0.423772
path_length_l	Midbrain_DA.genes.annot	ENSG00000269526	2.8812	0.001981	ERVV-1	0.423772
path_length_l	Midbrain_DA.genes.annot	ENSG00000170827	2.8806	0.0019846	CELP	0.423772
small_worldness_l	Fetal_brain.genes.annot	ENSG00000084463	2.7941	0.0026026	WBP11	0.423802
small_worldness_l	Fetal_brain.genes.annot	ENSG00000172073	2.7939	0.0026037	TEX37	0.423802
small_worldness_l	Fetal_brain.genes.annot	ENSG00000236357	2.7936	0.0026058	EI24P1	0.423802
degree_global	Fetal_brain.genes.annot	ENSG00000205918	2.7967	0.0025816	PDPK2P	0.423802
contralateral_degree_global	Cortical_Neuron.genes.annot	ENSG00000174990	2.8179	0.0024169	CA5A	0.423831
contralateral_degree_global	Cortical_Neuron.genes.annot	ENSG00000275805	2.8178	0.0024178	AC090206.1	0.423831
contralateral_degree_global	Cortical_Neuron.genes.annot	ENSG00000172489	2.817	0.0024235	OR5T3	0.423831
efficiency_global	Midbrain_DA.genes.annot	ENSG00000200209	2.7707	0.0027966	Y_RNA	0.423846
contralateral_degree_global	Midbrain_DA.genes.annot	ENSG00000104413	2.6921	0.0035497	ESRP1	0.42386
contralateral_degree_global	Midbrain_DA.genes.annot	ENSG00000125637	2.6908	0.0035641	PSD4	0.42386
contralateral_degree_global	Midbrain_DA.genes.annot	ENSG00000250848	2.6905	0.003567	AC021087.2	0.42386
contralateral_degree_global	Midbrain_DA.genes.annot	ENSG00000092148	2.6904	0.0035682	HECTD1	0.42386
small_worldness_r	Midbrain_DA.genes.annot	ENSG00000255196	2.784	0.0026843	OR4A17P	0.423878
degree_global	Cortical_Neuron.genes.annot	ENSG00000234645	2.7933	0.002609	YWHAEP5	0.423882
small_worldness_r	Cortical_Neuron.genes.annot	ENSG00000252686	2.8234	0.0023755	RNU6-1234P	0.423886
ipsilateral_degree_l	Fetal_brain.genes.annot	ENSG00000235186	2.7721	0.0027848	AC103563.8	0.424032
contralateral_degree_global	Midbrain_DA.genes.annot	ENSG00000217085	2.6895	0.0035777	HMGB3P19	0.424034
efficiency_r	Fetal_brain.genes.annot	ENSG00000132716	2.8816	0.001978	DCAF8	0.424115
efficiency_global	Fetal_brain.genes.annot	ENSG00000226304	2.7812	0.0027077	AL358612.1	0.424157
efficiency_global	Fetal_brain.genes.annot	ENSG00000226291	2.7808	0.0027109	AC091729.2	0.424157
efficiency_global	Fetal_brain.genes.annot	ENSG00000065357	2.7791	0.0027259	DGKA	0.424157
efficiency_global	Fetal_brain.genes.annot	ENSG00000242547	2.779	0.0027264	RN7SL169P	0.424157
efficiency_global	Fetal_brain.genes.annot	ENSG00000013523	2.7787	0.0027291	ANGEL1	0.424157
clustering_l	ENSG.genes.annot	ENSG00000156162	2.7318	0.0031498	DPY19L4	0.424166
clustering_l	ENSG.genes.annot	ENSG00000151418	2.7299	0.0031675	ATP6V1G3	0.424166
clustering_l	ENSG.genes.annot	ENSG00000136930	2.7292	0.0031749	PSMB7	0.424166
clustering_l	ENSG.genes.annot	ENSG00000137574	2.7247	0.0032184	TGS1	0.424166
clustering_l	ENSG.genes.annot	ENSG00000056487	2.7238	0.0032269	PHF21B	0.424166
clustering_l	ENSG.genes.annot	ENSG00000087087	2.7226	0.0032382	SRRT	0.424166
clustering_l	ENSG.genes.annot	ENSG00000032219	2.719	0.0032739	ARID4A	0.424166
clustering_l	ENSG.genes.annot	ENSG00000168827	2.7152	0.0033123	GFM1	0.424166
clustering_l	ENSG.genes.annot	ENSG00000167414	2.713	0.0033336	GNG8	0.424166
clustering_l	ENSG.genes.annot	ENSG00000166268	2.7112	0.0033515	MYRFL	0.424166
clustering_l	ENSG.genes.annot	ENSG00000213462	2.711	0.0033545	ERV3-1	0.424166
efficiency_l	Adult_brain.genes.annot	ENSG00000253247	2.834	0.0022987	IGHV3-76	0.424169
efficiency_l	Adult_brain.genes.annot	ENSG00000226124	2.8333	0.0023034	FTCDNL1	0.424169
efficiency_l	Adult_brain.genes.annot	ENSG00000235290	2.8322	0.0023112	HLA-W	0.424169
efficiency_l	Adult_brain.genes.annot	ENSG00000118855	2.8314	0.0023176	MFSD1	0.424169
degree_global	ENSG.genes.annot	ENSG00000151418	2.6069	0.0045683	ATP6V1G3	0.424209
clustering_global	ENSG.genes.annot	ENSG00000111252	2.6288	0.004284	SH2B3	0.424243
clustering_global	ENSG.genes.annot	ENSG00000205790	2.6276	0.0042999	DPP9-AS1	0.424243
clustering_global	ENSG.genes.annot	ENSG00000119596	2.6248	0.0043349	YLPM1	0.424243
clustering_global	ENSG.genes.annot	ENSG00000205029	2.6238	0.0043482	OR5D16	0.424243
clustering_global	ENSG.genes.annot	ENSG00000179195	2.6233	0.0043545	ZNF664	0.424243
degree_global	Fetal_brain.genes.annot	ENSG00000227061	2.7949	0.0025957	AC079779.1	0.424322
degree_global	Fetal_brain.genes.annot	ENSG00000148660	2.7942	0.0026016	CAMK2G	0.424322
degree_global	Fetal_brain.genes.annot	ENSG00000234645	2.7933	0.002609	YWHAEP5	0.424322
efficiency_l	Fetal_brain.genes.annot	ENSG00000251679	2.8203	0.002399	AC073848.1	0.424324
small_worldness_global	Adult_brain.genes.annot	ENSG00000105281	2.8984	0.0018756	SLC1A5	0.424342
small_worldness_global	Adult_brain.genes.annot	ENSG00000167414	2.8972	0.0018823	GNG8	0.424342
clustering_r	Fetal_brain.genes.annot	ENSG00000255416	2.9181	0.0017611	OR10AF1P	0.424377
small_worldness_l	ENSG.genes.annot	ENSG00000283154	2.8359	0.0022851	IQCJ-SCHIP1	0.424386
path_length_r	Fetal_brain.genes.annot	ENSG00000225146	2.8946	0.0018985	AC073957.1	0.424391
efficiency_l	Midbrain_DA.genes.annot	ENSG00000079257	2.7778	0.0027361	LXN	0.424433
small_worldness_l	Adult_brain.genes.annot	ENSG00000257912	2.9003	0.0018642	LINC02258	0.424458
small_worldness_l	Adult_brain.genes.annot	ENSG00000252820	2.898	0.0018776	Y_RNA	0.424458
small_worldness_l	Adult_brain.genes.annot	ENSG00000271727	2.8978	0.001879	AL357054.2	0.424458
small_worldness_l	Adult_brain.genes.annot	ENSG00000215572	2.8934	0.0019053	ESRRAP1	0.424458
small_worldness_l	Adult_brain.genes.annot	ENSG00000269487	2.8928	0.001909	AC008635.2	0.424458
small_worldness_l	Adult_brain.genes.annot	ENSG00000226632	2.8915	0.0019173	UBE2V1P1	0.424458
small_worldness_l	Adult_brain.genes.annot	ENSG00000136940	2.8911	0.0019196	PDCL	0.424458
small_worldness_l	Adult_brain.genes.annot	ENSG00000206937	2.8907	0.001922	SNORA70B	0.424458
small_worldness_l	Adult_brain.genes.annot	ENSG00000234624	2.8907	0.001922	AC016894.1	0.424458
small_worldness_l	Adult_brain.genes.annot	ENSG00000174885	2.89	0.0019262	NLRP6	0.424458
small_worldness_l	Adult_brain.genes.annot	ENSG00000145919	2.8892	0.0019313	BOD1	0.424458
small_worldness_global	Cortical_Neuron.genes.annot	ENSG00000255134	2.7916	0.0026225	OR8K2P	0.424476
small_worldness_global	Cortical_Neuron.genes.annot	ENSG00000255206	2.7889	0.0026441	AC011853.2	0.424476
small_worldness_global	Cortical_Neuron.genes.annot	ENSG00000275741	2.7883	0.0026492	AL162497.1	0.424476
small_worldness_global	Cortical_Neuron.genes.annot	ENSG00000259428	2.7879	0.0026526	HMGB3P26	0.424476
small_worldness_global	Cortical_Neuron.genes.annot	ENSG00000275719	2.7878	0.0026535	AC008622.2	0.424476
small_worldness_global	Cortical_Neuron.genes.annot	ENSG00000238132	2.786	0.002668	CASC4P1	0.424476
small_worldness_global	Cortical_Neuron.genes.annot	ENSG00000257815	2.7859	0.0026691	CNOT2-DT	0.424476
ipsilateral_degree_l	ENSG.genes.annot	ENSG00000178381	2.6845	0.0036322	ZFAND2A	0.42451
ipsilateral_degree_l	ENSG.genes.annot	ENSG00000241644	2.6799	0.0036823	INMT	0.42451
ipsilateral_degree_l	ENSG.genes.annot	ENSG00000074071	2.6796	0.0036859	MRPS34	0.42451
ipsilateral_degree_l	ENSG.genes.annot	ENSG00000196946	2.6744	0.0037428	ZNF705A	0.42451
ipsilateral_degree_l	ENSG.genes.annot	ENSG00000132481	2.6742	0.0037454	TRIM47	0.42451
ipsilateral_degree_l	ENSG.genes.annot	ENSG00000007516	2.6732	0.0037561	BAIAP3	0.42451
ipsilateral_degree_l	ENSG.genes.annot	ENSG00000197635	2.6711	0.0037798	DPP4	0.42451
ipsilateral_degree_l	ENSG.genes.annot	ENSG00000025796	2.6706	0.0037858	SEC63	0.42451
path_length_global	Cortical_Neuron.genes.annot	ENSG00000176998	2.8449	0.0022212	HCG4	0.424515
path_length_global	Cortical_Neuron.genes.annot	ENSG00000162769	2.8442	0.0022258	FLVCR1	0.424515
ipsilateral_degree_l	Midbrain_DA.genes.annot	ENSG00000225807	2.7288	0.0031779	AC069281.1	0.424521
ipsilateral_degree_l	Midbrain_DA.genes.annot	ENSG00000127081	2.7279	0.0031872	ZNF484	0.424521
ipsilateral_degree_l	Midbrain_DA.genes.annot	ENSG00000143727	2.7269	0.003197	ACP1	0.424521
ipsilateral_degree_l	Midbrain_DA.genes.annot	ENSG00000214535	2.7264	0.0032015	RPS15AP1	0.424521
ipsilateral_degree_l	Midbrain_DA.genes.annot	ENSG00000180083	2.7252	0.0032127	WFDC11	0.424521
ipsilateral_degree_l	Midbrain_DA.genes.annot	ENSG00000267395	2.7248	0.0032172	DM1-AS	0.424521
ipsilateral_degree_l	Midbrain_DA.genes.annot	ENSG00000204385	2.724	0.0032253	SLC44A4	0.424521
ipsilateral_degree_l	Midbrain_DA.genes.annot	ENSG00000259535	2.7231	0.0032335	RPL21P12	0.424521
ipsilateral_degree_l	Midbrain_DA.genes.annot	ENSG00000181767	2.7219	0.003245	OR8H2	0.424521
ipsilateral_degree_l	Midbrain_DA.genes.annot	ENSG00000109534	2.7218	0.0032463	GAR1	0.424521
ipsilateral_degree_l	Midbrain_DA.genes.annot	ENSG00000090612	2.7212	0.0032518	ZNF268	0.424521
efficiency_l	ENSG.genes.annot	ENSG00000101773	2.7439	0.0030356	RBBP8	0.424553
efficiency_l	ENSG.genes.annot	ENSG00000170606	2.7426	0.003048	HSPA4	0.424553
ipsilateral_degree_l	Adult_brain.genes.annot	ENSG00000144029	2.8022	0.002538	MRPS5	0.424565
path_length_l	Fetal_brain.genes.annot	ENSG00000232167	2.9237	0.0017296	AC137675.1	0.424576
small_worldness_global	Cortical_Neuron.genes.annot	ENSG00000132517	2.7848	0.0026778	SLC52A1	0.424576
clustering_l	ENSG.genes.annot	ENSG00000179195	2.7072	0.0033928	ZNF664	0.42459
clustering_l	ENSG.genes.annot	ENSG00000090581	2.7038	0.0034276	GNPTG	0.42459
clustering_l	ENSG.genes.annot	ENSG00000196465	2.7036	0.0034293	MYL6B	0.42459
contralateral_degree_global	Midbrain_DA.genes.annot	ENSG00000168496	2.6883	0.0035906	FEN1	0.424609
clustering_global	Fetal_brain.genes.annot	ENSG00000213719	2.8053	0.0025139	CLIC1	0.424631
small_worldness_global	Midbrain_DA.genes.annot	ENSG00000185701	2.7342	0.0031262	OR5M5P	0.424675
small_worldness_global	Midbrain_DA.genes.annot	ENSG00000229043	2.7341	0.0031279	AC091729.3	0.424675
small_worldness_global	Midbrain_DA.genes.annot	ENSG00000147676	2.7336	0.0031322	MAL2	0.424675
clustering_global	Cortical_Neuron.genes.annot	ENSG00000251456	2.7631	0.0028627	AC113398.2	0.424683
clustering_global	Cortical_Neuron.genes.annot	ENSG00000234104	2.7627	0.0028664	AL133465.1	0.424683
clustering_global	Cortical_Neuron.genes.annot	ENSG00000176894	2.7616	0.0028759	PXMP2	0.424683
clustering_global	Cortical_Neuron.genes.annot	ENSG00000250768	2.7609	0.0028817	DPP3P1	0.424683
clustering_global	Cortical_Neuron.genes.annot	ENSG00000253709	2.7605	0.0028855	IGHV1-14	0.424683
clustering_global	Cortical_Neuron.genes.annot	ENSG00000181752	2.7597	0.0028924	OR8K5	0.424683
clustering_global	Cortical_Neuron.genes.annot	ENSG00000232113	2.7595	0.0028944	TEX50	0.424683
clustering_global	Cortical_Neuron.genes.annot	ENSG00000239128	2.7593	0.0028963	snoU13	0.424683
clustering_l	Adult_brain.genes.annot	ENSG00000260541	2.9337	0.0016748	AL031722.1	0.424686
clustering_l	Adult_brain.genes.annot	ENSG00000250378	2.9324	0.0016817	AC114296.1	0.424686
path_length_global	Fetal_brain.genes.annot	ENSG00000239191	2.8902	0.001925	snoU13	0.424709
path_length_global	Fetal_brain.genes.annot	ENSG00000258554	2.8846	0.0019593	AC025162.1	0.424709
path_length_global	Fetal_brain.genes.annot	ENSG00000266929	2.8842	0.0019619	AC067852.1	0.424709
path_length_global	Fetal_brain.genes.annot	ENSG00000243806	2.8808	0.0019832	RPL7P18	0.424709
path_length_global	Fetal_brain.genes.annot	ENSG00000116218	2.8803	0.0019863	NPHS2	0.424709
path_length_global	Fetal_brain.genes.annot	ENSG00000163512	2.8802	0.0019869	AZI2	0.424709
path_length_global	Fetal_brain.genes.annot	ENSG00000166007	2.8798	0.0019899	TRIM51HP	0.424709
path_length_global	Fetal_brain.genes.annot	ENSG00000241791	2.8791	0.0019944	RN7SL817P	0.424709
path_length_global	Fetal_brain.genes.annot	ENSG00000131187	2.8764	0.0020114	F12	0.424709
path_length_global	Fetal_brain.genes.annot	ENSG00000092345	2.8759	0.0020143	DAZL	0.424709
path_length_global	Fetal_brain.genes.annot	ENSG00000281831	2.8758	0.0020151	AL645929.2	0.424709
path_length_global	Fetal_brain.genes.annot	ENSG00000275953	2.8745	0.0020235	AL359535.1	0.424709
path_length_global	Fetal_brain.genes.annot	ENSG00000185009	2.8723	0.0020374	AP3M1	0.424709
path_length_global	Fetal_brain.genes.annot	ENSG00000257940	2.8701	0.0020516	AC079598.1	0.424709
path_length_global	Fetal_brain.genes.annot	ENSG00000226632	2.8696	0.0020547	UBE2V1P1	0.424709
path_length_global	Fetal_brain.genes.annot	ENSG00000225045	2.8693	0.002057	MTND5P27	0.424709
path_length_global	Fetal_brain.genes.annot	ENSG00000226700	2.8683	0.0020634	MTND4P25	0.424709
path_length_global	Fetal_brain.genes.annot	ENSG00000257912	2.8681	0.0020647	LINC02258	0.424709
path_length_global	Fetal_brain.genes.annot	ENSG00000260945	2.8675	0.0020684	AC109495.1	0.424709
path_length_global	Fetal_brain.genes.annot	ENSG00000185885	2.8673	0.0020697	IFITM1	0.424709
clustering_l	Midbrain_DA.genes.annot	ENSG00000263611	2.7229	0.0032356	AC068408.1	0.424776
clustering_l	Midbrain_DA.genes.annot	ENSG00000271219	2.7226	0.0032388	AC011626.1	0.424776
clustering_l	Midbrain_DA.genes.annot	ENSG00000125630	2.7225	0.0032397	POLR1B	0.424776
clustering_l	Midbrain_DA.genes.annot	ENSG00000224553	2.7219	0.0032457	AC008065.1	0.424776
efficiency_global	Midbrain_DA.genes.annot	ENSG00000119042	2.7686	0.0028152	SATB2	0.424792
efficiency_global	Midbrain_DA.genes.annot	ENSG00000234645	2.7646	0.00285	YWHAEP5	0.424792
efficiency_global	Midbrain_DA.genes.annot	ENSG00000159842	2.764	0.0028545	ABR	0.424792
efficiency_global	Midbrain_DA.genes.annot	ENSG00000168827	2.7635	0.0028592	GFM1	0.424792
efficiency_global	Midbrain_DA.genes.annot	ENSG00000188716	2.7633	0.0028608	DUPD1	0.424792
efficiency_global	Midbrain_DA.genes.annot	ENSG00000092148	2.7618	0.0028742	HECTD1	0.424792
efficiency_global	Midbrain_DA.genes.annot	ENSG00000216195	2.7596	0.0028935	MIR941-3	0.424792
efficiency_global	Midbrain_DA.genes.annot	ENSG00000227196	2.7595	0.0028947	IGHD4-23	0.424792
efficiency_global	Midbrain_DA.genes.annot	ENSG00000242498	2.759	0.0028986	ARPIN	0.424792
efficiency_global	Midbrain_DA.genes.annot	ENSG00000147465	2.7585	0.002903	STAR	0.424792
efficiency_global	Midbrain_DA.genes.annot	ENSG00000214216	2.758	0.0029077	IQCJ	0.424792
efficiency_global	Midbrain_DA.genes.annot	ENSG00000199792	2.758	0.0029079	RNU6-1233P	0.424792
efficiency_global	Midbrain_DA.genes.annot	ENSG00000172939	2.7574	0.0029134	OXSR1	0.424792
efficiency_global	Midbrain_DA.genes.annot	ENSG00000271427	2.7571	0.0029156	AL358072.1	0.424792
small_worldness_r	Midbrain_DA.genes.annot	ENSG00000214629	2.7824	0.0026983	RPSAP6	0.424817
clustering_l	Midbrain_DA.genes.annot	ENSG00000146830	2.7175	0.0032885	GIGYF1	0.42484
clustering_l	Midbrain_DA.genes.annot	ENSG00000266071	2.717	0.0032937	MIR3617	0.42484
clustering_l	Midbrain_DA.genes.annot	ENSG00000268889	2.7155	0.0033093	AC008750.7	0.42484
clustering_l	Midbrain_DA.genes.annot	ENSG00000172073	2.7136	0.0033283	TEX37	0.42484
clustering_l	Midbrain_DA.genes.annot	ENSG00000238390	2.7131	0.0033329	SNORA81	0.42484
clustering_l	Midbrain_DA.genes.annot	ENSG00000254910	2.7125	0.0033386	AC136475.2	0.42484
clustering_l	Midbrain_DA.genes.annot	ENSG00000279961	2.7119	0.003345	OR5R1	0.42484
clustering_l	Midbrain_DA.genes.annot	ENSG00000115041	2.7119	0.003345	KCNIP3	0.42484
clustering_l	Midbrain_DA.genes.annot	ENSG00000265099	2.7118	0.0033456	AC090774.1	0.42484
clustering_l	Midbrain_DA.genes.annot	ENSG00000180189	2.7114	0.0033503	HMGB1P14	0.42484
clustering_l	Midbrain_DA.genes.annot	ENSG00000109534	2.7109	0.003355	GAR1	0.42484
clustering_l	Midbrain_DA.genes.annot	ENSG00000260572	2.7106	0.0033584	AC069224.2	0.42484
clustering_l	Midbrain_DA.genes.annot	ENSG00000258197	2.709	0.0033743	NKX2-2-AS1	0.42484
clustering_l	Midbrain_DA.genes.annot	ENSG00000110328	2.7088	0.0033767	GALNT18	0.42484
clustering_l	Midbrain_DA.genes.annot	ENSG00000273302	2.7074	0.0033904	AC016747.3	0.42484
clustering_l	Midbrain_DA.genes.annot	ENSG00000253766	2.7073	0.0033916	AC091946.1	0.42484
clustering_l	Midbrain_DA.genes.annot	ENSG00000261722	2.7067	0.0033978	AC092376.1	0.42484
clustering_l	Midbrain_DA.genes.annot	ENSG00000228513	2.7066	0.003399	AC023271.2	0.42484
clustering_l	Midbrain_DA.genes.annot	ENSG00000284439	2.7056	0.0034087	TAF11L3	0.42484
clustering_l	Midbrain_DA.genes.annot	ENSG00000226544	2.7054	0.0034114	RPL7P22	0.42484
clustering_l	Midbrain_DA.genes.annot	ENSG00000082781	2.7042	0.0034231	ITGB5	0.42484
clustering_l	Midbrain_DA.genes.annot	ENSG00000130349	2.7042	0.0034234	MTRES1	0.42484
path_length_l	Fetal_brain.genes.annot	ENSG00000134825	2.922	0.0017388	TMEM258	0.424849
path_length_global	Adult_brain.genes.annot	ENSG00000270896	2.9376	0.0016538	AL645939.4	0.42486
path_length_global	Adult_brain.genes.annot	ENSG00000254898	2.9347	0.0016694	AC087362.1	0.42486
path_length_global	Adult_brain.genes.annot	ENSG00000278095	2.9345	0.0016705	AC022509.4	0.42486
path_length_global	Adult_brain.genes.annot	ENSG00000254603	2.9338	0.0016743	OR5M6P	0.42486
path_length_r	Fetal_brain.genes.annot	ENSG00000284543	2.8887	0.0019344	LINC01226	0.424923
path_length_r	Fetal_brain.genes.annot	ENSG00000168101	2.8885	0.0019354	NUDT16L1	0.424923
path_length_r	Fetal_brain.genes.annot	ENSG00000270105	2.8861	0.00195	AC136475.8	0.424923
path_length_r	Fetal_brain.genes.annot	ENSG00000119596	2.8855	0.0019538	YLPM1	0.424923
path_length_r	Fetal_brain.genes.annot	ENSG00000227854	2.8852	0.0019557	AL590135.1	0.424923
path_length_r	Fetal_brain.genes.annot	ENSG00000260989	2.8846	0.0019596	AL133297.2	0.424923
path_length_r	Fetal_brain.genes.annot	ENSG00000201613	2.8823	0.0019737	RNU6-200P	0.424923
path_length_r	Fetal_brain.genes.annot	ENSG00000238132	2.8821	0.0019752	CASC4P1	0.424923
path_length_r	Fetal_brain.genes.annot	ENSG00000200267	2.8796	0.0019909	RNU6-66P	0.424923
path_length_r	Fetal_brain.genes.annot	ENSG00000255275	2.8793	0.001993	RP13-279N23.2	0.424923
path_length_r	Fetal_brain.genes.annot	ENSG00000235772	2.878	0.0020012	AP001625.2	0.424923
path_length_r	Fetal_brain.genes.annot	ENSG00000181722	2.8774	0.0020048	ZBTB20	0.424923
path_length_r	Fetal_brain.genes.annot	ENSG00000237530	2.8753	0.0020184	AL136140.1	0.424923
path_length_r	Fetal_brain.genes.annot	ENSG00000235029	2.875	0.0020202	MNX1-AS2	0.424923
path_length_r	Fetal_brain.genes.annot	ENSG00000165626	2.8736	0.0020293	BEND7	0.424923
path_length_r	Fetal_brain.genes.annot	ENSG00000239218	2.8734	0.0020303	RPS20P22	0.424923
path_length_r	Cortical_Neuron.genes.annot	ENSG00000105963	2.9693	0.0014923	ADAP1	0.424948
path_length_r	Cortical_Neuron.genes.annot	ENSG00000255118	2.9646	0.0015154	AP003306.2	0.424948
path_length_r	Cortical_Neuron.genes.annot	ENSG00000228086	2.9633	0.0015216	AL589990.1	0.424948
path_length_r	Cortical_Neuron.genes.annot	ENSG00000275465	2.9605	0.0015357	AL449403.3	0.424948
path_length_r	Cortical_Neuron.genes.annot	ENSG00000148606	2.9587	0.0015445	POLR3A	0.424948
path_length_r	Cortical_Neuron.genes.annot	ENSG00000070269	2.9587	0.0015449	TMEM260	0.424948
path_length_r	Cortical_Neuron.genes.annot	ENSG00000234174	2.9585	0.0015457	AC016683.1	0.424948
path_length_r	Cortical_Neuron.genes.annot	ENSG00000165282	2.9551	0.0015629	PIGO	0.424948
path_length_r	Cortical_Neuron.genes.annot	ENSG00000215397	2.9544	0.0015665	SCRT2	0.424948
path_length_r	Cortical_Neuron.genes.annot	ENSG00000225855	2.9529	0.0015739	RUSC1-AS1	0.424948
path_length_r	Cortical_Neuron.genes.annot	ENSG00000087269	2.9509	0.001584	NOP14	0.424948
path_length_r	Cortical_Neuron.genes.annot	ENSG00000063978	2.9496	0.0015907	RNF4	0.424948
path_length_r	Cortical_Neuron.genes.annot	ENSG00000136141	2.9494	0.0015918	LRCH1	0.424948
path_length_r	Cortical_Neuron.genes.annot	ENSG00000197866	2.9494	0.0015921	OR5M12P	0.424948
path_length_r	Cortical_Neuron.genes.annot	ENSG00000222004	2.9484	0.0015973	LINC02860	0.424948
path_length_r	Cortical_Neuron.genes.annot	ENSG00000279498	2.9481	0.0015984	AL356121.2	0.424948
efficiency_r	Cortical_Neuron.genes.annot	ENSG00000232113	2.8451	0.00222	TEX50	0.424948
ipsilateral_degree_global	Midbrain_DA.genes.annot	ENSG00000227214	2.6427	0.0041118	HCG15	0.42495
ipsilateral_degree_global	Midbrain_DA.genes.annot	ENSG00000248730	2.6423	0.0041172	EGFLAM-AS4	0.42495
path_length_l	Midbrain_DA.genes.annot	ENSG00000240435	2.8751	0.0020196	RPS12P27	0.424956
path_length_l	Midbrain_DA.genes.annot	ENSG00000131187	2.8749	0.0020205	F12	0.424956
path_length_l	Midbrain_DA.genes.annot	ENSG00000153130	2.8711	0.0020451	SCOC	0.424956
path_length_l	Midbrain_DA.genes.annot	ENSG00000130175	2.871	0.0020457	PRKCSH	0.424956
path_length_l	Midbrain_DA.genes.annot	ENSG00000218596	2.8698	0.0020537	AL162578.1	0.424956
path_length_l	Midbrain_DA.genes.annot	ENSG00000252112	2.8685	0.0020624	SNORD63	0.424956
path_length_l	Midbrain_DA.genes.annot	ENSG00000272218	2.8678	0.0020669	AC108865.2	0.424956
path_length_l	Midbrain_DA.genes.annot	ENSG00000264125	2.8675	0.0020685	AC104984.2	0.424956
path_length_l	Midbrain_DA.genes.annot	ENSG00000258185	2.8669	0.0020723	AC010196.1	0.424956
path_length_l	Midbrain_DA.genes.annot	ENSG00000167117	2.8651	0.0020841	ANKRD40CL	0.424956
path_length_l	Midbrain_DA.genes.annot	ENSG00000234239	2.8647	0.002087	CFL1P8	0.424956
path_length_l	Midbrain_DA.genes.annot	ENSG00000246082	2.8644	0.0020892	NUDT16P1	0.424956
path_length_l	Midbrain_DA.genes.annot	ENSG00000196730	2.8622	0.0021034	DAPK1	0.424956
path_length_l	Midbrain_DA.genes.annot	ENSG00000279752	2.862	0.002105	AC011389.3	0.424956
path_length_l	Midbrain_DA.genes.annot	ENSG00000234149	2.8611	0.002111	AC018511.2	0.424956
efficiency_r	ENSG.genes.annot	ENSG00000035403	2.8222	0.0023847	VCL	0.424983
efficiency_r	ENSG.genes.annot	ENSG00000169946	2.8192	0.0024075	ZFPM2	0.424983
small_worldness_global	Cortical_Neuron.genes.annot	ENSG00000248434	2.7832	0.0026913	AC107463.1	0.425044
small_worldness_global	Cortical_Neuron.genes.annot	ENSG00000252845	2.7825	0.0026969	RNA5SP101	0.425044
path_length_l	Cortical_Neuron.genes.annot	ENSG00000225051	2.8752	0.0020188	HMGB3P22	0.425079
clustering_l	Adult_brain.genes.annot	ENSG00000118855	2.9277	0.0017074	MFSD1	0.425087
clustering_l	Adult_brain.genes.annot	ENSG00000253488	2.9233	0.0017316	SINHCAFP3	0.425087
clustering_l	Adult_brain.genes.annot	ENSG00000248476	2.9219	0.0017393	BACH1-IT1	0.425087
clustering_l	Adult_brain.genes.annot	ENSG00000233017	2.9216	0.0017412	AL121832.1	0.425087
clustering_l	Adult_brain.genes.annot	ENSG00000213462	2.9196	0.0017524	ERV3-1	0.425087
clustering_l	Adult_brain.genes.annot	ENSG00000238690	2.9172	0.0017661	snoU13	0.425087
clustering_l	Adult_brain.genes.annot	ENSG00000238988	2.9161	0.001772	snoU13	0.425087
clustering_l	Adult_brain.genes.annot	ENSG00000270130	2.9113	0.0017995	AC068790.7	0.425087
clustering_l	Adult_brain.genes.annot	ENSG00000254087	2.911	0.0018011	LYN	0.425087
clustering_l	Adult_brain.genes.annot	ENSG00000227883	2.9093	0.001811	ATP6V0E1P4	0.425087
clustering_l	Adult_brain.genes.annot	ENSG00000229453	2.9061	0.0018296	SPINK8	0.425087
clustering_l	Adult_brain.genes.annot	ENSG00000258179	2.9039	0.0018428	AC079598.3	0.425087
clustering_l	Adult_brain.genes.annot	ENSG00000279691	2.903	0.0018481	AC113410.4	0.425087
clustering_l	Adult_brain.genes.annot	ENSG00000163832	2.9028	0.0018489	ELP6	0.425087
clustering_l	Adult_brain.genes.annot	ENSG00000249917	2.9028	0.0018489	LINC00536	0.425087
clustering_l	Adult_brain.genes.annot	ENSG00000204642	2.9015	0.0018572	HLA-F	0.425087
clustering_l	Adult_brain.genes.annot	ENSG00000255042	2.8987	0.0018736	AC109635.3	0.425087
clustering_l	Adult_brain.genes.annot	ENSG00000223544	2.8983	0.0018759	AC005838.1	0.425087
clustering_l	Adult_brain.genes.annot	ENSG00000224719	2.8971	0.001883	AC009237.2	0.425087
clustering_l	Adult_brain.genes.annot	ENSG00000260284	2.8968	0.0018851	TPSP2	0.425087
clustering_l	Adult_brain.genes.annot	ENSG00000270095	2.8962	0.0018884	AC068790.6	0.425087
clustering_l	Adult_brain.genes.annot	ENSG00000226405	2.8946	0.0018983	AL133325.1	0.425087
clustering_l	Adult_brain.genes.annot	ENSG00000232850	2.8944	0.0018992	AL590708.1	0.425087
clustering_l	Adult_brain.genes.annot	ENSG00000236527	2.8912	0.001919	ARF4P2	0.425087
clustering_l	Adult_brain.genes.annot	ENSG00000116260	2.8891	0.0019319	QSOX1	0.425087
clustering_l	Adult_brain.genes.annot	ENSG00000239332	2.8879	0.001939	LINC01119	0.425087
clustering_l	Adult_brain.genes.annot	ENSG00000261638	2.887	0.0019447	AC092378.1	0.425087
clustering_l	Adult_brain.genes.annot	ENSG00000114648	2.8807	0.0019839	KLHL18	0.425087
clustering_l	Adult_brain.genes.annot	ENSG00000282508	2.8798	0.0019898	LINC01002	0.425087
clustering_l	Adult_brain.genes.annot	ENSG00000222326	2.8798	0.0019898	MIR1908	0.425087
clustering_l	Adult_brain.genes.annot	ENSG00000200267	2.8795	0.0019915	RNU6-66P	0.425087
clustering_l	Adult_brain.genes.annot	ENSG00000167220	2.8794	0.0019924	HDHD2	0.425087
clustering_l	Adult_brain.genes.annot	ENSG00000156650	2.876	0.0020136	KAT6B	0.425087
clustering_l	Adult_brain.genes.annot	ENSG00000136940	2.8759	0.0020142	PDCL	0.425087
clustering_l	Adult_brain.genes.annot	ENSG00000242182	2.8752	0.0020186	RN7SL745P	0.425087
clustering_l	Adult_brain.genes.annot	ENSG00000228817	2.8723	0.0020377	BACH1-IT2	0.425087
clustering_l	Adult_brain.genes.annot	ENSG00000180083	2.8713	0.0020438	WFDC11	0.425087
clustering_l	Adult_brain.genes.annot	ENSG00000232447	2.8713	0.0020439	MTND5P3	0.425087
clustering_l	Adult_brain.genes.annot	ENSG00000159216	2.8708	0.0020473	RUNX1	0.425087
clustering_l	Adult_brain.genes.annot	ENSG00000166007	2.8704	0.0020495	TRIM51HP	0.425087
clustering_l	Adult_brain.genes.annot	ENSG00000199509	2.8679	0.0020659	RNA5SP477	0.425087
clustering_l	Adult_brain.genes.annot	ENSG00000231668	2.8669	0.0020728	PPP2R2DP1	0.425087
clustering_l	Adult_brain.genes.annot	ENSG00000237248	2.8664	0.002076	LINC00987	0.425087
clustering_l	Adult_brain.genes.annot	ENSG00000234624	2.8663	0.0020764	AC016894.1	0.425087
clustering_l	Adult_brain.genes.annot	ENSG00000206937	2.8663	0.0020764	SNORA70B	0.425087
clustering_l	Adult_brain.genes.annot	ENSG00000105784	2.8663	0.0020766	RUNDC3B	0.425087
clustering_l	Adult_brain.genes.annot	ENSG00000213440	2.8659	0.0020794	H2AZP1	0.425087
clustering_l	Adult_brain.genes.annot	ENSG00000254648	2.865	0.0020849	AP000911.1	0.425087
clustering_l	Adult_brain.genes.annot	ENSG00000252820	2.8644	0.0020893	Y_RNA	0.425087
clustering_l	Adult_brain.genes.annot	ENSG00000226526	2.8581	0.002131	AL049569.1	0.425087
clustering_l	Adult_brain.genes.annot	ENSG00000243806	2.8577	0.0021333	RPL7P18	0.425087
clustering_l	Adult_brain.genes.annot	ENSG00000260496	2.856	0.0021448	AC009041.1	0.425087
clustering_l	Adult_brain.genes.annot	ENSG00000264275	2.8548	0.0021535	RN7SL753P	0.425087
clustering_l	Adult_brain.genes.annot	ENSG00000252894	2.8543	0.0021567	Y_RNA	0.425087
clustering_l	Adult_brain.genes.annot	ENSG00000279311	2.8538	0.00216	AC092999.1	0.425087
clustering_l	Adult_brain.genes.annot	ENSG00000281219	2.8524	0.0021698	LINC00254	0.425087
clustering_l	Adult_brain.genes.annot	ENSG00000160145	2.8512	0.0021774	KALRN	0.425087
clustering_l	Adult_brain.genes.annot	ENSG00000133027	2.8493	0.0021905	PEMT	0.425087
clustering_l	Adult_brain.genes.annot	ENSG00000148334	2.8481	0.002199	PTGES2	0.425087
clustering_l	Adult_brain.genes.annot	ENSG00000237070	2.8463	0.0022115	AC005550.2	0.425087
clustering_l	Adult_brain.genes.annot	ENSG00000254834	2.8459	0.0022143	OR5M10	0.425087
