## Supplementary Table 4 for "GWAS of macro-scale resting state functional brain networks identify shared biology with brain structure and autism" (part 3 of 3)

### Sheet: ST4.1 (continued)
ST4.1	All nominally significant genes identified by MAGMA and H-MAGMA for global graph phenotypes
clustering_l	Adult_brain.genes.annot	ENSG00000032219	2.8457	0.0022159	ARID4A	0.425087
clustering_l	Adult_brain.genes.annot	ENSG00000174982	2.8453	0.0022184	OR4S2	0.425087
clustering_l	Adult_brain.genes.annot	ENSG00000205683	2.8445	0.0022243	DPF3	0.425087
clustering_l	Adult_brain.genes.annot	ENSG00000152926	2.8426	0.0022372	ZNF117	0.425087
clustering_l	Adult_brain.genes.annot	ENSG00000108518	2.8425	0.0022377	PFN1	0.425087
clustering_l	Adult_brain.genes.annot	ENSG00000240281	2.8417	0.0022439	AC034222.1	0.425087
clustering_l	Adult_brain.genes.annot	ENSG00000231476	2.8414	0.0022458	AC074389.2	0.425087
clustering_l	Adult_brain.genes.annot	ENSG00000225147	2.8406	0.0022513	RPS12P10	0.425087
clustering_l	Adult_brain.genes.annot	ENSG00000134825	2.8399	0.0022564	TMEM258	0.425087
clustering_l	Adult_brain.genes.annot	ENSG00000237882	2.8394	0.0022603	PPIAP13	0.425087
clustering_l	Adult_brain.genes.annot	ENSG00000160908	2.8375	0.0022731	ZNF394	0.425087
clustering_l	Adult_brain.genes.annot	ENSG00000213089	2.837	0.002277	PDCL3P5	0.425087
clustering_l	Adult_brain.genes.annot	ENSG00000079393	2.832	0.002313	DUSP13	0.425087
clustering_l	Adult_brain.genes.annot	ENSG00000264279	2.8316	0.0023155	MIR4786	0.425087
clustering_l	Adult_brain.genes.annot	ENSG00000254307	2.8316	0.0023156	AP003692.1	0.425087
clustering_l	Adult_brain.genes.annot	ENSG00000215418	2.8309	0.002321	PEX12P1	0.425087
clustering_l	Adult_brain.genes.annot	ENSG00000196557	2.83	0.0023272	CACNA1H	0.425087
clustering_l	Adult_brain.genes.annot	ENSG00000174937	2.8295	0.0023308	OR5M3	0.425087
clustering_l	Adult_brain.genes.annot	ENSG00000156110	2.8285	0.0023381	ADK	0.425087
clustering_l	Adult_brain.genes.annot	ENSG00000150261	2.8284	0.0023388	OR8K1	0.425087
path_length_l	ENSG.genes.annot	ENSG00000169991	2.7975	0.002575	IFFO2	0.42509
efficiency_r	Cortical_Neuron.genes.annot	ENSG00000226124	2.8437	0.0022296	FTCDNL1	0.42524
contralateral_degree_global	Fetal_brain.genes.annot	ENSG00000148704	2.8016	0.0025424	VAX1	0.425309
contralateral_degree_global	Fetal_brain.genes.annot	ENSG00000081087	2.8006	0.0025503	OSTM1	0.425309
contralateral_degree_global	Cortical_Neuron.genes.annot	ENSG00000215533	2.814	0.0024468	LINC00189	0.425324
contralateral_degree_global	Cortical_Neuron.genes.annot	ENSG00000178409	2.8138	0.0024482	BEND3	0.425324
small_worldness_l	Midbrain_DA.genes.annot	ENSG00000104413	2.6991	0.0034759	ESRP1	0.42535
contralateral_degree_global	Cortical_Neuron.genes.annot	ENSG00000178295	2.8127	0.0024565	GEN1	0.425362
path_length_global	Midbrain_DA.genes.annot	ENSG00000234435	2.8208	0.0023953	LINC01432	0.425363
clustering_global	Midbrain_DA.genes.annot	ENSG00000231584	2.7214	0.0032507	FAHD2CP	0.42543
contralateral_degree_global	ENSG.genes.annot	ENSG00000214686	2.6158	0.0044505	IQCF6	0.425467
contralateral_degree_global	ENSG.genes.annot	ENSG00000205029	2.6107	0.0045182	OR5D16	0.425467
contralateral_degree_global	ENSG.genes.annot	ENSG00000181718	2.6103	0.0045235	OR5T2	0.425467
contralateral_degree_global	ENSG.genes.annot	ENSG00000067066	2.609	0.0045398	SP100	0.425467
contralateral_degree_global	ENSG.genes.annot	ENSG00000146839	2.6067	0.0045709	ZAN	0.425467
contralateral_degree_global	ENSG.genes.annot	ENSG00000064651	2.6038	0.0046095	SLC12A2	0.425467
contralateral_degree_global	ENSG.genes.annot	ENSG00000163873	2.603	0.0046202	GRIK3	0.425467
contralateral_degree_global	ENSG.genes.annot	ENSG00000056487	2.6009	0.0046496	PHF21B	0.425467
contralateral_degree_global	ENSG.genes.annot	ENSG00000079257	2.6002	0.0046578	LXN	0.425467
contralateral_degree_global	ENSG.genes.annot	ENSG00000167644	2.5996	0.0046664	C19orf33	0.425467
contralateral_degree_global	ENSG.genes.annot	ENSG00000153071	2.5992	0.0046722	DAB2	0.425467
contralateral_degree_global	ENSG.genes.annot	ENSG00000132155	2.5988	0.0046773	RAF1	0.425467
ipsilateral_degree_global	Fetal_brain.genes.annot	ENSG00000234645	2.8065	0.0025044	YWHAEP5	0.425477
ipsilateral_degree_global	Fetal_brain.genes.annot	ENSG00000178295	2.803	0.0025318	GEN1	0.425477
ipsilateral_degree_global	Fetal_brain.genes.annot	ENSG00000240281	2.8018	0.0025413	AC034222.1	0.425477
ipsilateral_degree_global	Fetal_brain.genes.annot	ENSG00000225864	2.8004	0.0025517	AL645939.2	0.425477
ipsilateral_degree_global	Fetal_brain.genes.annot	ENSG00000013523	2.8001	0.0025544	ANGEL1	0.425477
ipsilateral_degree_global	Fetal_brain.genes.annot	ENSG00000224593	2.7998	0.0025567	AC092427.1	0.425477
ipsilateral_degree_global	Fetal_brain.genes.annot	ENSG00000251243	2.7984	0.0025676	AC005178.1	0.425477
ipsilateral_degree_global	Fetal_brain.genes.annot	ENSG00000258179	2.7979	0.0025718	AC079598.3	0.425477
ipsilateral_degree_global	Fetal_brain.genes.annot	ENSG00000261363	2.7956	0.00259	AC106745.1	0.425477
ipsilateral_degree_global	Fetal_brain.genes.annot	ENSG00000275805	2.7951	0.0025946	AC090206.1	0.425477
ipsilateral_degree_global	Fetal_brain.genes.annot	ENSG00000237248	2.7949	0.0025955	LINC00987	0.425477
ipsilateral_degree_global	Fetal_brain.genes.annot	ENSG00000252894	2.7945	0.0025991	Y_RNA	0.425477
ipsilateral_degree_global	Fetal_brain.genes.annot	ENSG00000237413	2.7933	0.002609	AC096531.2	0.425477
ipsilateral_degree_global	Fetal_brain.genes.annot	ENSG00000223087	2.7931	0.0026104	RNU6-602P	0.425477
ipsilateral_degree_global	Fetal_brain.genes.annot	ENSG00000273017	2.7915	0.0026231	AP000240.1	0.425477
ipsilateral_degree_global	Fetal_brain.genes.annot	ENSG00000213604	2.7908	0.0026289	AC022882.1	0.425477
ipsilateral_degree_global	Fetal_brain.genes.annot	ENSG00000239191	2.7898	0.0026372	snoU13	0.425477
ipsilateral_degree_global	Fetal_brain.genes.annot	ENSG00000252466	2.7894	0.0026404	MIR2115	0.425477
degree_global	Midbrain_DA.genes.annot	ENSG00000254834	2.6744	0.0037433	OR5M10	0.425494
degree_global	ENSG.genes.annot	ENSG00000079257	2.6041	0.0046062	LXN	0.425513
ipsilateral_degree_global	ENSG.genes.annot	ENSG00000213030	2.6635	0.0038665	CGB8	0.42553
ipsilateral_degree_global	Midbrain_DA.genes.annot	ENSG00000106012	2.6412	0.0041309	IQCE	0.425531
efficiency_r	Cortical_Neuron.genes.annot	ENSG00000228261	2.84	0.0022555	ITPRIP-AS1	0.425544
efficiency_r	Cortical_Neuron.genes.annot	ENSG00000130675	2.8398	0.0022573	MNX1	0.425544
efficiency_r	Cortical_Neuron.genes.annot	ENSG00000233017	2.8376	0.0022727	AL121832.1	0.425544
efficiency_r	Cortical_Neuron.genes.annot	ENSG00000227004	2.8376	0.0022729	AC108032.1	0.425544
efficiency_r	Cortical_Neuron.genes.annot	ENSG00000223087	2.8371	0.002276	RNU6-602P	0.425544
efficiency_r	Cortical_Neuron.genes.annot	ENSG00000136059	2.8366	0.0022797	VILL	0.425544
clustering_l	Fetal_brain.genes.annot	ENSG00000237413	2.7815	0.0027058	AC096531.2	0.425572
efficiency_global	Cortical_Neuron.genes.annot	ENSG00000226291	2.7808	0.0027109	AC091729.2	0.425585
efficiency_global	Cortical_Neuron.genes.annot	ENSG00000154608	2.7802	0.0027165	CEP170P1	0.425585
degree_global	Cortical_Neuron.genes.annot	ENSG00000148334	2.7909	0.0026277	PTGES2	0.425607
efficiency_l	Midbrain_DA.genes.annot	ENSG00000112335	2.776	0.0027518	SNX3	0.425617
ipsilateral_degree_global	Fetal_brain.genes.annot	ENSG00000231780	2.7877	0.002654	AC090960.1	0.425653
ipsilateral_degree_global	Fetal_brain.genes.annot	ENSG00000202242	2.7873	0.0026577	RNU6-1276P	0.425653
small_worldness_l	Fetal_brain.genes.annot	ENSG00000120899	2.7912	0.002626	PTK2B	0.425719
small_worldness_l	Fetal_brain.genes.annot	ENSG00000251450	2.7902	0.0026338	RASGRF2-AS1	0.425719
contralateral_degree_global	Fetal_brain.genes.annot	ENSG00000174957	2.7993	0.002561	OR5J2	0.425742
efficiency_r	Midbrain_DA.genes.annot	ENSG00000155511	2.8472	0.0022052	GRIA1	0.425786
efficiency_r	Midbrain_DA.genes.annot	ENSG00000181722	2.8462	0.002212	ZBTB20	0.425786
path_length_l	Cortical_Neuron.genes.annot	ENSG00000184956	2.873	0.002033	MUC6	0.425813
path_length_l	Cortical_Neuron.genes.annot	ENSG00000090615	2.8702	0.0020513	GOLGA3	0.425813
path_length_l	Cortical_Neuron.genes.annot	ENSG00000218596	2.8698	0.0020537	AL162578.1	0.425813
path_length_l	Cortical_Neuron.genes.annot	ENSG00000272218	2.8678	0.0020669	AC108865.2	0.425813
path_length_l	Cortical_Neuron.genes.annot	ENSG00000264125	2.8675	0.0020685	AC104984.2	0.425813
path_length_l	Cortical_Neuron.genes.annot	ENSG00000161905	2.8654	0.0020822	ALOX15	0.425813
path_length_l	Cortical_Neuron.genes.annot	ENSG00000167117	2.8651	0.0020841	ANKRD40CL	0.425813
path_length_l	Cortical_Neuron.genes.annot	ENSG00000234239	2.8647	0.002087	CFL1P8	0.425813
small_worldness_r	Adult_brain.genes.annot	ENSG00000173706	2.9814	0.0014349	HEG1	0.425825
contralateral_degree_global	Midbrain_DA.genes.annot	ENSG00000263588	2.6866	0.003609	AC091043.1	0.42583
small_worldness_r	Cortical_Neuron.genes.annot	ENSG00000226700	2.8206	0.0023968	MTND4P25	0.425836
small_worldness_r	Cortical_Neuron.genes.annot	ENSG00000183873	2.8192	0.0024071	SCN5A	0.425836
small_worldness_r	Cortical_Neuron.genes.annot	ENSG00000283174	2.8187	0.0024107	AL590396.3	0.425836
ipsilateral_degree_global	ENSG.genes.annot	ENSG00000151418	2.6596	0.0039122	ATP6V1G3	0.425841
ipsilateral_degree_global	ENSG.genes.annot	ENSG00000205029	2.6591	0.0039171	OR5D16	0.425841
clustering_l	Fetal_brain.genes.annot	ENSG00000136999	2.7791	0.0027258	CCN3	0.42586
clustering_l	Fetal_brain.genes.annot	ENSG00000265645	2.779	0.0027262	AC092038.2	0.42586
clustering_l	Fetal_brain.genes.annot	ENSG00000229268	2.7766	0.0027465	PES1P2	0.42586
clustering_l	Fetal_brain.genes.annot	ENSG00000168703	2.7741	0.0027674	WFDC12	0.42586
clustering_l	Fetal_brain.genes.annot	ENSG00000234174	2.774	0.0027689	AC016683.1	0.42586
clustering_l	Fetal_brain.genes.annot	ENSG00000115042	2.7739	0.0027697	FAHD2A	0.42586
clustering_l	Fetal_brain.genes.annot	ENSG00000114739	2.7734	0.0027739	ACVR2B	0.42586
clustering_l	Fetal_brain.genes.annot	ENSG00000264128	2.7721	0.0027851	RN7SL713P	0.42586
clustering_l	Fetal_brain.genes.annot	ENSG00000234829	2.772	0.0027856	IFNA17	0.42586
clustering_l	Fetal_brain.genes.annot	ENSG00000251764	2.7716	0.0027887	RNA5SP446	0.42586
clustering_global	Fetal_brain.genes.annot	ENSG00000270048	2.8026	0.0025343	AC068790.4	0.425861
clustering_global	Fetal_brain.genes.annot	ENSG00000226875	2.8015	0.0025431	ZNF877P	0.425861
clustering_global	Fetal_brain.genes.annot	ENSG00000198736	2.8012	0.0025455	MSRB1	0.425861
contralateral_degree_global	Cortical_Neuron.genes.annot	ENSG00000258179	2.8098	0.0024785	AC079598.3	0.425861
contralateral_degree_global	Cortical_Neuron.genes.annot	ENSG00000255161	2.8089	0.0024857	AC113192.2	0.425861
contralateral_degree_global	Cortical_Neuron.genes.annot	ENSG00000167825	2.807	0.0025	OR5I1	0.425861
contralateral_degree_global	Cortical_Neuron.genes.annot	ENSG00000152818	2.8069	0.0025012	UTRN	0.425861
contralateral_degree_global	Cortical_Neuron.genes.annot	ENSG00000231503	2.8067	0.002503	PTMAP4	0.425861
contralateral_degree_global	Cortical_Neuron.genes.annot	ENSG00000138439	2.8055	0.0025122	FAM117B	0.425861
contralateral_degree_global	Cortical_Neuron.genes.annot	ENSG00000167822	2.8043	0.0025212	OR8J3	0.425861
contralateral_degree_global	Cortical_Neuron.genes.annot	ENSG00000148572	2.8039	0.0025241	NRBF2	0.425861
clustering_l	ENSG.genes.annot	ENSG00000016082	2.6946	0.0035241	ISL1	0.425926
clustering_l	ENSG.genes.annot	ENSG00000078114	2.6901	0.003572	NEBL	0.425926
clustering_l	ENSG.genes.annot	ENSG00000240230	2.6845	0.0036315	COX19	0.425926
clustering_l	ENSG.genes.annot	ENSG00000100567	2.6827	0.0036516	PSMA3	0.425926
clustering_l	ENSG.genes.annot	ENSG00000141569	2.6803	0.0036781	TRIM65	0.425926
clustering_l	ENSG.genes.annot	ENSG00000204394	2.6779	0.0037045	VARS1	0.425926
clustering_l	ENSG.genes.annot	ENSG00000108515	2.6758	0.003728	ENO3	0.425926
clustering_l	ENSG.genes.annot	ENSG00000105287	2.6728	0.0037606	PRKD2	0.425926
clustering_l	ENSG.genes.annot	ENSG00000124249	2.6721	0.0037688	KCNK15	0.425926
clustering_l	ENSG.genes.annot	ENSG00000142168	2.6709	0.0037822	SOD1	0.425926
clustering_l	ENSG.genes.annot	ENSG00000188157	2.6689	0.0038045	AGRN	0.425926
clustering_l	ENSG.genes.annot	ENSG00000119699	2.6689	0.0038049	TGFB3	0.425926
clustering_l	ENSG.genes.annot	ENSG00000171314	2.668	0.0038157	PGAM1	0.425926
clustering_l	ENSG.genes.annot	ENSG00000101457	2.6679	0.0038164	DNTTIP1	0.425926
clustering_l	ENSG.genes.annot	ENSG00000107521	2.6656	0.0038421	HPS1	0.425926
clustering_l	ENSG.genes.annot	ENSG00000169894	2.6651	0.0038483	MUC3A	0.425926
clustering_l	ENSG.genes.annot	ENSG00000167644	2.6636	0.0038658	C19orf33	0.425926
clustering_l	ENSG.genes.annot	ENSG00000196458	2.6632	0.0038701	ZNF605	0.425926
clustering_global	Fetal_brain.genes.annot	ENSG00000229043	2.8001	0.002554	AC091729.3	0.425926
efficiency_global	Fetal_brain.genes.annot	ENSG00000255015	2.7764	0.0027486	AP000755.1	0.425928
small_worldness_global	ENSG.genes.annot	ENSG00000025796	2.7191	0.0032729	SEC63	0.425931
small_worldness_global	ENSG.genes.annot	ENSG00000168496	2.7167	0.0032969	FEN1	0.425945
degree_global	Cortical_Neuron.genes.annot	ENSG00000123411	2.7897	0.002638	IKZF4	0.425964
ipsilateral_degree_global	ENSG.genes.annot	ENSG00000204290	2.6564	0.0039494	BTNL2	0.425978
ipsilateral_degree_global	ENSG.genes.annot	ENSG00000205790	2.6539	0.0039783	DPP9-AS1	0.425978
ipsilateral_degree_global	ENSG.genes.annot	ENSG00000167644	2.6505	0.0040189	C19orf33	0.425978
ipsilateral_degree_global	ENSG.genes.annot	ENSG00000111540	2.6488	0.0040389	RAB5B	0.425978
ipsilateral_degree_global	ENSG.genes.annot	ENSG00000237452	2.6476	0.004053	BHMG1	0.425978
ipsilateral_degree_global	ENSG.genes.annot	ENSG00000167904	2.6439	0.004098	TMEM68	0.425978
ipsilateral_degree_global	ENSG.genes.annot	ENSG00000141569	2.6437	0.0041007	TRIM65	0.425978
ipsilateral_degree_global	ENSG.genes.annot	ENSG00000241644	2.6429	0.0041095	INMT	0.425978
ipsilateral_degree_r	Cortical_Neuron.genes.annot	ENSG00000204625	3.2666	0.00054415	HCG9	0.426012
ipsilateral_degree_r	Cortical_Neuron.genes.annot	ENSG00000242073	3.2634	0.00055032	AC211429.2	0.426012
degree_global	Fetal_brain.genes.annot	ENSG00000148334	2.7909	0.0026277	PTGES2	0.426044
ipsilateral_degree_global	ENSG.genes.annot	ENSG00000196126	2.6409	0.0041346	HLA-DRB1	0.426103
efficiency_global	Fetal_brain.genes.annot	ENSG00000148660	2.7752	0.002758	CAMK2G	0.426127
degree_global	Cortical_Neuron.genes.annot	ENSG00000217408	2.7885	0.0026477	PRELID1P2	0.426223
efficiency_global	Cortical_Neuron.genes.annot	ENSG00000114450	2.778	0.0027346	GNB4	0.426259
efficiency_global	Cortical_Neuron.genes.annot	ENSG00000167904	2.7777	0.002737	TMEM68	0.426259
path_length_r	Cortical_Neuron.genes.annot	ENSG00000203416	2.9446	0.0016167	FAM32BP	0.426283
path_length_r	Cortical_Neuron.genes.annot	ENSG00000263905	2.9411	0.001635	RN7SL555P	0.426283
path_length_r	Cortical_Neuron.genes.annot	ENSG00000266792	2.9397	0.0016425	RN7SL839P	0.426283
path_length_r	Cortical_Neuron.genes.annot	ENSG00000228553	2.9387	0.0016478	AL389885.1	0.426283
path_length_r	Cortical_Neuron.genes.annot	ENSG00000172489	2.9374	0.0016547	OR5T3	0.426283
path_length_r	Cortical_Neuron.genes.annot	ENSG00000254658	2.936	0.0016622	OR8J2	0.426283
path_length_r	Cortical_Neuron.genes.annot	ENSG00000237530	2.9355	0.0016652	AL136140.1	0.426283
path_length_r	Cortical_Neuron.genes.annot	ENSG00000174957	2.9323	0.0016825	OR5J2	0.426283
path_length_r	Cortical_Neuron.genes.annot	ENSG00000172487	2.931	0.0016892	OR8J1	0.426283
path_length_r	Cortical_Neuron.genes.annot	ENSG00000264125	2.9306	0.0016915	AC104984.2	0.426283
path_length_r	Cortical_Neuron.genes.annot	ENSG00000147548	2.9304	0.0016925	NSD3	0.426283
small_worldness_global	Cortical_Neuron.genes.annot	ENSG00000132478	2.7806	0.002713	UNK	0.426305
small_worldness_global	Midbrain_DA.genes.annot	ENSG00000139641	2.7314	0.0031534	ESYT1	0.42632
small_worldness_global	Midbrain_DA.genes.annot	ENSG00000238665	2.7306	0.0031605	snoU13	0.42632
path_length_global	Adult_brain.genes.annot	ENSG00000145321	2.9288	0.0017012	gaussian_curvature	0.426332
path_length_global	Adult_brain.genes.annot	ENSG00000227854	2.9275	0.0017087	AL590135.1	0.426332
path_length_global	Adult_brain.genes.annot	ENSG00000257995	2.9244	0.0017257	AC084365.1	0.426332
path_length_global	Adult_brain.genes.annot	ENSG00000123374	2.9233	0.0017314	CDK2	0.426332
path_length_global	Adult_brain.genes.annot	ENSG00000154608	2.9229	0.0017337	CEP170P1	0.426332
path_length_global	Adult_brain.genes.annot	ENSG00000167925	2.9229	0.0017342	GHDC	0.426332
path_length_global	Adult_brain.genes.annot	ENSG00000265739	2.9219	0.0017395	AC104984.4	0.426332
path_length_global	Adult_brain.genes.annot	ENSG00000025796	2.9209	0.0017451	SEC63	0.426332
path_length_global	Adult_brain.genes.annot	ENSG00000103184	2.9185	0.0017584	SEC14L5	0.426332
path_length_global	Adult_brain.genes.annot	ENSG00000234149	2.9164	0.0017706	AC018511.2	0.426332
path_length_global	Adult_brain.genes.annot	ENSG00000185009	2.9155	0.0017756	AP3M1	0.426332
path_length_global	Adult_brain.genes.annot	ENSG00000264125	2.9152	0.0017775	AC104984.2	0.426332
path_length_global	Adult_brain.genes.annot	ENSG00000183791	2.9133	0.0017882	TCEB3C	0.426334
path_length_global	Adult_brain.genes.annot	ENSG00000138380	2.9105	0.0018043	CARF	0.426334
path_length_global	Adult_brain.genes.annot	ENSG00000226620	2.905	0.0018364	LINC00343	0.426334
path_length_global	Adult_brain.genes.annot	ENSG00000217404	2.9038	0.0018431	RPS4XP9	0.426334
path_length_global	Adult_brain.genes.annot	ENSG00000279498	2.9037	0.001844	AL356121.2	0.426334
path_length_global	Adult_brain.genes.annot	ENSG00000274719	2.9031	0.0018473	AC012653.2	0.426334
path_length_global	Adult_brain.genes.annot	ENSG00000129559	2.9022	0.0018529	NEDD8	0.426334
path_length_global	Adult_brain.genes.annot	ENSG00000206970	2.8972	0.0018826	RNU6-474P	0.426334
path_length_global	Adult_brain.genes.annot	ENSG00000240302	2.8969	0.0018843	RN7SL717P	0.426334
path_length_global	Adult_brain.genes.annot	ENSG00000266962	2.8961	0.001889	AC067852.2	0.426334
path_length_global	Adult_brain.genes.annot	ENSG00000251297	2.8947	0.0018975	TUBB7P	0.426334
path_length_global	Adult_brain.genes.annot	ENSG00000282863	2.8928	0.0019093	AC012560.2	0.426334
path_length_global	Adult_brain.genes.annot	ENSG00000213557	2.8916	0.0019163	AC068050.1	0.426334
path_length_global	Adult_brain.genes.annot	ENSG00000238690	2.8911	0.0019193	snoU13	0.426334
path_length_global	Adult_brain.genes.annot	ENSG00000231557	2.8908	0.0019216	AC020718.1	0.426334
path_length_global	Adult_brain.genes.annot	ENSG00000239191	2.8902	0.001925	snoU13	0.426334
path_length_global	Adult_brain.genes.annot	ENSG00000258554	2.8846	0.0019593	AC025162.1	0.426334
path_length_global	Adult_brain.genes.annot	ENSG00000266929	2.8842	0.0019619	AC067852.1	0.426334
path_length_global	Adult_brain.genes.annot	ENSG00000068137	2.8824	0.0019734	PLEKHH3	0.426334
path_length_global	Adult_brain.genes.annot	ENSG00000243806	2.8808	0.0019832	RPL7P18	0.426334
path_length_global	Adult_brain.genes.annot	ENSG00000122432	2.88	0.0019884	SPATA1	0.426334
path_length_global	Adult_brain.genes.annot	ENSG00000241791	2.8791	0.0019944	RN7SL817P	0.426334
path_length_global	Adult_brain.genes.annot	ENSG00000167220	2.8789	0.0019956	HDHD2	0.426334
path_length_global	Adult_brain.genes.annot	ENSG00000250378	2.8777	0.0020031	AC114296.1	0.426334
path_length_global	Adult_brain.genes.annot	ENSG00000131187	2.8764	0.0020114	F12	0.426334
path_length_global	Adult_brain.genes.annot	ENSG00000275953	2.8745	0.0020235	AL359535.1	0.426334
path_length_global	Adult_brain.genes.annot	ENSG00000171150	2.8733	0.002031	SOCS5	0.426334
path_length_global	Adult_brain.genes.annot	ENSG00000248767	2.8724	0.002037	AC187653.1	0.426334
path_length_global	Adult_brain.genes.annot	ENSG00000178409	2.8712	0.0020449	BEND3	0.426334
path_length_global	Adult_brain.genes.annot	ENSG00000257940	2.8701	0.0020516	AC079598.1	0.426334
path_length_global	Adult_brain.genes.annot	ENSG00000226632	2.8696	0.0020547	UBE2V1P1	0.426334
path_length_global	Adult_brain.genes.annot	ENSG00000225045	2.8693	0.002057	MTND5P27	0.426334
path_length_global	Adult_brain.genes.annot	ENSG00000112335	2.8688	0.00206	SNX3	0.426334
path_length_global	Adult_brain.genes.annot	ENSG00000226700	2.8683	0.0020634	MTND4P25	0.426334
path_length_global	Adult_brain.genes.annot	ENSG00000257912	2.8681	0.0020647	LINC02258	0.426334
path_length_global	Adult_brain.genes.annot	ENSG00000185885	2.8673	0.0020697	IFITM1	0.426334
small_worldness_global	Fetal_brain.genes.annot	ENSG00000227789	2.8113	0.0024672	MTCYBP7	0.426339
small_worldness_global	Fetal_brain.genes.annot	ENSG00000235821	2.8102	0.0024754	IFITM4P	0.426353
small_worldness_l	Adult_brain.genes.annot	ENSG00000092345	2.8861	0.0019505	DAZL	0.42638
small_worldness_l	Adult_brain.genes.annot	ENSG00000235290	2.885	0.0019568	HLA-W	0.42638
small_worldness_l	Adult_brain.genes.annot	ENSG00000116478	2.8838	0.0019644	HDAC1	0.42638
efficiency_global	Midbrain_DA.genes.annot	ENSG00000251023	2.755	0.0029346	AC114980.1	0.426382
contralateral_degree_global	Midbrain_DA.genes.annot	ENSG00000116218	2.6854	0.0036218	NPHS2	0.426386
degree_global	Adult_brain.genes.annot	ENSG00000234149	2.8786	0.0019974	AC018511.2	0.426404
degree_global	Adult_brain.genes.annot	ENSG00000243584	2.8775	0.0020039	AC068769.1	0.426404
degree_global	Adult_brain.genes.annot	ENSG00000238690	2.8774	0.0020051	snoU13	0.426404
ipsilateral_degree_global	Fetal_brain.genes.annot	ENSG00000232894	2.7851	0.0026754	MRPS31P2	0.426509
ipsilateral_degree_global	Fetal_brain.genes.annot	ENSG00000135537	2.7838	0.0026863	AFG1L	0.426509
ipsilateral_degree_global	Fetal_brain.genes.annot	ENSG00000252782	2.7837	0.0026874	RNU6-341P	0.426509
contralateral_degree_global	Midbrain_DA.genes.annot	ENSG00000272913	2.6846	0.003631	AC009237.14	0.426517
path_length_global	ENSG.genes.annot	ENSG00000185009	2.7865	0.0026642	AP3M1	0.426523
path_length_global	ENSG.genes.annot	ENSG00000196911	2.7839	0.0026853	KPNA5	0.426523
path_length_global	ENSG.genes.annot	ENSG00000165046	2.7833	0.0026905	LETM2	0.426523
path_length_global	ENSG.genes.annot	ENSG00000101152	2.7818	0.0027033	DNAJC5	0.426523
ipsilateral_degree_l	Cortical_Neuron.genes.annot	ENSG00000257815	2.7207	0.0032575	CNOT2-DT	0.426554
small_worldness_l	Fetal_brain.genes.annot	ENSG00000111252	2.7884	0.0026488	SH2B3	0.426563
small_worldness_l	Fetal_brain.genes.annot	ENSG00000119685	2.7854	0.0026727	TTLL5	0.426563
small_worldness_l	Fetal_brain.genes.annot	ENSG00000222983	2.7834	0.0026897	RNA5SP127	0.426563
small_worldness_l	Fetal_brain.genes.annot	ENSG00000101104	2.7821	0.0027008	PABPC1L	0.426563
small_worldness_l	Fetal_brain.genes.annot	ENSG00000271413	2.7816	0.0027044	AC104640.2	0.426563
small_worldness_l	Fetal_brain.genes.annot	ENSG00000284439	2.7815	0.002705	TAF11L3	0.426563
small_worldness_l	Fetal_brain.genes.annot	ENSG00000247131	2.7807	0.0027118	AC025263.1	0.426563
small_worldness_l	Fetal_brain.genes.annot	ENSG00000267075	2.7807	0.0027121	AC015818.8	0.426563
small_worldness_l	Fetal_brain.genes.annot	ENSG00000264981	2.7807	0.0027121	RP11-434D2.10	0.426563
clustering_global	Cortical_Neuron.genes.annot	ENSG00000212673	2.7567	0.002919	AL136115.1	0.426603
clustering_global	Cortical_Neuron.genes.annot	ENSG00000228597	2.756	0.0029256	MTND4P1	0.426603
ipsilateral_degree_global	Midbrain_DA.genes.annot	ENSG00000248394	2.6397	0.0041494	FOSL1P1	0.426604
efficiency_r	ENSG.genes.annot	ENSG00000147548	2.8148	0.0024407	NSD3	0.42662
small_worldness_r	Midbrain_DA.genes.annot	ENSG00000214216	2.778	0.0027346	IQCJ	0.426626
small_worldness_r	Midbrain_DA.genes.annot	ENSG00000196277	2.7774	0.0027401	GRM7	0.426626
small_worldness_r	Midbrain_DA.genes.annot	ENSG00000265374	2.7771	0.0027426	LINC01908	0.426626
small_worldness_r	Midbrain_DA.genes.annot	ENSG00000254487	2.7764	0.0027482	AC130364.1	0.426626
small_worldness_r	Midbrain_DA.genes.annot	ENSG00000168754	2.776	0.0027518	FAM178B	0.426626
small_worldness_r	Midbrain_DA.genes.annot	ENSG00000185758	2.7745	0.0027645	CLDN24	0.426626
small_worldness_r	Midbrain_DA.genes.annot	ENSG00000226979	2.7735	0.0027724	LTA	0.426626
small_worldness_r	Midbrain_DA.genes.annot	ENSG00000229533	2.7733	0.0027745	AC003986.1	0.426626
degree_global	Midbrain_DA.genes.annot	ENSG00000229701	2.6715	0.0037758	MTND2P20	0.426651
degree_global	Midbrain_DA.genes.annot	ENSG00000240051	2.6708	0.003784	RPL23AP10	0.426651
degree_global	Midbrain_DA.genes.annot	ENSG00000139641	2.6704	0.003788	ESYT1	0.426651
degree_global	Midbrain_DA.genes.annot	ENSG00000151065	2.6691	0.0038024	DCP1B	0.426651
degree_global	Midbrain_DA.genes.annot	ENSG00000147485	2.669	0.0038033	PXDNL	0.426651
degree_global	Midbrain_DA.genes.annot	ENSG00000252079	2.6686	0.0038085	RNU6-327P	0.426651
degree_global	Midbrain_DA.genes.annot	ENSG00000233492	2.6681	0.0038142	AL133325.2	0.426651
degree_global	Midbrain_DA.genes.annot	ENSG00000265932	2.6677	0.0038182	MIR3146	0.426651
small_worldness_global	Adult_brain.genes.annot	ENSG00000258179	2.8933	0.0019063	AC079598.3	0.426671
small_worldness_global	Adult_brain.genes.annot	ENSG00000178295	2.8922	0.0019128	GEN1	0.426671
small_worldness_global	Adult_brain.genes.annot	ENSG00000251450	2.8915	0.001917	RASGRF2-AS1	0.426671
clustering_l	Cortical_Neuron.genes.annot	ENSG00000108518	2.7586	0.0029021	PFN1	0.426722
clustering_r	Midbrain_DA.genes.annot	ENSG00000173706	2.7847	0.0026793	HEG1	0.426734
clustering_r	Midbrain_DA.genes.annot	ENSG00000254648	2.7838	0.0026862	AP000911.1	0.426734
clustering_l	Fetal_brain.genes.annot	ENSG00000222578	2.77	0.0028031	RNA5SP345	0.426819
small_worldness_l	Cortical_Neuron.genes.annot	ENSG00000251515	2.733	0.0031384	CCDC11P1	0.426887
ipsilateral_degree_l	Adult_brain.genes.annot	ENSG00000150261	2.7994	0.0025602	OR8K1	0.426919
efficiency_r	ENSG.genes.annot	ENSG00000205002	2.8078	0.0024943	AARD	0.426928
efficiency_r	ENSG.genes.annot	ENSG00000156735	2.8072	0.0024987	BAG4	0.426928
efficiency_r	ENSG.genes.annot	ENSG00000170185	2.8052	0.0025143	USP38	0.426928
path_length_l	Midbrain_DA.genes.annot	ENSG00000116260	2.8584	0.0021289	QSOX1	0.426929
efficiency_r	Cortical_Neuron.genes.annot	ENSG00000251679	2.8344	0.0022953	AC073848.1	0.426942
efficiency_global	Cortical_Neuron.genes.annot	ENSG00000167721	2.7763	0.0027495	TSR1	0.426943
efficiency_global	Fetal_brain.genes.annot	ENSG00000227883	2.7736	0.0027719	ATP6V0E1P4	0.427019
efficiency_global	Fetal_brain.genes.annot	ENSG00000127329	2.7715	0.0027899	PTPRB	0.427067
efficiency_global	Fetal_brain.genes.annot	ENSG00000232342	2.7708	0.002796	AC022540.1	0.427067
efficiency_global	Fetal_brain.genes.annot	ENSG00000200209	2.7707	0.0027966	Y_RNA	0.427067
small_worldness_global	Adult_brain.genes.annot	ENSG00000217408	2.8894	0.0019301	PRELID1P2	0.42708
small_worldness_global	Adult_brain.genes.annot	ENSG00000150269	2.8886	0.0019351	OR5M9	0.42708
clustering_l	Midbrain_DA.genes.annot	ENSG00000257621	2.7017	0.0034496	PSMA3-AS1	0.427086
efficiency_l	Midbrain_DA.genes.annot	ENSG00000164291	2.7739	0.0027694	ARSK	0.427087
efficiency_r	Cortical_Neuron.genes.annot	ENSG00000163596	2.8332	0.0023043	ICA1L	0.427107
small_worldness_l	Cortical_Neuron.genes.annot	ENSG00000263490	2.7308	0.0031589	RN7SL155P	0.427138
small_worldness_l	Cortical_Neuron.genes.annot	ENSG00000259508	2.7308	0.0031592	AL132801.2	0.427138
small_worldness_l	Cortical_Neuron.genes.annot	ENSG00000182993	2.7296	0.0031703	C12orf60	0.427138
small_worldness_l	Cortical_Neuron.genes.annot	ENSG00000236800	2.7294	0.0031727	AC068898.1	0.427138
clustering_global	Midbrain_DA.genes.annot	ENSG00000225946	2.719	0.0032736	RP11-395B7.2	0.427184
clustering_global	Midbrain_DA.genes.annot	ENSG00000234938	2.7184	0.0032803	AC012668.2	0.427184
path_length_l	Midbrain_DA.genes.annot	ENSG00000251661	2.8552	0.0021502	AC136475.1	0.42721
path_length_l	Midbrain_DA.genes.annot	ENSG00000252591	2.8541	0.0021583	RNA5SP468	0.42721
path_length_l	Midbrain_DA.genes.annot	ENSG00000258179	2.8528	0.0021665	AC079598.3	0.42721
path_length_l	Midbrain_DA.genes.annot	ENSG00000232294	2.8524	0.0021694	AL031674.1	0.42721
path_length_l	Midbrain_DA.genes.annot	ENSG00000204217	2.8522	0.0021708	BMPR2	0.42721
small_worldness_r	Cortical_Neuron.genes.annot	ENSG00000225045	2.8155	0.002435	MTND5P27	0.42729
small_worldness_r	Cortical_Neuron.genes.annot	ENSG00000277670	2.8137	0.002449	AC098657.3	0.42729
small_worldness_r	Cortical_Neuron.genes.annot	ENSG00000167825	2.8095	0.0024809	OR5I1	0.42729
small_worldness_r	Cortical_Neuron.genes.annot	ENSG00000141569	2.8094	0.0024814	TRIM65	0.42729
small_worldness_r	Cortical_Neuron.genes.annot	ENSG00000248434	2.8092	0.0024834	AC107463.1	0.42729
small_worldness_r	Cortical_Neuron.genes.annot	ENSG00000266012	2.8087	0.0024869	MIR4764	0.42729
small_worldness_r	Cortical_Neuron.genes.annot	ENSG00000232994	2.8083	0.0024905	RPL7P14	0.42729
small_worldness_r	Cortical_Neuron.genes.annot	ENSG00000254209	2.8078	0.002494	LINC02855	0.42729
small_worldness_r	Cortical_Neuron.genes.annot	ENSG00000225855	2.8071	0.0024991	RUSC1-AS1	0.42729
small_worldness_r	Cortical_Neuron.genes.annot	ENSG00000174937	2.807	0.0025001	OR5M3	0.42729
path_length_global	Adult_brain.genes.annot	ENSG00000108443	2.8654	0.0020825	RPS6KB1	0.427295
small_worldness_r	Adult_brain.genes.annot	ENSG00000255461	2.9786	0.001448	OR8I1P	0.427298
clustering_l	ENSG.genes.annot	ENSG00000188372	2.66	0.0039066	ZP3	0.427305
path_length_r	Cortical_Neuron.genes.annot	ENSG00000253356	2.9281	0.0017051	AC084024.3	0.427377
path_length_r	Cortical_Neuron.genes.annot	ENSG00000271727	2.9258	0.0017177	AL357054.2	0.427377
path_length_r	Cortical_Neuron.genes.annot	ENSG00000114739	2.9252	0.0017212	ACVR2B	0.427377
ipsilateral_degree_global	Adult_brain.genes.annot	ENSG00000160862	2.9144	0.001782	AZGP1	0.427411
clustering_r	Midbrain_DA.genes.annot	ENSG00000264151	2.7805	0.0027136	AC090403.1	0.427437
clustering_r	Midbrain_DA.genes.annot	ENSG00000266792	2.7801	0.0027171	RN7SL839P	0.427437
clustering_r	Midbrain_DA.genes.annot	ENSG00000232439	2.779	0.0027264	RPL18AP7	0.427437
clustering_r	Midbrain_DA.genes.annot	ENSG00000222578	2.7773	0.0027407	RNA5SP345	0.427437
clustering_r	Midbrain_DA.genes.annot	ENSG00000254828	2.7762	0.0027501	AP005597.1	0.427437
clustering_r	Midbrain_DA.genes.annot	ENSG00000132153	2.7757	0.0027539	DHX30	0.427437
clustering_r	Midbrain_DA.genes.annot	ENSG00000164574	2.7753	0.0027572	GALNT10	0.427437
clustering_r	Midbrain_DA.genes.annot	ENSG00000201223	2.775	0.0027604	RNU6-1305P	0.427437
clustering_r	Midbrain_DA.genes.annot	ENSG00000234882	2.7733	0.0027748	EIF3EP1	0.427437
clustering_r	Midbrain_DA.genes.annot	ENSG00000221430	2.7713	0.0027914	MIR1294	0.427437
clustering_r	Midbrain_DA.genes.annot	ENSG00000234460	2.7711	0.0027937	AL772337.3	0.427437
clustering_r	Midbrain_DA.genes.annot	ENSG00000228829	2.7704	0.0027998	AC005077.3	0.427437
clustering_r	Midbrain_DA.genes.annot	ENSG00000259036	2.7702	0.0028008	AL355102.5	0.427437
clustering_r	Midbrain_DA.genes.annot	ENSG00000073849	2.7687	0.0028142	ST6GAL1	0.427437
clustering_r	Midbrain_DA.genes.annot	ENSG00000222339	2.7683	0.0028177	AP000807.2	0.427437
clustering_r	Midbrain_DA.genes.annot	ENSG00000053524	2.7679	0.0028213	MCF2L2	0.427437
clustering_r	Midbrain_DA.genes.annot	ENSG00000203472	2.767	0.0028284	AC009163.1	0.427437
ipsilateral_degree_l	Cortical_Neuron.genes.annot	ENSG00000221167	2.7189	0.0032753	AC008397.1	0.42746
ipsilateral_degree_l	Cortical_Neuron.genes.annot	ENSG00000270820	2.7181	0.0032824	AC016727.1	0.42746
ipsilateral_degree_l	Cortical_Neuron.genes.annot	ENSG00000162782	2.7168	0.0032963	TDRD5	0.42746
ipsilateral_degree_l	Cortical_Neuron.genes.annot	ENSG00000260132	2.7167	0.0032969	AL032819.1	0.42746
path_length_r	Midbrain_DA.genes.annot	ENSG00000169554	2.8308	0.0023219	ZEB2	0.427467
path_length_r	Midbrain_DA.genes.annot	ENSG00000081087	2.8302	0.0023261	OSTM1	0.427467
small_worldness_r	Cortical_Neuron.genes.annot	ENSG00000232439	2.8058	0.0025096	RPL18AP7	0.427525
clustering_l	Adult_brain.genes.annot	ENSG00000165661	2.8255	0.0023604	QSOX2	0.427534
efficiency_r	Fetal_brain.genes.annot	ENSG00000283405	2.8753	0.0020183	AL121759.2	0.427577
efficiency_r	Fetal_brain.genes.annot	ENSG00000234418	2.8733	0.0020312	AC015983.2	0.427577
efficiency_r	Fetal_brain.genes.annot	ENSG00000175324	2.8722	0.0020379	LSM1	0.427577
efficiency_r	Fetal_brain.genes.annot	ENSG00000115271	2.8717	0.0020413	GCA	0.427577
efficiency_r	Fetal_brain.genes.annot	ENSG00000252845	2.8713	0.002044	RNA5SP101	0.427577
efficiency_r	Fetal_brain.genes.annot	ENSG00000263855	2.8709	0.0020468	AC105081.1	0.427577
efficiency_r	Fetal_brain.genes.annot	ENSG00000239048	2.8685	0.002062	AC008706.1	0.427577
efficiency_r	Fetal_brain.genes.annot	ENSG00000254898	2.8679	0.0020658	AC087362.1	0.427577
efficiency_r	Fetal_brain.genes.annot	ENSG00000232479	2.8677	0.0020674	AC010900.1	0.427577
clustering_l	Cortical_Neuron.genes.annot	ENSG00000092345	2.7571	0.0029161	DAZL	0.427586
ipsilateral_degree_r	Cortical_Neuron.genes.annot	ENSG00000226544	3.2507	0.00057556	RPL7P22	0.427599
ipsilateral_degree_r	Cortical_Neuron.genes.annot	ENSG00000114739	3.2448	0.0005877	ACVR2B	0.427599
ipsilateral_degree_r	Cortical_Neuron.genes.annot	ENSG00000258052	3.2426	0.00059217	AC025263.2	0.427599
ipsilateral_degree_r	Cortical_Neuron.genes.annot	ENSG00000074071	3.2357	0.00060674	MRPS34	0.427599
ipsilateral_degree_r	Cortical_Neuron.genes.annot	ENSG00000240342	3.2351	0.00060804	RPS2P5	0.427599
ipsilateral_degree_r	Cortical_Neuron.genes.annot	ENSG00000148606	3.2287	0.00062175	POLR3A	0.427599
ipsilateral_degree_r	Cortical_Neuron.genes.annot	ENSG00000114450	3.2209	0.000639	GNB4	0.427599
ipsilateral_degree_r	Cortical_Neuron.genes.annot	ENSG00000250768	3.22	0.00064099	DPP3P1	0.427599
ipsilateral_degree_r	Cortical_Neuron.genes.annot	ENSG00000255703	3.2104	0.00066286	AC127070.3	0.427599
ipsilateral_degree_r	Cortical_Neuron.genes.annot	ENSG00000228261	3.2102	0.00066325	ITPRIP-AS1	0.427599
ipsilateral_degree_r	Cortical_Neuron.genes.annot	ENSG00000181371	3.2075	0.00066951	OR5M8	0.427599
ipsilateral_degree_r	Cortical_Neuron.genes.annot	ENSG00000229935	3.2009	0.00068495	MTCYBP9	0.427599
ipsilateral_degree_r	Cortical_Neuron.genes.annot	ENSG00000249772	3.1972	0.00069379	AC026427.1	0.427599
ipsilateral_degree_r	Cortical_Neuron.genes.annot	ENSG00000255217	3.1963	0.00069607	OR5J7P	0.427599
ipsilateral_degree_r	Cortical_Neuron.genes.annot	ENSG00000240940	3.1954	0.00069829	RN7SL591P	0.427599
ipsilateral_degree_r	Cortical_Neuron.genes.annot	ENSG00000273232	3.1944	0.00070067	AC090912.3	0.427599
ipsilateral_degree_r	Cortical_Neuron.genes.annot	ENSG00000231780	3.1897	0.00071203	AC090960.1	0.427599
ipsilateral_degree_r	Cortical_Neuron.genes.annot	ENSG00000114491	3.1892	0.00071336	UMPS	0.427599
ipsilateral_degree_r	Cortical_Neuron.genes.annot	ENSG00000189266	3.1873	0.00071813	PNRC2	0.427599
ipsilateral_degree_r	Cortical_Neuron.genes.annot	ENSG00000226291	3.1872	0.00071836	AC091729.2	0.427599
ipsilateral_degree_r	Cortical_Neuron.genes.annot	ENSG00000168356	3.185	0.00072374	SCN11A	0.427599
ipsilateral_degree_r	Cortical_Neuron.genes.annot	ENSG00000105963	3.1798	0.000737	ADAP1	0.427599
ipsilateral_degree_r	Cortical_Neuron.genes.annot	ENSG00000223497	3.1789	0.0007392	H2BP4	0.427599
small_worldness_r	Cortical_Neuron.genes.annot	ENSG00000131697	2.8047	0.0025182	NPHP4	0.427607
efficiency_r	Adult_brain.genes.annot	ENSG00000264279	2.9156	0.0017751	MIR4786	0.42771
efficiency_l	Fetal_brain.genes.annot	ENSG00000181752	2.8165	0.0024271	OR8K5	0.427741
efficiency_l	Fetal_brain.genes.annot	ENSG00000101773	2.8145	0.002443	RBBP8	0.427741
efficiency_l	Fetal_brain.genes.annot	ENSG00000238132	2.8144	0.0024436	CASC4P1	0.427741
efficiency_l	Fetal_brain.genes.annot	ENSG00000278923	2.8114	0.0024666	AP005242.3	0.427741
efficiency_l	Fetal_brain.genes.annot	ENSG00000222983	2.8076	0.002496	RNA5SP127	0.427741
efficiency_l	Fetal_brain.genes.annot	ENSG00000268650	2.8071	0.0024997	AC005759.1	0.427741
efficiency_l	Fetal_brain.genes.annot	ENSG00000134824	2.8069	0.002501	FADS2	0.427741
efficiency_l	Fetal_brain.genes.annot	ENSG00000105784	2.8062	0.0025065	RUNDC3B	0.427741
efficiency_l	Fetal_brain.genes.annot	ENSG00000167904	2.8057	0.0025106	TMEM68	0.427741
efficiency_l	Fetal_brain.genes.annot	ENSG00000258168	2.8049	0.0025166	AC025569.1	0.427741
efficiency_l	Fetal_brain.genes.annot	ENSG00000213719	2.804	0.0025237	CLIC1	0.427741
efficiency_l	Fetal_brain.genes.annot	ENSG00000256069	2.8037	0.0025257	A2MP1	0.427741
efficiency_l	Fetal_brain.genes.annot	ENSG00000188316	2.8026	0.0025344	ENO4	0.427741
efficiency_l	Fetal_brain.genes.annot	ENSG00000264289	2.8017	0.0025418	AC103987.4	0.427741
efficiency_l	Fetal_brain.genes.annot	ENSG00000258184	2.8015	0.0025433	AC087883.1	0.427741
efficiency_l	Fetal_brain.genes.annot	ENSG00000241356	2.8008	0.0025486	OR5G3	0.427741
clustering_l	Cortical_Neuron.genes.annot	ENSG00000252466	2.756	0.0029253	MIR2115	0.427744
ipsilateral_degree_l	ENSG.genes.annot	ENSG00000186326	2.663	0.0038726	RGS9BP	0.427853
ipsilateral_degree_l	ENSG.genes.annot	ENSG00000221954	2.6622	0.0038818	OR4C12	0.427853
ipsilateral_degree_l	ENSG.genes.annot	ENSG00000087077	2.6596	0.0039121	TRIP6	0.427853
ipsilateral_degree_l	ENSG.genes.annot	ENSG00000105464	2.6583	0.0039273	GRIN2D	0.427853
ipsilateral_degree_l	ENSG.genes.annot	ENSG00000110851	2.6575	0.0039356	PRDM4	0.427853
efficiency_global	Fetal_brain.genes.annot	ENSG00000196505	2.7691	0.0028102	GDAP2	0.4279
degree_global	Midbrain_DA.genes.annot	ENSG00000125637	2.6659	0.003839	PSD4	0.427908
degree_global	Midbrain_DA.genes.annot	ENSG00000116871	2.6645	0.0038548	MAP7D1	0.427908
degree_global	Midbrain_DA.genes.annot	ENSG00000008226	2.6639	0.0038618	DLEC1	0.427908
degree_global	Midbrain_DA.genes.annot	ENSG00000082781	2.6639	0.0038619	ITGB5	0.427908
path_length_l	Fetal_brain.genes.annot	ENSG00000223799	2.9162	0.0017716	IL10RB-DT	0.427934
path_length_l	Fetal_brain.genes.annot	ENSG00000250768	2.9147	0.00178	DPP3P1	0.427934
path_length_l	Fetal_brain.genes.annot	ENSG00000251450	2.9127	0.0017914	RASGRF2-AS1	0.427934
path_length_l	Fetal_brain.genes.annot	ENSG00000241671	2.9126	0.0017921	AC117394.1	0.427934
path_length_l	Fetal_brain.genes.annot	ENSG00000155918	2.9114	0.0017993	RAET1L	0.427934
path_length_l	Fetal_brain.genes.annot	ENSG00000207132	2.9112	0.0018003	Y_RNA	0.427934
degree_global	Fetal_brain.genes.annot	ENSG00000217408	2.7885	0.0026477	PRELID1P2	0.427966
ipsilateral_degree_global	Adult_brain.genes.annot	ENSG00000118855	2.9086	0.0018153	MFSD1	0.427989
ipsilateral_degree_global	Adult_brain.genes.annot	ENSG00000196458	2.9085	0.0018157	ZNF605	0.427989
ipsilateral_degree_global	Adult_brain.genes.annot	ENSG00000135404	2.9084	0.0018163	CD63	0.427989
ipsilateral_degree_global	Adult_brain.genes.annot	ENSG00000264279	2.9083	0.001817	MIR4786	0.427989
efficiency_l	Adult_brain.genes.annot	ENSG00000204217	2.8274	0.0023467	BMPR2	0.428004
clustering_l	Fetal_brain.genes.annot	ENSG00000213642	2.7681	0.0028191	AC016769.1	0.428014
efficiency_r	Cortical_Neuron.genes.annot	ENSG00000257940	2.829	0.0023347	AC079598.1	0.428023
efficiency_r	Cortical_Neuron.genes.annot	ENSG00000085788	2.8287	0.0023371	DDHD2	0.428023
efficiency_r	Cortical_Neuron.genes.annot	ENSG00000272476	2.8281	0.0023416	AL024507.3	0.428023
efficiency_r	Cortical_Neuron.genes.annot	ENSG00000273232	2.8278	0.0023434	AC090912.3	0.428023
efficiency_r	Cortical_Neuron.genes.annot	ENSG00000252169	2.8269	0.0023499	RNA5SP200	0.428023
contralateral_degree_global	Midbrain_DA.genes.annot	ENSG00000133392	2.6827	0.003652	MYH11	0.428031
ipsilateral_degree_r	ENSG.genes.annot	ENSG00000130881	2.8598	0.0021195	LRP3	0.428037
ipsilateral_degree_r	ENSG.genes.annot	ENSG00000167825	2.8517	0.0021742	OR5I1	0.428037
ipsilateral_degree_r	ENSG.genes.annot	ENSG00000154678	2.8411	0.0022478	PDE1C	0.428037
ipsilateral_degree_r	ENSG.genes.annot	ENSG00000215853	2.8391	0.0022624	RPTN	0.428037
ipsilateral_degree_r	ENSG.genes.annot	ENSG00000221954	2.834	0.0022988	OR4C12	0.428037
ipsilateral_degree_r	ENSG.genes.annot	ENSG00000269526	2.8328	0.0023074	ERVV-1	0.428037
ipsilateral_degree_r	ENSG.genes.annot	ENSG00000121879	2.8263	0.0023544	PIK3CA	0.428037
ipsilateral_degree_r	ENSG.genes.annot	ENSG00000156162	2.8258	0.0023584	DPY19L4	0.428037
ipsilateral_degree_r	ENSG.genes.annot	ENSG00000188372	2.8214	0.002391	ZP3	0.428037
ipsilateral_degree_r	ENSG.genes.annot	ENSG00000164530	2.8199	0.0024018	PI16	0.428037
ipsilateral_degree_r	ENSG.genes.annot	ENSG00000100567	2.8196	0.0024044	PSMA3	0.428037
ipsilateral_degree_r	ENSG.genes.annot	ENSG00000066279	2.8186	0.0024117	ASPM	0.428037
ipsilateral_degree_r	ENSG.genes.annot	ENSG00000167995	2.8184	0.0024135	BEST1	0.428037
ipsilateral_degree_r	ENSG.genes.annot	ENSG00000119699	2.8169	0.0024248	TGFB3	0.428037
clustering_r	Cortical_Neuron.genes.annot	ENSG00000254658	2.9131	0.0017891	OR8J2	0.428083
clustering_global	Midbrain_DA.genes.annot	ENSG00000198900	2.7168	0.0032956	TOP1	0.42812
efficiency_global	Cortical_Neuron.genes.annot	ENSG00000227883	2.7736	0.0027719	ATP6V0E1P4	0.428125
efficiency_global	Cortical_Neuron.genes.annot	ENSG00000224895	2.7717	0.0027881	VPS26BP1	0.428125
efficiency_global	Cortical_Neuron.genes.annot	ENSG00000200209	2.7707	0.0027966	Y_RNA	0.428125
efficiency_global	Cortical_Neuron.genes.annot	ENSG00000240207	2.7702	0.0028015	AC080013.1	0.428125
efficiency_global	Cortical_Neuron.genes.annot	ENSG00000241106	2.7659	0.0028381	HLA-DOB	0.428125
efficiency_global	Cortical_Neuron.genes.annot	ENSG00000223906	2.7658	0.0028393	AC104457.2	0.428125
efficiency_global	Cortical_Neuron.genes.annot	ENSG00000250969	2.7634	0.0028598	AC097658.3	0.428125
efficiency_global	Cortical_Neuron.genes.annot	ENSG00000008226	2.761	0.002881	DLEC1	0.428125
efficiency_global	Cortical_Neuron.genes.annot	ENSG00000216195	2.7596	0.0028935	MIR941-3	0.428125
efficiency_global	Cortical_Neuron.genes.annot	ENSG00000272748	2.7591	0.0028976	AC063962.1	0.428125
efficiency_global	Cortical_Neuron.genes.annot	ENSG00000170231	2.756	0.0029261	FABP6	0.428125
efficiency_global	Cortical_Neuron.genes.annot	ENSG00000255283	2.7556	0.0029291	AP005597.3	0.428125
efficiency_global	Cortical_Neuron.genes.annot	ENSG00000248236	2.7537	0.0029462	AC008837.1	0.428125
efficiency_global	Cortical_Neuron.genes.annot	ENSG00000156650	2.752	0.0029618	KAT6B	0.428125
efficiency_global	Cortical_Neuron.genes.annot	ENSG00000201633	2.7517	0.0029647	Y_RNA	0.428125
efficiency_global	Cortical_Neuron.genes.annot	ENSG00000259781	2.7516	0.0029649	HMGB1P6	0.428125
efficiency_global	Cortical_Neuron.genes.annot	ENSG00000035115	2.7514	0.0029672	SH3YL1	0.428125
efficiency_global	Cortical_Neuron.genes.annot	ENSG00000268282	2.7511	0.00297	AC010328.2	0.428125
efficiency_global	Cortical_Neuron.genes.annot	ENSG00000170236	2.7504	0.0029758	USP50	0.428125
efficiency_global	Cortical_Neuron.genes.annot	ENSG00000183873	2.7491	0.0029879	SCN5A	0.428125
efficiency_global	Cortical_Neuron.genes.annot	ENSG00000234104	2.749	0.0029893	AL133465.1	0.428125
efficiency_global	Cortical_Neuron.genes.annot	ENSG00000265193	2.7482	0.0029964	MIR3923	0.428125
efficiency_global	Cortical_Neuron.genes.annot	ENSG00000279691	2.748	0.0029981	AC113410.4	0.428125
efficiency_global	Cortical_Neuron.genes.annot	ENSG00000255204	2.7477	0.0030007	AC036111.2	0.428125
efficiency_global	Cortical_Neuron.genes.annot	ENSG00000240590	2.7469	0.0030082	RPSAP48	0.428125
efficiency_global	Cortical_Neuron.genes.annot	ENSG00000181126	2.7462	0.0030146	HLA-V	0.428125
efficiency_global	Cortical_Neuron.genes.annot	ENSG00000203995	2.7461	0.0030158	ZYG11A	0.428125
efficiency_global	Cortical_Neuron.genes.annot	ENSG00000260541	2.7459	0.0030177	AL031722.1	0.428125
efficiency_global	Cortical_Neuron.genes.annot	ENSG00000277670	2.7456	0.0030204	AC098657.3	0.428125
efficiency_global	Cortical_Neuron.genes.annot	ENSG00000152926	2.7444	0.0030306	ZNF117	0.428125
efficiency_global	Cortical_Neuron.genes.annot	ENSG00000138439	2.7437	0.0030378	FAM117B	0.428125
efficiency_global	Cortical_Neuron.genes.annot	ENSG00000225127	2.7433	0.0030416	LINC00237	0.428125
efficiency_global	Cortical_Neuron.genes.annot	ENSG00000166007	2.743	0.0030437	TRIM51HP	0.428125
efficiency_global	Cortical_Neuron.genes.annot	ENSG00000181752	2.7429	0.0030445	OR8K5	0.428125
efficiency_global	Cortical_Neuron.genes.annot	ENSG00000124900	2.7425	0.003049	TRIM51	0.428125
efficiency_global	Cortical_Neuron.genes.annot	ENSG00000229990	2.7424	0.0030499	AC022400.2	0.428125
degree_global	Midbrain_DA.genes.annot	ENSG00000252013	2.663	0.003872	RNU4ATAC14P	0.428128
degree_global	Cortical_Neuron.genes.annot	ENSG00000251243	2.7852	0.0026745	AC005178.1	0.42816
degree_global	Cortical_Neuron.genes.annot	ENSG00000180189	2.7851	0.002676	HMGB1P14	0.42816
small_worldness_r	Cortical_Neuron.genes.annot	ENSG00000159842	2.803	0.0025313	ABR	0.428184
small_worldness_r	Cortical_Neuron.genes.annot	ENSG00000230416	2.8021	0.0025389	OR5M4P	0.428184
small_worldness_r	Cortical_Neuron.genes.annot	ENSG00000177932	2.8012	0.002546	ZNF354C	0.428184
path_length_r	Fetal_brain.genes.annot	ENSG00000254723	2.8692	0.0020573	OR4A12P	0.428208
path_length_r	Fetal_brain.genes.annot	ENSG00000241560	2.8685	0.0020623	ZBTB20-AS1	0.428208
path_length_global	ENSG.genes.annot	ENSG00000090372	2.7776	0.0027381	STRN4	0.428224
clustering_r	Fetal_brain.genes.annot	ENSG00000254658	2.9131	0.0017891	OR8J2	0.428254
clustering_r	Fetal_brain.genes.annot	ENSG00000160072	2.9118	0.001797	ATAD3B	0.428254
clustering_r	Fetal_brain.genes.annot	ENSG00000254722	2.9101	0.0018068	FAM8A2P	0.428254
clustering_r	Fetal_brain.genes.annot	ENSG00000140932	2.9095	0.0018098	CMTM2	0.428254
ipsilateral_degree_l	Cortical_Neuron.genes.annot	ENSG00000005810	2.7148	0.0033156	MYCBP2	0.428281
ipsilateral_degree_l	Cortical_Neuron.genes.annot	ENSG00000130881	2.7144	0.0033195	LRP3	0.428281
small_worldness_l	Fetal_brain.genes.annot	ENSG00000232439	2.7784	0.0027312	RPL18AP7	0.428285
efficiency_r	Fetal_brain.genes.annot	ENSG00000258976	2.8649	0.0020858	AC013451.2	0.428362
efficiency_r	Fetal_brain.genes.annot	ENSG00000270712	2.8646	0.0020875	AL591222.2	0.428362
path_length_global	Cortical_Neuron.genes.annot	ENSG00000090615	2.838	0.0022695	GOLGA3	0.428377
path_length_global	Cortical_Neuron.genes.annot	ENSG00000141378	2.8379	0.0022703	PTRH2	0.428377
path_length_global	Cortical_Neuron.genes.annot	ENSG00000234418	2.8376	0.0022727	AC015983.2	0.428377
path_length_global	Cortical_Neuron.genes.annot	ENSG00000254834	2.8368	0.0022786	OR5M10	0.428377
contralateral_degree_global	Fetal_brain.genes.annot	ENSG00000228597	2.7942	0.0026014	MTND4P1	0.428379
contralateral_degree_global	Fetal_brain.genes.annot	ENSG00000255461	2.7932	0.0026096	OR8I1P	0.428379
contralateral_degree_global	Fetal_brain.genes.annot	ENSG00000127329	2.7924	0.0026158	PTPRB	0.428379
contralateral_degree_global	Fetal_brain.genes.annot	ENSG00000228818	2.7922	0.0026172	AL359918.2	0.428379
contralateral_degree_global	Fetal_brain.genes.annot	ENSG00000254307	2.7909	0.002628	AP003692.1	0.428379
contralateral_degree_global	Fetal_brain.genes.annot	ENSG00000226124	2.7906	0.0026303	FTCDNL1	0.428379
contralateral_degree_global	Fetal_brain.genes.annot	ENSG00000277747	2.7899	0.002636	AC133104.2	0.428379
contralateral_degree_global	Fetal_brain.genes.annot	ENSG00000254848	2.7892	0.0026421	OR5BN1P	0.428379
contralateral_degree_global	Fetal_brain.genes.annot	ENSG00000204610	2.7863	0.0026655	TRIM15	0.428405
contralateral_degree_global	Fetal_brain.genes.annot	ENSG00000088899	2.7857	0.0026703	LZTS3	0.428405
contralateral_degree_global	Fetal_brain.genes.annot	ENSG00000250768	2.7851	0.0026752	DPP3P1	0.428405
contralateral_degree_global	Fetal_brain.genes.annot	ENSG00000127328	2.7842	0.0026831	RAB3IP	0.428405
contralateral_degree_global	Fetal_brain.genes.annot	ENSG00000232479	2.7839	0.0026852	AC010900.1	0.428405
contralateral_degree_global	Fetal_brain.genes.annot	ENSG00000181752	2.7827	0.0026958	OR8K5	0.428405
contralateral_degree_global	Fetal_brain.genes.annot	ENSG00000283174	2.7814	0.002706	AL590396.3	0.428405
contralateral_degree_global	Fetal_brain.genes.annot	ENSG00000250091	2.7813	0.0027075	DNAH10OS	0.428405
small_worldness_global	Midbrain_DA.genes.annot	ENSG00000260022	2.7282	0.0031841	AL031716.1	0.428408
contralateral_degree_global	Midbrain_DA.genes.annot	ENSG00000256825	2.6804	0.0036772	AC026786.1	0.428422
contralateral_degree_global	Midbrain_DA.genes.annot	ENSG00000171150	2.6787	0.0036952	SOCS5	0.428422
contralateral_degree_global	Midbrain_DA.genes.annot	ENSG00000254648	2.6783	0.0036994	AP000911.1	0.428422
contralateral_degree_global	Midbrain_DA.genes.annot	ENSG00000163739	2.6783	0.0037	CXCL1	0.428422
contralateral_degree_global	Midbrain_DA.genes.annot	ENSG00000240051	2.6777	0.003707	RPL23AP10	0.428422
contralateral_degree_global	Midbrain_DA.genes.annot	ENSG00000234700	2.6776	0.0037077	MTCO1P8	0.428422
contralateral_degree_global	Midbrain_DA.genes.annot	ENSG00000164291	2.6772	0.0037122	ARSK	0.428422
efficiency_global	Midbrain_DA.genes.annot	ENSG00000172199	2.7522	0.00296	OR8U1	0.428424
efficiency_global	Midbrain_DA.genes.annot	ENSG00000259781	2.7516	0.0029649	HMGB1P6	0.428424
efficiency_r	Midbrain_DA.genes.annot	ENSG00000284543	2.8417	0.0022438	LINC01226	0.428429
efficiency_r	Midbrain_DA.genes.annot	ENSG00000205424	2.8412	0.0022475	AL592528.1	0.428429
efficiency_r	Midbrain_DA.genes.annot	ENSG00000113739	2.8408	0.0022501	STC2	0.428429
path_length_r	Fetal_brain.genes.annot	ENSG00000216195	2.8665	0.0020754	MIR941-3	0.428435
path_length_r	Fetal_brain.genes.annot	ENSG00000243806	2.8658	0.0020797	RPL7P18	0.428435
path_length_r	Midbrain_DA.genes.annot	ENSG00000095713	2.8259	0.0023576	CRTAC1	0.428495
path_length_r	Midbrain_DA.genes.annot	ENSG00000092068	2.8213	0.0023915	SLC7A8	0.428495
path_length_r	Midbrain_DA.genes.annot	ENSG00000270207	2.8211	0.0023931	AC077690.1	0.428495
path_length_r	Midbrain_DA.genes.annot	ENSG00000272498	2.8205	0.0023975	AC090948.2	0.428495
path_length_r	Midbrain_DA.genes.annot	ENSG00000256108	2.8198	0.0024027	AC135586.1	0.428495
path_length_r	Midbrain_DA.genes.annot	ENSG00000263769	2.8195	0.0024049	RN7SL367P	0.428495
path_length_r	Midbrain_DA.genes.annot	ENSG00000279650	2.8178	0.0024177	AC073912.4	0.428495
path_length_r	Midbrain_DA.genes.annot	ENSG00000225045	2.8159	0.0024319	MTND5P27	0.428495
path_length_r	Midbrain_DA.genes.annot	ENSG00000112335	2.8159	0.0024321	SNX3	0.428495
path_length_r	Midbrain_DA.genes.annot	ENSG00000264007	2.8155	0.0024347	AC104564.2	0.428495
path_length_r	Midbrain_DA.genes.annot	ENSG00000196455	2.8153	0.0024364	PIK3R4	0.428495
path_length_r	Midbrain_DA.genes.annot	ENSG00000272084	2.8149	0.0024397	AL137127.1	0.428495
path_length_r	Midbrain_DA.genes.annot	ENSG00000232713	2.8125	0.0024576	AC010733.1	0.428495
path_length_r	Midbrain_DA.genes.annot	ENSG00000221662	2.811	0.002469	MIR1290	0.428495
path_length_r	Midbrain_DA.genes.annot	ENSG00000242560	2.8104	0.0024742	RN7SL797P	0.428495
path_length_r	Midbrain_DA.genes.annot	ENSG00000271943	2.8092	0.0024836	AC098614.3	0.428495
path_length_r	Midbrain_DA.genes.annot	ENSG00000199905	2.8086	0.0024877	RNU6-492P	0.428495
path_length_r	Midbrain_DA.genes.annot	ENSG00000168884	2.808	0.0024929	TNIP2	0.428495
path_length_r	Midbrain_DA.genes.annot	ENSG00000217930	2.8079	0.0024936	PAM16	0.428495
path_length_r	Midbrain_DA.genes.annot	ENSG00000234435	2.8075	0.0024962	LINC01432	0.428495
path_length_r	Midbrain_DA.genes.annot	ENSG00000258620	2.8067	0.0025023	AL135838.1	0.428495
small_worldness_l	Cortical_Neuron.genes.annot	ENSG00000273302	2.7265	0.0032005	AC016747.3	0.4285
small_worldness_l	Cortical_Neuron.genes.annot	ENSG00000180185	2.7253	0.0032119	FAHD1	0.4285
small_worldness_l	Cortical_Neuron.genes.annot	ENSG00000178381	2.7238	0.0032268	ZFAND2A	0.4285
small_worldness_l	Cortical_Neuron.genes.annot	ENSG00000227000	2.7235	0.0032295	HSPD1P14	0.4285
small_worldness_l	Cortical_Neuron.genes.annot	ENSG00000255587	2.7234	0.003231	RAB44	0.4285
small_worldness_l	Cortical_Neuron.genes.annot	ENSG00000240207	2.7225	0.0032393	AC080013.1	0.4285
small_worldness_l	Cortical_Neuron.genes.annot	ENSG00000145725	2.7213	0.0032511	PPIP5K2	0.4285
small_worldness_l	Cortical_Neuron.genes.annot	ENSG00000135441	2.7212	0.0032523	BLOC1S1	0.4285
small_worldness_l	Cortical_Neuron.genes.annot	ENSG00000227789	2.7198	0.0032659	MTCYBP7	0.4285
small_worldness_l	Cortical_Neuron.genes.annot	ENSG00000283196	2.7163	0.0033003	AC006453.3	0.4285
small_worldness_l	Cortical_Neuron.genes.annot	ENSG00000250091	2.7158	0.0033057	DNAH10OS	0.4285
small_worldness_l	Cortical_Neuron.genes.annot	ENSG00000065621	2.7158	0.0033062	GSTO2	0.4285
small_worldness_l	Cortical_Neuron.genes.annot	ENSG00000105963	2.7152	0.0033117	ADAP1	0.4285
small_worldness_l	Cortical_Neuron.genes.annot	ENSG00000235550	2.7136	0.0033273	ANKRD26P2	0.4285
small_worldness_l	Cortical_Neuron.genes.annot	ENSG00000254648	2.7134	0.0033297	AP000911.1	0.4285
small_worldness_l	Cortical_Neuron.genes.annot	ENSG00000253732	2.7123	0.0033412	IGKV2-19	0.4285
small_worldness_l	Cortical_Neuron.genes.annot	ENSG00000119946	2.7099	0.0033655	CNNM1	0.4285
small_worldness_l	Cortical_Neuron.genes.annot	ENSG00000275805	2.7097	0.0033669	AC090206.1	0.4285
small_worldness_l	Cortical_Neuron.genes.annot	ENSG00000140932	2.7096	0.0033679	CMTM2	0.4285
small_worldness_l	Cortical_Neuron.genes.annot	ENSG00000226291	2.7087	0.003377	AC091729.2	0.4285
small_worldness_l	Cortical_Neuron.genes.annot	ENSG00000254417	2.7087	0.0033773	LINC02584	0.4285
small_worldness_l	Cortical_Neuron.genes.annot	ENSG00000213047	2.7077	0.0033873	DENND1B	0.4285
small_worldness_l	Cortical_Neuron.genes.annot	ENSG00000213275	2.7071	0.0033932	IFITM9P	0.4285
small_worldness_l	Cortical_Neuron.genes.annot	ENSG00000213089	2.7069	0.0033953	PDCL3P5	0.4285
small_worldness_l	Cortical_Neuron.genes.annot	ENSG00000251661	2.7065	0.0033994	AC136475.1	0.4285
small_worldness_l	Cortical_Neuron.genes.annot	ENSG00000148498	2.7064	0.0034009	PARD3	0.4285
small_worldness_l	Cortical_Neuron.genes.annot	ENSG00000231503	2.7062	0.0034026	PTMAP4	0.4285
ipsilateral_degree_global	Cortical_Neuron.genes.annot	ENSG00000229701	2.7555	0.0029305	MTND2P20	0.428504
efficiency_global	Midbrain_DA.genes.annot	ENSG00000162032	2.7492	0.0029871	SPSB3	0.428525
efficiency_global	Midbrain_DA.genes.annot	ENSG00000258620	2.7481	0.0029969	AL135838.1	0.428525
efficiency_global	Midbrain_DA.genes.annot	ENSG00000284395	2.7481	0.002997	PERCC1	0.428525
efficiency_global	Midbrain_DA.genes.annot	ENSG00000279691	2.748	0.0029981	AC113410.4	0.428525
ipsilateral_degree_l	Fetal_brain.genes.annot	ENSG00000120899	2.767	0.0028291	PTK2B	0.428543
ipsilateral_degree_l	Fetal_brain.genes.annot	ENSG00000239191	2.7666	0.0028324	snoU13	0.428543
ipsilateral_degree_l	Fetal_brain.genes.annot	ENSG00000232888	2.7658	0.0028389	RPS11P5	0.428543
path_length_r	Fetal_brain.genes.annot	ENSG00000254722	2.8639	0.0020923	FAM8A2P	0.428592
path_length_r	Fetal_brain.genes.annot	ENSG00000196476	2.8616	0.0021072	C20orf96	0.428592
path_length_r	Fetal_brain.genes.annot	ENSG00000114739	2.8608	0.0021128	ACVR2B	0.428592
path_length_r	Fetal_brain.genes.annot	ENSG00000226885	2.8608	0.0021131	E2F6P3	0.428592
small_worldness_global	Adult_brain.genes.annot	ENSG00000223688	2.8855	0.0019539	RPS24P14	0.428599
small_worldness_global	Adult_brain.genes.annot	ENSG00000177706	2.8836	0.0019659	FAM20C	0.428599
small_worldness_global	Adult_brain.genes.annot	ENSG00000227004	2.8828	0.0019707	AC108032.1	0.428599
small_worldness_global	Adult_brain.genes.annot	ENSG00000254752	2.8808	0.0019831	OR5M2P	0.428599
small_worldness_global	Adult_brain.genes.annot	ENSG00000243806	2.8805	0.001985	RPL7P18	0.428599
small_worldness_global	Adult_brain.genes.annot	ENSG00000239255	2.8791	0.0019942	AC007620.1	0.428599
small_worldness_global	Adult_brain.genes.annot	ENSG00000255001	2.8783	0.0019991	AC109635.2	0.428599
efficiency_global	ENSG.genes.annot	ENSG00000179256	2.8039	0.0025246	SMCO3	0.428677
path_length_global	Cortical_Neuron.genes.annot	ENSG00000235361	2.8354	0.0022884	AC016292.1	0.428688
small_worldness_global	Midbrain_DA.genes.annot	ENSG00000235361	2.7266	0.0031993	AC016292.1	0.428723
small_worldness_global	Midbrain_DA.genes.annot	ENSG00000134480	2.7263	0.0032027	CCNH	0.428723
small_worldness_l	Fetal_brain.genes.annot	ENSG00000238132	2.7771	0.0027423	CASC4P1	0.428746
small_worldness_l	Adult_brain.genes.annot	ENSG00000112335	2.8808	0.0019835	SNX3	0.428754
ipsilateral_degree_global	Midbrain_DA.genes.annot	ENSG00000200209	2.6364	0.004189	Y_RNA	0.428866
ipsilateral_degree_global	Midbrain_DA.genes.annot	ENSG00000258871	2.6361	0.0041932	AC004828.1	0.428866
ipsilateral_degree_global	Midbrain_DA.genes.annot	ENSG00000222047	2.6359	0.0041958	C10orf55	0.428866
small_worldness_r	ENSG.genes.annot	ENSG00000025796	2.8473	0.0022048	SEC63	0.428884
small_worldness_r	ENSG.genes.annot	ENSG00000105697	2.8461	0.0022131	HAMP	0.428884
small_worldness_r	Fetal_brain.genes.annot	ENSG00000196199	2.9007	0.0018618	MPHOSPH8	0.42889
small_worldness_r	Fetal_brain.genes.annot	ENSG00000264711	2.8999	0.0018664	AC007919.1	0.42889
small_worldness_r	Fetal_brain.genes.annot	ENSG00000186479	2.8991	0.0018714	RGS7BP	0.42889
small_worldness_r	Fetal_brain.genes.annot	ENSG00000266792	2.898	0.0018778	RN7SL839P	0.42889
efficiency_r	Fetal_brain.genes.annot	ENSG00000070756	2.8603	0.0021164	PABPC1	0.428893
efficiency_r	Fetal_brain.genes.annot	ENSG00000167904	2.8602	0.0021168	TMEM68	0.428893
efficiency_r	Fetal_brain.genes.annot	ENSG00000248585	2.8587	0.0021269	AC084024.2	0.428893
efficiency_r	Fetal_brain.genes.annot	ENSG00000228513	2.8574	0.0021357	AC023271.2	0.428893
efficiency_r	Fetal_brain.genes.annot	ENSG00000226674	2.8569	0.0021389	TEX41	0.428893
efficiency_r	Fetal_brain.genes.annot	ENSG00000231780	2.8551	0.0021509	AC090960.1	0.428893
efficiency_r	Fetal_brain.genes.annot	ENSG00000147548	2.8546	0.0021548	NSD3	0.428893
efficiency_r	Fetal_brain.genes.annot	ENSG00000257737	2.8543	0.0021566	AC025265.2	0.428893
efficiency_r	Fetal_brain.genes.annot	ENSG00000167216	2.8528	0.0021671	KATNAL2	0.428893
efficiency_r	Fetal_brain.genes.annot	ENSG00000086205	2.8513	0.002177	FOLH1	0.428893
efficiency_r	Fetal_brain.genes.annot	ENSG00000246898	2.8509	0.0021799	LINC00920	0.428893
ipsilateral_degree_r	ENSG.genes.annot	ENSG00000105287	2.813	0.0024539	PRKD2	0.428927
path_length_r	Fetal_brain.genes.annot	ENSG00000238882	2.8587	0.0021272	RNU6-329P	0.428938
path_length_r	Fetal_brain.genes.annot	ENSG00000221612	2.857	0.0021385	AC106775.1	0.428938
path_length_r	Fetal_brain.genes.annot	ENSG00000175324	2.8569	0.0021393	LSM1	0.428938
degree_global	Midbrain_DA.genes.annot	ENSG00000163739	2.6616	0.0038881	CXCL1	0.429005
degree_global	Midbrain_DA.genes.annot	ENSG00000181965	2.6609	0.0038962	NEUROG1	0.429005
efficiency_global	Adult_brain.genes.annot	ENSG00000283174	2.8212	0.0023922	AL590396.3	0.429072
efficiency_global	Adult_brain.genes.annot	ENSG00000231654	2.821	0.0023934	RPS6KA2-AS1	0.429072
path_length_r	Midbrain_DA.genes.annot	ENSG00000272232	2.8052	0.0025139	Metazoa_SRP	0.429088
ipsilateral_degree_l	ENSG.genes.annot	ENSG00000170606	2.6545	0.0039711	HSPA4	0.429095
ipsilateral_degree_global	Cortical_Neuron.genes.annot	ENSG00000270209	2.7541	0.0029427	AL035411.2	0.429096
path_length_r	Midbrain_DA.genes.annot	ENSG00000199652	2.804	0.0025239	RNU1-35P	0.429104
path_length_r	Midbrain_DA.genes.annot	ENSG00000198976	2.8026	0.0025349	MIR429	0.429104
path_length_r	Midbrain_DA.genes.annot	ENSG00000240342	2.8021	0.0025384	RPS2P5	0.429104
contralateral_degree_global	Midbrain_DA.genes.annot	ENSG00000125743	2.6759	0.0037263	SNRPD2	0.42911
clustering_global	Fetal_brain.genes.annot	ENSG00000200982	2.7944	0.0026001	Y_RNA	0.429121
clustering_global	Fetal_brain.genes.annot	ENSG00000273302	2.7941	0.0026026	AC016747.3	0.429121
clustering_global	Fetal_brain.genes.annot	ENSG00000254648	2.7939	0.0026034	AP000911.1	0.429121
clustering_global	Fetal_brain.genes.annot	ENSG00000148704	2.7934	0.0026075	VAX1	0.429121
clustering_global	Fetal_brain.genes.annot	ENSG00000140932	2.7926	0.002614	CMTM2	0.429121
path_length_global	Midbrain_DA.genes.annot	ENSG00000236496	2.8169	0.0024246	GPS2P1	0.429122
clustering_r	Cortical_Neuron.genes.annot	ENSG00000254722	2.9101	0.0018068	FAM8A2P	0.429135
clustering_r	Cortical_Neuron.genes.annot	ENSG00000140932	2.9095	0.0018098	CMTM2	0.429135
small_worldness_r	Midbrain_DA.genes.annot	ENSG00000272092	2.769	0.0028111	AC087623.2	0.429146
small_worldness_r	Midbrain_DA.genes.annot	ENSG00000235202	2.7689	0.0028121	LINC01525	0.429146
small_worldness_r	Midbrain_DA.genes.annot	ENSG00000151079	2.7686	0.0028153	KCNA6	0.429146
clustering_global	Midbrain_DA.genes.annot	ENSG00000223037	2.7152	0.003312	RNU6-284P	0.429193
efficiency_r	Midbrain_DA.genes.annot	ENSG00000127325	2.8391	0.0022623	BEST3	0.429202
small_worldness_r	Midbrain_DA.genes.annot	ENSG00000261722	2.7657	0.0028402	AC092376.1	0.429209
small_worldness_r	Midbrain_DA.genes.annot	ENSG00000258876	2.765	0.0028462	TGFB3-AS1	0.429209
small_worldness_r	Midbrain_DA.genes.annot	ENSG00000105549	2.7648	0.0028476	THEG	0.429209
small_worldness_r	Midbrain_DA.genes.annot	ENSG00000245832	2.7639	0.0028558	MIR4300HG	0.429209
small_worldness_r	Midbrain_DA.genes.annot	ENSG00000204385	2.7638	0.0028564	SLC44A4	0.429209
clustering_l	ENSG.genes.annot	ENSG00000213719	2.6555	0.0039593	CLIC1	0.429209
clustering_l	ENSG.genes.annot	ENSG00000158019	2.6538	0.0039793	BABAM2	0.429209
clustering_l	ENSG.genes.annot	ENSG00000105464	2.651	0.0040121	GRIN2D	0.429209
clustering_l	ENSG.genes.annot	ENSG00000204642	2.6504	0.0040203	HLA-F	0.429209
small_worldness_global	ENSG.genes.annot	ENSG00000243716	2.7117	0.0033468	NPIPB5	0.429281
clustering_l	ENSG.genes.annot	ENSG00000138829	2.6466	0.0040654	FBN2	0.429304
clustering_l	ENSG.genes.annot	ENSG00000110851	2.6434	0.0041036	PRDM4	0.429304
clustering_l	ENSG.genes.annot	ENSG00000139800	2.6426	0.004114	ZIC5	0.429304
clustering_l	ENSG.genes.annot	ENSG00000079257	2.6423	0.0041175	LXN	0.429304
path_length_r	Cortical_Neuron.genes.annot	ENSG00000156650	2.9209	0.0017454	KAT6B	0.429333
path_length_r	Cortical_Neuron.genes.annot	ENSG00000278095	2.9196	0.0017522	AC022509.4	0.429333
path_length_r	Cortical_Neuron.genes.annot	ENSG00000187091	2.918	0.0017612	PLCD1	0.429333
path_length_r	Cortical_Neuron.genes.annot	ENSG00000119004	2.918	0.0017617	CYP20A1	0.429333
ipsilateral_degree_l	Midbrain_DA.genes.annot	ENSG00000260132	2.7167	0.0032969	AL032819.1	0.429346
ipsilateral_degree_global	Fetal_brain.genes.annot	ENSG00000270048	2.7805	0.0027135	AC068790.4	0.429354
path_length_r	Midbrain_DA.genes.annot	ENSG00000205002	2.8009	0.0025482	AARD	0.429384
degree_global	Cortical_Neuron.genes.annot	ENSG00000259848	2.7807	0.0027125	AC097374.1	0.429409
degree_global	Cortical_Neuron.genes.annot	ENSG00000226632	2.7787	0.0027292	UBE2V1P1	0.429409
degree_global	Cortical_Neuron.genes.annot	ENSG00000235290	2.777	0.0027428	HLA-W	0.429409
degree_global	Cortical_Neuron.genes.annot	ENSG00000252686	2.777	0.0027435	RNU6-1234P	0.429409
degree_global	Cortical_Neuron.genes.annot	ENSG00000228597	2.7753	0.0027575	MTND4P1	0.429409
degree_global	Cortical_Neuron.genes.annot	ENSG00000150244	2.7743	0.0027658	TRIM48	0.429409
degree_global	Cortical_Neuron.genes.annot	ENSG00000267395	2.7731	0.002776	DM1-AS	0.429409
degree_global	Cortical_Neuron.genes.annot	ENSG00000138834	2.7729	0.0027779	MAPK8IP3	0.429409
degree_global	Cortical_Neuron.genes.annot	ENSG00000260066	2.7722	0.0027841	AC112176.1	0.429409
degree_global	Cortical_Neuron.genes.annot	ENSG00000271778	2.7699	0.0028034	AC080013.3	0.429409
degree_global	Cortical_Neuron.genes.annot	ENSG00000168356	2.7697	0.0028056	SCN11A	0.429409
degree_global	Cortical_Neuron.genes.annot	ENSG00000235129	2.7696	0.0028061	FABP7P2	0.429409
degree_global	Cortical_Neuron.genes.annot	ENSG00000284543	2.7689	0.0028125	LINC01226	0.429409
degree_global	Cortical_Neuron.genes.annot	ENSG00000202242	2.7677	0.0028225	RNU6-1276P	0.429409
degree_global	Cortical_Neuron.genes.annot	ENSG00000266243	2.7676	0.0028237	MIR4279	0.429409
degree_global	Cortical_Neuron.genes.annot	ENSG00000261177	2.7674	0.0028256	AC135012.1	0.429409
degree_global	Cortical_Neuron.genes.annot	ENSG00000181915	2.7667	0.0028316	ADO	0.429409
degree_global	Cortical_Neuron.genes.annot	ENSG00000215533	2.7662	0.0028359	LINC00189	0.429409
degree_global	Cortical_Neuron.genes.annot	ENSG00000205502	2.7658	0.0028388	C2CD4B	0.429409
ipsilateral_degree_global	Cortical_Neuron.genes.annot	ENSG00000254441	2.7529	0.0029534	AP001646.1	0.429467
path_length_l	Midbrain_DA.genes.annot	ENSG00000252371	2.8483	0.0021979	RNU6-725P	0.429546
path_length_l	Midbrain_DA.genes.annot	ENSG00000267385	2.8478	0.0022012	AC011498.4	0.429546
path_length_l	Midbrain_DA.genes.annot	ENSG00000113083	2.8469	0.0022071	LOX	0.429546
ipsilateral_degree_global	Midbrain_DA.genes.annot	ENSG00000164761	2.6347	0.0042108	TNFRSF11B	0.429567
clustering_global	Midbrain_DA.genes.annot	ENSG00000179447	2.7139	0.0033246	AL049647.1	0.429572
clustering_global	Midbrain_DA.genes.annot	ENSG00000248488	2.7121	0.0033429	PGAM4P2	0.429572
clustering_global	Midbrain_DA.genes.annot	ENSG00000234127	2.7101	0.0033627	TRIM26	0.429572
clustering_global	Midbrain_DA.genes.annot	ENSG00000232712	2.7092	0.0033722	KIZ-AS1	0.429572
clustering_global	Midbrain_DA.genes.annot	ENSG00000260541	2.709	0.0033748	AL031722.1	0.429572
clustering_global	Midbrain_DA.genes.annot	ENSG00000223719	2.7088	0.0033761	AC069277.2	0.429572
clustering_global	Midbrain_DA.genes.annot	ENSG00000151079	2.7074	0.0033906	KCNA6	0.429572
clustering_global	Midbrain_DA.genes.annot	ENSG00000269637	2.7066	0.003399	RPL12P41	0.429572
clustering_global	Midbrain_DA.genes.annot	ENSG00000199792	2.7065	0.0034	RNU6-1233P	0.429572
clustering_global	Midbrain_DA.genes.annot	ENSG00000139370	2.7063	0.0034016	SLC15A4	0.429572
clustering_global	Midbrain_DA.genes.annot	ENSG00000127081	2.7051	0.0034143	ZNF484	0.429572
clustering_global	Midbrain_DA.genes.annot	ENSG00000162032	2.7037	0.003429	SPSB3	0.429572
clustering_global	Midbrain_DA.genes.annot	ENSG00000225807	2.7022	0.0034439	AC069281.1	0.429572
clustering_global	Midbrain_DA.genes.annot	ENSG00000227196	2.7008	0.0034585	IGHD4-23	0.429572
clustering_global	Midbrain_DA.genes.annot	ENSG00000115464	2.6992	0.0034755	USP34	0.429572
clustering_global	Midbrain_DA.genes.annot	ENSG00000270209	2.6981	0.003487	AL035411.2	0.429572
clustering_global	Midbrain_DA.genes.annot	ENSG00000182732	2.6976	0.0034917	RGS6	0.429572
clustering_global	Midbrain_DA.genes.annot	ENSG00000226405	2.6969	0.0034994	AL133325.1	0.429572
clustering_global	Midbrain_DA.genes.annot	ENSG00000255196	2.6966	0.0035028	OR4A17P	0.429572
clustering_global	Midbrain_DA.genes.annot	ENSG00000216195	2.6959	0.0035099	MIR941-3	0.429572
clustering_global	Midbrain_DA.genes.annot	ENSG00000104689	2.6943	0.0035266	TNFRSF10A	0.429572
clustering_global	Midbrain_DA.genes.annot	ENSG00000259963	2.693	0.0035411	AC007012.1	0.429572
clustering_global	Midbrain_DA.genes.annot	ENSG00000265932	2.692	0.0035508	MIR3146	0.429572
clustering_global	Midbrain_DA.genes.annot	ENSG00000105281	2.692	0.0035509	SLC1A5	0.429572
clustering_global	Midbrain_DA.genes.annot	ENSG00000092148	2.6917	0.0035543	HECTD1	0.429572
clustering_global	Midbrain_DA.genes.annot	ENSG00000138442	2.6913	0.0035592	WDR12	0.429572
clustering_global	Midbrain_DA.genes.annot	ENSG00000261269	2.6912	0.0035603	AC093278.2	0.429572
clustering_global	Midbrain_DA.genes.annot	ENSG00000232850	2.691	0.0035616	AL590708.1	0.429572
clustering_global	Midbrain_DA.genes.annot	ENSG00000181296	2.6906	0.0035657	OR5G1P	0.429572
clustering_global	Midbrain_DA.genes.annot	ENSG00000259535	2.69	0.0035727	RPL21P12	0.429572
clustering_global	Midbrain_DA.genes.annot	ENSG00000234645	2.6893	0.0035806	YWHAEP5	0.429572
clustering_global	Midbrain_DA.genes.annot	ENSG00000198976	2.6891	0.0035827	MIR429	0.429572
clustering_global	Midbrain_DA.genes.annot	ENSG00000113048	2.689	0.0035837	MRPS27	0.429572
efficiency_r	Fetal_brain.genes.annot	ENSG00000144199	2.8491	0.0021919	FAHD2B	0.429645
small_worldness_global	Fetal_brain.genes.annot	ENSG00000231653	2.8063	0.0025058	AC010731.4	0.42965
small_worldness_global	Fetal_brain.genes.annot	ENSG00000258682	2.8056	0.0025109	AL132989.1	0.42965
efficiency_r	Midbrain_DA.genes.annot	ENSG00000227004	2.8376	0.0022729	AC108032.1	0.429668
contralateral_degree_global	Fetal_brain.genes.annot	ENSG00000119685	2.7773	0.0027405	TTLL5	0.4297
contralateral_degree_global	Fetal_brain.genes.annot	ENSG00000224649	2.777	0.0027435	AF124730.2	0.4297
contralateral_degree_global	Fetal_brain.genes.annot	ENSG00000032219	2.7759	0.0027524	ARID4A	0.4297
contralateral_degree_global	Fetal_brain.genes.annot	ENSG00000186326	2.7746	0.0027638	RGS9BP	0.4297
contralateral_degree_global	Fetal_brain.genes.annot	ENSG00000257119	2.7741	0.0027679	EEF1B2P4	0.4297
contralateral_degree_global	Fetal_brain.genes.annot	ENSG00000234008	2.7704	0.0027996	PPP1R2P2	0.4297
contralateral_degree_global	Fetal_brain.genes.annot	ENSG00000260316	2.7695	0.0028073	AL008727.1	0.4297
contralateral_degree_global	Fetal_brain.genes.annot	ENSG00000170786	2.7692	0.0028099	SDR16C5	0.4297
contralateral_degree_global	Fetal_brain.genes.annot	ENSG00000200982	2.7687	0.0028141	Y_RNA	0.4297
contralateral_degree_global	Fetal_brain.genes.annot	ENSG00000234645	2.7682	0.0028179	YWHAEP5	0.4297
contralateral_degree_global	Fetal_brain.genes.annot	ENSG00000168356	2.7667	0.0028313	SCN11A	0.4297
contralateral_degree_global	Fetal_brain.genes.annot	ENSG00000279739	2.7667	0.0028314	AC011369.2	0.4297
contralateral_degree_global	Fetal_brain.genes.annot	ENSG00000248371	2.7659	0.0028384	LINC02056	0.4297
contralateral_degree_global	Fetal_brain.genes.annot	ENSG00000252686	2.7651	0.0028457	RNU6-1234P	0.4297
contralateral_degree_global	Fetal_brain.genes.annot	ENSG00000182732	2.763	0.0028637	RGS6	0.4297
contralateral_degree_global	Fetal_brain.genes.annot	ENSG00000132471	2.7624	0.0028688	WBP2	0.4297
contralateral_degree_global	Fetal_brain.genes.annot	ENSG00000188316	2.7608	0.002883	ENO4	0.4297
contralateral_degree_global	Fetal_brain.genes.annot	ENSG00000280314	2.7607	0.0028836	OR8K3	0.4297
contralateral_degree_global	Fetal_brain.genes.annot	ENSG00000251243	2.7603	0.0028875	AC005178.1	0.4297
contralateral_degree_global	Fetal_brain.genes.annot	ENSG00000235065	2.7586	0.0029025	RPL24P2	0.4297
contralateral_degree_global	Fetal_brain.genes.annot	ENSG00000176054	2.7583	0.0029051	RPL23P2	0.4297
contralateral_degree_global	Fetal_brain.genes.annot	ENSG00000226875	2.7583	0.0029052	ZNF877P	0.4297
contralateral_degree_global	Fetal_brain.genes.annot	ENSG00000237308	2.7579	0.0029086	AC009237.10	0.4297
contralateral_degree_global	Fetal_brain.genes.annot	ENSG00000239255	2.7575	0.002912	AC007620.1	0.4297
small_worldness_global	Cortical_Neuron.genes.annot	ENSG00000228453	2.7749	0.0027613	RPS15AP9	0.429725
small_worldness_global	Cortical_Neuron.genes.annot	ENSG00000231987	2.7736	0.0027717	LINC01787	0.429725
small_worldness_global	Cortical_Neuron.genes.annot	ENSG00000253357	2.773	0.0027771	AC008708.1	0.429725
small_worldness_global	Cortical_Neuron.genes.annot	ENSG00000250041	2.7722	0.0027838	AC069360.1	0.429725
small_worldness_global	Cortical_Neuron.genes.annot	ENSG00000167419	2.7718	0.0027877	LPO	0.429725
small_worldness_global	Cortical_Neuron.genes.annot	ENSG00000234882	2.7707	0.002797	EIF3EP1	0.429725
small_worldness_global	Cortical_Neuron.genes.annot	ENSG00000240207	2.7706	0.0027981	AC080013.1	0.429725
small_worldness_global	Cortical_Neuron.genes.annot	ENSG00000273302	2.7698	0.002805	AC016747.3	0.429725
small_worldness_global	Cortical_Neuron.genes.annot	ENSG00000159842	2.7691	0.0028108	ABR	0.429725
small_worldness_global	Cortical_Neuron.genes.annot	ENSG00000133019	2.7684	0.0028164	CHRM3	0.429725
clustering_r	Fetal_brain.genes.annot	ENSG00000196199	2.907	0.0018243	MPHOSPH8	0.429749
ipsilateral_degree_l	Cortical_Neuron.genes.annot	ENSG00000249639	2.7124	0.0033396	AC022092.1	0.42982
degree_global	Fetal_brain.genes.annot	ENSG00000251243	2.7852	0.0026745	AC005178.1	0.429895
degree_global	Fetal_brain.genes.annot	ENSG00000180189	2.7851	0.002676	HMGB1P14	0.429895
clustering_global	Adult_brain.genes.annot	ENSG00000215853	2.8993	0.0018699	RPTN	0.429899
clustering_global	Adult_brain.genes.annot	ENSG00000256381	2.8991	0.0018709	AC005832.1	0.429899
clustering_global	Adult_brain.genes.annot	ENSG00000226632	2.8986	0.0018739	UBE2V1P1	0.429899
clustering_global	Adult_brain.genes.annot	ENSG00000223799	2.8983	0.001876	IL10RB-DT	0.429899
clustering_global	Adult_brain.genes.annot	ENSG00000181693	2.8972	0.0018824	OR8H1	0.429899
path_length_global	Midbrain_DA.genes.annot	ENSG00000183346	2.8152	0.0024372	CABCOCO1	0.429909
clustering_r	ENSG.genes.annot	ENSG00000114670	2.8251	0.0023631	NEK11	0.429915
clustering_r	Midbrain_DA.genes.annot	ENSG00000119681	2.7638	0.0028565	LTBP2	0.429967
clustering_r	Midbrain_DA.genes.annot	ENSG00000176915	2.7627	0.0028667	ANKLE2	0.429967
clustering_r	Midbrain_DA.genes.annot	ENSG00000216141	2.7623	0.0028696	MIR941-2	0.429967
efficiency_global	Fetal_brain.genes.annot	ENSG00000223906	2.7658	0.0028393	AC104457.2	0.42999
efficiency_global	Fetal_brain.genes.annot	ENSG00000173166	2.7657	0.0028403	RAPH1	0.42999
clustering_global	Midbrain_DA.genes.annot	ENSG00000233056	2.6876	0.0035988	ERVH48-1	0.430035
clustering_global	Midbrain_DA.genes.annot	ENSG00000222899	2.6866	0.0036093	AL110292.1	0.430035
clustering_global	Midbrain_DA.genes.annot	ENSG00000101443	2.6861	0.0036141	WFDC2	0.430035
clustering_global	Midbrain_DA.genes.annot	ENSG00000164291	2.6847	0.00363	ARSK	0.430035
clustering_global	Midbrain_DA.genes.annot	ENSG00000272476	2.6834	0.0036437	AL024507.3	0.430035
clustering_global	Midbrain_DA.genes.annot	ENSG00000174937	2.6826	0.0036527	OR5M3	0.430035
clustering_global	Midbrain_DA.genes.annot	ENSG00000259103	2.6808	0.0036719	AF107885.2	0.430035
clustering_global	Midbrain_DA.genes.annot	ENSG00000259781	2.6802	0.0036792	HMGB1P6	0.430035
clustering_global	Midbrain_DA.genes.annot	ENSG00000084444	2.6787	0.0036959	FAM234B	0.430035
clustering_global	Midbrain_DA.genes.annot	ENSG00000221744	2.678	0.0037034	AL512635.1	0.430035
clustering_global	Midbrain_DA.genes.annot	ENSG00000139641	2.6776	0.0037074	ESYT1	0.430035
clustering_global	Midbrain_DA.genes.annot	ENSG00000255134	2.6759	0.0037264	OR8K2P	0.430035
clustering_global	Midbrain_DA.genes.annot	ENSG00000231979	2.6756	0.0037299	AL356361.2	0.430035
clustering_global	Midbrain_DA.genes.annot	ENSG00000240051	2.6755	0.0037304	RPL23AP10	0.430035
clustering_global	Midbrain_DA.genes.annot	ENSG00000260022	2.6753	0.0037328	AL031716.1	0.430035
clustering_global	Midbrain_DA.genes.annot	ENSG00000113594	2.6749	0.0037373	LIFR	0.430035
clustering_global	Midbrain_DA.genes.annot	ENSG00000263585	2.6739	0.0037483	AC145207.4	0.430035
clustering_global	Midbrain_DA.genes.annot	ENSG00000180251	2.6738	0.0037502	SLC9A4	0.430035
clustering_global	Midbrain_DA.genes.annot	ENSG00000108515	2.6735	0.0037531	ENO3	0.430035
clustering_global	Midbrain_DA.genes.annot	ENSG00000259428	2.673	0.0037588	HMGB3P26	0.430035
clustering_global	Midbrain_DA.genes.annot	ENSG00000134480	2.6726	0.0037634	CCNH	0.430035
clustering_global	Midbrain_DA.genes.annot	ENSG00000178381	2.672	0.00377	ZFAND2A	0.430035
clustering_global	Midbrain_DA.genes.annot	ENSG00000254225	2.6715	0.0037751	BTF3P1	0.430035
clustering_global	Fetal_brain.genes.annot	ENSG00000180083	2.7907	0.0026297	WFDC11	0.430047
clustering_global	Fetal_brain.genes.annot	ENSG00000174982	2.7892	0.002642	OR4S2	0.430047
clustering_global	Fetal_brain.genes.annot	ENSG00000231780	2.7889	0.0026442	AC090960.1	0.430047
path_length_l	Cortical_Neuron.genes.annot	ENSG00000120437	2.8603	0.002116	ACAT2	0.430063
path_length_r	ENSG.genes.annot	ENSG00000114739	2.6773	0.0037113	ACVR2B	0.430096
path_length_r	ENSG.genes.annot	ENSG00000102466	2.6769	0.003715	FGF14	0.430096
contralateral_degree_global	Cortical_Neuron.genes.annot	ENSG00000174957	2.7993	0.002561	OR5J2	0.430121
contralateral_degree_global	Cortical_Neuron.genes.annot	ENSG00000228597	2.7942	0.0026014	MTND4P1	0.430121
contralateral_degree_global	Cortical_Neuron.genes.annot	ENSG00000255461	2.7932	0.0026096	OR8I1P	0.430121
contralateral_degree_global	Cortical_Neuron.genes.annot	ENSG00000254307	2.7909	0.002628	AP003692.1	0.430121
contralateral_degree_global	Cortical_Neuron.genes.annot	ENSG00000114739	2.7896	0.002639	ACVR2B	0.430121
contralateral_degree_global	Cortical_Neuron.genes.annot	ENSG00000254848	2.7892	0.0026421	OR5BN1P	0.430121
contralateral_degree_global	Cortical_Neuron.genes.annot	ENSG00000251456	2.789	0.0026432	AC113398.2	0.430121
contralateral_degree_global	Cortical_Neuron.genes.annot	ENSG00000239128	2.7879	0.0026522	snoU13	0.430121
contralateral_degree_global	Cortical_Neuron.genes.annot	ENSG00000171150	2.7865	0.0026643	SOCS5	0.430121
contralateral_degree_global	Cortical_Neuron.genes.annot	ENSG00000100567	2.7857	0.002671	PSMA3	0.430121
contralateral_degree_global	Cortical_Neuron.genes.annot	ENSG00000250768	2.7851	0.0026752	DPP3P1	0.430121
contralateral_degree_global	Cortical_Neuron.genes.annot	ENSG00000181752	2.7827	0.0026958	OR8K5	0.430121
contralateral_degree_global	Cortical_Neuron.genes.annot	ENSG00000283174	2.7814	0.002706	AL590396.3	0.430121
contralateral_degree_global	Cortical_Neuron.genes.annot	ENSG00000260572	2.7813	0.002707	AC069224.2	0.430121
contralateral_degree_global	Cortical_Neuron.genes.annot	ENSG00000250091	2.7813	0.0027075	DNAH10OS	0.430121
contralateral_degree_global	Cortical_Neuron.genes.annot	ENSG00000237388	2.7806	0.0027127	OR4A47	0.430121
contralateral_degree_global	Cortical_Neuron.genes.annot	ENSG00000271778	2.7797	0.0027206	AC080013.3	0.430121
contralateral_degree_global	Cortical_Neuron.genes.annot	ENSG00000217327	2.7797	0.0027207	RPS7P5	0.430121
contralateral_degree_global	Cortical_Neuron.genes.annot	ENSG00000224649	2.777	0.0027435	AF124730.2	0.430121
contralateral_degree_global	Cortical_Neuron.genes.annot	ENSG00000032219	2.7759	0.0027524	ARID4A	0.430121
contralateral_degree_global	Cortical_Neuron.genes.annot	ENSG00000186326	2.7746	0.0027638	RGS9BP	0.430121
contralateral_degree_global	Cortical_Neuron.genes.annot	ENSG00000253709	2.7745	0.0027647	IGHV1-14	0.430121
contralateral_degree_global	Cortical_Neuron.genes.annot	ENSG00000274286	2.7742	0.0027669	ADRA2B	0.430121
contralateral_degree_global	Cortical_Neuron.genes.annot	ENSG00000257815	2.7731	0.0027764	CNOT2-DT	0.430121
contralateral_degree_global	Cortical_Neuron.genes.annot	ENSG00000274874	2.7711	0.0027936	AC068790.8	0.430121
contralateral_degree_global	Cortical_Neuron.genes.annot	ENSG00000205323	2.7703	0.0028	SARNP	0.430121
contralateral_degree_global	Cortical_Neuron.genes.annot	ENSG00000132155	2.7703	0.0028004	RAF1	0.430121
contralateral_degree_global	Cortical_Neuron.genes.annot	ENSG00000221167	2.7698	0.0028042	AC008397.1	0.430121
contralateral_degree_global	Cortical_Neuron.genes.annot	ENSG00000200982	2.7687	0.0028141	Y_RNA	0.430121
contralateral_degree_global	Cortical_Neuron.genes.annot	ENSG00000234645	2.7682	0.0028179	YWHAEP5	0.430121
contralateral_degree_global	Cortical_Neuron.genes.annot	ENSG00000279739	2.7667	0.0028314	AC011369.2	0.430121
contralateral_degree_global	Cortical_Neuron.genes.annot	ENSG00000075975	2.7663	0.0028346	MKRN2	0.430121
contralateral_degree_global	Cortical_Neuron.genes.annot	ENSG00000252686	2.7651	0.0028457	RNU6-1234P	0.430121
contralateral_degree_global	Cortical_Neuron.genes.annot	ENSG00000109919	2.7641	0.0028539	MTCH2	0.430121
contralateral_degree_global	Cortical_Neuron.genes.annot	ENSG00000280314	2.7607	0.0028836	OR8K3	0.430121
contralateral_degree_global	Cortical_Neuron.genes.annot	ENSG00000251243	2.7603	0.0028875	AC005178.1	0.430121
contralateral_degree_global	Cortical_Neuron.genes.annot	ENSG00000235065	2.7586	0.0029025	RPL24P2	0.430121
contralateral_degree_global	Cortical_Neuron.genes.annot	ENSG00000226875	2.7583	0.0029052	ZNF877P	0.430121
contralateral_degree_global	Cortical_Neuron.genes.annot	ENSG00000178084	2.758	0.0029077	HTR3C	0.430121
contralateral_degree_global	Cortical_Neuron.genes.annot	ENSG00000237308	2.7579	0.0029086	AC009237.10	0.430121
contralateral_degree_global	Cortical_Neuron.genes.annot	ENSG00000199476	2.757	0.0029169	Y_RNA	0.430121
contralateral_degree_global	Cortical_Neuron.genes.annot	ENSG00000229689	2.7553	0.0029317	AC009237.3	0.430121
contralateral_degree_global	Cortical_Neuron.genes.annot	ENSG00000254576	2.7543	0.002941	OR4C1P	0.430121
contralateral_degree_global	Cortical_Neuron.genes.annot	ENSG00000257912	2.7537	0.0029464	LINC02258	0.430121
contralateral_degree_global	Cortical_Neuron.genes.annot	ENSG00000226767	2.7536	0.002947	AC114501.1	0.430121
contralateral_degree_global	Cortical_Neuron.genes.annot	ENSG00000198855	2.7536	0.002947	FICD	0.430121
contralateral_degree_global	Cortical_Neuron.genes.annot	ENSG00000271550	2.753	0.0029529	BNIP3P11	0.430121
contralateral_degree_global	Cortical_Neuron.genes.annot	ENSG00000258651	2.7503	0.0029769	SEC23A-AS1	0.430121
contralateral_degree_global	Cortical_Neuron.genes.annot	ENSG00000241644	2.7503	0.002977	INMT	0.430121
contralateral_degree_global	Cortical_Neuron.genes.annot	ENSG00000169894	2.7489	0.0029898	MUC3A	0.430121
contralateral_degree_global	Cortical_Neuron.genes.annot	ENSG00000248434	2.7487	0.0029912	AC107463.1	0.430121
contralateral_degree_global	Cortical_Neuron.genes.annot	ENSG00000100852	2.7466	0.0030112	ARHGAP5	0.430121
contralateral_degree_global	Cortical_Neuron.genes.annot	ENSG00000135537	2.7463	0.0030135	AFG1L	0.430121
contralateral_degree_global	Cortical_Neuron.genes.annot	ENSG00000008988	2.7459	0.0030176	RPS20	0.430121
contralateral_degree_global	Cortical_Neuron.genes.annot	ENSG00000232850	2.7457	0.0030193	AL590708.1	0.430121
contralateral_degree_global	Cortical_Neuron.genes.annot	ENSG00000235550	2.7449	0.0030267	ANKRD26P2	0.430121
contralateral_degree_global	Cortical_Neuron.genes.annot	ENSG00000260066	2.7438	0.0030365	AC112176.1	0.430121
contralateral_degree_global	Cortical_Neuron.genes.annot	ENSG00000234882	2.7427	0.0030467	EIF3EP1	0.430121
contralateral_degree_global	Cortical_Neuron.genes.annot	ENSG00000140932	2.7412	0.0030609	CMTM2	0.430121
contralateral_degree_global	Cortical_Neuron.genes.annot	ENSG00000258197	2.7407	0.0030658	NKX2-2-AS1	0.430121
contralateral_degree_global	Cortical_Neuron.genes.annot	ENSG00000267075	2.7401	0.0030707	AC015818.8	0.430121
contralateral_degree_global	Cortical_Neuron.genes.annot	ENSG00000163517	2.7383	0.0030876	HDAC11	0.430121
contralateral_degree_global	Cortical_Neuron.genes.annot	ENSG00000049618	2.7374	0.0030963	ARID1B	0.430121
contralateral_degree_global	Cortical_Neuron.genes.annot	ENSG00000202242	2.7374	0.0030965	RNU6-1276P	0.430121
contralateral_degree_global	Cortical_Neuron.genes.annot	ENSG00000240207	2.7363	0.0031071	AC080013.1	0.430121
contralateral_degree_global	Cortical_Neuron.genes.annot	ENSG00000223866	2.7362	0.0031078	AC002486.1	0.430121
contralateral_degree_global	Cortical_Neuron.genes.annot	ENSG00000250034	2.7361	0.0031088	AC131956.1	0.430121
contralateral_degree_global	Cortical_Neuron.genes.annot	ENSG00000253357	2.7355	0.0031145	AC008708.1	0.430121
contralateral_degree_global	Cortical_Neuron.genes.annot	ENSG00000205212	2.7349	0.0031202	CCDC144NL	0.430121
contralateral_degree_global	Cortical_Neuron.genes.annot	ENSG00000228638	2.7342	0.0031265	FCF1P2	0.430121
contralateral_degree_global	Cortical_Neuron.genes.annot	ENSG00000279791	2.7326	0.003142	AC018892.3	0.430121
contralateral_degree_global	Cortical_Neuron.genes.annot	ENSG00000212673	2.7319	0.0031486	AL136115.1	0.430121
contralateral_degree_global	Cortical_Neuron.genes.annot	ENSG00000284543	2.7315	0.0031525	LINC01226	0.430121
contralateral_degree_global	Cortical_Neuron.genes.annot	ENSG00000270209	2.7313	0.003154	AL035411.2	0.430121
ipsilateral_degree_l	Adult_brain.genes.annot	ENSG00000281219	2.7951	0.0025944	LINC00254	0.430158
ipsilateral_degree_l	Adult_brain.genes.annot	ENSG00000205683	2.7949	0.002596	DPF3	0.430158
efficiency_global	Midbrain_DA.genes.annot	ENSG00000260541	2.7459	0.0030177	AL031722.1	0.430161
ipsilateral_degree_l	Fetal_brain.genes.annot	ENSG00000178381	2.7633	0.0028606	ZFAND2A	0.43017
ipsilateral_degree_l	Fetal_brain.genes.annot	ENSG00000181903	2.7615	0.0028771	OR4C6	0.43017
ipsilateral_degree_l	Fetal_brain.genes.annot	ENSG00000185009	2.7608	0.002883	AP3M1	0.43017
ipsilateral_degree_l	Fetal_brain.genes.annot	ENSG00000229268	2.7598	0.0028923	PES1P2	0.43017
ipsilateral_degree_l	Fetal_brain.genes.annot	ENSG00000257912	2.7592	0.0028975	LINC02258	0.43017
ipsilateral_degree_l	Fetal_brain.genes.annot	ENSG00000237413	2.7584	0.0029043	AC096531.2	0.43017
ipsilateral_degree_l	Fetal_brain.genes.annot	ENSG00000213731	2.7581	0.002907	RAB5CP1	0.43017
ipsilateral_degree_r	Midbrain_DA.genes.annot	ENSG00000226185	2.7228	0.0032361	TRIM64FP	0.430186
ipsilateral_degree_r	Midbrain_DA.genes.annot	ENSG00000172939	2.7226	0.0032381	OXSR1	0.430186
contralateral_degree_global	Midbrain_DA.genes.annot	ENSG00000259963	2.6743	0.0037438	AC007012.1	0.430186
path_length_r	Midbrain_DA.genes.annot	ENSG00000279865	2.7985	0.0025673	AC006511.4	0.430196
path_length_r	Midbrain_DA.genes.annot	ENSG00000227196	2.796	0.0025871	IGHD4-23	0.430196
path_length_r	Midbrain_DA.genes.annot	ENSG00000135437	2.796	0.0025872	RDH5	0.430196
path_length_r	Midbrain_DA.genes.annot	ENSG00000120729	2.7954	0.002592	MYOT	0.430196
path_length_r	Midbrain_DA.genes.annot	ENSG00000267637	2.7951	0.0025938	AC040904.1	0.430196
path_length_global	Midbrain_DA.genes.annot	ENSG00000141378	2.8139	0.0024471	PTRH2	0.430216
small_worldness_r	Adult_brain.genes.annot	ENSG00000201294	2.9734	0.0014726	RNU6-1019P	0.430225
small_worldness_r	Adult_brain.genes.annot	ENSG00000264279	2.9731	0.0014743	MIR4786	0.430225
small_worldness_l	Cortical_Neuron.genes.annot	ENSG00000217327	2.7041	0.0034246	RPS7P5	0.430241
ipsilateral_degree_global	Fetal_brain.genes.annot	ENSG00000223917	2.7781	0.0027339	AC009237.1	0.430251
ipsilateral_degree_global	Fetal_brain.genes.annot	ENSG00000252686	2.7772	0.0027417	RNU6-1234P	0.430251
ipsilateral_degree_global	Fetal_brain.genes.annot	ENSG00000255134	2.7751	0.0027591	OR8K2P	0.430251
ipsilateral_degree_global	Fetal_brain.genes.annot	ENSG00000223076	2.7749	0.0027611	RNA5SP31	0.430251
ipsilateral_degree_global	Fetal_brain.genes.annot	ENSG00000254752	2.7741	0.0027673	OR5M2P	0.430251
ipsilateral_degree_global	Fetal_brain.genes.annot	ENSG00000229162	2.7735	0.0027727	AL445471.1	0.430251
ipsilateral_degree_global	Fetal_brain.genes.annot	ENSG00000078081	2.7731	0.0027765	LAMP3	0.430251
efficiency_l	Fetal_brain.genes.annot	ENSG00000237986	2.7969	0.0025798	CELF2-AS2	0.430273
efficiency_l	Fetal_brain.genes.annot	ENSG00000105650	2.7938	0.0026044	PDE4C	0.430273
efficiency_l	Fetal_brain.genes.annot	ENSG00000240302	2.7937	0.0026052	RN7SL717P	0.430273
efficiency_l	Fetal_brain.genes.annot	ENSG00000283174	2.7933	0.0026088	AL590396.3	0.430273
efficiency_l	Fetal_brain.genes.annot	ENSG00000125877	2.7926	0.0026147	ITPA	0.430273
efficiency_l	Fetal_brain.genes.annot	ENSG00000270712	2.7921	0.0026183	AL591222.2	0.430273
efficiency_l	Fetal_brain.genes.annot	ENSG00000063854	2.7907	0.0026298	HAGH	0.430273
efficiency_l	Fetal_brain.genes.annot	ENSG00000055813	2.7903	0.0026326	CCDC85A	0.430273
efficiency_l	Fetal_brain.genes.annot	ENSG00000255001	2.7898	0.0026374	AC109635.2	0.430273
ipsilateral_degree_r	Midbrain_DA.genes.annot	ENSG00000115042	2.7217	0.003247	FAHD2A	0.430285
ipsilateral_degree_r	Midbrain_DA.genes.annot	ENSG00000200248	2.7209	0.0032553	RNA5SP214	0.430303
small_worldness_l	Fetal_brain.genes.annot	ENSG00000108509	2.7745	0.0027642	CAMTA2	0.430306
small_worldness_l	Fetal_brain.genes.annot	ENSG00000166035	2.7732	0.0027753	LIPC	0.430306
small_worldness_l	Fetal_brain.genes.annot	ENSG00000224074	2.772	0.0027857	LINC00691	0.430306
small_worldness_l	Fetal_brain.genes.annot	ENSG00000239323	2.7712	0.0027923	AL163973.1	0.430306
small_worldness_l	Fetal_brain.genes.annot	ENSG00000225045	2.77	0.0028025	MTND5P27	0.430306
small_worldness_l	Fetal_brain.genes.annot	ENSG00000235118	2.7682	0.0028181	FAM237A	0.430306
small_worldness_l	Fetal_brain.genes.annot	ENSG00000185009	2.7665	0.002833	AP3M1	0.430306
small_worldness_l	Fetal_brain.genes.annot	ENSG00000226526	2.7624	0.002869	AL049569.1	0.430306
small_worldness_l	Fetal_brain.genes.annot	ENSG00000266071	2.7616	0.0028756	MIR3617	0.430306
small_worldness_l	Fetal_brain.genes.annot	ENSG00000181752	2.7609	0.0028819	OR8K5	0.430306
small_worldness_l	Fetal_brain.genes.annot	ENSG00000219302	2.7599	0.002891	AL451046.1	0.430306
small_worldness_l	Fetal_brain.genes.annot	ENSG00000086205	2.7596	0.002894	FOLH1	0.430306
small_worldness_l	Fetal_brain.genes.annot	ENSG00000263051	2.7584	0.0029042	AC087501.3	0.430306
small_worldness_l	Fetal_brain.genes.annot	ENSG00000226700	2.7581	0.0029073	MTND4P25	0.430306
small_worldness_l	Fetal_brain.genes.annot	ENSG00000160145	2.7579	0.0029089	KALRN	0.430306
small_worldness_l	Fetal_brain.genes.annot	ENSG00000063854	2.7579	0.002909	HAGH	0.430306
small_worldness_l	Fetal_brain.genes.annot	ENSG00000271841	2.7573	0.0029144	U7	0.430306
small_worldness_l	Fetal_brain.genes.annot	ENSG00000262500	2.7549	0.0029351	MAPK8IP1P1	0.430306
small_worldness_l	Fetal_brain.genes.annot	ENSG00000235559	2.7548	0.0029361	NOP56P1	0.430306
small_worldness_l	Fetal_brain.genes.annot	ENSG00000151079	2.7544	0.0029402	KCNA6	0.430306
small_worldness_l	Fetal_brain.genes.annot	ENSG00000189068	2.7538	0.0029454	VSTM1	0.430306
small_worldness_l	Fetal_brain.genes.annot	ENSG00000233133	2.7537	0.0029467	AC104451.1	0.430306
small_worldness_l	Fetal_brain.genes.annot	ENSG00000258184	2.7533	0.0029496	AC087883.1	0.430306
small_worldness_l	Fetal_brain.genes.annot	ENSG00000269466	2.7515	0.002966	H3Y1	0.430306
small_worldness_l	Fetal_brain.genes.annot	ENSG00000268650	2.7515	0.0029662	AC005759.1	0.430306
small_worldness_l	Fetal_brain.genes.annot	ENSG00000164327	2.751	0.0029703	RICTOR	0.430306
small_worldness_l	Fetal_brain.genes.annot	ENSG00000245748	2.7498	0.0029815	AC097382.2	0.430306
small_worldness_l	Fetal_brain.genes.annot	ENSG00000259285	2.7493	0.002986	AC025431.1	0.430306
small_worldness_l	Fetal_brain.genes.annot	ENSG00000248337	2.7475	0.0030023	AC233724.2	0.430306
small_worldness_l	Fetal_brain.genes.annot	ENSG00000105370	2.7475	0.0030026	LIM2	0.430306
small_worldness_l	Fetal_brain.genes.annot	ENSG00000069667	2.747	0.003007	RORA	0.430306
small_worldness_l	Fetal_brain.genes.annot	ENSG00000253860	2.7462	0.0030144	IGKV3-34	0.430306
path_length_r	Cortical_Neuron.genes.annot	ENSG00000201294	2.9092	0.0018116	RNU6-1019P	0.430332
path_length_r	Cortical_Neuron.genes.annot	ENSG00000254795	2.9092	0.0018117	OR5AP1P	0.430332
path_length_r	Cortical_Neuron.genes.annot	ENSG00000121864	2.9079	0.0018192	ZNF639	0.430332
path_length_r	Cortical_Neuron.genes.annot	ENSG00000256670	2.9073	0.0018227	AC078962.5	0.430332
path_length_r	Cortical_Neuron.genes.annot	ENSG00000270299	2.9053	0.0018346	AL121758.1	0.430332
path_length_r	Cortical_Neuron.genes.annot	ENSG00000167825	2.9036	0.0018443	OR5I1	0.430332
path_length_r	Cortical_Neuron.genes.annot	ENSG00000255461	2.9036	0.0018443	OR8I1P	0.430332
path_length_r	Cortical_Neuron.genes.annot	ENSG00000062716	2.9033	0.0018461	VMP1	0.430332
path_length_r	Cortical_Neuron.genes.annot	ENSG00000258185	2.9027	0.0018498	AC010196.1	0.430332
path_length_r	Cortical_Neuron.genes.annot	ENSG00000164574	2.9007	0.0018616	GALNT10	0.430332
path_length_r	Cortical_Neuron.genes.annot	ENSG00000187612	2.9003	0.0018643	OR5W2	0.430332
path_length_r	Cortical_Neuron.genes.annot	ENSG00000162039	2.8953	0.001894	MEIOB	0.430332
path_length_r	Cortical_Neuron.genes.annot	ENSG00000215572	2.8942	0.0019004	ESRRAP1	0.430332
path_length_r	Cortical_Neuron.genes.annot	ENSG00000238906	2.8914	0.0019177	snoU13	0.430332
path_length_r	Cortical_Neuron.genes.annot	ENSG00000227004	2.89	0.001926	AC108032.1	0.430332
path_length_r	Cortical_Neuron.genes.annot	ENSG00000248585	2.8897	0.0019282	AC084024.2	0.430332
path_length_r	Cortical_Neuron.genes.annot	ENSG00000168101	2.8885	0.0019354	NUDT16L1	0.430332
path_length_r	Cortical_Neuron.genes.annot	ENSG00000227806	2.8874	0.0019424	OR5W1P	0.430332
path_length_r	Cortical_Neuron.genes.annot	ENSG00000270105	2.8861	0.00195	AC136475.8	0.430332
path_length_r	Cortical_Neuron.genes.annot	ENSG00000254825	2.8854	0.0019547	OR9G2P	0.430332
path_length_r	Cortical_Neuron.genes.annot	ENSG00000260989	2.8846	0.0019596	AL133297.2	0.430332
path_length_r	Cortical_Neuron.genes.annot	ENSG00000201613	2.8823	0.0019737	RNU6-200P	0.430332
path_length_r	Cortical_Neuron.genes.annot	ENSG00000238132	2.8821	0.0019752	CASC4P1	0.430332
path_length_r	Cortical_Neuron.genes.annot	ENSG00000078795	2.8808	0.0019835	PKD2L2	0.430332
path_length_r	Cortical_Neuron.genes.annot	ENSG00000181915	2.88	0.0019884	ADO	0.430332
path_length_r	Cortical_Neuron.genes.annot	ENSG00000200267	2.8796	0.0019909	RNU6-66P	0.430332
path_length_r	Cortical_Neuron.genes.annot	ENSG00000238283	2.8787	0.0019967	TBC1D3P1	0.430332
path_length_r	Cortical_Neuron.genes.annot	ENSG00000016082	2.878	0.0020011	ISL1	0.430332
path_length_r	Cortical_Neuron.genes.annot	ENSG00000235029	2.875	0.0020202	MNX1-AS2	0.430332
path_length_r	Cortical_Neuron.genes.annot	ENSG00000229390	2.8736	0.002029	MICD	0.430332
path_length_r	Cortical_Neuron.genes.annot	ENSG00000239218	2.8734	0.0020303	RPS20P22	0.430332
path_length_r	Cortical_Neuron.genes.annot	ENSG00000164877	2.8732	0.0020316	MICALL2	0.430332
path_length_r	Cortical_Neuron.genes.annot	ENSG00000160191	2.869	0.0020589	PDE9A	0.430332
path_length_r	Cortical_Neuron.genes.annot	ENSG00000272748	2.8689	0.0020595	AC063962.1	0.430332
path_length_r	Cortical_Neuron.genes.annot	ENSG00000216195	2.8665	0.0020754	MIR941-3	0.430332
path_length_r	Cortical_Neuron.genes.annot	ENSG00000243806	2.8658	0.0020797	RPL7P18	0.430332
path_length_r	Cortical_Neuron.genes.annot	ENSG00000216009	2.8649	0.0020855	MIR874	0.430332
path_length_r	Cortical_Neuron.genes.annot	ENSG00000174738	2.8649	0.002086	NR1D2	0.430332
path_length_r	Cortical_Neuron.genes.annot	ENSG00000254722	2.8639	0.0020923	FAM8A2P	0.430332
path_length_r	Cortical_Neuron.genes.annot	ENSG00000252125	2.8638	0.0020928	RNU6-1299P	0.430332
ipsilateral_degree_r	Midbrain_DA.genes.annot	ENSG00000225779	2.7191	0.0032734	AL122001.1	0.430367
ipsilateral_degree_r	Midbrain_DA.genes.annot	ENSG00000266792	2.7181	0.003283	RN7SL839P	0.430367
ipsilateral_degree_r	Midbrain_DA.genes.annot	ENSG00000255416	2.7173	0.0032906	OR10AF1P	0.430367
ipsilateral_degree_r	Midbrain_DA.genes.annot	ENSG00000226875	2.716	0.0033041	ZNF877P	0.430367
ipsilateral_degree_r	Midbrain_DA.genes.annot	ENSG00000258871	2.7157	0.0033069	AC004828.1	0.430367
ipsilateral_degree_r	Midbrain_DA.genes.annot	ENSG00000232712	2.7153	0.0033104	KIZ-AS1	0.430367
ipsilateral_degree_r	Midbrain_DA.genes.annot	ENSG00000127081	2.7151	0.0033129	ZNF484	0.430367
clustering_global	Adult_brain.genes.annot	ENSG00000185296	2.8955	0.0018927	AC026785.1	0.43038
path_length_global	Cortical_Neuron.genes.annot	ENSG00000229708	2.8318	0.002314	MARK2P12	0.43041
path_length_global	Cortical_Neuron.genes.annot	ENSG00000237388	2.8313	0.0023182	OR4A47	0.43041
path_length_global	Cortical_Neuron.genes.annot	ENSG00000253955	2.8301	0.0023269	AC008663.2	0.43041
path_length_global	Cortical_Neuron.genes.annot	ENSG00000248205	2.8296	0.0023303	H3P17	0.43041
ipsilateral_degree_global	Adult_brain.genes.annot	ENSG00000186326	2.9051	0.0018355	RGS9BP	0.430417
small_worldness_l	Midbrain_DA.genes.annot	ENSG00000125637	2.6943	0.0035264	PSD4	0.430435
small_worldness_l	Midbrain_DA.genes.annot	ENSG00000259075	2.6934	0.003536	POC1B-GALNT4	0.430435
small_worldness_l	Midbrain_DA.genes.annot	ENSG00000188921	2.6928	0.0035432	HACD4	0.430435
small_worldness_l	Midbrain_DA.genes.annot	ENSG00000156875	2.6921	0.0035501	MFSD14A	0.430435
path_length_global	Cortical_Neuron.genes.annot	ENSG00000008988	2.8279	0.0023429	RPS20	0.430437
path_length_global	Cortical_Neuron.genes.annot	ENSG00000174738	2.8273	0.0023468	NR1D2	0.430437
clustering_global	Fetal_brain.genes.annot	ENSG00000167904	2.7845	0.0026801	TMEM68	0.430446
clustering_global	Fetal_brain.genes.annot	ENSG00000231503	2.7844	0.0026814	PTMAP4	0.430446
clustering_global	Fetal_brain.genes.annot	ENSG00000216141	2.7839	0.0026851	MIR941-2	0.430446
clustering_global	Fetal_brain.genes.annot	ENSG00000214880	2.7827	0.0026957	OR7E5P	0.430446
clustering_global	Fetal_brain.genes.annot	ENSG00000232888	2.7826	0.0026959	RPS11P5	0.430446
clustering_global	Fetal_brain.genes.annot	ENSG00000232894	2.7821	0.0027005	MRPS31P2	0.430446
clustering_global	Fetal_brain.genes.annot	ENSG00000250034	2.7815	0.0027056	AC131956.1	0.430446
clustering_global	Fetal_brain.genes.annot	ENSG00000155918	2.78	0.0027177	RAET1L	0.430446
clustering_global	Fetal_brain.genes.annot	ENSG00000252466	2.7797	0.0027204	MIR2115	0.430446
efficiency_r	Midbrain_DA.genes.annot	ENSG00000181767	2.8358	0.0022852	OR8H2	0.43045
ipsilateral_degree_l	Adult_brain.genes.annot	ENSG00000148572	2.7936	0.002606	NRBF2	0.430457
small_worldness_global	Cortical_Neuron.genes.annot	ENSG00000234104	2.7661	0.0028362	AL133465.1	0.430468
small_worldness_global	Cortical_Neuron.genes.annot	ENSG00000260541	2.7654	0.0028425	AL031722.1	0.430468
small_worldness_global	Cortical_Neuron.genes.annot	ENSG00000198976	2.765	0.0028458	MIR429	0.430468
clustering_global	Midbrain_DA.genes.annot	ENSG00000231957	2.6697	0.003796	GNAI2P2	0.430485
clustering_global	Midbrain_DA.genes.annot	ENSG00000229533	2.6681	0.0038144	AC003986.1	0.430485
clustering_global	Midbrain_DA.genes.annot	ENSG00000229701	2.6679	0.0038158	MTND2P20	0.430485
clustering_global	Midbrain_DA.genes.annot	ENSG00000225779	2.667	0.0038267	AL122001.1	0.430485
clustering_global	Midbrain_DA.genes.annot	ENSG00000254357	2.6661	0.0038365	AC090200.1	0.430485
clustering_global	Midbrain_DA.genes.annot	ENSG00000206937	2.6642	0.0038585	SNORA70B	0.430485
clustering_global	Midbrain_DA.genes.annot	ENSG00000176473	2.6635	0.0038662	WDR25	0.430485
clustering_global	Midbrain_DA.genes.annot	ENSG00000251243	2.6634	0.003868	AC005178.1	0.430485
clustering_global	Midbrain_DA.genes.annot	ENSG00000204410	2.6633	0.0038685	MSH5	0.430485
clustering_global	Midbrain_DA.genes.annot	ENSG00000197756	2.6621	0.0038832	RPL37A	0.430485
clustering_global	Midbrain_DA.genes.annot	ENSG00000258655	2.6618	0.0038857	ARHGAP5-AS1	0.430485
clustering_global	Midbrain_DA.genes.annot	ENSG00000174891	2.6612	0.0038935	RSRC1	0.430485
clustering_global	Midbrain_DA.genes.annot	ENSG00000255001	2.6605	0.0039009	AC109635.2	0.430485
clustering_global	Midbrain_DA.genes.annot	ENSG00000172752	2.6595	0.0039124	COL6A5	0.430485
clustering_global	Midbrain_DA.genes.annot	ENSG00000232447	2.6594	0.0039134	MTND5P3	0.430485
clustering_global	Midbrain_DA.genes.annot	ENSG00000238390	2.6587	0.0039224	SNORA81	0.430485
clustering_global	Midbrain_DA.genes.annot	ENSG00000248394	2.6584	0.0039255	FOSL1P1	0.430485
clustering_global	Midbrain_DA.genes.annot	ENSG00000229689	2.6577	0.0039338	AC009237.3	0.430485
clustering_global	Midbrain_DA.genes.annot	ENSG00000221699	2.6576	0.003935	AC024610.1	0.430485
clustering_global	Midbrain_DA.genes.annot	ENSG00000254834	2.6558	0.0039558	OR5M10	0.430485
clustering_global	Midbrain_DA.genes.annot	ENSG00000175455	2.6552	0.0039636	CCDC14	0.430485
clustering_global	Midbrain_DA.genes.annot	ENSG00000276223	2.6547	0.0039688	AL118522.1	0.430485
clustering_global	Midbrain_DA.genes.annot	ENSG00000202242	2.6539	0.0039785	RNU6-1276P	0.430485
clustering_global	Midbrain_DA.genes.annot	ENSG00000258702	2.6536	0.0039821	AL137786.1	0.430485
clustering_global	Midbrain_DA.genes.annot	ENSG00000200462	2.6535	0.0039831	RNU6-727P	0.430485
ipsilateral_degree_global	Adult_brain.genes.annot	ENSG00000032219	2.9017	0.001856	ARID4A	0.430491
ipsilateral_degree_global	Adult_brain.genes.annot	ENSG00000123411	2.9012	0.0018587	IKZF4	0.430491
ipsilateral_degree_global	Adult_brain.genes.annot	ENSG00000115526	2.9005	0.0018626	CHST10	0.430491
ipsilateral_degree_global	Adult_brain.genes.annot	ENSG00000250041	2.8995	0.0018686	AC069360.1	0.430491
clustering_global	Fetal_brain.genes.annot	ENSG00000243675	2.7787	0.0027289	AC080013.2	0.430494
path_length_r	Cortical_Neuron.genes.annot	ENSG00000116641	2.8603	0.0021165	DOCK7	0.430519
path_length_r	Cortical_Neuron.genes.annot	ENSG00000255967	2.8601	0.0021176	HADHAP2	0.430519
path_length_r	Cortical_Neuron.genes.annot	ENSG00000238882	2.8587	0.0021272	RNU6-329P	0.430519
path_length_r	Cortical_Neuron.genes.annot	ENSG00000085788	2.8582	0.0021299	DDHD2	0.430519
path_length_r	Cortical_Neuron.genes.annot	ENSG00000148660	2.8576	0.0021346	CAMK2G	0.430519
path_length_r	Midbrain_DA.genes.annot	ENSG00000133641	2.7938	0.0026049	C12orf29	0.430556
path_length_r	Midbrain_DA.genes.annot	ENSG00000202265	2.7928	0.0026123	RNU6-596P	0.430556
path_length_global	Cortical_Neuron.genes.annot	ENSG00000238420	2.8247	0.0023665	RNU6-437P	0.430584
path_length_global	Cortical_Neuron.genes.annot	ENSG00000213607	2.8241	0.0023708	OR4A45P	0.430584
path_length_global	Cortical_Neuron.genes.annot	ENSG00000141699	2.8227	0.0023812	RETREG3	0.430584
path_length_global	Cortical_Neuron.genes.annot	ENSG00000147548	2.8221	0.0023855	NSD3	0.430584
path_length_global	Cortical_Neuron.genes.annot	ENSG00000214883	2.8217	0.0023885	AC024405.1	0.430584
contralateral_degree_global	Fetal_brain.genes.annot	ENSG00000229689	2.7553	0.0029317	AC009237.3	0.430604
contralateral_degree_global	Fetal_brain.genes.annot	ENSG00000124762	2.7537	0.0029459	CDKN1A	0.430604
contralateral_degree_global	Fetal_brain.genes.annot	ENSG00000257912	2.7537	0.0029464	LINC02258	0.430604
contralateral_degree_global	Fetal_brain.genes.annot	ENSG00000103245	2.7519	0.0029629	CIAO3	0.430604
contralateral_degree_global	Fetal_brain.genes.annot	ENSG00000167970	2.7517	0.0029639	AC009065.1	0.430604
contralateral_degree_global	Fetal_brain.genes.annot	ENSG00000258651	2.7503	0.0029769	SEC23A-AS1	0.430604
contralateral_degree_global	Fetal_brain.genes.annot	ENSG00000251032	2.7491	0.0029878	CUL1P1	0.430604
contralateral_degree_global	Fetal_brain.genes.annot	ENSG00000248434	2.7487	0.0029912	AC107463.1	0.430604
contralateral_degree_global	Fetal_brain.genes.annot	ENSG00000237606	2.7487	0.0029919	AC091286.1	0.430604
ipsilateral_degree_l	ENSG.genes.annot	ENSG00000114739	2.6493	0.0040333	ACVR2B	0.430651
ipsilateral_degree_l	ENSG.genes.annot	ENSG00000139613	2.6465	0.0040663	SMARCC2	0.430651
ipsilateral_degree_l	ENSG.genes.annot	ENSG00000171314	2.6464	0.0040674	PGAM1	0.430651
ipsilateral_degree_l	ENSG.genes.annot	ENSG00000129480	2.6394	0.0041526	DTD2	0.430651
ipsilateral_degree_l	ENSG.genes.annot	ENSG00000032219	2.638	0.0041699	ARID4A	0.430651
ipsilateral_degree_l	ENSG.genes.annot	ENSG00000188886	2.6366	0.0041874	ASTL	0.430651
ipsilateral_degree_l	ENSG.genes.annot	ENSG00000187170	2.6253	0.0043292	LCE4A	0.430651
ipsilateral_degree_l	ENSG.genes.annot	ENSG00000167414	2.6248	0.0043348	GNG8	0.430651
ipsilateral_degree_l	ENSG.genes.annot	ENSG00000178802	2.6237	0.0043487	MPI	0.430651
ipsilateral_degree_l	ENSG.genes.annot	ENSG00000139641	2.6236	0.0043498	ESYT1	0.430651
ipsilateral_degree_l	ENSG.genes.annot	ENSG00000184956	2.6223	0.004367	MUC6	0.430651
ipsilateral_degree_l	ENSG.genes.annot	ENSG00000078114	2.6197	0.0044007	NEBL	0.430651
ipsilateral_degree_l	ENSG.genes.annot	ENSG00000204642	2.6196	0.0044012	HLA-F	0.430651
ipsilateral_degree_l	ENSG.genes.annot	ENSG00000145996	2.6195	0.0044024	CDKAL1	0.430651
ipsilateral_degree_l	ENSG.genes.annot	ENSG00000178295	2.6183	0.0044182	GEN1	0.430651
ipsilateral_degree_l	ENSG.genes.annot	ENSG00000113580	2.6175	0.0044287	NR3C1	0.430651
ipsilateral_degree_l	ENSG.genes.annot	ENSG00000151418	2.6161	0.0044469	ATP6V1G3	0.430651
ipsilateral_degree_l	ENSG.genes.annot	ENSG00000172071	2.6154	0.0044563	EIF2AK3	0.430651
ipsilateral_degree_l	ENSG.genes.annot	ENSG00000079257	2.6131	0.0044868	LXN	0.430651
ipsilateral_degree_l	ENSG.genes.annot	ENSG00000182931	2.6111	0.0045126	WFDC10B	0.430651
ipsilateral_degree_l	ENSG.genes.annot	ENSG00000135090	2.611	0.004514	TAOK3	0.430651
ipsilateral_degree_l	ENSG.genes.annot	ENSG00000180083	2.6108	0.0045169	WFDC11	0.430651
small_worldness_r	ENSG.genes.annot	ENSG00000130881	2.8413	0.0022464	LRP3	0.430657
small_worldness_l	Adult_brain.genes.annot	ENSG00000244116	2.8781	0.0020005	IGKV2-28	0.430657
degree_global	Cortical_Neuron.genes.annot	ENSG00000156273	2.7619	0.0028734	BACH1	0.430678
degree_global	Cortical_Neuron.genes.annot	ENSG00000240207	2.7617	0.0028749	AC080013.1	0.430678
degree_global	Cortical_Neuron.genes.annot	ENSG00000223866	2.7599	0.0028913	AC002486.1	0.430678
degree_global	Cortical_Neuron.genes.annot	ENSG00000178409	2.7591	0.0028976	BEND3	0.430678
degree_global	Cortical_Neuron.genes.annot	ENSG00000109919	2.7578	0.0029097	MTCH2	0.430678
degree_global	Cortical_Neuron.genes.annot	ENSG00000229434	2.7576	0.0029117	AC017048.1	0.430678
degree_global	Cortical_Neuron.genes.annot	ENSG00000231780	2.7574	0.0029135	AC090960.1	0.430678
degree_global	Cortical_Neuron.genes.annot	ENSG00000224987	2.7564	0.002922	AL024507.1	0.430678
degree_global	Cortical_Neuron.genes.annot	ENSG00000233275	2.7559	0.0029265	AC009238.2	0.430678
degree_global	Cortical_Neuron.genes.annot	ENSG00000090612	2.7556	0.002929	ZNF268	0.430678
small_worldness_r	Cortical_Neuron.genes.annot	ENSG00000254087	2.7963	0.0025845	LYN	0.430698
small_worldness_r	Cortical_Neuron.genes.annot	ENSG00000250041	2.7962	0.0025851	AC069360.1	0.430698
small_worldness_r	Cortical_Neuron.genes.annot	ENSG00000225864	2.7962	0.0025855	AL645939.2	0.430698
clustering_l	ENSG.genes.annot	ENSG00000205029	2.6392	0.0041551	OR5D16	0.430705
efficiency_l	Fetal_brain.genes.annot	ENSG00000228053	2.7884	0.0026486	AL158823.1	0.430762
efficiency_r	Adult_brain.genes.annot	ENSG00000107537	2.9118	0.0017965	PHYH	0.430769
efficiency_r	Adult_brain.genes.annot	ENSG00000121864	2.9105	0.0018042	ZNF639	0.430769
path_length_l	Cortical_Neuron.genes.annot	ENSG00000131187	2.8574	0.0021358	F12	0.430774
path_length_l	Cortical_Neuron.genes.annot	ENSG00000251661	2.8552	0.0021502	AC136475.1	0.430774
path_length_l	Cortical_Neuron.genes.annot	ENSG00000263905	2.8537	0.0021607	RN7SL555P	0.430774
path_length_l	Cortical_Neuron.genes.annot	ENSG00000258179	2.8528	0.0021665	AC079598.3	0.430774
path_length_l	Cortical_Neuron.genes.annot	ENSG00000103249	2.8527	0.0021673	CLCN7	0.430774
path_length_l	Cortical_Neuron.genes.annot	ENSG00000125266	2.8525	0.0021686	EFNB2	0.430774
degree_global	Adult_brain.genes.annot	ENSG00000280314	2.8729	0.0020339	OR8K3	0.430785
path_length_global	Cortical_Neuron.genes.annot	ENSG00000189050	2.8204	0.002398	RNFT1	0.430822
small_worldness_l	Adult_brain.genes.annot	ENSG00000222578	2.8767	0.0020095	RNA5SP345	0.430825
small_worldness_l	Adult_brain.genes.annot	ENSG00000172667	2.8724	0.0020371	ZMAT3	0.430825
small_worldness_l	Adult_brain.genes.annot	ENSG00000260284	2.8713	0.0020442	TPSP2	0.430825
small_worldness_l	Adult_brain.genes.annot	ENSG00000127329	2.8708	0.0020473	PTPRB	0.430825
small_worldness_l	Adult_brain.genes.annot	ENSG00000283174	2.8698	0.0020539	AL590396.3	0.430825
small_worldness_l	Adult_brain.genes.annot	ENSG00000167414	2.8681	0.0020648	GNG8	0.430825
small_worldness_l	Adult_brain.genes.annot	ENSG00000251679	2.8673	0.0020699	AC073848.1	0.430825
small_worldness_l	Adult_brain.genes.annot	ENSG00000279791	2.8666	0.0020749	AC018892.3	0.430825
small_worldness_l	Adult_brain.genes.annot	ENSG00000232850	2.8665	0.0020751	AL590708.1	0.430825
clustering_r	Cortical_Neuron.genes.annot	ENSG00000284543	2.9069	0.0018252	LINC01226	0.430845
clustering_l	Cortical_Neuron.genes.annot	ENSG00000168703	2.7528	0.0029547	WFDC12	0.430846
clustering_r	Cortical_Neuron.genes.annot	ENSG00000212673	2.9055	0.0018335	AL136115.1	0.430872
small_worldness_r	Midbrain_DA.genes.annot	ENSG00000237651	2.7616	0.0028757	C2orf74	0.430881
clustering_global	Adult_brain.genes.annot	ENSG00000222578	2.8922	0.001913	RNA5SP345	0.430941
clustering_global	Adult_brain.genes.annot	ENSG00000065621	2.89	0.0019261	GSTO2	0.430941
clustering_global	Adult_brain.genes.annot	ENSG00000280314	2.8899	0.0019267	OR8K3	0.430941
clustering_global	Adult_brain.genes.annot	ENSG00000257621	2.8888	0.0019337	PSMA3-AS1	0.430941
clustering_global	Adult_brain.genes.annot	ENSG00000282508	2.8867	0.0019468	LINC01002	0.430941
clustering_global	Adult_brain.genes.annot	ENSG00000144029	2.8856	0.0019532	MRPS5	0.430941
clustering_global	Adult_brain.genes.annot	ENSG00000079393	2.8847	0.001959	DUSP13	0.430941
clustering_global	Adult_brain.genes.annot	ENSG00000279791	2.8844	0.0019608	AC018892.3	0.430941
path_length_global	Adult_brain.genes.annot	ENSG00000233017	2.8607	0.0021134	AL121832.1	0.430965
path_length_global	Adult_brain.genes.annot	ENSG00000235772	2.8597	0.0021204	AP001625.2	0.430965
path_length_global	Adult_brain.genes.annot	ENSG00000218725	2.859	0.002125	B3GALNT2P1	0.430965
small_worldness_l	Adult_brain.genes.annot	ENSG00000204642	2.8648	0.0020862	HLA-F	0.430969
small_worldness_l	Adult_brain.genes.annot	ENSG00000131634	2.8639	0.0020922	TMEM204	0.430969
ipsilateral_degree_l	Midbrain_DA.genes.annot	ENSG00000160392	2.7144	0.00332	C19orf47	0.430981
ipsilateral_degree_l	Midbrain_DA.genes.annot	ENSG00000250258	2.7138	0.0033258	AC008496.2	0.430981
clustering_r	Cortical_Neuron.genes.annot	ENSG00000124440	2.9019	0.0018543	HIF3A	0.430982
clustering_r	Cortical_Neuron.genes.annot	ENSG00000227806	2.9012	0.0018587	OR5W1P	0.430982
clustering_r	Cortical_Neuron.genes.annot	ENSG00000254825	2.8997	0.0018675	OR9G2P	0.430982
clustering_r	Cortical_Neuron.genes.annot	ENSG00000258739	2.8967	0.0018856	ENO1P2	0.430982
clustering_r	Cortical_Neuron.genes.annot	ENSG00000115042	2.8951	0.0018954	FAHD2A	0.430982
clustering_r	Cortical_Neuron.genes.annot	ENSG00000237388	2.8948	0.0018972	OR4A47	0.430982
clustering_r	Cortical_Neuron.genes.annot	ENSG00000255461	2.8942	0.0019009	OR8I1P	0.430982
clustering_r	Cortical_Neuron.genes.annot	ENSG00000172154	2.8935	0.0019047	OR8I2	0.430982
clustering_r	Cortical_Neuron.genes.annot	ENSG00000253955	2.8893	0.0019302	AC008663.2	0.430982
clustering_r	Cortical_Neuron.genes.annot	ENSG00000196946	2.8886	0.0019345	ZNF705A	0.430982
clustering_r	Cortical_Neuron.genes.annot	ENSG00000198976	2.8886	0.0019349	MIR429	0.430982
clustering_r	Cortical_Neuron.genes.annot	ENSG00000158050	2.8881	0.0019381	DUSP2	0.430982
clustering_r	Cortical_Neuron.genes.annot	ENSG00000115271	2.8877	0.0019404	GCA	0.430982
path_length_l	Fetal_brain.genes.annot	ENSG00000165626	2.9075	0.0018216	BEND7	0.431046
clustering_l	Adult_brain.genes.annot	ENSG00000172113	2.82	0.0024015	NME6	0.431084
clustering_l	Adult_brain.genes.annot	ENSG00000214535	2.818	0.0024159	RPS15AP1	0.431084
clustering_l	Adult_brain.genes.annot	ENSG00000282759	2.8148	0.0024401	AC026950.2	0.431084
clustering_l	Adult_brain.genes.annot	ENSG00000243675	2.8127	0.0024562	AC080013.2	0.431084
clustering_l	Adult_brain.genes.annot	ENSG00000105664	2.8121	0.0024609	COMP	0.431084
clustering_l	Adult_brain.genes.annot	ENSG00000200799	2.8119	0.0024628	RNU6-770P	0.431084
clustering_l	Adult_brain.genes.annot	ENSG00000235756	2.8113	0.0024674	AC098657.1	0.431084
clustering_l	Adult_brain.genes.annot	ENSG00000220842	2.8111	0.002469	RPL21P16	0.431084
clustering_l	Adult_brain.genes.annot	ENSG00000241997	2.8102	0.0024753	RN7SL323P	0.431084
clustering_l	Adult_brain.genes.annot	ENSG00000162039	2.8098	0.0024784	MEIOB	0.431084
clustering_l	Adult_brain.genes.annot	ENSG00000177558	2.8091	0.002484	FAM187B	0.431084
clustering_l	Adult_brain.genes.annot	ENSG00000181752	2.8089	0.0024858	OR8K5	0.431084
clustering_l	Adult_brain.genes.annot	ENSG00000239255	2.8079	0.0024933	AC007620.1	0.431084
clustering_l	Adult_brain.genes.annot	ENSG00000136999	2.8077	0.0024949	CCN3	0.431084
efficiency_global	Adult_brain.genes.annot	ENSG00000228086	2.8155	0.002435	AL589990.1	0.431151
efficiency_global	Adult_brain.genes.annot	ENSG00000272610	2.8138	0.0024476	MAGI1-IT1	0.431151
efficiency_global	Adult_brain.genes.annot	ENSG00000118855	2.8138	0.0024481	MFSD1	0.431151
efficiency_global	Adult_brain.genes.annot	ENSG00000084463	2.8131	0.002453	WBP11	0.431151
efficiency_global	Adult_brain.genes.annot	ENSG00000248537	2.8123	0.0024595	AC091906.1	0.431151
efficiency_global	Adult_brain.genes.annot	ENSG00000268650	2.8122	0.0024606	AC005759.1	0.431151
efficiency_global	Adult_brain.genes.annot	ENSG00000267748	2.8116	0.0024645	AC011479.2	0.431151
efficiency_global	Adult_brain.genes.annot	ENSG00000239332	2.809	0.0024851	LINC01119	0.431151
efficiency_global	Adult_brain.genes.annot	ENSG00000105281	2.8081	0.0024914	SLC1A5	0.431151
efficiency_global	Adult_brain.genes.annot	ENSG00000216141	2.8075	0.0024967	MIR941-2	0.431151
efficiency_global	Adult_brain.genes.annot	ENSG00000111911	2.8066	0.0025034	HINT3	0.431151
efficiency_global	Adult_brain.genes.annot	ENSG00000111540	2.8063	0.0025055	RAB5B	0.431151
efficiency_global	Adult_brain.genes.annot	ENSG00000259477	2.8055	0.0025117	AC012653.1	0.431151
clustering_global	Midbrain_DA.genes.annot	ENSG00000255215	2.6522	0.0039981	OR4R1P	0.431222
small_worldness_global	Cortical_Neuron.genes.annot	ENSG00000134490	2.7635	0.0028595	TMEM241	0.431241
small_worldness_global	Cortical_Neuron.genes.annot	ENSG00000226875	2.7619	0.0028737	ZNF877P	0.431241
small_worldness_global	Cortical_Neuron.genes.annot	ENSG00000255204	2.7586	0.0029021	AC036111.2	0.431241
small_worldness_global	Cortical_Neuron.genes.annot	ENSG00000268282	2.7584	0.002904	AC010328.2	0.431241
small_worldness_global	Cortical_Neuron.genes.annot	ENSG00000221954	2.7576	0.0029114	OR4C12	0.431241
small_worldness_global	Cortical_Neuron.genes.annot	ENSG00000127957	2.7563	0.0029226	PMS2P3	0.431241
small_worldness_global	Cortical_Neuron.genes.annot	ENSG00000229701	2.7563	0.002923	MTND2P20	0.431241
small_worldness_global	Cortical_Neuron.genes.annot	ENSG00000198208	2.7546	0.0029385	RPS6KL1	0.431241
small_worldness_global	Cortical_Neuron.genes.annot	ENSG00000115267	2.7535	0.0029478	IFIH1	0.431241
small_worldness_global	Cortical_Neuron.genes.annot	ENSG00000008226	2.752	0.0029618	DLEC1	0.431241
small_worldness_global	Cortical_Neuron.genes.annot	ENSG00000258197	2.7514	0.0029675	NKX2-2-AS1	0.431241
small_worldness_global	Cortical_Neuron.genes.annot	ENSG00000226124	2.7511	0.0029702	FTCDNL1	0.431241
small_worldness_global	Cortical_Neuron.genes.annot	ENSG00000232342	2.7508	0.0029724	AC022540.1	0.431241
small_worldness_global	Cortical_Neuron.genes.annot	ENSG00000145819	2.7503	0.0029775	ARHGAP26	0.431241
small_worldness_global	Cortical_Neuron.genes.annot	ENSG00000236800	2.7493	0.0029865	AC068898.1	0.431241
small_worldness_global	Cortical_Neuron.genes.annot	ENSG00000151090	2.7483	0.0029956	THRB	0.431241
small_worldness_global	Cortical_Neuron.genes.annot	ENSG00000236536	2.7446	0.0030297	AC003986.3	0.431241
small_worldness_global	Cortical_Neuron.genes.annot	ENSG00000254800	2.7435	0.0030392	AP006587.1	0.431241
small_worldness_global	Cortical_Neuron.genes.annot	ENSG00000172073	2.7429	0.003045	TEX37	0.431241
small_worldness_global	Cortical_Neuron.genes.annot	ENSG00000114450	2.7425	0.0030485	GNB4	0.431241
small_worldness_global	Cortical_Neuron.genes.annot	ENSG00000082898	2.742	0.0030529	XPO1	0.431241
small_worldness_global	Cortical_Neuron.genes.annot	ENSG00000138439	2.7419	0.0030542	FAM117B	0.431241
small_worldness_global	Cortical_Neuron.genes.annot	ENSG00000274874	2.7398	0.0030736	AC068790.8	0.431241
small_worldness_global	Cortical_Neuron.genes.annot	ENSG00000279161	2.7395	0.0030771	AC093503.3	0.431241
small_worldness_global	Cortical_Neuron.genes.annot	ENSG00000250768	2.7393	0.0030782	DPP3P1	0.431241
small_worldness_global	Cortical_Neuron.genes.annot	ENSG00000256381	2.7391	0.0030804	AC005832.1	0.431241
small_worldness_global	Cortical_Neuron.genes.annot	ENSG00000254225	2.7389	0.0030825	BTF3P1	0.431241
small_worldness_global	Cortical_Neuron.genes.annot	ENSG00000198855	2.7371	0.0030993	FICD	0.431241
small_worldness_global	Cortical_Neuron.genes.annot	ENSG00000263767	2.736	0.0031096	AC083906.1	0.431241
small_worldness_global	Cortical_Neuron.genes.annot	ENSG00000248585	2.7354	0.0031152	AC084024.2	0.431241
small_worldness_global	Cortical_Neuron.genes.annot	ENSG00000185701	2.7342	0.0031262	OR5M5P	0.431241
small_worldness_global	Cortical_Neuron.genes.annot	ENSG00000124900	2.7338	0.0031303	TRIM51	0.431241
small_worldness_global	Cortical_Neuron.genes.annot	ENSG00000185245	2.7331	0.0031369	GP1BA	0.431241
small_worldness_global	Cortical_Neuron.genes.annot	ENSG00000171903	2.7327	0.0031405	CYP4F11	0.431241
small_worldness_global	Cortical_Neuron.genes.annot	ENSG00000116544	2.7304	0.0031629	DLGAP3	0.431241
small_worldness_global	Cortical_Neuron.genes.annot	ENSG00000121390	2.7303	0.0031639	PSPC1	0.431241
small_worldness_global	Cortical_Neuron.genes.annot	ENSG00000247131	2.7294	0.0031722	AC025263.1	0.431241
small_worldness_global	Cortical_Neuron.genes.annot	ENSG00000189266	2.7294	0.0031728	PNRC2	0.431241
small_worldness_global	Cortical_Neuron.genes.annot	ENSG00000141956	2.7289	0.0031768	PRDM15	0.431241
small_worldness_global	Cortical_Neuron.genes.annot	ENSG00000254764	2.7288	0.0031786	TRIM53CP	0.431241
ipsilateral_degree_l	ENSG.genes.annot	ENSG00000205029	2.6072	0.0045637	OR5D16	0.431332
ipsilateral_degree_l	ENSG.genes.annot	ENSG00000124249	2.6057	0.0045845	KCNK15	0.431332
ipsilateral_degree_l	ENSG.genes.annot	ENSG00000118849	2.6044	0.004602	RARRES1	0.431332
ipsilateral_degree_l	ENSG.genes.annot	ENSG00000150873	2.6014	0.0046428	C2orf50	0.431332
ipsilateral_degree_l	ENSG.genes.annot	ENSG00000100567	2.6012	0.004645	PSMA3	0.431332
efficiency_l	Adult_brain.genes.annot	ENSG00000252845	2.8235	0.0023748	RNA5SP101	0.431355
efficiency_l	Adult_brain.genes.annot	ENSG00000231654	2.8226	0.0023815	RPS6KA2-AS1	0.431355
path_length_r	ENSG.genes.annot	ENSG00000146909	2.6723	0.0037664	NOM1	0.43137
path_length_r	ENSG.genes.annot	ENSG00000189129	2.6716	0.0037744	PLAC9	0.43137
ipsilateral_degree_global	Fetal_brain.genes.annot	ENSG00000213731	2.7712	0.0027922	RAB5CP1	0.431411
small_worldness_l	ENSG.genes.annot	ENSG00000138829	2.8261	0.0023557	FBN2	0.43148
small_worldness_l	ENSG.genes.annot	ENSG00000262874	2.824	0.0023717	C19orf84	0.43148
ipsilateral_degree_l	Fetal_brain.genes.annot	ENSG00000204290	2.7561	0.0029247	BTNL2	0.431496
ipsilateral_degree_l	Fetal_brain.genes.annot	ENSG00000267426	2.7543	0.0029406	AC087289.3	0.431496
ipsilateral_degree_l	Fetal_brain.genes.annot	ENSG00000103257	2.7543	0.0029406	SLC7A5	0.431496
degree_global	Fetal_brain.genes.annot	ENSG00000248690	2.7828	0.0026942	HAS2-AS1	0.431499
degree_global	Adult_brain.genes.annot	ENSG00000273017	2.8699	0.0020532	AP000240.1	0.431541
degree_global	Adult_brain.genes.annot	ENSG00000260426	2.8698	0.0020539	AC008060.4	0.431541
ipsilateral_degree_l	Adult_brain.genes.annot	ENSG00000202157	2.7909	0.0026284	RNU4-11P	0.431605
ipsilateral_degree_l	Adult_brain.genes.annot	ENSG00000181752	2.7894	0.0026401	OR8K5	0.431605
ipsilateral_degree_l	Adult_brain.genes.annot	ENSG00000228513	2.7885	0.0026473	AC023271.2	0.431605
ipsilateral_degree_l	Adult_brain.genes.annot	ENSG00000280244	2.7873	0.0026578	AL512356.3	0.431605
ipsilateral_degree_l	Adult_brain.genes.annot	ENSG00000224553	2.7859	0.002669	AC008065.1	0.431605
ipsilateral_degree_l	Adult_brain.genes.annot	ENSG00000196557	2.7848	0.0026777	CACNA1H	0.431605
ipsilateral_degree_l	Adult_brain.genes.annot	ENSG00000239332	2.7847	0.0026785	LINC01119	0.431605
ipsilateral_degree_l	Adult_brain.genes.annot	ENSG00000251723	2.7841	0.0026837	RNU6-357P	0.431605
ipsilateral_degree_l	Adult_brain.genes.annot	ENSG00000065621	2.7837	0.0026869	GSTO2	0.431605
small_worldness_l	ENSG.genes.annot	ENSG00000179195	2.8194	0.0024057	ZNF664	0.431679
small_worldness_l	ENSG.genes.annot	ENSG00000170027	2.8126	0.0024569	YWHAG	0.431679
small_worldness_l	ENSG.genes.annot	ENSG00000157103	2.806	0.002508	SLC6A1	0.431679
small_worldness_l	ENSG.genes.annot	ENSG00000166268	2.8001	0.0025543	MYRFL	0.431679
small_worldness_l	ENSG.genes.annot	ENSG00000114520	2.7983	0.0025685	SNX4	0.431679
small_worldness_l	ENSG.genes.annot	ENSG00000016082	2.7972	0.0025776	ISL1	0.431679
small_worldness_l	ENSG.genes.annot	ENSG00000105649	2.7962	0.0025854	RAB3A	0.431679
small_worldness_l	ENSG.genes.annot	ENSG00000152926	2.791	0.0026271	ZNF117	0.431679
small_worldness_l	ENSG.genes.annot	ENSG00000108518	2.7903	0.0026327	PFN1	0.431679
small_worldness_l	ENSG.genes.annot	ENSG00000146839	2.7871	0.0026588	ZAN	0.431679
small_worldness_l	ENSG.genes.annot	ENSG00000158019	2.7858	0.0026701	BABAM2	0.431679
small_worldness_l	ENSG.genes.annot	ENSG00000129480	2.7847	0.0026793	DTD2	0.431679
small_worldness_l	ENSG.genes.annot	ENSG00000108406	2.7836	0.0026882	DHX40	0.431679
small_worldness_l	ENSG.genes.annot	ENSG00000105556	2.7801	0.0027169	MIER2	0.431679
small_worldness_l	ENSG.genes.annot	ENSG00000105281	2.7757	0.0027538	SLC1A5	0.431679
small_worldness_l	ENSG.genes.annot	ENSG00000141569	2.7739	0.0027697	TRIM65	0.431679
small_worldness_l	ENSG.genes.annot	ENSG00000156162	2.7721	0.0027844	DPY19L4	0.431679
small_worldness_l	ENSG.genes.annot	ENSG00000108515	2.7636	0.0028581	ENO3	0.431685
small_worldness_l	ENSG.genes.annot	ENSG00000110536	2.7618	0.0028746	PTPMT1	0.431685
small_worldness_l	ENSG.genes.annot	ENSG00000005810	2.7613	0.0028785	MYCBP2	0.431685
small_worldness_l	ENSG.genes.annot	ENSG00000111252	2.7602	0.0028881	SH2B3	0.431685
small_worldness_l	ENSG.genes.annot	ENSG00000136930	2.7583	0.0029055	PSMB7	0.431685
ipsilateral_degree_global	Midbrain_DA.genes.annot	ENSG00000235361	2.6321	0.0042435	AC016292.1	0.431692
ipsilateral_degree_global	Midbrain_DA.genes.annot	ENSG00000163739	2.6317	0.004248	CXCL1	0.431692
efficiency_r	Adult_brain.genes.annot	ENSG00000229390	2.9068	0.0018257	MICD	0.431705
efficiency_r	Adult_brain.genes.annot	ENSG00000229268	2.9061	0.0018297	PES1P2	0.431705
efficiency_r	Adult_brain.genes.annot	ENSG00000258427	2.9021	0.0018534	RBM8B	0.431705
efficiency_r	Adult_brain.genes.annot	ENSG00000178295	2.9016	0.0018561	GEN1	0.431705
efficiency_r	Adult_brain.genes.annot	ENSG00000283174	2.899	0.0018715	AL590396.3	0.431705
efficiency_r	Adult_brain.genes.annot	ENSG00000181761	2.8964	0.0018875	OR8H3	0.431705
efficiency_r	Adult_brain.genes.annot	ENSG00000252894	2.896	0.0018897	Y_RNA	0.431705
efficiency_r	Adult_brain.genes.annot	ENSG00000254325	2.8952	0.0018944	AC018607.1	0.431705
efficiency_r	Adult_brain.genes.annot	ENSG00000216100	2.8931	0.0019075	AC138710.1	0.431705
efficiency_r	Adult_brain.genes.annot	ENSG00000252483	2.8913	0.0019185	RNU6-1178P	0.431705
efficiency_r	Adult_brain.genes.annot	ENSG00000272100	2.891	0.0019203	AL513218.1	0.431705
efficiency_r	Adult_brain.genes.annot	ENSG00000260066	2.8907	0.0019217	AC112176.1	0.431705
efficiency_r	Adult_brain.genes.annot	ENSG00000224074	2.8907	0.0019217	LINC00691	0.431705
efficiency_r	Adult_brain.genes.annot	ENSG00000270415	2.8897	0.001928	DPPA3P3	0.431705
efficiency_r	Adult_brain.genes.annot	ENSG00000235029	2.8891	0.0019314	MNX1-AS2	0.431705
degree_global	Midbrain_DA.genes.annot	ENSG00000255215	2.6576	0.003935	OR4R1P	0.431712
degree_global	Midbrain_DA.genes.annot	ENSG00000116133	2.6569	0.0039433	DHCR24	0.431712
degree_global	Midbrain_DA.genes.annot	ENSG00000109794	2.6564	0.0039494	FAM149A	0.431712
degree_global	Midbrain_DA.genes.annot	ENSG00000253036	2.6553	0.0039616	snR65	0.431712
degree_global	Midbrain_DA.genes.annot	ENSG00000198976	2.6549	0.0039669	MIR429	0.431712
degree_global	Midbrain_DA.genes.annot	ENSG00000250091	2.6546	0.0039699	DNAH10OS	0.431712
ipsilateral_degree_l	Fetal_brain.genes.annot	ENSG00000213604	2.7497	0.0029821	AC022882.1	0.431759
ipsilateral_degree_l	Fetal_brain.genes.annot	ENSG00000104936	2.7483	0.0029952	DMPK	0.431759
ipsilateral_degree_l	Fetal_brain.genes.annot	ENSG00000250329	2.7483	0.0029952	KDELC1P1	0.431759
ipsilateral_degree_l	Fetal_brain.genes.annot	ENSG00000168630	2.7474	0.0030036	SPINT5P	0.431759
ipsilateral_degree_l	Fetal_brain.genes.annot	ENSG00000174937	2.7474	0.0030037	OR5M3	0.431759
ipsilateral_degree_l	Fetal_brain.genes.annot	ENSG00000101265	2.7473	0.0030047	RASSF2	0.431759
ipsilateral_degree_l	Fetal_brain.genes.annot	ENSG00000261638	2.746	0.0030159	AC092378.1	0.431759
ipsilateral_degree_l	Fetal_brain.genes.annot	ENSG00000100852	2.7457	0.0030195	ARHGAP5	0.431759
ipsilateral_degree_l	Fetal_brain.genes.annot	ENSG00000079257	2.7456	0.0030202	LXN	0.431759
ipsilateral_degree_l	Fetal_brain.genes.annot	ENSG00000233754	2.7447	0.0030283	AP001628.2	0.431759
ipsilateral_degree_l	Fetal_brain.genes.annot	ENSG00000264711	2.7442	0.0030328	AC007919.1	0.431759
path_length_l	Midbrain_DA.genes.annot	ENSG00000153982	2.8437	0.0022297	GDPD1	0.431821
path_length_l	Midbrain_DA.genes.annot	ENSG00000265321	2.8407	0.0022505	MIR4263	0.431821
path_length_l	Midbrain_DA.genes.annot	ENSG00000184261	2.8406	0.0022516	KCNK12	0.431821
path_length_l	Midbrain_DA.genes.annot	ENSG00000272247	2.8384	0.0022673	AC080013.5	0.431821
path_length_l	Midbrain_DA.genes.annot	ENSG00000237749	2.8379	0.0022703	AL034379.1	0.431821
path_length_l	Midbrain_DA.genes.annot	ENSG00000263585	2.8354	0.0022882	AC145207.4	0.431821
path_length_l	Midbrain_DA.genes.annot	ENSG00000274501	2.8354	0.0022884	AL121845.4	0.431821
path_length_l	Midbrain_DA.genes.annot	ENSG00000198468	2.8346	0.0022942	FLVCR1-DT	0.431821
path_length_l	Midbrain_DA.genes.annot	ENSG00000215871	2.832	0.002313	AC104457.1	0.431821
path_length_l	Midbrain_DA.genes.annot	ENSG00000102858	2.8318	0.0023145	MGRN1	0.431821
path_length_l	Midbrain_DA.genes.annot	ENSG00000255089	2.8311	0.0023195	AC136475.4	0.431821
path_length_l	Midbrain_DA.genes.annot	ENSG00000254357	2.8303	0.0023249	AC090200.1	0.431821
path_length_l	Midbrain_DA.genes.annot	ENSG00000177679	2.8295	0.0023308	SRRM3	0.431821
path_length_l	Midbrain_DA.genes.annot	ENSG00000265313	2.8283	0.0023401	LINC01476	0.431821
path_length_l	Midbrain_DA.genes.annot	ENSG00000181950	2.8281	0.0023416	OR4A13P	0.431821
small_worldness_global	Adult_brain.genes.annot	ENSG00000178381	2.8742	0.0020252	ZFAND2A	0.431823
small_worldness_global	Adult_brain.genes.annot	ENSG00000167220	2.8729	0.0020337	HDHD2	0.431823
small_worldness_global	Adult_brain.genes.annot	ENSG00000265097	2.8721	0.0020388	RBM22P1	0.431823
efficiency_global	Cortical_Neuron.genes.annot	ENSG00000213607	2.7386	0.0030848	OR4A45P	0.431872
path_length_r	Midbrain_DA.genes.annot	ENSG00000255196	2.7908	0.0026285	OR4A17P	0.431876
ipsilateral_degree_global	Fetal_brain.genes.annot	ENSG00000233392	2.7699	0.0028035	AC104809.2	0.431887
clustering_r	Cortical_Neuron.genes.annot	ENSG00000263769	2.8813	0.0019802	RN7SL367P	0.431904
clustering_r	Cortical_Neuron.genes.annot	ENSG00000279311	2.8811	0.0019813	AC092999.1	0.431904
clustering_r	Cortical_Neuron.genes.annot	ENSG00000279636	2.8798	0.0019898	AL132989.2	0.431904
clustering_r	Cortical_Neuron.genes.annot	ENSG00000198393	2.879	0.0019948	ZNF26	0.431904
clustering_r	Cortical_Neuron.genes.annot	ENSG00000273302	2.8786	0.0019972	AC016747.3	0.431904
clustering_r	Cortical_Neuron.genes.annot	ENSG00000178295	2.8767	0.002009	GEN1	0.431904
clustering_r	Cortical_Neuron.genes.annot	ENSG00000250034	2.8763	0.0020118	AC131956.1	0.431904
clustering_r	Cortical_Neuron.genes.annot	ENSG00000255161	2.8755	0.0020167	AC113192.2	0.431904
clustering_r	Cortical_Neuron.genes.annot	ENSG00000249807	2.8742	0.0020256	AC034229.1	0.431904
clustering_r	Cortical_Neuron.genes.annot	ENSG00000244731	2.874	0.0020266	C4A	0.431904
clustering_l	Cortical_Neuron.genes.annot	ENSG00000231226	2.751	0.0029703	TRIM31-AS1	0.431924
clustering_global	ENSG.genes.annot	ENSG00000056487	2.6153	0.0044576	PHF21B	0.431927
path_length_global	Midbrain_DA.genes.annot	ENSG00000267637	2.8115	0.0024654	AC040904.1	0.431994
ipsilateral_degree_l	Adult_brain.genes.annot	ENSG00000177300	2.7824	0.0026976	CLDN22	0.432003
small_worldness_r	Cortical_Neuron.genes.annot	ENSG00000202242	2.7924	0.002616	RNU6-1276P	0.432023
small_worldness_r	Cortical_Neuron.genes.annot	ENSG00000150244	2.7917	0.0026213	TRIM48	0.432023
small_worldness_r	Cortical_Neuron.genes.annot	ENSG00000243806	2.7913	0.0026246	RPL7P18	0.432023
small_worldness_r	Cortical_Neuron.genes.annot	ENSG00000254164	2.7898	0.0026367	AC008663.3	0.432023
small_worldness_r	Cortical_Neuron.genes.annot	ENSG00000227789	2.7886	0.0026468	MTCYBP7	0.432023
small_worldness_r	Cortical_Neuron.genes.annot	ENSG00000144199	2.7885	0.0026476	FAHD2B	0.432023
small_worldness_r	Cortical_Neuron.genes.annot	ENSG00000138834	2.7881	0.0026509	MAPK8IP3	0.432023
degree_global	Cortical_Neuron.genes.annot	ENSG00000257621	2.7537	0.0029464	PSMA3-AS1	0.432029
ipsilateral_degree_global	Adult_brain.genes.annot	ENSG00000214535	2.8959	0.0018904	RPS15AP1	0.432063
ipsilateral_degree_global	Adult_brain.genes.annot	ENSG00000224987	2.8944	0.0018997	AL024507.1	0.432063
ipsilateral_degree_global	Adult_brain.genes.annot	ENSG00000243584	2.8943	0.0019001	AC068769.1	0.432063
small_worldness_l	Midbrain_DA.genes.annot	ENSG00000254487	2.6901	0.0035718	AC130364.1	0.432073
efficiency_r	Adult_brain.genes.annot	ENSG00000166007	2.8875	0.0019413	TRIM51HP	0.432079
small_worldness_global	Midbrain_DA.genes.annot	ENSG00000167674	2.722	0.0032441	HDGFL2	0.43209
small_worldness_global	Midbrain_DA.genes.annot	ENSG00000188352	2.7213	0.0032513	FOCAD	0.43209
small_worldness_global	Midbrain_DA.genes.annot	ENSG00000270105	2.7205	0.0032594	AC136475.8	0.43209
small_worldness_global	Midbrain_DA.genes.annot	ENSG00000258427	2.7195	0.0032694	RBM8B	0.43209
small_worldness_global	Midbrain_DA.genes.annot	ENSG00000186818	2.719	0.0032743	LILRB4	0.43209
small_worldness_global	Midbrain_DA.genes.annot	ENSG00000262227	2.7179	0.0032848	AC004771.2	0.43209
small_worldness_global	Midbrain_DA.genes.annot	ENSG00000148660	2.7179	0.0032852	CAMK2G	0.43209
clustering_r	Midbrain_DA.genes.annot	ENSG00000259963	2.7589	0.0028995	AC007012.1	0.432127
clustering_r	Midbrain_DA.genes.annot	ENSG00000270285	2.7588	0.0029004	AC124916.2	0.432127
ipsilateral_degree_l	Cortical_Neuron.genes.annot	ENSG00000206726	2.7081	0.0033836	RNU6-259P	0.43213
ipsilateral_degree_l	Cortical_Neuron.genes.annot	ENSG00000168634	2.7076	0.0033885	WFDC13	0.43213
ipsilateral_degree_l	Cortical_Neuron.genes.annot	ENSG00000254307	2.7068	0.0033967	AP003692.1	0.43213
ipsilateral_degree_l	Cortical_Neuron.genes.annot	ENSG00000271550	2.7065	0.0033995	BNIP3P11	0.43213
ipsilateral_degree_l	Cortical_Neuron.genes.annot	ENSG00000078098	2.7061	0.0034044	FAP	0.43213
ipsilateral_degree_l	Cortical_Neuron.genes.annot	ENSG00000259848	2.7027	0.0034387	AC097374.1	0.43213
ipsilateral_degree_l	Cortical_Neuron.genes.annot	ENSG00000261177	2.7026	0.0034396	AC135012.1	0.43213
ipsilateral_degree_l	Cortical_Neuron.genes.annot	ENSG00000260066	2.7002	0.0034653	AC112176.1	0.43213
ipsilateral_degree_l	Cortical_Neuron.genes.annot	ENSG00000244732	2.6998	0.0034686	RN7SL870P	0.43213
ipsilateral_degree_l	Cortical_Neuron.genes.annot	ENSG00000263490	2.6993	0.0034744	RN7SL155P	0.43213
ipsilateral_degree_l	Cortical_Neuron.genes.annot	ENSG00000186326	2.699	0.0034776	RGS9BP	0.43213
ipsilateral_degree_l	Cortical_Neuron.genes.annot	ENSG00000232342	2.6989	0.0034788	AC022540.1	0.43213
ipsilateral_degree_l	Cortical_Neuron.genes.annot	ENSG00000131480	2.6987	0.0034806	AOC2	0.43213
ipsilateral_degree_l	Cortical_Neuron.genes.annot	ENSG00000225133	2.6986	0.0034817	MORF4L1P4	0.43213
ipsilateral_degree_l	Cortical_Neuron.genes.annot	ENSG00000260704	2.6982	0.0034856	LINC00543	0.43213
ipsilateral_degree_l	Cortical_Neuron.genes.annot	ENSG00000266243	2.6974	0.0034944	MIR4279	0.43213
ipsilateral_degree_l	Cortical_Neuron.genes.annot	ENSG00000221968	2.6971	0.0034971	FADS3	0.43213
small_worldness_l	Adult_brain.genes.annot	ENSG00000255005	2.8601	0.0021173	AP003128.1	0.432136
small_worldness_l	Adult_brain.genes.annot	ENSG00000214535	2.8597	0.0021202	RPS15AP1	0.432136
small_worldness_l	Adult_brain.genes.annot	ENSG00000213462	2.8577	0.0021333	ERV3-1	0.432136
small_worldness_l	Adult_brain.genes.annot	ENSG00000116260	2.8575	0.0021351	QSOX1	0.432136
small_worldness_l	Adult_brain.genes.annot	ENSG00000066923	2.8569	0.002139	STAG3	0.432136
efficiency_r	Cortical_Neuron.genes.annot	ENSG00000254134	2.8226	0.002382	IGHVII-74-1	0.432136
efficiency_r	Cortical_Neuron.genes.annot	ENSG00000136535	2.8216	0.0023889	TBR1	0.432136
efficiency_global	Midbrain_DA.genes.annot	ENSG00000181752	2.7429	0.0030445	OR8K5	0.432172
efficiency_global	Midbrain_DA.genes.annot	ENSG00000253746	2.7425	0.0030482	AC091182.2	0.432172
ipsilateral_degree_l	Cortical_Neuron.genes.annot	ENSG00000161905	2.696	0.0035091	ALOX15	0.432174
ipsilateral_degree_l	Cortical_Neuron.genes.annot	ENSG00000223558	2.6951	0.0035181	TRIM60P17	0.432174
ipsilateral_degree_l	Cortical_Neuron.genes.annot	ENSG00000196946	2.6941	0.0035289	ZNF705A	0.432174
ipsilateral_degree_l	Cortical_Neuron.genes.annot	ENSG00000177989	2.694	0.0035303	ODF3B	0.432174
degree_global	ENSG.genes.annot	ENSG00000123411	2.596	0.0047155	IKZF4	0.43223
degree_global	ENSG.genes.annot	ENSG00000144015	2.5952	0.0047274	TRIM43	0.43223
ipsilateral_degree_r	ENSG.genes.annot	ENSG00000090612	2.805	0.0025161	ZNF268	0.432236
ipsilateral_degree_r	ENSG.genes.annot	ENSG00000174501	2.8	0.0025549	ANKRD36C	0.432236
ipsilateral_degree_r	ENSG.genes.annot	ENSG00000188529	2.7992	0.0025614	SRSF10	0.432236
ipsilateral_degree_r	ENSG.genes.annot	ENSG00000047849	2.7981	0.0025698	MAP4	0.432236
small_worldness_l	Midbrain_DA.genes.annot	ENSG00000271238	2.6885	0.0035883	AC023932.1	0.432244
small_worldness_l	Midbrain_DA.genes.annot	ENSG00000260166	2.6884	0.0035896	AC134312.3	0.432244
ipsilateral_degree_l	Fetal_brain.genes.annot	ENSG00000253202	2.7429	0.0030446	IGKV3-25	0.432267
small_worldness_l	ENSG.genes.annot	ENSG00000204842	2.7546	0.0029384	ATXN2	0.432274
small_worldness_l	ENSG.genes.annot	ENSG00000162039	2.7498	0.0029812	MEIOB	0.432274
small_worldness_l	ENSG.genes.annot	ENSG00000105849	2.7462	0.0030148	TWISTNB	0.432274
small_worldness_l	ENSG.genes.annot	ENSG00000214193	2.7392	0.0030793	SH3D21	0.432274
small_worldness_l	ENSG.genes.annot	ENSG00000167721	2.7357	0.0031126	TSR1	0.432274
small_worldness_l	ENSG.genes.annot	ENSG00000174123	2.7339	0.0031293	TLR10	0.432274
small_worldness_l	ENSG.genes.annot	ENSG00000138380	2.7314	0.0031531	CARF	0.432274
small_worldness_l	ENSG.genes.annot	ENSG00000205029	2.7275	0.0031908	OR5D16	0.432274
small_worldness_l	ENSG.genes.annot	ENSG00000159167	2.7262	0.0032035	STC1	0.432274
small_worldness_l	ENSG.genes.annot	ENSG00000138442	2.7242	0.0032232	WDR12	0.432274
small_worldness_l	ENSG.genes.annot	ENSG00000165283	2.7214	0.0032502	STOML2	0.432274
small_worldness_l	ENSG.genes.annot	ENSG00000105464	2.72	0.0032638	GRIN2D	0.432274
small_worldness_l	ENSG.genes.annot	ENSG00000107521	2.7177	0.003287	HPS1	0.432274
small_worldness_l	ENSG.genes.annot	ENSG00000167995	2.7162	0.0033017	BEST1	0.432274
small_worldness_l	ENSG.genes.annot	ENSG00000137574	2.7162	0.003302	TGS1	0.432274
small_worldness_l	ENSG.genes.annot	ENSG00000174827	2.7158	0.0033061	PDZK1	0.432274
small_worldness_l	ENSG.genes.annot	ENSG00000146540	2.7125	0.0033387	C7orf50	0.432274
small_worldness_l	ENSG.genes.annot	ENSG00000185885	2.7107	0.0033571	IFITM1	0.432274
small_worldness_l	ENSG.genes.annot	ENSG00000129250	2.708	0.0033844	KIF1C	0.432274
small_worldness_l	ENSG.genes.annot	ENSG00000107562	2.6957	0.0035117	CXCL12	0.432274
small_worldness_l	ENSG.genes.annot	ENSG00000183908	2.6952	0.0035175	LRRC55	0.432274
small_worldness_l	ENSG.genes.annot	ENSG00000178381	2.6946	0.0035235	ZFAND2A	0.432274
small_worldness_l	ENSG.genes.annot	ENSG00000213030	2.6942	0.0035275	CGB8	0.432274
small_worldness_l	ENSG.genes.annot	ENSG00000170231	2.6941	0.0035289	FABP6	0.432274
small_worldness_l	ENSG.genes.annot	ENSG00000205002	2.6927	0.0035434	AARD	0.432274
small_worldness_l	ENSG.genes.annot	ENSG00000129646	2.6924	0.0035468	QRICH2	0.432274
small_worldness_l	ENSG.genes.annot	ENSG00000162972	2.6908	0.0035641	MAIP1	0.432274
path_length_r	Fetal_brain.genes.annot	ENSG00000147548	2.8508	0.0021807	NSD3	0.432283
path_length_r	Fetal_brain.genes.annot	ENSG00000165868	2.8506	0.0021819	HSPA12A	0.432283
path_length_r	Fetal_brain.genes.annot	ENSG00000144741	2.8496	0.0021884	SLC25A26	0.432283
path_length_r	Fetal_brain.genes.annot	ENSG00000258052	2.8496	0.0021889	AC025263.2	0.432283
clustering_l	Cortical_Neuron.genes.annot	ENSG00000257621	2.7483	0.0029957	PSMA3-AS1	0.43229
clustering_l	Cortical_Neuron.genes.annot	ENSG00000101265	2.7477	0.0030006	RASSF2	0.43229
clustering_l	Cortical_Neuron.genes.annot	ENSG00000259508	2.7463	0.0030135	AL132801.2	0.43229
clustering_l	Cortical_Neuron.genes.annot	ENSG00000253732	2.7451	0.0030249	IGKV2-19	0.43229
clustering_l	Cortical_Neuron.genes.annot	ENSG00000213604	2.745	0.0030252	AC022882.1	0.43229
clustering_l	Cortical_Neuron.genes.annot	ENSG00000082898	2.7446	0.003029	XPO1	0.43229
clustering_l	Cortical_Neuron.genes.annot	ENSG00000079257	2.7445	0.0030303	LXN	0.43229
clustering_l	Fetal_brain.genes.annot	ENSG00000105784	2.763	0.0028638	RUNDC3B	0.432298
clustering_l	Fetal_brain.genes.annot	ENSG00000160862	2.7629	0.0028649	AZGP1	0.432298
clustering_l	Fetal_brain.genes.annot	ENSG00000254752	2.762	0.002872	OR5M2P	0.432298
ipsilateral_degree_l	Midbrain_DA.genes.annot	ENSG00000125637	2.7119	0.0033445	PSD4	0.432304
ipsilateral_degree_l	Midbrain_DA.genes.annot	ENSG00000231464	2.7112	0.0033524	AC024937.2	0.432304
contralateral_degree_global	Fetal_brain.genes.annot	ENSG00000232850	2.7457	0.0030193	AL590708.1	0.432322
contralateral_degree_global	Fetal_brain.genes.annot	ENSG00000231331	2.7443	0.003032	AC103563.3	0.432322
contralateral_degree_global	Fetal_brain.genes.annot	ENSG00000235742	2.7438	0.0030367	AC012308.1	0.432322
contralateral_degree_global	Fetal_brain.genes.annot	ENSG00000234882	2.7427	0.0030467	EIF3EP1	0.432322
contralateral_degree_global	Fetal_brain.genes.annot	ENSG00000140932	2.7412	0.0030609	CMTM2	0.432322
contralateral_degree_global	Fetal_brain.genes.annot	ENSG00000258197	2.7407	0.0030658	NKX2-2-AS1	0.432322
contralateral_degree_global	Fetal_brain.genes.annot	ENSG00000267075	2.7401	0.0030707	AC015818.8	0.432322
contralateral_degree_global	Fetal_brain.genes.annot	ENSG00000264981	2.7401	0.0030707	RP11-434D2.10	0.432322
contralateral_degree_global	Fetal_brain.genes.annot	ENSG00000226926	2.7394	0.0030779	PDZPH1P	0.432322
small_worldness_r	Fetal_brain.genes.annot	ENSG00000214629	2.8941	0.0019011	RPSAP6	0.432332
path_length_l	Cortical_Neuron.genes.annot	ENSG00000072609	2.8488	0.0021944	CHFR	0.432355
path_length_l	Cortical_Neuron.genes.annot	ENSG00000135537	2.8481	0.002199	AFG1L	0.432355
path_length_l	Cortical_Neuron.genes.annot	ENSG00000267385	2.8478	0.0022012	AC011498.4	0.432355
degree_global	Midbrain_DA.genes.annot	ENSG00000162032	2.6533	0.0039849	SPSB3	0.432452
path_length_global	Adult_brain.genes.annot	ENSG00000148660	2.8554	0.0021493	CAMK2G	0.432454
path_length_global	Adult_brain.genes.annot	ENSG00000204217	2.8551	0.0021514	BMPR2	0.432454
path_length_global	Adult_brain.genes.annot	ENSG00000269526	2.8537	0.0021608	ERVV-1	0.432454
path_length_global	Adult_brain.genes.annot	ENSG00000176208	2.8521	0.0021717	ATAD5	0.432454
path_length_global	Adult_brain.genes.annot	ENSG00000258052	2.8515	0.0021756	AC025263.2	0.432454
path_length_global	Adult_brain.genes.annot	ENSG00000246898	2.8499	0.0021865	LINC00920	0.432454
path_length_global	Adult_brain.genes.annot	ENSG00000156650	2.8472	0.002205	KAT6B	0.432454
path_length_global	Adult_brain.genes.annot	ENSG00000252832	2.8455	0.002217	RNU6-1212P	0.432454
path_length_global	Adult_brain.genes.annot	ENSG00000162769	2.8442	0.0022258	FLVCR1	0.432454
path_length_global	Adult_brain.genes.annot	ENSG00000281831	2.8418	0.0022431	AL645929.2	0.432454
path_length_global	Adult_brain.genes.annot	ENSG00000228966	2.8412	0.0022469	HOMER2P1	0.432454
path_length_global	Adult_brain.genes.annot	ENSG00000138442	2.8391	0.0022619	WDR12	0.432454
path_length_global	Adult_brain.genes.annot	ENSG00000183793	2.8386	0.0022653	NPIPA5	0.432454
path_length_global	Adult_brain.genes.annot	ENSG00000141378	2.8379	0.0022703	PTRH2	0.432454
path_length_global	Adult_brain.genes.annot	ENSG00000149503	2.8374	0.0022738	INCENP	0.432454
path_length_global	Adult_brain.genes.annot	ENSG00000254834	2.8368	0.0022786	OR5M10	0.432454
path_length_global	Adult_brain.genes.annot	ENSG00000235361	2.8354	0.0022884	AC016292.1	0.432454
path_length_global	Adult_brain.genes.annot	ENSG00000224437	2.8347	0.0022932	PIGUP1	0.432454
path_length_global	Adult_brain.genes.annot	ENSG00000144426	2.8344	0.0022958	NBEAL1	0.432454
path_length_global	Adult_brain.genes.annot	ENSG00000233746	2.8321	0.0023121	LINC00656	0.432454
path_length_global	Adult_brain.genes.annot	ENSG00000229708	2.8318	0.002314	MARK2P12	0.432454
path_length_global	Adult_brain.genes.annot	ENSG00000135111	2.831	0.0023201	TBX3	0.432454
path_length_global	Adult_brain.genes.annot	ENSG00000170802	2.8308	0.0023217	FOXN2	0.432454
ipsilateral_degree_r	Adult_brain.genes.annot	ENSG00000269487	3.5433	0.0001976	AC008635.2	0.432472
path_length_l	Fetal_brain.genes.annot	ENSG00000088899	2.9051	0.0018359	LZTS3	0.432482
efficiency_l	Cortical_Neuron.genes.annot	ENSG00000223965	2.7804	0.0027144	ZNF587P1	0.432484
efficiency_l	Cortical_Neuron.genes.annot	ENSG00000253930	2.7802	0.0027163	TNFRSF10A-AS1	0.432484
efficiency_l	Cortical_Neuron.genes.annot	ENSG00000181915	2.7778	0.0027366	ADO	0.432484
efficiency_l	Cortical_Neuron.genes.annot	ENSG00000141429	2.7777	0.0027376	GALNT1	0.432484
efficiency_l	Cortical_Neuron.genes.annot	ENSG00000201613	2.7775	0.0027388	RNU6-200P	0.432484
efficiency_l	Cortical_Neuron.genes.annot	ENSG00000238674	2.7726	0.0027802	snoU13	0.432484
efficiency_l	Cortical_Neuron.genes.annot	ENSG00000279254	2.7718	0.0027877	AC020604.1	0.432484
efficiency_l	Cortical_Neuron.genes.annot	ENSG00000223800	2.7705	0.0027989	AL355314.1	0.432484
efficiency_l	Cortical_Neuron.genes.annot	ENSG00000232113	2.77	0.0028027	TEX50	0.432484
efficiency_l	Cortical_Neuron.genes.annot	ENSG00000235821	2.7687	0.0028139	IFITM4P	0.432484
efficiency_l	Cortical_Neuron.genes.annot	ENSG00000240590	2.7686	0.0028146	RPSAP48	0.432484
efficiency_l	Cortical_Neuron.genes.annot	ENSG00000105650	2.768	0.0028204	PDE4C	0.432484
efficiency_l	Cortical_Neuron.genes.annot	ENSG00000272100	2.7662	0.002836	AL513218.1	0.432484
efficiency_l	Cortical_Neuron.genes.annot	ENSG00000248223	2.7656	0.002841	AC026785.2	0.432484
efficiency_l	Cortical_Neuron.genes.annot	ENSG00000231654	2.7656	0.0028411	RPS6KA2-AS1	0.432484
efficiency_l	Cortical_Neuron.genes.annot	ENSG00000213462	2.7641	0.0028537	ERV3-1	0.432484
efficiency_l	Cortical_Neuron.genes.annot	ENSG00000141569	2.7634	0.00286	TRIM65	0.432484
efficiency_l	Cortical_Neuron.genes.annot	ENSG00000224675	2.7622	0.0028703	AC009227.1	0.432484
efficiency_l	Cortical_Neuron.genes.annot	ENSG00000125630	2.7611	0.0028804	POLR1B	0.432484
efficiency_l	Cortical_Neuron.genes.annot	ENSG00000269466	2.7605	0.0028853	H3Y1	0.432484
efficiency_l	Cortical_Neuron.genes.annot	ENSG00000233579	2.7603	0.0028877	KRT8P15	0.432484
efficiency_l	Cortical_Neuron.genes.annot	ENSG00000124915	2.7592	0.0028975	MYRF-AS1	0.432484
efficiency_l	Cortical_Neuron.genes.annot	ENSG00000248585	2.7587	0.002902	AC084024.2	0.432484
efficiency_l	Cortical_Neuron.genes.annot	ENSG00000119685	2.7581	0.0029066	TTLL5	0.432484
efficiency_l	Cortical_Neuron.genes.annot	ENSG00000070882	2.7576	0.0029115	OSBPL3	0.432484
efficiency_l	Cortical_Neuron.genes.annot	ENSG00000248730	2.7567	0.0029191	EGFLAM-AS4	0.432484
efficiency_l	Cortical_Neuron.genes.annot	ENSG00000170231	2.7557	0.0029282	FABP6	0.432484
efficiency_l	Cortical_Neuron.genes.annot	ENSG00000213731	2.7544	0.0029396	RAB5CP1	0.432484
efficiency_l	Cortical_Neuron.genes.annot	ENSG00000134490	2.7536	0.0029472	TMEM241	0.432484
efficiency_l	Cortical_Neuron.genes.annot	ENSG00000167645	2.7536	0.0029475	YIF1B	0.432484
efficiency_l	Cortical_Neuron.genes.annot	ENSG00000105696	2.7517	0.0029646	TMEM59L	0.432484
efficiency_l	Cortical_Neuron.genes.annot	ENSG00000279691	2.7512	0.0029686	AC113410.4	0.432484
efficiency_l	Cortical_Neuron.genes.annot	ENSG00000284439	2.751	0.0029709	TAF11L3	0.432484
efficiency_l	Cortical_Neuron.genes.annot	ENSG00000275719	2.7503	0.0029773	AC008622.2	0.432484
efficiency_l	Cortical_Neuron.genes.annot	ENSG00000171540	2.7494	0.0029851	OTP	0.432484
efficiency_l	Cortical_Neuron.genes.annot	ENSG00000228818	2.7485	0.0029935	AL359918.2	0.432484
efficiency_l	Cortical_Neuron.genes.annot	ENSG00000252686	2.7465	0.0030115	RNU6-1234P	0.432484
efficiency_l	Cortical_Neuron.genes.annot	ENSG00000252894	2.7443	0.003032	Y_RNA	0.432484
efficiency_l	Cortical_Neuron.genes.annot	ENSG00000271841	2.7441	0.0030339	U7	0.432484
efficiency_l	Cortical_Neuron.genes.annot	ENSG00000261638	2.7441	0.0030342	AC092378.1	0.432484
efficiency_l	Cortical_Neuron.genes.annot	ENSG00000164850	2.7423	0.0030509	GPER1	0.432484
efficiency_l	Cortical_Neuron.genes.annot	ENSG00000180185	2.7418	0.0030549	FAHD1	0.432484
efficiency_l	Cortical_Neuron.genes.annot	ENSG00000236919	2.7407	0.0030657	AC109635.1	0.432484
efficiency_l	Cortical_Neuron.genes.annot	ENSG00000222578	2.7399	0.003073	RNA5SP345	0.432484
efficiency_l	Cortical_Neuron.genes.annot	ENSG00000223866	2.7381	0.0030893	AC002486.1	0.432484
efficiency_l	Cortical_Neuron.genes.annot	ENSG00000135090	2.7381	0.0030898	TAOK3	0.432484
efficiency_l	Cortical_Neuron.genes.annot	ENSG00000239191	2.7369	0.0031013	snoU13	0.432484
efficiency_l	Cortical_Neuron.genes.annot	ENSG00000035115	2.7366	0.0031039	SH3YL1	0.432484
efficiency_l	Cortical_Neuron.genes.annot	ENSG00000182568	2.7365	0.0031048	SATB1	0.432484
efficiency_l	Cortical_Neuron.genes.annot	ENSG00000250768	2.7364	0.0031056	DPP3P1	0.432484
small_worldness_l	Cortical_Neuron.genes.annot	ENSG00000257308	2.7016	0.0034507	AC090017.1	0.432488
efficiency_global	ENSG.genes.annot	ENSG00000105556	2.798	0.0025713	MIER2	0.432488
ipsilateral_degree_l	ENSG.genes.annot	ENSG00000188372	2.5985	0.0046818	ZP3	0.432496
path_length_global	Cortical_Neuron.genes.annot	ENSG00000131187	2.8179	0.0024171	F12	0.432522
path_length_global	Cortical_Neuron.genes.annot	ENSG00000272051	2.817	0.0024239	Y_RNA	0.432522
efficiency_global	Fetal_brain.genes.annot	ENSG00000124900	2.7628	0.0028654	TRIM51	0.432544
degree_global	Cortical_Neuron.genes.annot	ENSG00000198855	2.7524	0.0029583	FICD	0.432569
ipsilateral_degree_global	Cortical_Neuron.genes.annot	ENSG00000243584	2.7496	0.0029831	AC068769.1	0.432591
efficiency_l	Midbrain_DA.genes.annot	ENSG00000235821	2.7687	0.0028139	IFITM4P	0.432684
clustering_global	Fetal_brain.genes.annot	ENSG00000234008	2.7745	0.0027644	PPP1R2P2	0.432827
clustering_global	Fetal_brain.genes.annot	ENSG00000254225	2.7741	0.0027678	BTF3P1	0.432827
clustering_global	Fetal_brain.genes.annot	ENSG00000228513	2.7735	0.0027728	AC023271.2	0.432827
clustering_global	Fetal_brain.genes.annot	ENSG00000263375	2.7708	0.0027962	AC233702.2	0.432827
clustering_global	Fetal_brain.genes.annot	ENSG00000279161	2.7705	0.0027983	AC093503.3	0.432827
clustering_global	Fetal_brain.genes.annot	ENSG00000076201	2.7705	0.0027986	PTPN23	0.432827
clustering_global	Fetal_brain.genes.annot	ENSG00000090612	2.7698	0.0028046	ZNF268	0.432827
clustering_global	Fetal_brain.genes.annot	ENSG00000120899	2.7692	0.0028096	PTK2B	0.432827
ipsilateral_degree_global	ENSG.genes.annot	ENSG00000035403	2.633	0.0042319	VCL	0.43284
ipsilateral_degree_global	ENSG.genes.annot	ENSG00000188886	2.629	0.0042821	ASTL	0.43284
ipsilateral_degree_global	ENSG.genes.annot	ENSG00000196465	2.6258	0.0043227	MYL6B	0.43284
ipsilateral_degree_global	ENSG.genes.annot	ENSG00000136930	2.6243	0.0043416	PSMB7	0.43284
ipsilateral_degree_global	ENSG.genes.annot	ENSG00000070614	2.6204	0.0043911	NDST1	0.43284
ipsilateral_degree_global	ENSG.genes.annot	ENSG00000113580	2.6176	0.0044275	NR3C1	0.43284
ipsilateral_degree_global	ENSG.genes.annot	ENSG00000129646	2.6163	0.0044447	QRICH2	0.43284
ipsilateral_degree_global	ENSG.genes.annot	ENSG00000179195	2.6154	0.0044568	ZNF664	0.43284
ipsilateral_degree_global	ENSG.genes.annot	ENSG00000105649	2.6143	0.0044704	RAB3A	0.43284
ipsilateral_degree_global	ENSG.genes.annot	ENSG00000114670	2.6061	0.0045796	NEK11	0.43284
ipsilateral_degree_global	ENSG.genes.annot	ENSG00000139613	2.606	0.0045808	SMARCC2	0.43284
ipsilateral_degree_global	ENSG.genes.annot	ENSG00000124249	2.6053	0.0045899	KCNK15	0.43284
ipsilateral_degree_global	ENSG.genes.annot	ENSG00000181722	2.6039	0.0046084	ZBTB20	0.43284
ipsilateral_degree_global	ENSG.genes.annot	ENSG00000196666	2.6036	0.0046127	FAM180B	0.43284
ipsilateral_degree_global	ENSG.genes.annot	ENSG00000213462	2.603	0.0046202	ERV3-1	0.43284
ipsilateral_degree_global	ENSG.genes.annot	ENSG00000215853	2.6004	0.0046558	RPTN	0.43284
ipsilateral_degree_global	ENSG.genes.annot	ENSG00000170606	2.6001	0.0046597	HSPA4	0.43284
ipsilateral_degree_global	ENSG.genes.annot	ENSG00000188157	2.5991	0.0046738	AGRN	0.43284
ipsilateral_degree_global	ENSG.genes.annot	ENSG00000182931	2.5973	0.0046982	WFDC10B	0.43284
ipsilateral_degree_global	ENSG.genes.annot	ENSG00000180083	2.5969	0.0047033	WFDC11	0.43284
ipsilateral_degree_global	ENSG.genes.annot	ENSG00000079257	2.5964	0.0047098	LXN	0.43284
clustering_global	Adult_brain.genes.annot	ENSG00000172113	2.8817	0.0019777	NME6	0.432844
small_worldness_global	Fetal_brain.genes.annot	ENSG00000232479	2.8012	0.0025459	AC010900.1	0.4329
small_worldness_global	Fetal_brain.genes.annot	ENSG00000268650	2.7955	0.0025913	AC005759.1	0.4329
small_worldness_global	Fetal_brain.genes.annot	ENSG00000233392	2.7952	0.0025933	AC104809.2	0.4329
small_worldness_global	Fetal_brain.genes.annot	ENSG00000214922	2.7947	0.0025976	HLA-F-AS1	0.4329
small_worldness_global	Fetal_brain.genes.annot	ENSG00000233754	2.7947	0.0025977	AP001628.2	0.4329
small_worldness_global	Fetal_brain.genes.annot	ENSG00000178904	2.7919	0.0026201	DPY19L3	0.4329
small_worldness_global	Fetal_brain.genes.annot	ENSG00000103245	2.7916	0.002622	CIAO3	0.4329
small_worldness_global	Fetal_brain.genes.annot	ENSG00000255134	2.7916	0.0026225	OR8K2P	0.4329
small_worldness_global	Fetal_brain.genes.annot	ENSG00000253860	2.7907	0.00263	IGKV3-34	0.4329
small_worldness_global	Fetal_brain.genes.annot	ENSG00000213719	2.7896	0.0026387	CLIC1	0.4329
small_worldness_global	Fetal_brain.genes.annot	ENSG00000258655	2.7894	0.0026404	ARHGAP5-AS1	0.4329
small_worldness_global	Fetal_brain.genes.annot	ENSG00000255206	2.7889	0.0026441	AC011853.2	0.4329
small_worldness_global	Fetal_brain.genes.annot	ENSG00000259428	2.7879	0.0026526	HMGB3P26	0.4329
small_worldness_global	Fetal_brain.genes.annot	ENSG00000213585	2.7878	0.0026531	VDAC1	0.4329
small_worldness_global	Fetal_brain.genes.annot	ENSG00000275719	2.7878	0.0026535	AC008622.2	0.4329
efficiency_l	Midbrain_DA.genes.annot	ENSG00000272100	2.7662	0.002836	AL513218.1	0.432918
efficiency_l	Midbrain_DA.genes.annot	ENSG00000253857	2.7661	0.002837	AC022679.1	0.432918
efficiency_l	Midbrain_DA.genes.annot	ENSG00000248223	2.7656	0.002841	AC026785.2	0.432918
efficiency_l	Midbrain_DA.genes.annot	ENSG00000185245	2.7611	0.0028801	GP1BA	0.432918
efficiency_l	Midbrain_DA.genes.annot	ENSG00000163739	2.7611	0.0028804	CXCL1	0.432918
efficiency_l	Midbrain_DA.genes.annot	ENSG00000145934	2.7608	0.0028827	TENM2	0.432918
efficiency_l	Midbrain_DA.genes.annot	ENSG00000269466	2.7605	0.0028853	H3Y1	0.432918
efficiency_l	Midbrain_DA.genes.annot	ENSG00000233579	2.7603	0.0028877	KRT8P15	0.432918
efficiency_l	Midbrain_DA.genes.annot	ENSG00000235065	2.7596	0.0028937	RPL24P2	0.432918
efficiency_l	Midbrain_DA.genes.annot	ENSG00000124915	2.7592	0.0028975	MYRF-AS1	0.432918
small_worldness_global	Cortical_Neuron.genes.annot	ENSG00000235361	2.7266	0.0031993	AC016292.1	0.432934
ipsilateral_degree_l	Midbrain_DA.genes.annot	ENSG00000240083	2.7085	0.0033793	RPS3AP22	0.432942
ipsilateral_degree_l	Midbrain_DA.genes.annot	ENSG00000223719	2.7085	0.0033795	AC069277.2	0.432942
ipsilateral_degree_l	Midbrain_DA.genes.annot	ENSG00000168634	2.7076	0.0033885	WFDC13	0.432942
ipsilateral_degree_l	Midbrain_DA.genes.annot	ENSG00000254307	2.7068	0.0033967	AP003692.1	0.432942
ipsilateral_degree_l	Midbrain_DA.genes.annot	ENSG00000165556	2.7061	0.0034043	CDX2	0.432942
ipsilateral_degree_l	Midbrain_DA.genes.annot	ENSG00000175455	2.7058	0.0034066	CCDC14	0.432942
contralateral_degree_global	ENSG.genes.annot	ENSG00000158089	2.591	0.0047843	GALNT14	0.432991
ipsilateral_degree_l	Fetal_brain.genes.annot	ENSG00000063854	2.7415	0.003058	HAGH	0.433
clustering_global	Midbrain_DA.genes.annot	ENSG00000239490	2.6501	0.0040229	RPS4XP18	0.433012
efficiency_global	Midbrain_DA.genes.annot	ENSG00000172650	2.7408	0.0030642	AGAP5	0.43302
efficiency_global	Midbrain_DA.genes.annot	ENSG00000171150	2.7401	0.0030706	SOCS5	0.43302
clustering_global	Cortical_Neuron.genes.annot	ENSG00000233275	2.7492	0.0029871	AC009238.2	0.433025
clustering_global	Cortical_Neuron.genes.annot	ENSG00000133739	2.7488	0.0029904	LRRCC1	0.433025
clustering_global	Cortical_Neuron.genes.annot	ENSG00000134490	2.7472	0.0030056	TMEM241	0.433025
clustering_global	Cortical_Neuron.genes.annot	ENSG00000258179	2.7463	0.0030138	AC079598.3	0.433025
clustering_global	Cortical_Neuron.genes.annot	ENSG00000120256	2.7458	0.0030185	LRP11	0.433025
clustering_global	Cortical_Neuron.genes.annot	ENSG00000263905	2.7457	0.003019	RN7SL555P	0.433025
efficiency_l	Adult_brain.genes.annot	ENSG00000251679	2.8203	0.002399	AC073848.1	0.433032
small_worldness_r	ENSG.genes.annot	ENSG00000189266	2.8361	0.0022835	PNRC2	0.433112
efficiency_l	ENSG.genes.annot	ENSG00000113580	2.7334	0.0031338	NR3C1	0.43312
small_worldness_global	Fetal_brain.genes.annot	ENSG00000238132	2.786	0.002668	CASC4P1	0.433252
small_worldness_global	Fetal_brain.genes.annot	ENSG00000132517	2.7848	0.0026778	SLC52A1	0.433252
small_worldness_global	Fetal_brain.genes.annot	ENSG00000248585	2.7834	0.0026898	AC084024.2	0.433252
small_worldness_global	Fetal_brain.genes.annot	ENSG00000248434	2.7832	0.0026913	AC107463.1	0.433252
small_worldness_global	Fetal_brain.genes.annot	ENSG00000252845	2.7825	0.0026969	RNA5SP101	0.433252
ipsilateral_degree_l	Cortical_Neuron.genes.annot	ENSG00000264128	2.6923	0.0035477	RN7SL713P	0.433297
degree_global	Cortical_Neuron.genes.annot	ENSG00000105650	2.7509	0.0029719	PDE4C	0.433354
efficiency_global	Midbrain_DA.genes.annot	ENSG00000234159	2.739	0.0030814	RBPMSLP	0.433385
clustering_l	Adult_brain.genes.annot	ENSG00000148572	2.8039	0.0025247	NRBF2	0.433391
clustering_l	Adult_brain.genes.annot	ENSG00000255134	2.8035	0.0025273	OR8K2P	0.433391
clustering_l	Adult_brain.genes.annot	ENSG00000181761	2.8028	0.002533	OR8H3	0.433391
ipsilateral_degree_global	Cortical_Neuron.genes.annot	ENSG00000271778	2.7479	0.0029989	AC080013.3	0.433407
ipsilateral_degree_global	Cortical_Neuron.genes.annot	ENSG00000105784	2.7472	0.0030052	RUNDC3B	0.433407
path_length_global	Fetal_brain.genes.annot	ENSG00000235772	2.8597	0.0021204	AP001625.2	0.43342
ipsilateral_degree_global	Cortical_Neuron.genes.annot	ENSG00000173209	2.7461	0.0030158	AHSA2P	0.43347
ipsilateral_degree_global	Cortical_Neuron.genes.annot	ENSG00000172139	2.7454	0.0030221	SLC9C1	0.43347
efficiency_r	Adult_brain.genes.annot	ENSG00000115526	2.8852	0.0019558	CHST10	0.43347
efficiency_r	Fetal_brain.genes.annot	ENSG00000232113	2.8451	0.00222	TEX50	0.433535
path_length_l	Fetal_brain.genes.annot	ENSG00000259579	2.9029	0.0018487	AC087762.1	0.433553
path_length_r	Fetal_brain.genes.annot	ENSG00000254407	2.8462	0.0022124	PHBP17	0.433614
path_length_r	Fetal_brain.genes.annot	ENSG00000260322	2.846	0.0022136	AC098657.2	0.433614
path_length_r	Fetal_brain.genes.annot	ENSG00000138439	2.845	0.0022204	FAM117B	0.433614
clustering_l	Cortical_Neuron.genes.annot	ENSG00000232113	2.7422	0.0030517	TEX50	0.433624
clustering_l	Cortical_Neuron.genes.annot	ENSG00000279254	2.7408	0.0030644	AC020604.1	0.433624
clustering_l	Cortical_Neuron.genes.annot	ENSG00000215572	2.7403	0.0030696	ESRRAP1	0.433624
clustering_l	Cortical_Neuron.genes.annot	ENSG00000105650	2.7399	0.0030726	PDE4C	0.433624
clustering_l	Midbrain_DA.genes.annot	ENSG00000272247	2.6957	0.0035126	AC080013.5	0.433692
clustering_l	Midbrain_DA.genes.annot	ENSG00000143740	2.695	0.0035194	SNAP47	0.433692
path_length_l	ENSG.genes.annot	ENSG00000087087	2.7876	0.002655	SRRT	0.433711
path_length_l	ENSG.genes.annot	ENSG00000074071	2.7832	0.0026909	MRPS34	0.433711
path_length_l	ENSG.genes.annot	ENSG00000174963	2.7821	0.0027002	ZIC4	0.433711
path_length_l	Midbrain_DA.genes.annot	ENSG00000272476	2.8255	0.0023604	AL024507.3	0.433771
contralateral_degree_global	Fetal_brain.genes.annot	ENSG00000202242	2.7374	0.0030965	RNU6-1276P	0.433774
path_length_r	Cortical_Neuron.genes.annot	ENSG00000242673	2.8539	0.002159	RN7SL167P	0.433778
contralateral_degree_global	Cortical_Neuron.genes.annot	ENSG00000247077	2.7276	0.0031899	PGAM5	0.433792
contralateral_degree_global	Cortical_Neuron.genes.annot	ENSG00000267426	2.7268	0.0031974	AC087289.3	0.433792
clustering_r	Cortical_Neuron.genes.annot	ENSG00000172199	2.8689	0.0020597	OR8U1	0.433803
clustering_r	Cortical_Neuron.genes.annot	ENSG00000138834	2.8677	0.0020675	MAPK8IP3	0.433803
clustering_r	Cortical_Neuron.genes.annot	ENSG00000279775	2.8665	0.0020751	AC004585.2	0.433803
clustering_r	Cortical_Neuron.genes.annot	ENSG00000217327	2.8655	0.002082	RPS7P5	0.433803
clustering_r	Cortical_Neuron.genes.annot	ENSG00000255587	2.8651	0.0020842	RAB44	0.433803
clustering_r	Cortical_Neuron.genes.annot	ENSG00000235238	2.8647	0.0020871	SUMO2P1	0.433803
clustering_r	Cortical_Neuron.genes.annot	ENSG00000261177	2.8638	0.0020932	AC135012.1	0.433803
contralateral_degree_global	ENSG.genes.annot	ENSG00000205790	2.5886	0.0048181	DPP9-AS1	0.433848
ipsilateral_degree_global	Cortical_Neuron.genes.annot	ENSG00000228597	2.7442	0.003033	MTND4P1	0.433851
contralateral_degree_global	Fetal_brain.genes.annot	ENSG00000250034	2.7361	0.0031088	AC131956.1	0.433856
contralateral_degree_global	Fetal_brain.genes.annot	ENSG00000227061	2.7356	0.0031136	AC079779.1	0.433856
clustering_r	Adult_brain.genes.annot	ENSG00000123374	4.014	2.9847e-05	CDK2	0.433873
clustering_r	Adult_brain.genes.annot	ENSG00000234703	3.8915	4.9822e-05	AF015262.1	0.433873
clustering_r	Adult_brain.genes.annot	ENSG00000162032	3.8113	6.911e-05	SPSB3	0.433873
clustering_r	Adult_brain.genes.annot	ENSG00000136560	3.7994	7.2512e-05	TANK	0.433873
clustering_r	Adult_brain.genes.annot	ENSG00000090615	3.7767	7.9472e-05	GOLGA3	0.433873
clustering_r	Adult_brain.genes.annot	ENSG00000263456	3.7759	7.9718e-05	MIR5189	0.433873
clustering_r	Adult_brain.genes.annot	ENSG00000254490	3.7649	8.3303e-05	OR5M7P	0.433873
clustering_r	Adult_brain.genes.annot	ENSG00000185664	3.7369	9.3158e-05	PMEL	0.433873
clustering_r	Adult_brain.genes.annot	ENSG00000204681	3.7124	0.00010266	GABBR1	0.433873
clustering_r	Adult_brain.genes.annot	ENSG00000116176	3.7102	0.00010357	TPSG1	0.433873
clustering_r	Adult_brain.genes.annot	ENSG00000095906	3.7097	0.00010376	NUBP2	0.433873
clustering_r	Adult_brain.genes.annot	ENSG00000243620	3.6566	0.0001278	AC092957.1	0.433873
clustering_r	Adult_brain.genes.annot	ENSG00000253930	3.6514	0.00013039	TNFRSF10A-AS1	0.433873
clustering_r	Adult_brain.genes.annot	ENSG00000242602	3.6479	0.00013221	AC008953.1	0.433873
clustering_r	Adult_brain.genes.annot	ENSG00000092345	3.6457	0.00013332	DAZL	0.433873
clustering_r	Adult_brain.genes.annot	ENSG00000197774	3.6324	0.00014042	EME2	0.433873
path_length_r	ENSG.genes.annot	ENSG00000189120	2.6675	0.0038207	SP6	0.433881
clustering_l	Cortical_Neuron.genes.annot	ENSG00000251456	2.7389	0.0030827	AC113398.2	0.433886
path_length_global	Fetal_brain.genes.annot	ENSG00000138443	2.8581	0.002131	ABI2	0.433898
clustering_l	Cortical_Neuron.genes.annot	ENSG00000181915	2.7362	0.0031078	ADO	0.433925
clustering_l	Cortical_Neuron.genes.annot	ENSG00000176907	2.7358	0.0031118	TCIM	0.433925
clustering_l	Cortical_Neuron.genes.annot	ENSG00000258655	2.7346	0.0031224	ARHGAP5-AS1	0.433925
clustering_l	Cortical_Neuron.genes.annot	ENSG00000177300	2.7342	0.0031263	CLDN22	0.433925
clustering_l	Cortical_Neuron.genes.annot	ENSG00000078098	2.7339	0.0031292	FAP	0.433925
clustering_l	Cortical_Neuron.genes.annot	ENSG00000260945	2.7333	0.003135	AC109495.1	0.433925
clustering_l	Cortical_Neuron.genes.annot	ENSG00000164850	2.7326	0.0031422	GPER1	0.433925
clustering_l	Cortical_Neuron.genes.annot	ENSG00000249362	2.7316	0.0031515	LINC02488	0.433925
clustering_l	Cortical_Neuron.genes.annot	ENSG00000213607	2.7309	0.0031576	OR4A45P	0.433925
clustering_l	Cortical_Neuron.genes.annot	ENSG00000266443	2.7291	0.0031754	AC099778.1	0.433925
clustering_l	Cortical_Neuron.genes.annot	ENSG00000130881	2.7286	0.0031798	LRP3	0.433925
clustering_l	Cortical_Neuron.genes.annot	ENSG00000270072	2.7284	0.0031819	AC090559.2	0.433925
efficiency_l	Midbrain_DA.genes.annot	ENSG00000253398	2.7575	0.0029126	AC021733.2	0.433944
degree_global	Midbrain_DA.genes.annot	ENSG00000260541	2.6515	0.0040069	AL031722.1	0.433946
path_length_l	Fetal_brain.genes.annot	ENSG00000252874	2.9012	0.0018588	Y_RNA	0.433984
efficiency_r	Cortical_Neuron.genes.annot	ENSG00000131966	2.8174	0.002421	ACTR10	0.433986
efficiency_r	Cortical_Neuron.genes.annot	ENSG00000135437	2.8168	0.0024249	RDH5	0.433986
efficiency_r	Cortical_Neuron.genes.annot	ENSG00000232757	2.8165	0.0024278	ETF1P1	0.433986
efficiency_r	Cortical_Neuron.genes.annot	ENSG00000262500	2.8159	0.0024321	MAPK8IP1P1	0.433986
small_worldness_r	Cortical_Neuron.genes.annot	ENSG00000196411	2.7845	0.0026808	EPHB4	0.434007
small_worldness_r	Cortical_Neuron.genes.annot	ENSG00000239197	2.7831	0.0026921	snoU109	0.434007
small_worldness_r	Cortical_Neuron.genes.annot	ENSG00000233469	2.7824	0.0026976	ST6GALNAC4P1	0.434007
small_worldness_r	Cortical_Neuron.genes.annot	ENSG00000232888	2.7822	0.0026994	RPS11P5	0.434007
small_worldness_r	Cortical_Neuron.genes.annot	ENSG00000213607	2.7816	0.0027043	OR4A45P	0.434007
efficiency_r	Fetal_brain.genes.annot	ENSG00000234174	2.8428	0.0022358	AC016683.1	0.434014
efficiency_r	Fetal_brain.genes.annot	ENSG00000239105	2.8407	0.0022506	RNU7-73P	0.434014
efficiency_r	Fetal_brain.genes.annot	ENSG00000255015	2.8404	0.0022532	AP000755.1	0.434014
efficiency_r	Fetal_brain.genes.annot	ENSG00000228261	2.84	0.0022555	ITPRIP-AS1	0.434014
ipsilateral_degree_global	Midbrain_DA.genes.annot	ENSG00000125637	2.6292	0.0042791	PSD4	0.434016
efficiency_l	Fetal_brain.genes.annot	ENSG00000127329	2.7849	0.002677	PTPRB	0.434038
clustering_global	Adult_brain.genes.annot	ENSG00000254848	2.879	0.0019944	OR5BN1P	0.434066
clustering_global	Adult_brain.genes.annot	ENSG00000273017	2.8769	0.0020079	AP000240.1	0.434066
clustering_global	Adult_brain.genes.annot	ENSG00000183117	2.8749	0.0020207	CSMD1	0.434066
clustering_global	Adult_brain.genes.annot	ENSG00000270793	2.8744	0.0020243	LLPHP1	0.434066
clustering_global	Adult_brain.genes.annot	ENSG00000215418	2.8743	0.0020246	PEX12P1	0.434066
small_worldness_global	Midbrain_DA.genes.annot	ENSG00000047849	2.7139	0.0033247	MAP4	0.434085
small_worldness_global	Midbrain_DA.genes.annot	ENSG00000226544	2.7133	0.0033305	RPL7P22	0.434085
small_worldness_global	Midbrain_DA.genes.annot	ENSG00000254487	2.7124	0.0033404	AC130364.1	0.434085
small_worldness_global	Midbrain_DA.genes.annot	ENSG00000186113	2.7112	0.0033522	OR5D14	0.434085
small_worldness_global	Midbrain_DA.genes.annot	ENSG00000272498	2.7107	0.0033566	AC090948.2	0.434085
small_worldness_global	Midbrain_DA.genes.annot	ENSG00000237864	2.7083	0.0033819	LINC00322	0.434085
small_worldness_global	Midbrain_DA.genes.annot	ENSG00000086205	2.707	0.0033945	FOLH1	0.434085
small_worldness_global	Midbrain_DA.genes.annot	ENSG00000213949	2.7057	0.0034085	ITGA1	0.434085
small_worldness_global	Midbrain_DA.genes.annot	ENSG00000171903	2.7056	0.0034087	CYP4F11	0.434085
small_worldness_global	Midbrain_DA.genes.annot	ENSG00000221191	2.7048	0.0034171	AL662890.1	0.434085
small_worldness_global	Midbrain_DA.genes.annot	ENSG00000165997	2.7047	0.0034178	ARL5B	0.434085
small_worldness_global	Midbrain_DA.genes.annot	ENSG00000180251	2.7046	0.0034189	SLC9A4	0.434085
small_worldness_global	Midbrain_DA.genes.annot	ENSG00000186268	2.7042	0.003424	OR10D4P	0.434085
small_worldness_global	Midbrain_DA.genes.annot	ENSG00000186124	2.704	0.0034256	OR9M1P	0.434085
small_worldness_global	Midbrain_DA.genes.annot	ENSG00000231849	2.7039	0.0034263	UBE2V2P4	0.434085
small_worldness_global	Midbrain_DA.genes.annot	ENSG00000253036	2.7011	0.0034551	snR65	0.434085
small_worldness_global	Midbrain_DA.genes.annot	ENSG00000254225	2.7005	0.0034613	BTF3P1	0.434085
small_worldness_global	Midbrain_DA.genes.annot	ENSG00000225544	2.7003	0.0034638	AC245452.2	0.434085
small_worldness_global	Midbrain_DA.genes.annot	ENSG00000232439	2.6998	0.0034694	RPL18AP7	0.434085
small_worldness_global	Midbrain_DA.genes.annot	ENSG00000105697	2.6996	0.0034713	HAMP	0.434085
small_worldness_global	Midbrain_DA.genes.annot	ENSG00000263588	2.6984	0.0034837	AC091043.1	0.434085
small_worldness_global	Midbrain_DA.genes.annot	ENSG00000118855	2.6977	0.0034915	MFSD1	0.434085
small_worldness_global	Midbrain_DA.genes.annot	ENSG00000126070	2.6974	0.0034939	AGO3	0.434085
small_worldness_global	Midbrain_DA.genes.annot	ENSG00000156875	2.6968	0.0035	MFSD14A	0.434085
small_worldness_global	Midbrain_DA.genes.annot	ENSG00000254212	2.6957	0.0035117	AC009901.2	0.434085
small_worldness_global	Midbrain_DA.genes.annot	ENSG00000279691	2.6931	0.0035393	AC113410.4	0.434085
small_worldness_global	Midbrain_DA.genes.annot	ENSG00000217085	2.6929	0.0035416	HMGB3P19	0.434085
small_worldness_global	Midbrain_DA.genes.annot	ENSG00000227762	2.6914	0.0035573	GUSBP8	0.434085
small_worldness_global	Midbrain_DA.genes.annot	ENSG00000229453	2.6909	0.0035633	SPINK8	0.434085
small_worldness_global	Midbrain_DA.genes.annot	ENSG00000266792	2.6902	0.00357	RN7SL839P	0.434085
small_worldness_global	Midbrain_DA.genes.annot	ENSG00000206981	2.6901	0.0035716	RNU6-40P	0.434085
small_worldness_global	Midbrain_DA.genes.annot	ENSG00000168754	2.69	0.0035726	FAM178B	0.434085
small_worldness_global	Midbrain_DA.genes.annot	ENSG00000079257	2.6898	0.0035752	LXN	0.434085
small_worldness_global	Midbrain_DA.genes.annot	ENSG00000259036	2.6893	0.0035802	AL355102.5	0.434085
degree_global	Fetal_brain.genes.annot	ENSG00000228818	2.7789	0.0027274	AL359918.2	0.434101
degree_global	Fetal_brain.genes.annot	ENSG00000226632	2.7787	0.0027292	UBE2V1P1	0.434101
degree_global	Fetal_brain.genes.annot	ENSG00000235290	2.777	0.0027428	HLA-W	0.434101
degree_global	Fetal_brain.genes.annot	ENSG00000252686	2.777	0.0027435	RNU6-1234P	0.434101
contralateral_degree_global	Midbrain_DA.genes.annot	ENSG00000235627	2.6706	0.0037861	SNRPFP4	0.434101
efficiency_l	Fetal_brain.genes.annot	ENSG00000115464	2.7826	0.0026965	USP34	0.434117
efficiency_l	Fetal_brain.genes.annot	ENSG00000229268	2.7824	0.0026977	PES1P2	0.434117
efficiency_l	Fetal_brain.genes.annot	ENSG00000253930	2.7802	0.0027163	TNFRSF10A-AS1	0.434117
efficiency_l	Fetal_brain.genes.annot	ENSG00000026297	2.7776	0.0027385	RNASET2	0.434117
efficiency_l	Fetal_brain.genes.annot	ENSG00000109458	2.7775	0.0027388	GAB1	0.434117
efficiency_l	Fetal_brain.genes.annot	ENSG00000201613	2.7775	0.0027388	RNU6-200P	0.434117
efficiency_l	Fetal_brain.genes.annot	ENSG00000248337	2.777	0.0027435	AC233724.2	0.434117
efficiency_l	Fetal_brain.genes.annot	ENSG00000239323	2.7769	0.0027436	AL163973.1	0.434117
path_length_r	Midbrain_DA.genes.annot	ENSG00000162512	2.7881	0.0026507	SDC3	0.434171
path_length_global	ENSG.genes.annot	ENSG00000140950	2.7702	0.0028009	MEAK7	0.434179
path_length_global	ENSG.genes.annot	ENSG00000167549	2.7659	0.0028384	CORO6	0.434179
path_length_global	ENSG.genes.annot	ENSG00000106511	2.7602	0.0028886	MEOX2	0.434179
path_length_global	ENSG.genes.annot	ENSG00000221954	2.7576	0.0029112	OR4C12	0.434179
path_length_global	ENSG.genes.annot	ENSG00000136940	2.7571	0.0029156	PDCL	0.434179
path_length_global	ENSG.genes.annot	ENSG00000178295	2.7484	0.0029944	GEN1	0.434179
path_length_global	ENSG.genes.annot	ENSG00000079335	2.7483	0.002995	CDC14A	0.434179
path_length_global	ENSG.genes.annot	ENSG00000223510	2.7465	0.0030122	CDRT15	0.434179
path_length_global	ENSG.genes.annot	ENSG00000206557	2.7461	0.0030153	TRIM71	0.434179
path_length_global	ENSG.genes.annot	ENSG00000110042	2.7456	0.0030197	DTX4	0.434179
ipsilateral_degree_r	ENSG.genes.annot	ENSG00000005810	2.7936	0.0026059	MYCBP2	0.434211
ipsilateral_degree_l	Fetal_brain.genes.annot	ENSG00000105281	2.7387	0.0030842	SLC1A5	0.434302
ipsilateral_degree_l	Fetal_brain.genes.annot	ENSG00000244329	2.7379	0.0030912	UBA52P9	0.434302
ipsilateral_degree_l	Fetal_brain.genes.annot	ENSG00000166007	2.7376	0.0030949	TRIM51HP	0.434302
ipsilateral_degree_l	Fetal_brain.genes.annot	ENSG00000261363	2.7356	0.0031137	AC106745.1	0.434302
ipsilateral_degree_l	Fetal_brain.genes.annot	ENSG00000005810	2.7356	0.0031137	MYCBP2	0.434302
ipsilateral_degree_l	Fetal_brain.genes.annot	ENSG00000222983	2.7352	0.0031168	RNA5SP127	0.434302
ipsilateral_degree_global	Adult_brain.genes.annot	ENSG00000156110	2.8905	0.0019232	ADK	0.434306
ipsilateral_degree_global	Adult_brain.genes.annot	ENSG00000116260	2.89	0.0019265	QSOX1	0.434306
path_length_global	Cortical_Neuron.genes.annot	ENSG00000267637	2.8115	0.0024654	AC040904.1	0.434314
path_length_global	Cortical_Neuron.genes.annot	ENSG00000072609	2.8097	0.0024794	CHFR	0.434314
path_length_global	Cortical_Neuron.genes.annot	ENSG00000257322	2.8095	0.0024813	AC138123.1	0.434314
path_length_global	Cortical_Neuron.genes.annot	ENSG00000228818	2.8092	0.0024829	AL359918.2	0.434314
path_length_global	Cortical_Neuron.genes.annot	ENSG00000248585	2.8091	0.0024841	AC084024.2	0.434314
path_length_global	Cortical_Neuron.genes.annot	ENSG00000205105	2.8083	0.0024898	COX17P1	0.434314
path_length_global	Cortical_Neuron.genes.annot	ENSG00000227789	2.8066	0.0025034	MTCYBP7	0.434314
path_length_global	Cortical_Neuron.genes.annot	ENSG00000256381	2.8047	0.0025179	AC005832.1	0.434314
path_length_global	Cortical_Neuron.genes.annot	ENSG00000016082	2.8043	0.0025213	ISL1	0.434314
path_length_global	Cortical_Neuron.genes.annot	ENSG00000136141	2.8017	0.0025417	LRCH1	0.434314
path_length_global	Cortical_Neuron.genes.annot	ENSG00000255089	2.8011	0.002546	AC136475.4	0.434314
path_length_global	Cortical_Neuron.genes.annot	ENSG00000111834	2.8007	0.0025497	RSPH4A	0.434314
path_length_global	Cortical_Neuron.genes.annot	ENSG00000258184	2.7999	0.0025561	AC087883.1	0.434314
path_length_global	Cortical_Neuron.genes.annot	ENSG00000232858	2.7985	0.0025673	RPL34P27	0.434314
path_length_global	Cortical_Neuron.genes.annot	ENSG00000109919	2.7971	0.0025781	MTCH2	0.434314
path_length_global	Cortical_Neuron.genes.annot	ENSG00000238906	2.7969	0.0025797	snoU13	0.434314
path_length_global	Cortical_Neuron.genes.annot	ENSG00000234174	2.7963	0.0025847	AC016683.1	0.434314
path_length_global	Cortical_Neuron.genes.annot	ENSG00000260999	2.7957	0.0025891	AC009137.1	0.434314
path_length_global	Cortical_Neuron.genes.annot	ENSG00000272218	2.7955	0.0025907	AC108865.2	0.434314
path_length_r	ENSG.genes.annot	ENSG00000141294	2.6642	0.0038588	LRRC46	0.434332
path_length_r	ENSG.genes.annot	ENSG00000196911	2.6629	0.0038734	KPNA5	0.434332
degree_global	Midbrain_DA.genes.annot	ENSG00000144749	2.6503	0.0040208	LRIG1	0.434361
degree_global	Midbrain_DA.genes.annot	ENSG00000248394	2.6498	0.0040272	FOSL1P1	0.434361
path_length_l	Adult_brain.genes.annot	ENSG00000100726	2.799	0.0025635	TELO2	0.434364
small_worldness_r	Fetal_brain.genes.annot	ENSG00000232342	2.8913	0.0019185	AC022540.1	0.434408
clustering_global	Cortical_Neuron.genes.annot	ENSG00000238132	2.7438	0.003037	CASC4P1	0.434423
path_length_l	Adult_brain.genes.annot	ENSG00000278095	2.7972	0.0025774	AC022509.4	0.434425
path_length_l	Adult_brain.genes.annot	ENSG00000226291	2.7968	0.0025804	AC091729.2	0.434425
degree_global	Cortical_Neuron.genes.annot	ENSG00000100567	2.749	0.0029884	PSMA3	0.434432
degree_global	Cortical_Neuron.genes.annot	ENSG00000270209	2.7482	0.0029958	AL035411.2	0.434432
small_worldness_global	Cortical_Neuron.genes.annot	ENSG00000249306	2.7242	0.0032233	LINC01411	0.434468
small_worldness_global	Cortical_Neuron.genes.annot	ENSG00000228818	2.7235	0.00323	AL359918.2	0.434468
small_worldness_global	Cortical_Neuron.genes.annot	ENSG00000147862	2.7229	0.0032354	NFIB	0.434468
small_worldness_global	Adult_brain.genes.annot	ENSG00000017260	2.8689	0.0020596	ATP2C1	0.434476
path_length_global	Fetal_brain.genes.annot	ENSG00000138442	2.8555	0.0021483	WDR12	0.43448
path_length_global	Fetal_brain.genes.annot	ENSG00000201076	2.8552	0.0021504	RNU4-51P	0.43448
contralateral_degree_global	Fetal_brain.genes.annot	ENSG00000228638	2.7342	0.0031265	FCF1P2	0.434501
clustering_r	ENSG.genes.annot	ENSG00000161896	2.8163	0.0024286	IP6K3	0.434503
clustering_r	ENSG.genes.annot	ENSG00000156110	2.8151	0.0024377	ADK	0.434503
clustering_r	ENSG.genes.annot	ENSG00000116218	2.8119	0.0024624	NPHS2	0.434503
clustering_r	ENSG.genes.annot	ENSG00000130711	2.8089	0.0024858	PRDM12	0.434503
path_length_global	Adult_brain.genes.annot	ENSG00000233677	2.8281	0.002341	DDX39BP1	0.434508
efficiency_l	Midbrain_DA.genes.annot	ENSG00000214943	2.7561	0.0029248	GPR33	0.434535
clustering_global	Midbrain_DA.genes.annot	ENSG00000244968	2.6478	0.0040503	LIFR-AS1	0.43456
clustering_global	Midbrain_DA.genes.annot	ENSG00000266792	2.6472	0.0040587	RN7SL839P	0.43456
clustering_global	Midbrain_DA.genes.annot	ENSG00000120885	2.6469	0.004062	clustering	0.43456
ipsilateral_degree_r	Midbrain_DA.genes.annot	ENSG00000212240	2.71	0.003364	RNU6-930P	0.434688
ipsilateral_degree_r	Midbrain_DA.genes.annot	ENSG00000239191	2.709	0.0033746	snoU13	0.434688
ipsilateral_degree_r	Midbrain_DA.genes.annot	ENSG00000171903	2.7082	0.0033826	CYP4F11	0.434688
ipsilateral_degree_r	Midbrain_DA.genes.annot	ENSG00000226670	2.7081	0.0033837	BCAS2P3	0.434688
ipsilateral_degree_r	Midbrain_DA.genes.annot	ENSG00000109794	2.7064	0.0034004	FAM149A	0.434688
ipsilateral_degree_r	Midbrain_DA.genes.annot	ENSG00000269637	2.7062	0.0034029	RPL12P41	0.434688
ipsilateral_degree_r	Midbrain_DA.genes.annot	ENSG00000280314	2.7059	0.0034062	OR8K3	0.434688
ipsilateral_degree_r	Midbrain_DA.genes.annot	ENSG00000279636	2.7053	0.0034121	AL132989.2	0.434688
clustering_global	Adult_brain.genes.annot	ENSG00000266248	2.8725	0.0020359	AC011474.2	0.434714
small_worldness_global	Midbrain_DA.genes.annot	ENSG00000234008	2.688	0.003594	PPP1R2P2	0.434759
efficiency_r	Fetal_brain.genes.annot	ENSG00000233017	2.8376	0.0022727	AL121832.1	0.434774
efficiency_r	Fetal_brain.genes.annot	ENSG00000223087	2.8371	0.002276	RNU6-602P	0.434774
path_length_r	Cortical_Neuron.genes.annot	ENSG00000258052	2.8496	0.0021889	AC025263.2	0.434791
path_length_r	Cortical_Neuron.genes.annot	ENSG00000196353	2.8493	0.0021907	CPNE4	0.434791
path_length_r	Cortical_Neuron.genes.annot	ENSG00000061492	2.8477	0.0022017	WNT8A	0.434791
path_length_r	Cortical_Neuron.genes.annot	ENSG00000253709	2.8461	0.0022126	IGHV1-14	0.434791
path_length_r	Cortical_Neuron.genes.annot	ENSG00000141699	2.8461	0.0022128	RETREG3	0.434791
path_length_r	Cortical_Neuron.genes.annot	ENSG00000260322	2.846	0.0022136	AC098657.2	0.434791
contralateral_degree_global	ENSG.genes.annot	ENSG00000065357	2.5859	0.0048561	DGKA	0.434806
contralateral_degree_global	ENSG.genes.annot	ENSG00000227059	2.5837	0.0048875	ANHX	0.434806
contralateral_degree_global	ENSG.genes.annot	ENSG00000090581	2.5827	0.0049019	GNPTG	0.434806
efficiency_l	Midbrain_DA.genes.annot	ENSG00000114739	2.7514	0.0029668	ACVR2B	0.434821
efficiency_l	Midbrain_DA.genes.annot	ENSG00000279691	2.7512	0.0029686	AC113410.4	0.434821
efficiency_l	Midbrain_DA.genes.annot	ENSG00000284439	2.751	0.0029709	TAF11L3	0.434821
efficiency_l	Midbrain_DA.genes.annot	ENSG00000133392	2.7508	0.0029723	MYH11	0.434821
efficiency_l	Midbrain_DA.genes.annot	ENSG00000275719	2.7503	0.0029773	AC008622.2	0.434821
efficiency_l	Midbrain_DA.genes.annot	ENSG00000168754	2.7478	0.0029994	FAM178B	0.434821
efficiency_l	Midbrain_DA.genes.annot	ENSG00000234127	2.7472	0.0030053	TRIM26	0.434821
efficiency_l	Midbrain_DA.genes.annot	ENSG00000240207	2.7455	0.0030212	AC080013.1	0.434821
efficiency_l	Midbrain_DA.genes.annot	ENSG00000238567	2.7447	0.003028	snoU13	0.434821
efficiency_l	Midbrain_DA.genes.annot	ENSG00000252894	2.7443	0.003032	Y_RNA	0.434821
efficiency_l	Midbrain_DA.genes.annot	ENSG00000204420	2.7443	0.0030322	MPIG6B	0.434821
efficiency_l	Midbrain_DA.genes.annot	ENSG00000239683	2.7441	0.0030335	AC007998.1	0.434821
efficiency_l	Midbrain_DA.genes.annot	ENSG00000271841	2.7441	0.0030339	U7	0.434821
path_length_global	Midbrain_DA.genes.annot	ENSG00000205105	2.8083	0.0024898	COX17P1	0.434825
ipsilateral_degree_r	Midbrain_DA.genes.annot	ENSG00000251243	2.7044	0.0034215	AC005178.1	0.434836
clustering_r	Midbrain_DA.genes.annot	ENSG00000225779	2.7558	0.0029271	AL122001.1	0.434876
ipsilateral_degree_l	Fetal_brain.genes.annot	ENSG00000130349	2.7339	0.0031294	MTRES1	0.434904
ipsilateral_degree_global	Cortical_Neuron.genes.annot	ENSG00000220842	2.742	0.0030529	RPL21P16	0.434906
ipsilateral_degree_global	Cortical_Neuron.genes.annot	ENSG00000109919	2.7416	0.0030569	MTCH2	0.434906
path_length_global	Fetal_brain.genes.annot	ENSG00000269526	2.8537	0.0021608	ERVV-1	0.434909
ipsilateral_degree_global	ENSG.genes.annot	ENSG00000138380	2.593	0.0047567	CARF	0.434909
small_worldness_r	Adult_brain.genes.annot	ENSG00000055044	2.9675	0.0015012	NOP58	0.434991
small_worldness_r	Adult_brain.genes.annot	ENSG00000258739	2.9642	0.0015173	ENO1P2	0.434991
small_worldness_r	Adult_brain.genes.annot	ENSG00000254722	2.9634	0.0015213	FAM8A2P	0.434991
small_worldness_r	Adult_brain.genes.annot	ENSG00000254723	2.9623	0.0015267	OR4A12P	0.434991
small_worldness_r	Adult_brain.genes.annot	ENSG00000251679	2.9595	0.0015408	AC073848.1	0.434991
small_worldness_r	Adult_brain.genes.annot	ENSG00000170231	2.9582	0.0015474	FABP6	0.434991
small_worldness_r	Adult_brain.genes.annot	ENSG00000238132	2.9579	0.0015486	CASC4P1	0.434991
degree_global	Fetal_brain.genes.annot	ENSG00000228597	2.7753	0.0027575	MTND4P1	0.435006
clustering_global	Fetal_brain.genes.annot	ENSG00000233392	2.7666	0.0028323	AC104809.2	0.435048
path_length_global	Fetal_brain.genes.annot	ENSG00000258052	2.8515	0.0021756	AC025263.2	0.43508
path_length_global	Fetal_brain.genes.annot	ENSG00000235493	2.8503	0.0021838	LINC01967	0.43508
path_length_global	Fetal_brain.genes.annot	ENSG00000246898	2.8499	0.0021865	LINC00920	0.43508
ipsilateral_degree_l	Cortical_Neuron.genes.annot	ENSG00000251456	2.6902	0.0035708	AC113398.2	0.435109
ipsilateral_degree_global	Fetal_brain.genes.annot	ENSG00000087087	2.7665	0.0028332	SRRT	0.435127
ipsilateral_degree_global	Fetal_brain.genes.annot	ENSG00000240484	2.7656	0.0028411	AC091544.1	0.435127
clustering_global	Cortical_Neuron.genes.annot	ENSG00000284543	2.7422	0.0030512	LINC01226	0.435148
clustering_global	Cortical_Neuron.genes.annot	ENSG00000079257	2.7414	0.0030586	LXN	0.435148
ipsilateral_degree_l	Cortical_Neuron.genes.annot	ENSG00000222578	2.6894	0.0035794	RNA5SP345	0.435149
clustering_r	Midbrain_DA.genes.annot	ENSG00000264877	2.7533	0.0029503	AL603650.2	0.435151
clustering_r	Midbrain_DA.genes.annot	ENSG00000204469	2.7523	0.0029593	PRRC2A	0.435151
clustering_r	Midbrain_DA.genes.annot	ENSG00000168496	2.7504	0.0029763	FEN1	0.435151
clustering_r	Midbrain_DA.genes.annot	ENSG00000073067	2.7501	0.0029788	CYP2W1	0.435151
clustering_r	Midbrain_DA.genes.annot	ENSG00000134480	2.7497	0.0029829	CCNH	0.435151
clustering_r	Midbrain_DA.genes.annot	ENSG00000254357	2.7495	0.0029843	AC090200.1	0.435151
clustering_r	Midbrain_DA.genes.annot	ENSG00000185728	2.7492	0.0029867	YTHDF3	0.435151
degree_global	Midbrain_DA.genes.annot	ENSG00000269901	2.6484	0.0040433	AC010531.5	0.435153
degree_global	Midbrain_DA.genes.annot	ENSG00000238132	2.646	0.0040721	CASC4P1	0.435153
degree_global	Midbrain_DA.genes.annot	ENSG00000216141	2.6456	0.0040779	MIR941-2	0.435153
degree_global	Midbrain_DA.genes.annot	ENSG00000274874	2.6451	0.0040839	AC068790.8	0.435153
degree_global	Midbrain_DA.genes.annot	ENSG00000279691	2.6446	0.004089	AC113410.4	0.435153
degree_global	Midbrain_DA.genes.annot	ENSG00000225779	2.6442	0.0040944	AL122001.1	0.435153
degree_global	Midbrain_DA.genes.annot	ENSG00000240083	2.644	0.0040965	RPS3AP22	0.435153
degree_global	Midbrain_DA.genes.annot	ENSG00000261049	2.6434	0.0041045	AC007347.1	0.435153
degree_global	Midbrain_DA.genes.annot	ENSG00000267426	2.6427	0.0041125	AC087289.3	0.435153
degree_global	Midbrain_DA.genes.annot	ENSG00000105281	2.6408	0.0041351	SLC1A5	0.435153
degree_global	Midbrain_DA.genes.annot	ENSG00000251437	2.6408	0.0041354	NDUFS5P4	0.435153
degree_global	Midbrain_DA.genes.annot	ENSG00000222899	2.6396	0.0041501	AL110292.1	0.435153
degree_global	Midbrain_DA.genes.annot	ENSG00000234756	2.6396	0.0041503	LINC02621	0.435153
degree_global	Midbrain_DA.genes.annot	ENSG00000253766	2.639	0.004157	AC091946.1	0.435153
degree_global	Midbrain_DA.genes.annot	ENSG00000132478	2.6389	0.0041583	UNK	0.435153
path_length_l	Fetal_brain.genes.annot	ENSG00000229589	2.8989	0.0018722	ACVR2B-AS1	0.435179
path_length_r	Midbrain_DA.genes.annot	ENSG00000240302	2.7849	0.0026774	RN7SL717P	0.435186
path_length_r	Midbrain_DA.genes.annot	ENSG00000279076	2.7846	0.0026798	AL136140.2	0.435186
path_length_r	Midbrain_DA.genes.annot	ENSG00000147465	2.7843	0.0026819	STAR	0.435186
path_length_r	Midbrain_DA.genes.annot	ENSG00000227072	2.7834	0.0026899	AL353706.1	0.435186
small_worldness_global	Cortical_Neuron.genes.annot	ENSG00000263905	2.7215	0.0032491	RN7SL555P	0.435198
ipsilateral_degree_l	Midbrain_DA.genes.annot	ENSG00000263725	2.7033	0.0034328	FTLP13	0.435204
ipsilateral_degree_l	Midbrain_DA.genes.annot	ENSG00000258702	2.7025	0.0034409	AL137786.1	0.435204
efficiency_global	Midbrain_DA.genes.annot	ENSG00000108509	2.7364	0.0031058	CAMTA2	0.435239
efficiency_global	Midbrain_DA.genes.annot	ENSG00000259036	2.734	0.0031288	AL355102.5	0.435239
efficiency_global	Midbrain_DA.genes.annot	ENSG00000222899	2.7339	0.0031299	AL110292.1	0.435239
efficiency_global	Midbrain_DA.genes.annot	ENSG00000253398	2.7329	0.0031393	AC021733.2	0.435239
efficiency_global	Midbrain_DA.genes.annot	ENSG00000185701	2.7328	0.0031403	OR5M5P	0.435239
efficiency_global	Midbrain_DA.genes.annot	ENSG00000186113	2.7324	0.0031441	OR5D14	0.435239
efficiency_global	Cortical_Neuron.genes.annot	ENSG00000185701	2.7328	0.0031403	OR5M5P	0.435272
efficiency_global	Cortical_Neuron.genes.annot	ENSG00000196353	2.7324	0.0031439	CPNE4	0.435272
efficiency_global	Cortical_Neuron.genes.annot	ENSG00000127328	2.7314	0.003153	RAB3IP	0.435272
efficiency_global	Cortical_Neuron.genes.annot	ENSG00000079393	2.731	0.0031574	DUSP13	0.435272
efficiency_global	Cortical_Neuron.genes.annot	ENSG00000235821	2.7309	0.003158	IFITM4P	0.435272
efficiency_global	Cortical_Neuron.genes.annot	ENSG00000113583	2.7308	0.0031587	C5orf15	0.435272
efficiency_r	Cortical_Neuron.genes.annot	ENSG00000127328	2.813	0.0024544	RAB3IP	0.435393
efficiency_r	Cortical_Neuron.genes.annot	ENSG00000240207	2.8123	0.0024597	AC080013.1	0.435393
efficiency_r	Cortical_Neuron.genes.annot	ENSG00000234645	2.8116	0.0024648	YWHAEP5	0.435393
clustering_r	Midbrain_DA.genes.annot	ENSG00000267555	2.7481	0.0029967	AC008805.2	0.435405
path_length_global	Midbrain_DA.genes.annot	ENSG00000227789	2.8066	0.0025034	MTCYBP7	0.435407
path_length_global	Midbrain_DA.genes.annot	ENSG00000175155	2.805	0.0025156	YPEL2	0.435407
path_length_global	Midbrain_DA.genes.annot	ENSG00000256381	2.8047	0.0025179	AC005832.1	0.435407
degree_global	Midbrain_DA.genes.annot	ENSG00000180083	2.6373	0.0041788	WFDC11	0.435408
degree_global	Midbrain_DA.genes.annot	ENSG00000203413	2.6369	0.0041836	ACTBP6	0.435408
degree_global	Midbrain_DA.genes.annot	ENSG00000237864	2.6367	0.0041855	LINC00322	0.435408
small_worldness_global	Cortical_Neuron.genes.annot	ENSG00000270105	2.7205	0.0032594	AC136475.8	0.435469
contralateral_degree_global	Fetal_brain.genes.annot	ENSG00000279791	2.7326	0.003142	AC018892.3	0.435503
small_worldness_r	Fetal_brain.genes.annot	ENSG00000148660	2.8865	0.0019476	CAMK2G	0.435504
small_worldness_r	Fetal_brain.genes.annot	ENSG00000065357	2.8863	0.0019491	DGKA	0.435504
small_worldness_r	Fetal_brain.genes.annot	ENSG00000172199	2.8853	0.0019554	OR8U1	0.435504
small_worldness_r	Fetal_brain.genes.annot	ENSG00000123447	2.8851	0.0019565	TYRL	0.435504
ipsilateral_degree_global	Fetal_brain.genes.annot	ENSG00000254834	2.7637	0.0028575	OR5M10	0.435515
ipsilateral_degree_global	Fetal_brain.genes.annot	ENSG00000135643	2.7633	0.0028613	KCNMB4	0.435515
ipsilateral_degree_global	Fetal_brain.genes.annot	ENSG00000226544	2.7624	0.0028685	RPL7P22	0.435515
ipsilateral_degree_global	Fetal_brain.genes.annot	ENSG00000253834	2.7615	0.0028768	AC025524.1	0.435516
efficiency_global	Fetal_brain.genes.annot	ENSG00000216195	2.7596	0.0028935	MIR941-3	0.435534
path_length_l	Cortical_Neuron.genes.annot	ENSG00000037042	2.8442	0.0022259	TUBG2	0.435581
small_worldness_global	Cortical_Neuron.genes.annot	ENSG00000262227	2.7179	0.0032848	AC004771.2	0.435629
small_worldness_global	Cortical_Neuron.genes.annot	ENSG00000251723	2.7172	0.0032917	RNU6-357P	0.435629
small_worldness_global	Cortical_Neuron.genes.annot	ENSG00000186479	2.7171	0.0032925	RGS7BP	0.435629
small_worldness_global	Cortical_Neuron.genes.annot	ENSG00000119946	2.717	0.0032937	CNNM1	0.435629
path_length_l	Fetal_brain.genes.annot	ENSG00000235493	2.8971	0.001883	LINC01967	0.435642
path_length_l	Fetal_brain.genes.annot	ENSG00000229390	2.8919	0.0019146	MICD	0.435642
path_length_l	Fetal_brain.genes.annot	ENSG00000214204	2.8914	0.0019176	HNRNPA1P43	0.435642
path_length_l	Fetal_brain.genes.annot	ENSG00000172199	2.8904	0.0019238	OR8U1	0.435642
path_length_l	Fetal_brain.genes.annot	ENSG00000236527	2.8901	0.0019257	ARF4P2	0.435642
path_length_l	Fetal_brain.genes.annot	ENSG00000270030	2.8895	0.0019291	AC136475.7	0.435642
path_length_l	Fetal_brain.genes.annot	ENSG00000164794	2.8888	0.0019337	KCNV1	0.435642
path_length_l	Fetal_brain.genes.annot	ENSG00000092621	2.8874	0.001942	PHGDH	0.435642
path_length_l	Fetal_brain.genes.annot	ENSG00000272092	2.8853	0.0019554	AC087623.2	0.435642
path_length_l	Fetal_brain.genes.annot	ENSG00000173706	2.8848	0.0019583	HEG1	0.435642
path_length_l	Fetal_brain.genes.annot	ENSG00000150261	2.8829	0.0019704	OR8K1	0.435642
path_length_l	Fetal_brain.genes.annot	ENSG00000269526	2.8812	0.001981	ERVV-1	0.435642
path_length_l	Fetal_brain.genes.annot	ENSG00000240590	2.881	0.001982	RPSAP48	0.435642
small_worldness_l	Cortical_Neuron.genes.annot	ENSG00000249306	2.6979	0.0034884	LINC01411	0.435782
small_worldness_l	Cortical_Neuron.genes.annot	ENSG00000221167	2.6971	0.0034977	AC008397.1	0.435782
small_worldness_l	Cortical_Neuron.genes.annot	ENSG00000148572	2.6964	0.0035044	NRBF2	0.435782
small_worldness_l	Cortical_Neuron.genes.annot	ENSG00000241644	2.6959	0.0035101	INMT	0.435782
contralateral_degree_global	Midbrain_DA.genes.annot	ENSG00000279691	2.6685	0.0038092	AC113410.4	0.435802
small_worldness_l	Fetal_brain.genes.annot	ENSG00000270415	2.7404	0.0030687	DPPA3P3	0.435817
small_worldness_l	Fetal_brain.genes.annot	ENSG00000162782	2.7394	0.0030775	TDRD5	0.435817
small_worldness_l	Fetal_brain.genes.annot	ENSG00000170236	2.7394	0.0030779	USP50	0.435817
clustering_l	Adult_brain.genes.annot	ENSG00000181027	2.7989	0.0025638	FKRP	0.435856
clustering_l	Adult_brain.genes.annot	ENSG00000229589	2.7985	0.0025669	ACVR2B-AS1	0.435856
clustering_l	Adult_brain.genes.annot	ENSG00000251723	2.7969	0.0025798	RNU6-357P	0.435856
clustering_l	Adult_brain.genes.annot	ENSG00000202157	2.7968	0.0025806	RNU4-11P	0.435856
ipsilateral_degree_l	Cortical_Neuron.genes.annot	ENSG00000226526	2.6881	0.0035935	AL049569.1	0.435857
ipsilateral_degree_global	Midbrain_DA.genes.annot	ENSG00000221428	2.6267	0.0043111	AC006150.2	0.43592
ipsilateral_degree_global	Midbrain_DA.genes.annot	ENSG00000259972	2.6264	0.0043144	AC009120.2	0.43592
small_worldness_global	Midbrain_DA.genes.annot	ENSG00000206937	2.6863	0.0036119	SNORA70B	0.435924
degree_global	Midbrain_DA.genes.annot	ENSG00000259963	2.6357	0.0041988	AC007012.1	0.435931
ipsilateral_degree_l	Cortical_Neuron.genes.annot	ENSG00000267429	2.6865	0.0036107	AC006116.7	0.435948
ipsilateral_degree_l	Cortical_Neuron.genes.annot	ENSG00000257621	2.6859	0.0036165	PSMA3-AS1	0.435948
ipsilateral_degree_l	Cortical_Neuron.genes.annot	ENSG00000263723	2.6857	0.0036191	SNORD39	0.435948
path_length_global	Adult_brain.genes.annot	ENSG00000238420	2.8247	0.0023665	RNU6-437P	0.435992
path_length_global	Adult_brain.genes.annot	ENSG00000258474	2.8225	0.0023824	LINC02313	0.435992
path_length_global	Adult_brain.genes.annot	ENSG00000152102	2.8225	0.0023827	FAM168B	0.435992
path_length_global	Adult_brain.genes.annot	ENSG00000174500	2.8222	0.0023849	GCSAM	0.435992
path_length_global	Adult_brain.genes.annot	ENSG00000215196	2.8214	0.0023905	BASP1-AS1	0.435992
small_worldness_l	Midbrain_DA.genes.annot	ENSG00000251787	2.6848	0.003629	RNU7-47P	0.435993
small_worldness_global	Cortical_Neuron.genes.annot	ENSG00000172005	2.7159	0.0033048	MAL	0.436002
contralateral_degree_global	Fetal_brain.genes.annot	ENSG00000270209	2.7313	0.003154	AL035411.2	0.436016
efficiency_global	Midbrain_DA.genes.annot	ENSG00000235821	2.7309	0.003158	IFITM4P	0.436019
clustering_l	Cortical_Neuron.genes.annot	ENSG00000222983	2.726	0.0032056	RNA5SP127	0.436028
path_length_r	Fetal_brain.genes.annot	ENSG00000227766	2.8421	0.0022411	AL671277.1	0.436035
ipsilateral_degree_global	Cortical_Neuron.genes.annot	ENSG00000198855	2.7399	0.0030732	FICD	0.436046
efficiency_r	Adult_brain.genes.annot	ENSG00000221457	2.882	0.0019758	AC092958.1	0.436062
degree_global	Adult_brain.genes.annot	ENSG00000268650	2.8652	0.0020839	AC005759.1	0.4361
path_length_global	Midbrain_DA.genes.annot	ENSG00000119685	2.8032	0.0025303	TTLL5	0.436121
path_length_l	Midbrain_DA.genes.annot	ENSG00000206053	2.8214	0.0023908	JPT2	0.436122
path_length_l	Midbrain_DA.genes.annot	ENSG00000254898	2.8207	0.002396	AC087362.1	0.436122
path_length_l	Midbrain_DA.genes.annot	ENSG00000251023	2.8204	0.002398	AC114980.1	0.436122
clustering_l	Adult_brain.genes.annot	ENSG00000145919	2.7955	0.0025908	BOD1	0.436176
efficiency_l	Midbrain_DA.genes.annot	ENSG00000264596	2.7413	0.0030596	AP000897.1	0.436183
efficiency_l	Midbrain_DA.genes.annot	ENSG00000079393	2.7406	0.0030662	DUSP13	0.436183
efficiency_l	Midbrain_DA.genes.annot	ENSG00000222578	2.7399	0.003073	RNA5SP345	0.436183
efficiency_l	Midbrain_DA.genes.annot	ENSG00000111911	2.7388	0.0030835	HINT3	0.436183
efficiency_l	Midbrain_DA.genes.annot	ENSG00000118849	2.7384	0.0030868	RARRES1	0.436183
efficiency_l	Midbrain_DA.genes.annot	ENSG00000216141	2.7369	0.0031009	MIR941-2	0.436183
efficiency_l	Midbrain_DA.genes.annot	ENSG00000239191	2.7369	0.0031013	snoU13	0.436183
ipsilateral_degree_global	Midbrain_DA.genes.annot	ENSG00000234645	2.6255	0.0043258	YWHAEP5	0.436209
ipsilateral_degree_global	Midbrain_DA.genes.annot	ENSG00000233492	2.6249	0.0043338	AL133325.2	0.436209
efficiency_global	Fetal_brain.genes.annot	ENSG00000119596	2.7575	0.0029124	YLPM1	0.43621
efficiency_global	Fetal_brain.genes.annot	ENSG00000162972	2.7572	0.0029146	MAIP1	0.43621
clustering_l	Cortical_Neuron.genes.annot	ENSG00000259848	2.7249	0.0032156	AC097374.1	0.436261
path_length_r	Midbrain_DA.genes.annot	ENSG00000131470	2.7812	0.0027083	PSMC3IP	0.43629
path_length_r	Midbrain_DA.genes.annot	ENSG00000237530	2.7776	0.0027379	AL136140.1	0.43629
path_length_r	Midbrain_DA.genes.annot	ENSG00000255001	2.7764	0.0027486	AC109635.2	0.43629
path_length_r	Midbrain_DA.genes.annot	ENSG00000227789	2.776	0.0027517	MTCYBP7	0.43629
path_length_r	Midbrain_DA.genes.annot	ENSG00000234538	2.7759	0.0027529	ZNF114P1	0.43629
path_length_r	Midbrain_DA.genes.annot	ENSG00000255089	2.7752	0.0027585	AC136475.4	0.43629
path_length_r	Midbrain_DA.genes.annot	ENSG00000248346	2.7747	0.0027629	AC092435.1	0.43629
path_length_r	Midbrain_DA.genes.annot	ENSG00000139354	2.7747	0.0027629	GAS2L3	0.43629
clustering_r	ENSG.genes.annot	ENSG00000213654	2.8037	0.0025261	GPSM3	0.436296
clustering_r	ENSG.genes.annot	ENSG00000105287	2.8013	0.002545	PRKD2	0.436296
small_worldness_global	ENSG.genes.annot	ENSG00000167720	2.704	0.003426	SRR	0.436301
ipsilateral_degree_global	Cortical_Neuron.genes.annot	ENSG00000172530	2.7376	0.0030949	BANP	0.436308
ipsilateral_degree_global	Cortical_Neuron.genes.annot	ENSG00000263585	2.7375	0.0030958	AC145207.4	0.436308
ipsilateral_degree_global	Cortical_Neuron.genes.annot	ENSG00000249403	2.7364	0.0031061	AC008413.2	0.436308
ipsilateral_degree_global	Cortical_Neuron.genes.annot	ENSG00000150261	2.7361	0.0031082	OR8K1	0.436308
ipsilateral_degree_l	Adult_brain.genes.annot	ENSG00000255134	2.7782	0.0027329	OR8K2P	0.436325
clustering_l	Midbrain_DA.genes.annot	ENSG00000090612	2.6914	0.0035577	ZNF268	0.436355
clustering_l	Midbrain_DA.genes.annot	ENSG00000275609	2.6913	0.0035584	AP000346.3	0.436355
clustering_l	Midbrain_DA.genes.annot	ENSG00000238132	2.6901	0.0035716	CASC4P1	0.436355
clustering_l	Midbrain_DA.genes.annot	ENSG00000213358	2.6899	0.0035741	AC092933.1	0.436355
clustering_r	Fetal_brain.genes.annot	ENSG00000273017	2.8992	0.0018704	AP000240.1	0.436363
clustering_r	Fetal_brain.genes.annot	ENSG00000154813	2.8973	0.001882	DPH3	0.436363
clustering_r	Fetal_brain.genes.annot	ENSG00000188372	2.8971	0.0018831	ZP3	0.436363
clustering_r	Fetal_brain.genes.annot	ENSG00000258739	2.8967	0.0018856	ENO1P2	0.436363
path_length_l	Fetal_brain.genes.annot	ENSG00000265739	2.8792	0.0019936	AC104984.4	0.436366
efficiency_r	Midbrain_DA.genes.annot	ENSG00000271427	2.8304	0.0023249	AL358072.1	0.43637
efficiency_global	Fetal_brain.genes.annot	ENSG00000199220	2.7533	0.0029502	Y_RNA	0.436396
efficiency_global	Fetal_brain.genes.annot	ENSG00000237986	2.7532	0.0029504	CELF2-AS2	0.436396
efficiency_global	Fetal_brain.genes.annot	ENSG00000259781	2.7516	0.0029649	HMGB1P6	0.436396
efficiency_global	Fetal_brain.genes.annot	ENSG00000125877	2.7511	0.0029695	ITPA	0.436396
efficiency_global	Fetal_brain.genes.annot	ENSG00000268282	2.7511	0.00297	AC010328.2	0.436396
efficiency_global	Fetal_brain.genes.annot	ENSG00000170236	2.7504	0.0029758	USP50	0.436396
efficiency_global	Fetal_brain.genes.annot	ENSG00000248585	2.7504	0.0029761	AC084024.2	0.436396
efficiency_global	Fetal_brain.genes.annot	ENSG00000138439	2.7497	0.0029823	FAM117B	0.436396
small_worldness_l	Adult_brain.genes.annot	ENSG00000240590	2.8526	0.0021684	RPSAP48	0.436397
efficiency_global	Adult_brain.genes.annot	ENSG00000114739	2.8006	0.0025507	ACVR2B	0.436419
contralateral_degree_global	ENSG.genes.annot	ENSG00000083312	2.5762	0.0049944	TNPO1	0.436469
contralateral_degree_global	ENSG.genes.annot	ENSG00000162981	2.5749	0.0050128	LRATD1	0.436469
contralateral_degree_global	ENSG.genes.annot	ENSG00000204642	2.5734	0.0050357	HLA-F	0.436469
contralateral_degree_global	ENSG.genes.annot	ENSG00000100567	2.572	0.0050563	PSMA3	0.436469
contralateral_degree_global	ENSG.genes.annot	ENSG00000070182	2.5699	0.0050867	SPTB	0.436469
contralateral_degree_global	ENSG.genes.annot	ENSG00000075975	2.5683	0.0051099	MKRN2	0.436469
contralateral_degree_global	ENSG.genes.annot	ENSG00000123353	2.5682	0.0051119	ORMDL2	0.436469
contralateral_degree_global	ENSG.genes.annot	ENSG00000157036	2.5679	0.0051165	EXOG	0.436469
efficiency_global	Fetal_brain.genes.annot	ENSG00000279691	2.748	0.0029981	AC113410.4	0.436525
efficiency_global	Fetal_brain.genes.annot	ENSG00000123447	2.7478	0.0029998	TYRL	0.436525
efficiency_global	Fetal_brain.genes.annot	ENSG00000240590	2.7469	0.0030082	RPSAP48	0.436538
small_worldness_r	Midbrain_DA.genes.annot	ENSG00000237864	2.7557	0.0029287	LINC00322	0.436552
small_worldness_r	Midbrain_DA.genes.annot	ENSG00000136267	2.7555	0.0029301	DGKB	0.436552
clustering_l	Fetal_brain.genes.annot	ENSG00000248422	2.7572	0.002915	AC233724.3	0.436568
clustering_l	Fetal_brain.genes.annot	ENSG00000265709	2.7565	0.0029216	AC019046.1	0.436568
clustering_l	Fetal_brain.genes.annot	ENSG00000252466	2.756	0.0029253	MIR2115	0.436568
path_length_global	Midbrain_DA.genes.annot	ENSG00000255089	2.8011	0.002546	AC136475.4	0.436598
path_length_global	Midbrain_DA.genes.annot	ENSG00000175324	2.8005	0.0025515	LSM1	0.436598
path_length_global	Midbrain_DA.genes.annot	ENSG00000219280	2.7997	0.0025579	VN1R8P	0.436598
efficiency_l	Adult_brain.genes.annot	ENSG00000181752	2.8165	0.0024271	OR8K5	0.436604
degree_global	Fetal_brain.genes.annot	ENSG00000267395	2.7731	0.002776	DM1-AS	0.436613
path_length_r	Fetal_brain.genes.annot	ENSG00000239191	2.8405	0.0022524	snoU13	0.436617
small_worldness_l	Midbrain_DA.genes.annot	ENSG00000230213	2.6835	0.0036428	OR8V1P	0.436656
path_length_global	Adult_brain.genes.annot	ENSG00000254087	2.8198	0.002403	LYN	0.436662
path_length_global	Adult_brain.genes.annot	ENSG00000218187	2.8187	0.0024108	AL356432.1	0.436662
efficiency_global	Midbrain_DA.genes.annot	ENSG00000235716	2.729	0.003176	KRT18P46	0.436679
efficiency_global	Midbrain_DA.genes.annot	ENSG00000247131	2.7281	0.0031854	AC025263.1	0.436679
efficiency_global	Midbrain_DA.genes.annot	ENSG00000254752	2.7277	0.0031885	OR5M2P	0.436679
efficiency_global	Midbrain_DA.genes.annot	ENSG00000059145	2.727	0.0031959	UNKL	0.436679
small_worldness_global	ENSG.genes.annot	ENSG00000165283	2.7	0.0034675	STOML2	0.436685
small_worldness_global	ENSG.genes.annot	ENSG00000283154	2.6989	0.003478	IQCJ-SCHIP1	0.436685
efficiency_global	Fetal_brain.genes.annot	ENSG00000260541	2.7459	0.0030177	AL031722.1	0.43671
efficiency_global	Adult_brain.genes.annot	ENSG00000212266	2.7993	0.0025609	SNORA40	0.436742
ipsilateral_degree_global	Midbrain_DA.genes.annot	ENSG00000166862	2.6238	0.0043474	CACNG2	0.436744
contralateral_degree_global	Adult_brain.genes.annot	ENSG00000233133	3.3675	0.00037931	AC104451.1	0.436783
contralateral_degree_global	Adult_brain.genes.annot	ENSG00000204217	3.3664	0.00038072	BMPR2	0.436783
contralateral_degree_global	Adult_brain.genes.annot	ENSG00000271841	3.3579	0.00039272	U7	0.436783
contralateral_degree_global	Adult_brain.genes.annot	ENSG00000258739	3.3445	0.00041211	ENO1P2	0.436783
contralateral_degree_global	Adult_brain.genes.annot	ENSG00000065357	3.3434	0.00041381	DGKA	0.436783
contralateral_degree_global	Adult_brain.genes.annot	ENSG00000279082	3.3423	0.00041537	LINC01727	0.436783
contralateral_degree_global	Adult_brain.genes.annot	ENSG00000240230	3.3421	0.00041577	COX19	0.436783
path_length_l	Fetal_brain.genes.annot	ENSG00000105650	2.8757	0.0020155	PDE4C	0.436794
path_length_l	Fetal_brain.genes.annot	ENSG00000225051	2.8752	0.0020188	HMGB3P22	0.436794
path_length_l	Fetal_brain.genes.annot	ENSG00000131187	2.8749	0.0020205	F12	0.436794
ipsilateral_degree_l	Midbrain_DA.genes.annot	ENSG00000263490	2.6993	0.0034744	RN7SL155P	0.436794
ipsilateral_degree_l	Midbrain_DA.genes.annot	ENSG00000186326	2.699	0.0034776	RGS9BP	0.436794
ipsilateral_degree_l	Midbrain_DA.genes.annot	ENSG00000224079	2.6983	0.003485	AC091729.1	0.436794
ipsilateral_degree_l	Midbrain_DA.genes.annot	ENSG00000243445	2.6981	0.0034866	AC106820.1	0.436794
small_worldness_r	Fetal_brain.genes.annot	ENSG00000251858	2.8817	0.0019777	SNORA31	0.43681
small_worldness_r	Fetal_brain.genes.annot	ENSG00000236527	2.8815	0.001979	ARF4P2	0.43681
small_worldness_r	Cortical_Neuron.genes.annot	ENSG00000254037	2.7783	0.002732	AC021733.3	0.436848
small_worldness_r	Cortical_Neuron.genes.annot	ENSG00000231849	2.7775	0.0027386	UBE2V2P4	0.436848
efficiency_r	Fetal_brain.genes.annot	ENSG00000251679	2.8344	0.0022953	AC073848.1	0.436872
clustering_r	Midbrain_DA.genes.annot	ENSG00000228224	2.7449	0.0030269	NACA4P	0.436896
clustering_r	Midbrain_DA.genes.annot	ENSG00000273232	2.7445	0.0030299	AC090912.3	0.436896
clustering_r	Midbrain_DA.genes.annot	ENSG00000233252	2.7435	0.0030392	CRIP1P1	0.436896
clustering_r	Midbrain_DA.genes.annot	ENSG00000207084	2.7434	0.0030401	SNORA72	0.436896
clustering_global	Fetal_brain.genes.annot	ENSG00000124762	2.7631	0.0028629	CDKN1A	0.436921
clustering_global	Fetal_brain.genes.annot	ENSG00000199446	2.7618	0.0028738	RNU6-543P	0.436921
clustering_global	Fetal_brain.genes.annot	ENSG00000250768	2.7609	0.0028817	DPP3P1	0.436921
clustering_global	Fetal_brain.genes.annot	ENSG00000164794	2.7605	0.0028861	KCNV1	0.436921
clustering_global	Fetal_brain.genes.annot	ENSG00000181752	2.7597	0.0028924	OR8K5	0.436921
clustering_global	Fetal_brain.genes.annot	ENSG00000232113	2.7595	0.0028944	TEX50	0.436921
clustering_l	Adult_brain.genes.annot	ENSG00000144029	2.7932	0.0026096	MRPS5	0.436961
clustering_l	Adult_brain.genes.annot	ENSG00000223558	2.7929	0.0026121	TRIM60P17	0.436961
path_length_global	Cortical_Neuron.genes.annot	ENSG00000236018	2.7912	0.0026259	AC004898.1	0.436962
path_length_global	Cortical_Neuron.genes.annot	ENSG00000251661	2.7908	0.0026287	AC136475.1	0.436962
path_length_global	Cortical_Neuron.genes.annot	ENSG00000159842	2.7905	0.0026314	ABR	0.436962
path_length_global	Cortical_Neuron.genes.annot	ENSG00000253356	2.7894	0.0026406	AC084024.3	0.436978
path_length_global	Cortical_Neuron.genes.annot	ENSG00000170231	2.7878	0.0026537	FABP6	0.436978
path_length_global	Cortical_Neuron.genes.annot	ENSG00000261366	2.7874	0.0026564	MANEA-DT	0.436978
clustering_r	Midbrain_DA.genes.annot	ENSG00000163590	2.7418	0.0030554	PPM1L	0.436987
clustering_r	Midbrain_DA.genes.annot	ENSG00000204385	2.7416	0.0030573	SLC44A4	0.436987
path_length_l	Midbrain_DA.genes.annot	ENSG00000275024	2.8163	0.002429	AC005383.1	0.43702
path_length_l	Midbrain_DA.genes.annot	ENSG00000203413	2.815	0.002439	ACTBP6	0.43702
path_length_l	Midbrain_DA.genes.annot	ENSG00000250615	2.8134	0.0024512	AC008581.1	0.43702
path_length_l	Midbrain_DA.genes.annot	ENSG00000260945	2.8125	0.0024577	AC109495.1	0.43702
path_length_l	Midbrain_DA.genes.annot	ENSG00000150783	2.8117	0.0024639	TEX12	0.43702
path_length_l	Midbrain_DA.genes.annot	ENSG00000201800	2.8117	0.0024639	Y_RNA	0.43702
path_length_l	Midbrain_DA.genes.annot	ENSG00000254020	2.8099	0.0024775	AC104211.3	0.43702
path_length_l	Midbrain_DA.genes.annot	ENSG00000255487	2.8097	0.0024797	AC087362.2	0.43702
path_length_l	Midbrain_DA.genes.annot	ENSG00000255134	2.8091	0.0024839	OR8K2P	0.43702
path_length_l	Midbrain_DA.genes.annot	ENSG00000275995	2.8089	0.0024858	AC109809.1	0.43702
contralateral_degree_global	Cortical_Neuron.genes.annot	ENSG00000164049	2.7232	0.0032327	FBXW12	0.437033
contralateral_degree_global	Cortical_Neuron.genes.annot	ENSG00000127329	2.7227	0.0032379	PTPRB	0.437033
small_worldness_l	Fetal_brain.genes.annot	ENSG00000100852	2.7367	0.003103	ARHGAP5	0.437041
small_worldness_l	Fetal_brain.genes.annot	ENSG00000178904	2.7362	0.0031079	DPY19L3	0.437041
small_worldness_l	Fetal_brain.genes.annot	ENSG00000121864	2.7358	0.0031115	ZNF639	0.437041
contralateral_degree_global	Midbrain_DA.genes.annot	ENSG00000222899	2.6666	0.0038315	AL110292.1	0.437075
contralateral_degree_global	Midbrain_DA.genes.annot	ENSG00000260166	2.6661	0.0038369	AC134312.3	0.437075
small_worldness_r	ENSG.genes.annot	ENSG00000205683	2.8283	0.0023398	DPF3	0.437108
small_worldness_r	ENSG.genes.annot	ENSG00000145623	2.8264	0.0023536	OSMR	0.437108
degree_global	Cortical_Neuron.genes.annot	ENSG00000257912	2.7453	0.003023	LINC02258	0.437172
clustering_global	Cortical_Neuron.genes.annot	ENSG00000168634	2.739	0.0030813	WFDC13	0.437196
contralateral_degree_global	ENSG.genes.annot	ENSG00000132481	2.5656	0.0051497	TRIM47	0.43721
path_length_global	Cortical_Neuron.genes.annot	ENSG00000198976	2.7862	0.0026663	MIR429	0.43724
ipsilateral_degree_l	Adult_brain.genes.annot	ENSG00000131634	2.776	0.0027513	TMEM204	0.437244
ipsilateral_degree_l	Adult_brain.genes.annot	ENSG00000160396	2.7756	0.0027553	HIPK4	0.437244
path_length_l	Adult_brain.genes.annot	ENSG00000226620	2.7929	0.002612	LINC00343	0.437262
path_length_l	Adult_brain.genes.annot	ENSG00000235772	2.7926	0.0026139	AP001625.2	0.437262
efficiency_global	Fetal_brain.genes.annot	ENSG00000181752	2.7429	0.0030445	OR8K5	0.437293
efficiency_global	Fetal_brain.genes.annot	ENSG00000109458	2.7429	0.0030451	GAB1	0.437293
efficiency_global	Fetal_brain.genes.annot	ENSG00000214629	2.7427	0.0030467	RPSAP6	0.437293
ipsilateral_degree_global	Cortical_Neuron.genes.annot	ENSG00000171496	2.7338	0.00313	OR1L8	0.437303
ipsilateral_degree_global	Cortical_Neuron.genes.annot	ENSG00000222339	2.7336	0.0031319	AP000807.2	0.437303
ipsilateral_degree_l	Midbrain_DA.genes.annot	ENSG00000175764	2.6949	0.0035206	TTLL11	0.437337
ipsilateral_degree_l	Midbrain_DA.genes.annot	ENSG00000253853	2.6947	0.0035228	AC246817.1	0.437337
ipsilateral_degree_l	Midbrain_DA.genes.annot	ENSG00000247131	2.6946	0.0035235	AC025263.1	0.437337
ipsilateral_degree_l	Midbrain_DA.genes.annot	ENSG00000180185	2.6946	0.0035241	FAHD1	0.437337
small_worldness_l	Adult_brain.genes.annot	ENSG00000235361	2.8504	0.0021834	AC016292.1	0.437352
small_worldness_l	Adult_brain.genes.annot	ENSG00000215418	2.8494	0.0021898	PEX12P1	0.437352
degree_global	Midbrain_DA.genes.annot	ENSG00000235627	2.6338	0.0042222	SNRPFP4	0.437366
degree_global	Midbrain_DA.genes.annot	ENSG00000234127	2.6332	0.0042292	TRIM26	0.437366
ipsilateral_degree_global	Midbrain_DA.genes.annot	ENSG00000196277	2.6226	0.0043633	GRM7	0.437388
ipsilateral_degree_global	Midbrain_DA.genes.annot	ENSG00000156110	2.622	0.0043704	ADK	0.437388
path_length_r	Fetal_brain.genes.annot	ENSG00000259228	2.8365	0.0022803	HNRNPA1P62	0.437415
path_length_r	Fetal_brain.genes.annot	ENSG00000188716	2.8352	0.0022897	DUPD1	0.437415
path_length_r	Fetal_brain.genes.annot	ENSG00000063438	2.8336	0.0023012	AHRR	0.437415
path_length_r	Fetal_brain.genes.annot	ENSG00000205918	2.8334	0.0023027	PDPK2P	0.437415
path_length_r	Fetal_brain.genes.annot	ENSG00000111142	2.8334	0.0023031	METAP2	0.437415
path_length_r	Fetal_brain.genes.annot	ENSG00000275953	2.8299	0.0023282	AL359535.1	0.437415
path_length_r	Fetal_brain.genes.annot	ENSG00000214823	2.828	0.002342	NXT1P1	0.437415
path_length_r	Fetal_brain.genes.annot	ENSG00000260945	2.8279	0.0023429	AC109495.1	0.437415
path_length_r	Fetal_brain.genes.annot	ENSG00000251182	2.8267	0.0023513	LINC02497	0.437415
path_length_r	Fetal_brain.genes.annot	ENSG00000129691	2.8262	0.0023553	ASH2L	0.437415
path_length_r	Fetal_brain.genes.annot	ENSG00000276156	2.8257	0.0023592	AL138880.2	0.437415
path_length_r	Fetal_brain.genes.annot	ENSG00000266012	2.8239	0.0023718	MIR4764	0.437415
path_length_r	Fetal_brain.genes.annot	ENSG00000279521	2.8236	0.0023746	AL359396.2	0.437415
path_length_r	Fetal_brain.genes.annot	ENSG00000159842	2.8235	0.0023751	ABR	0.437415
path_length_r	Fetal_brain.genes.annot	ENSG00000259612	2.8221	0.0023858	EEF1A1P22	0.437415
path_length_r	Fetal_brain.genes.annot	ENSG00000257995	2.8206	0.0023965	AC084365.1	0.437415
path_length_r	Fetal_brain.genes.annot	ENSG00000263769	2.8195	0.0024049	RN7SL367P	0.437415
path_length_r	Fetal_brain.genes.annot	ENSG00000226700	2.8193	0.0024064	MTND4P25	0.437415
contralateral_degree_global	Adult_brain.genes.annot	ENSG00000235238	3.3223	0.00044646	SUMO2P1	0.437454
contralateral_degree_global	Adult_brain.genes.annot	ENSG00000136560	3.3173	0.00045454	TANK	0.437454
contralateral_degree_global	Adult_brain.genes.annot	ENSG00000274286	3.313	0.00046148	ADRA2B	0.437454
contralateral_degree_global	Adult_brain.genes.annot	ENSG00000105281	3.3059	0.00047337	SLC1A5	0.437454
contralateral_degree_global	Adult_brain.genes.annot	ENSG00000281831	3.302	0.00047997	AL645929.2	0.437454
contralateral_degree_global	Adult_brain.genes.annot	ENSG00000268889	3.3008	0.00048199	AC008750.7	0.437454
contralateral_degree_global	Adult_brain.genes.annot	ENSG00000196458	3.296	0.00049035	ZNF605	0.437454
contralateral_degree_global	Adult_brain.genes.annot	ENSG00000229543	3.2955	0.00049115	AC010163.1	0.437454
contralateral_degree_global	Adult_brain.genes.annot	ENSG00000284194	3.2864	0.00050743	SCO2	0.437454
contralateral_degree_global	Adult_brain.genes.annot	ENSG00000262500	3.2808	0.00051756	MAPK8IP1P1	0.437454
contralateral_degree_global	Adult_brain.genes.annot	ENSG00000167220	3.2709	0.00053597	HDHD2	0.437454
contralateral_degree_global	Adult_brain.genes.annot	ENSG00000254603	3.2667	0.00054399	OR5M6P	0.437454
contralateral_degree_global	Adult_brain.genes.annot	ENSG00000167721	3.258	0.00056107	TSR1	0.437454
contralateral_degree_global	Adult_brain.genes.annot	ENSG00000181371	3.2529	0.00057114	OR5M8	0.437454
contralateral_degree_global	Adult_brain.genes.annot	ENSG00000253955	3.2332	0.00061213	AC008663.2	0.437454
contralateral_degree_global	Adult_brain.genes.annot	ENSG00000116151	3.2327	0.00061313	MORN1	0.437454
contralateral_degree_global	Adult_brain.genes.annot	ENSG00000176998	3.2321	0.00061443	HCG4	0.437454
contralateral_degree_global	Adult_brain.genes.annot	ENSG00000240606	3.2293	0.0006205	RN7SL564P	0.437454
contralateral_degree_global	Adult_brain.genes.annot	ENSG00000213462	3.2246	0.0006308	ERV3-1	0.437454
contralateral_degree_global	Adult_brain.genes.annot	ENSG00000273420	3.2243	0.00063132	AC008738.7	0.437454
contralateral_degree_global	Adult_brain.genes.annot	ENSG00000228604	3.2157	0.00065072	AL121759.1	0.437454
contralateral_degree_global	Adult_brain.genes.annot	ENSG00000272821	3.2037	0.00067843	U62317.2	0.437454
contralateral_degree_global	Adult_brain.genes.annot	ENSG00000185885	3.2035	0.00067885	IFITM1	0.437454
contralateral_degree_global	Adult_brain.genes.annot	ENSG00000258052	3.1982	0.00069147	AC025263.2	0.437454
contralateral_degree_global	Adult_brain.genes.annot	ENSG00000273232	3.1976	0.00069299	AC090912.3	0.437454
contralateral_degree_global	Adult_brain.genes.annot	ENSG00000272236	3.192	0.00070657	AL645939.5	0.437454
contralateral_degree_global	Adult_brain.genes.annot	ENSG00000275719	3.1918	0.00070693	AC008622.2	0.437454
contralateral_degree_global	Adult_brain.genes.annot	ENSG00000196455	3.1833	0.00072798	PIK3R4	0.437454
contralateral_degree_global	Adult_brain.genes.annot	ENSG00000232712	3.1775	0.00074276	KIZ-AS1	0.437454
contralateral_degree_global	Adult_brain.genes.annot	ENSG00000173706	3.1766	0.00074503	HEG1	0.437454
contralateral_degree_global	Adult_brain.genes.annot	ENSG00000159216	3.1758	0.00074722	RUNX1	0.437454
contralateral_degree_global	Adult_brain.genes.annot	ENSG00000240342	3.1749	0.00074935	RPS2P5	0.437454
contralateral_degree_global	Adult_brain.genes.annot	ENSG00000227883	3.1733	0.0007535	ATP6V0E1P4	0.437454
contralateral_degree_global	Adult_brain.genes.annot	ENSG00000207512	3.1728	0.00075489	Y_RNA	0.437454
contralateral_degree_global	Adult_brain.genes.annot	ENSG00000232994	3.1716	0.00075798	RPL7P14	0.437454
contralateral_degree_global	Adult_brain.genes.annot	ENSG00000183791	3.1644	0.00077703	TCEB3C	0.437454
contralateral_degree_global	Adult_brain.genes.annot	ENSG00000264275	3.1617	0.00078425	RN7SL753P	0.437454
contralateral_degree_global	Adult_brain.genes.annot	ENSG00000239255	3.1578	0.00079481	AC007620.1	0.437454
contralateral_degree_global	Adult_brain.genes.annot	ENSG00000252763	3.1484	0.00082082	RNU2-31P	0.437454
contralateral_degree_global	Adult_brain.genes.annot	ENSG00000184741	3.1431	0.00083596	OR5AQ1P	0.437454
contralateral_degree_global	Adult_brain.genes.annot	ENSG00000079393	3.1304	0.0008728	DUSP13	0.437454
contralateral_degree_global	Adult_brain.genes.annot	ENSG00000156265	3.1294	0.00087571	MAP3K7CL	0.437454
contralateral_degree_global	Adult_brain.genes.annot	ENSG00000156650	3.1265	0.00088446	KAT6B	0.437454
contralateral_degree_global	Adult_brain.genes.annot	ENSG00000156110	3.1251	0.00088879	ADK	0.437454
contralateral_degree_global	Adult_brain.genes.annot	ENSG00000224719	3.1247	0.00088981	AC009237.2	0.437454
contralateral_degree_global	Adult_brain.genes.annot	ENSG00000254164	3.1234	0.00089401	AC008663.3	0.437454
contralateral_degree_global	Adult_brain.genes.annot	ENSG00000251679	3.1226	0.00089641	AC073848.1	0.437454
contralateral_degree_global	Adult_brain.genes.annot	ENSG00000268282	3.1183	0.00090947	AC010328.2	0.437454
contralateral_degree_global	Adult_brain.genes.annot	ENSG00000204344	3.1128	0.00092657	STK19	0.437454
contralateral_degree_global	Adult_brain.genes.annot	ENSG00000199509	3.1116	0.0009303	RNA5SP477	0.437454
contralateral_degree_global	Adult_brain.genes.annot	ENSG00000227854	3.1108	0.00093283	AL590135.1	0.437454
contralateral_degree_global	Adult_brain.genes.annot	ENSG00000255217	3.1096	0.00093661	OR5J7P	0.437454
contralateral_degree_global	Adult_brain.genes.annot	ENSG00000265097	3.1086	0.00093979	RBM22P1	0.437454
contralateral_degree_global	Adult_brain.genes.annot	ENSG00000233709	3.1071	0.00094457	MTND4P28	0.437454
contralateral_degree_global	Adult_brain.genes.annot	ENSG00000201800	3.1068	0.00094576	Y_RNA	0.437454
contralateral_degree_global	Adult_brain.genes.annot	ENSG00000212432	3.106	0.00094828	SNORA75	0.437454
contralateral_degree_global	Adult_brain.genes.annot	ENSG00000233252	3.1023	0.00096008	CRIP1P1	0.437454
contralateral_degree_global	Adult_brain.genes.annot	ENSG00000229453	3.1021	0.00096087	SPINK8	0.437454
contralateral_degree_global	Adult_brain.genes.annot	ENSG00000152926	3.0999	0.00096794	ZNF117	0.437454
contralateral_degree_global	Adult_brain.genes.annot	ENSG00000250041	3.0951	0.00098388	AC069360.1	0.437454
contralateral_degree_global	Adult_brain.genes.annot	ENSG00000260710	3.094	0.00098731	AC120498.4	0.437454
contralateral_degree_global	Adult_brain.genes.annot	ENSG00000253545	3.092	0.00099397	IGHV3-52	0.437454
contralateral_degree_global	Adult_brain.genes.annot	ENSG00000270095	3.0841	0.0010208	AC068790.6	0.437454
contralateral_degree_global	Adult_brain.genes.annot	ENSG00000206503	3.0809	0.0010318	HLA-A	0.437454
contralateral_degree_global	Adult_brain.genes.annot	ENSG00000254910	3.0807	0.0010326	AC136475.2	0.437454
contralateral_degree_global	Adult_brain.genes.annot	ENSG00000174970	3.0723	0.0010621	OR10AG1	0.437454
contralateral_degree_global	Adult_brain.genes.annot	ENSG00000163590	3.0615	0.0011011	PPM1L	0.437454
contralateral_degree_global	Adult_brain.genes.annot	ENSG00000156273	3.0599	0.0011071	BACH1	0.437454
contralateral_degree_global	Adult_brain.genes.annot	ENSG00000240207	3.0598	0.0011072	AC080013.1	0.437454
contralateral_degree_global	Adult_brain.genes.annot	ENSG00000223497	3.0586	0.0011118	H2BP4	0.437454
contralateral_degree_global	Adult_brain.genes.annot	ENSG00000251454	3.0557	0.0011227	AC025244.2	0.437454
contralateral_degree_global	Adult_brain.genes.annot	ENSG00000214535	3.0554	0.0011239	RPS15AP1	0.437454
contralateral_degree_global	Adult_brain.genes.annot	ENSG00000103024	3.0551	0.001125	NME3	0.437454
contralateral_degree_global	Adult_brain.genes.annot	ENSG00000253488	3.0549	0.0011258	SINHCAFP3	0.437454
contralateral_degree_global	Adult_brain.genes.annot	ENSG00000270130	3.0539	0.0011293	AC068790.7	0.437454
contralateral_degree_global	Adult_brain.genes.annot	ENSG00000223917	3.0514	0.0011388	AC009237.1	0.437454
contralateral_degree_global	Adult_brain.genes.annot	ENSG00000149527	3.0464	0.001158	PLCH2	0.437454
contralateral_degree_global	Adult_brain.genes.annot	ENSG00000280007	3.0458	0.0011604	AC008079.1	0.437454
contralateral_degree_global	Adult_brain.genes.annot	ENSG00000256480	3.0444	0.0011657	AC018653.2	0.437454
contralateral_degree_global	Adult_brain.genes.annot	ENSG00000264238	3.0409	0.0011794	AL590084.1	0.437454
contralateral_degree_global	Adult_brain.genes.annot	ENSG00000197866	3.0397	0.0011841	OR5M12P	0.437454
contralateral_degree_global	Adult_brain.genes.annot	ENSG00000257940	3.038	0.0011907	AC079598.1	0.437454
contralateral_degree_global	Adult_brain.genes.annot	ENSG00000118849	3.0376	0.0011922	RARRES1	0.437454
contralateral_degree_global	Adult_brain.genes.annot	ENSG00000237882	3.0366	0.0011963	PPIAP13	0.437454
contralateral_degree_global	Adult_brain.genes.annot	ENSG00000196411	3.0353	0.0012014	EPHB4	0.437454
contralateral_degree_global	Adult_brain.genes.annot	ENSG00000099864	3.0307	0.0012201	PALM	0.437454
contralateral_degree_global	Adult_brain.genes.annot	ENSG00000165661	3.0285	0.0012289	QSOX2	0.437454
contralateral_degree_global	Adult_brain.genes.annot	ENSG00000214626	3.0261	0.0012387	POLR3DP1	0.437454
contralateral_degree_global	Adult_brain.genes.annot	ENSG00000215418	3.026	0.001239	PEX12P1	0.437454
contralateral_degree_global	Adult_brain.genes.annot	ENSG00000284395	3.0233	0.0012502	PERCC1	0.437454
contralateral_degree_global	Adult_brain.genes.annot	ENSG00000241997	3.0211	0.0012591	RN7SL323P	0.437454
contralateral_degree_global	Adult_brain.genes.annot	ENSG00000066923	3.0207	0.0012608	STAG3	0.437454
contralateral_degree_global	Adult_brain.genes.annot	ENSG00000081087	3.0201	0.0012634	OSTM1	0.437454
contralateral_degree_global	Adult_brain.genes.annot	ENSG00000235756	3.0173	0.001275	AC098657.1	0.437454
contralateral_degree_global	Adult_brain.genes.annot	ENSG00000135424	3.0156	0.0012823	ITGA7	0.437454
contralateral_degree_global	Adult_brain.genes.annot	ENSG00000128185	3.013	0.0012935	DGCR6L	0.437454
contralateral_degree_global	Adult_brain.genes.annot	ENSG00000232888	3.0124	0.0012961	RPS11P5	0.437454
contralateral_degree_global	Adult_brain.genes.annot	ENSG00000254795	3.0093	0.0013094	OR5AP1P	0.437454
contralateral_degree_global	Adult_brain.genes.annot	ENSG00000279311	3.0089	0.001311	AC092999.1	0.437454
contralateral_degree_global	Adult_brain.genes.annot	ENSG00000144029	3.0072	0.0013185	MRPS5	0.437454
contralateral_degree_global	Adult_brain.genes.annot	ENSG00000115464	3.0033	0.0013354	USP34	0.437454
contralateral_degree_global	Adult_brain.genes.annot	ENSG00000167995	3.0029	0.0013369	BEST1	0.437454
contralateral_degree_global	Adult_brain.genes.annot	ENSG00000251858	3.0001	0.0013494	SNORA31	0.437454
contralateral_degree_global	Adult_brain.genes.annot	ENSG00000264279	2.9957	0.0013689	MIR4786	0.437454
contralateral_degree_global	Adult_brain.genes.annot	ENSG00000174915	2.9953	0.0013711	PTDSS2	0.437454
contralateral_degree_global	Adult_brain.genes.annot	ENSG00000254087	2.9951	0.0013718	LYN	0.437454
contralateral_degree_global	Adult_brain.genes.annot	ENSG00000224895	2.9933	0.0013797	VPS26BP1	0.437454
contralateral_degree_global	Adult_brain.genes.annot	ENSG00000268650	2.991	0.0013901	AC005759.1	0.437454
contralateral_degree_global	Adult_brain.genes.annot	ENSG00000231969	2.9904	0.0013929	MMADHC-DT	0.437454
contralateral_degree_global	Adult_brain.genes.annot	ENSG00000231668	2.9898	0.0013957	PPP2R2DP1	0.437454
contralateral_degree_global	Adult_brain.genes.annot	ENSG00000260972	2.9889	0.0014	Z98259.1	0.437454
contralateral_degree_global	Adult_brain.genes.annot	ENSG00000242208	2.9885	0.0014018	RPL5P29	0.437454
contralateral_degree_global	Adult_brain.genes.annot	ENSG00000227693	2.9809	0.0014369	GSTM3P1	0.437454
contralateral_degree_global	Adult_brain.genes.annot	ENSG00000136999	2.98	0.001441	CCN3	0.437454
contralateral_degree_global	Adult_brain.genes.annot	ENSG00000229043	2.9774	0.0014536	AC091729.3	0.437454
contralateral_degree_global	Adult_brain.genes.annot	ENSG00000205025	2.9773	0.0014541	OR5G5P	0.437454
contralateral_degree_global	Adult_brain.genes.annot	ENSG00000199687	2.9768	0.0014562	RNU1-38P	0.437454
contralateral_degree_global	Adult_brain.genes.annot	ENSG00000181027	2.9735	0.001472	FKRP	0.437454
contralateral_degree_global	Adult_brain.genes.annot	ENSG00000181785	2.9733	0.0014733	OR5AS1	0.437454
contralateral_degree_global	Adult_brain.genes.annot	ENSG00000239521	2.9717	0.001481	CASTOR3	0.437454
contralateral_degree_global	Adult_brain.genes.annot	ENSG00000252894	2.9707	0.0014857	Y_RNA	0.437454
contralateral_degree_global	Adult_brain.genes.annot	ENSG00000172113	2.9704	0.0014869	NME6	0.437454
contralateral_degree_global	Adult_brain.genes.annot	ENSG00000229935	2.9692	0.0014927	MTCYBP9	0.437454
contralateral_degree_global	Adult_brain.genes.annot	ENSG00000254524	2.9672	0.0015026	OR8I4P	0.437454
contralateral_degree_global	Adult_brain.genes.annot	ENSG00000229565	2.9656	0.0015107	LINC02264	0.437454
contralateral_degree_global	Adult_brain.genes.annot	ENSG00000185955	2.964	0.0015184	C7orf61	0.437454
contralateral_degree_global	Adult_brain.genes.annot	ENSG00000215009	2.9632	0.0015225	ACSM4	0.437454
contralateral_degree_global	Adult_brain.genes.annot	ENSG00000234149	2.9565	0.001556	AC018511.2	0.437454
contralateral_degree_global	Adult_brain.genes.annot	ENSG00000188559	2.9556	0.0015603	RALGAPA2	0.437454
contralateral_degree_global	Adult_brain.genes.annot	ENSG00000256381	2.9539	0.0015688	AC005832.1	0.437454
contralateral_degree_global	Adult_brain.genes.annot	ENSG00000145912	2.9534	0.0015712	NHP2	0.437454
contralateral_degree_global	Adult_brain.genes.annot	ENSG00000222578	2.9483	0.0015976	RNA5SP345	0.437454
contralateral_degree_global	Adult_brain.genes.annot	ENSG00000166833	2.9466	0.0016062	NAV2	0.437454
contralateral_degree_global	Adult_brain.genes.annot	ENSG00000226976	2.946	0.0016095	COX6A1P2	0.437454
contralateral_degree_global	Adult_brain.genes.annot	ENSG00000136267	2.9437	0.0016216	DGKB	0.437454
contralateral_degree_global	Adult_brain.genes.annot	ENSG00000124900	2.9389	0.0016471	TRIM51	0.437454
contralateral_degree_global	Adult_brain.genes.annot	ENSG00000255140	2.9383	0.0016502	OR5BN2P	0.437454
contralateral_degree_global	Adult_brain.genes.annot	ENSG00000232511	2.9357	0.0016637	OR2AH1P	0.437454
contralateral_degree_global	Adult_brain.genes.annot	ENSG00000273017	2.9352	0.0016664	AP000240.1	0.437454
contralateral_degree_global	Adult_brain.genes.annot	ENSG00000181698	2.9343	0.0016715	OR5T1	0.437454
contralateral_degree_global	Adult_brain.genes.annot	ENSG00000090612	2.9334	0.0016762	ZNF268	0.437454
contralateral_degree_global	Adult_brain.genes.annot	ENSG00000254424	2.9298	0.0016957	AP003733.2	0.437454
contralateral_degree_global	Adult_brain.genes.annot	ENSG00000252169	2.9285	0.0017032	RNA5SP200	0.437454
contralateral_degree_global	Adult_brain.genes.annot	ENSG00000263769	2.9278	0.0017067	RN7SL367P	0.437454
contralateral_degree_global	Adult_brain.genes.annot	ENSG00000255485	2.9251	0.001722	OR5G4P	0.437454
contralateral_degree_global	Adult_brain.genes.annot	ENSG00000248476	2.923	0.0017333	BACH1-IT1	0.437454
contralateral_degree_global	Adult_brain.genes.annot	ENSG00000227806	2.9216	0.001741	OR5W1P	0.437454
contralateral_degree_global	Adult_brain.genes.annot	ENSG00000055044	2.9207	0.0017464	NOP58	0.437454
contralateral_degree_global	Adult_brain.genes.annot	ENSG00000223799	2.9201	0.0017497	IL10RB-DT	0.437454
contralateral_degree_global	Adult_brain.genes.annot	ENSG00000187612	2.9192	0.0017544	OR5W2	0.437454
contralateral_degree_global	Adult_brain.genes.annot	ENSG00000248537	2.9169	0.0017677	AC091906.1	0.437454
contralateral_degree_global	Adult_brain.genes.annot	ENSG00000121864	2.9165	0.0017701	ZNF639	0.437454
contralateral_degree_global	Adult_brain.genes.annot	ENSG00000231579	2.9158	0.0017738	RPL7P21	0.437454
contralateral_degree_global	Adult_brain.genes.annot	ENSG00000214880	2.915	0.0017785	OR7E5P	0.437454
contralateral_degree_global	Adult_brain.genes.annot	ENSG00000104936	2.914	0.0017843	DMPK	0.437454
contralateral_degree_global	Adult_brain.genes.annot	ENSG00000225946	2.9132	0.0017889	RP11-395B7.2	0.437454
contralateral_degree_global	Adult_brain.genes.annot	ENSG00000270793	2.9122	0.0017942	LLPHP1	0.437454
contralateral_degree_global	Adult_brain.genes.annot	ENSG00000225864	2.9116	0.001798	AL645939.2	0.437454
contralateral_degree_global	Adult_brain.genes.annot	ENSG00000181296	2.9113	0.0017994	OR5G1P	0.437454
contralateral_degree_global	Adult_brain.genes.annot	ENSG00000116260	2.9084	0.0018163	QSOX1	0.437454
contralateral_degree_global	Adult_brain.genes.annot	ENSG00000252743	2.9073	0.0018225	RNU6-850P	0.437454
contralateral_degree_global	Adult_brain.genes.annot	ENSG00000214655	2.907	0.0018245	ZSWIM8	0.437454
contralateral_degree_global	Adult_brain.genes.annot	ENSG00000225538	2.9054	0.0018337	OR5BE1P	0.437454
contralateral_degree_global	Adult_brain.genes.annot	ENSG00000226291	2.9014	0.0018577	AC091729.2	0.437454
contralateral_degree_global	Adult_brain.genes.annot	ENSG00000224593	2.8997	0.0018676	AC092427.1	0.437454
contralateral_degree_global	Adult_brain.genes.annot	ENSG00000254807	2.8994	0.0018694	OR10AK1P	0.437454
contralateral_degree_global	Adult_brain.genes.annot	ENSG00000114648	2.8992	0.0018706	KLHL18	0.437454
contralateral_degree_global	Adult_brain.genes.annot	ENSG00000255223	2.899	0.0018716	OR5M11	0.437454
contralateral_degree_global	Adult_brain.genes.annot	ENSG00000185758	2.8978	0.001879	CLDN24	0.437454
contralateral_degree_global	Adult_brain.genes.annot	ENSG00000204301	2.8959	0.0018904	NOTCH4	0.437454
contralateral_degree_global	Adult_brain.genes.annot	ENSG00000260426	2.8927	0.0019096	AC008060.4	0.437454
contralateral_degree_global	Adult_brain.genes.annot	ENSG00000118855	2.8918	0.0019151	MFSD1	0.437454
contralateral_degree_global	Adult_brain.genes.annot	ENSG00000017260	2.8903	0.0019246	ATP2C1	0.437454
contralateral_degree_global	Adult_brain.genes.annot	ENSG00000229434	2.8883	0.0019365	AC017048.1	0.437454
contralateral_degree_global	Adult_brain.genes.annot	ENSG00000258169	2.8872	0.0019435	LINC00485	0.437454
contralateral_degree_global	Adult_brain.genes.annot	ENSG00000271727	2.8858	0.001952	AL357054.2	0.437454
contralateral_degree_global	Adult_brain.genes.annot	ENSG00000223719	2.8833	0.0019676	AC069277.2	0.437454
contralateral_degree_global	Adult_brain.genes.annot	ENSG00000168356	2.882	0.001976	SCN11A	0.437454
contralateral_degree_global	Adult_brain.genes.annot	ENSG00000111540	2.88	0.0019883	RAB5B	0.437454
contralateral_degree_global	Adult_brain.genes.annot	ENSG00000136940	2.8795	0.0019913	PDCL	0.437454
contralateral_degree_global	Adult_brain.genes.annot	ENSG00000222983	2.8789	0.0019955	RNA5SP127	0.437454
contralateral_degree_global	Adult_brain.genes.annot	ENSG00000181780	2.8777	0.002003	OR5J1P	0.437454
contralateral_degree_global	Adult_brain.genes.annot	ENSG00000228513	2.8768	0.0020087	AC023271.2	0.437454
contralateral_degree_global	Adult_brain.genes.annot	ENSG00000197253	2.8764	0.0020114	TPSB2	0.437454
contralateral_degree_global	Adult_brain.genes.annot	ENSG00000273302	2.8759	0.0020143	AC016747.3	0.437454
contralateral_degree_global	Adult_brain.genes.annot	ENSG00000181767	2.8752	0.0020188	OR8H2	0.437454
contralateral_degree_global	Adult_brain.genes.annot	ENSG00000223558	2.8742	0.0020252	TRIM60P17	0.437454
contralateral_degree_global	Adult_brain.genes.annot	ENSG00000163873	2.874	0.0020263	GRIK3	0.437454
contralateral_degree_global	Adult_brain.genes.annot	ENSG00000149133	2.8726	0.0020353	OR5F1	0.437454
contralateral_degree_global	Adult_brain.genes.annot	ENSG00000229589	2.8718	0.002041	ACVR2B-AS1	0.437454
contralateral_degree_global	Adult_brain.genes.annot	ENSG00000233017	2.8714	0.0020431	AL121832.1	0.437454
contralateral_degree_global	Adult_brain.genes.annot	ENSG00000166526	2.8712	0.0020447	ZNF3	0.437454
contralateral_degree_global	Adult_brain.genes.annot	ENSG00000252466	2.8711	0.0020451	MIR2115	0.437454
contralateral_degree_global	Adult_brain.genes.annot	ENSG00000252832	2.8689	0.0020593	RNU6-1212P	0.437454
contralateral_degree_global	Adult_brain.genes.annot	ENSG00000234624	2.8658	0.00208	AC016894.1	0.437454
contralateral_degree_global	Adult_brain.genes.annot	ENSG00000206937	2.8658	0.00208	SNORA70B	0.437454
contralateral_degree_global	Adult_brain.genes.annot	ENSG00000065621	2.8633	0.0020961	GSTO2	0.437454
contralateral_degree_global	Adult_brain.genes.annot	ENSG00000237413	2.862	0.0021049	AC096531.2	0.437454
contralateral_degree_global	Adult_brain.genes.annot	ENSG00000216093	2.8617	0.0021069	AC009305.2	0.437454
contralateral_degree_global	Adult_brain.genes.annot	ENSG00000255703	2.8616	0.0021075	AC127070.3	0.437454
contralateral_degree_global	Adult_brain.genes.annot	ENSG00000174914	2.8615	0.0021083	OR9G1	0.437454
contralateral_degree_global	Adult_brain.genes.annot	ENSG00000255042	2.8601	0.0021173	AC109635.3	0.437454
contralateral_degree_global	Adult_brain.genes.annot	ENSG00000267395	2.8598	0.0021193	DM1-AS	0.437454
contralateral_degree_global	Adult_brain.genes.annot	ENSG00000205502	2.8573	0.0021365	C2CD4B	0.437454
contralateral_degree_global	Adult_brain.genes.annot	ENSG00000263585	2.8554	0.0021491	AC145207.4	0.437454
contralateral_degree_global	Adult_brain.genes.annot	ENSG00000257045	2.8549	0.0021528	AC016746.1	0.437454
contralateral_degree_global	Adult_brain.genes.annot	ENSG00000230416	2.854	0.0021586	OR5M4P	0.437454
contralateral_degree_global	Adult_brain.genes.annot	ENSG00000172487	2.854	0.0021587	OR8J1	0.437454
contralateral_degree_global	Adult_brain.genes.annot	ENSG00000204632	2.8517	0.002174	HLA-G	0.437454
contralateral_degree_global	Adult_brain.genes.annot	ENSG00000231584	2.8511	0.0021784	FAHD2CP	0.437454
contralateral_degree_global	Adult_brain.genes.annot	ENSG00000254225	2.85	0.0021859	BTF3P1	0.437454
contralateral_degree_global	Adult_brain.genes.annot	ENSG00000254722	2.8499	0.0021868	FAM8A2P	0.437454
contralateral_degree_global	Adult_brain.genes.annot	ENSG00000243584	2.8486	0.0021953	AC068769.1	0.437454
contralateral_degree_global	Adult_brain.genes.annot	ENSG00000240281	2.8469	0.0022076	AC034222.1	0.437454
contralateral_degree_global	Adult_brain.genes.annot	ENSG00000248690	2.8458	0.0022153	HAS2-AS1	0.437454
contralateral_degree_global	Adult_brain.genes.annot	ENSG00000256827	2.843	0.0022343	AC068790.1	0.437454
contralateral_degree_global	Adult_brain.genes.annot	ENSG00000254658	2.8425	0.0022383	OR8J2	0.437454
contralateral_degree_global	Adult_brain.genes.annot	ENSG00000131374	2.8424	0.0022386	TBC1D5	0.437454
contralateral_degree_global	Adult_brain.genes.annot	ENSG00000226544	2.8403	0.0022534	RPL7P22	0.437454
contralateral_degree_global	Adult_brain.genes.annot	ENSG00000174885	2.8396	0.0022584	NLRP6	0.437454
contralateral_degree_global	Adult_brain.genes.annot	ENSG00000272391	2.8371	0.0022762	POM121C	0.437454
contralateral_degree_global	Adult_brain.genes.annot	ENSG00000176834	2.836	0.0022843	VSIG10	0.437454
contralateral_degree_global	Adult_brain.genes.annot	ENSG00000163832	2.8359	0.0022851	ELP6	0.437454
contralateral_degree_global	Adult_brain.genes.annot	ENSG00000185296	2.8319	0.0023139	AC026785.1	0.437454
contralateral_degree_global	Adult_brain.genes.annot	ENSG00000217408	2.8315	0.0023165	PRELID1P2	0.437454
contralateral_degree_global	Adult_brain.genes.annot	ENSG00000160145	2.8277	0.0023443	KALRN	0.437454
contralateral_degree_global	Adult_brain.genes.annot	ENSG00000177706	2.827	0.0023495	FAM20C	0.437454
contralateral_degree_global	Adult_brain.genes.annot	ENSG00000233392	2.8269	0.0023498	AC104809.2	0.437454
contralateral_degree_global	Adult_brain.genes.annot	ENSG00000255077	2.8261	0.0023556	OR4X7P	0.437454
contralateral_degree_global	Adult_brain.genes.annot	ENSG00000182365	2.8261	0.0023562	OR5F2P	0.437454
contralateral_degree_global	Adult_brain.genes.annot	ENSG00000226632	2.8255	0.0023604	UBE2V1P1	0.437454
contralateral_degree_global	Adult_brain.genes.annot	ENSG00000232080	2.8245	0.0023676	AL662789.1	0.437454
contralateral_degree_global	Adult_brain.genes.annot	ENSG00000172667	2.822	0.0023861	ZMAT3	0.437454
contralateral_degree_global	Adult_brain.genes.annot	ENSG00000230246	2.8216	0.0023889	SPATA31C1	0.437454
contralateral_degree_global	Adult_brain.genes.annot	ENSG00000255416	2.8203	0.0023987	OR10AF1P	0.437454
contralateral_degree_global	Adult_brain.genes.annot	ENSG00000235186	2.8198	0.0024024	AC103563.8	0.437454
contralateral_degree_global	Adult_brain.genes.annot	ENSG00000258474	2.819	0.0024089	LINC02313	0.437454
contralateral_degree_global	Adult_brain.genes.annot	ENSG00000254723	2.8179	0.0024166	OR4A12P	0.437454
contralateral_degree_global	Adult_brain.genes.annot	ENSG00000205683	2.8176	0.002419	DPF3	0.437454
contralateral_degree_global	Adult_brain.genes.annot	ENSG00000184956	2.8171	0.0024231	MUC6	0.437454
contralateral_degree_global	Adult_brain.genes.annot	ENSG00000172489	2.817	0.0024235	OR5T3	0.437454
efficiency_r	Cortical_Neuron.genes.annot	ENSG00000135404	2.8068	0.0025018	CD63	0.437464
efficiency_r	Cortical_Neuron.genes.annot	ENSG00000141934	2.8065	0.0025042	PLPP2	0.437464
efficiency_r	Cortical_Neuron.genes.annot	ENSG00000259815	2.8035	0.0025274	LINC02769	0.437464
efficiency_r	Cortical_Neuron.genes.annot	ENSG00000258682	2.8034	0.002528	AL132989.1	0.437464
efficiency_r	Cortical_Neuron.genes.annot	ENSG00000064313	2.8028	0.0025332	TAF2	0.437464
efficiency_r	Cortical_Neuron.genes.annot	ENSG00000267748	2.8027	0.0025342	AC011479.2	0.437464
efficiency_r	Cortical_Neuron.genes.annot	ENSG00000184451	2.8026	0.0025347	CCR10	0.437464
clustering_r	Cortical_Neuron.genes.annot	ENSG00000238674	2.8587	0.0021266	snoU13	0.437488
clustering_r	Cortical_Neuron.genes.annot	ENSG00000219681	2.8586	0.0021276	AL590084.2	0.437488
small_worldness_l	Midbrain_DA.genes.annot	ENSG00000146540	2.682	0.0036597	C7orf50	0.437498
small_worldness_l	Midbrain_DA.genes.annot	ENSG00000258197	2.6797	0.0036849	NKX2-2-AS1	0.437498
small_worldness_l	Midbrain_DA.genes.annot	ENSG00000229533	2.6788	0.0036939	AC003986.1	0.437498
small_worldness_l	Midbrain_DA.genes.annot	ENSG00000251243	2.6788	0.0036945	AC005178.1	0.437498
small_worldness_l	Midbrain_DA.genes.annot	ENSG00000115207	2.6785	0.0036981	GTF3C2	0.437498
small_worldness_l	Midbrain_DA.genes.annot	ENSG00000198736	2.6783	0.0036996	MSRB1	0.437498
degree_global	Adult_brain.genes.annot	ENSG00000225864	2.8629	0.002099	AL645939.2	0.437517
efficiency_global	Cortical_Neuron.genes.annot	ENSG00000254752	2.7277	0.0031885	OR5M2P	0.437532
efficiency_global	Cortical_Neuron.genes.annot	ENSG00000260945	2.7261	0.0032044	AC109495.1	0.437532
efficiency_global	Cortical_Neuron.genes.annot	ENSG00000181915	2.7256	0.0032096	ADO	0.437532
efficiency_global	Cortical_Neuron.genes.annot	ENSG00000147548	2.7249	0.0032158	NSD3	0.437532
efficiency_global	Cortical_Neuron.genes.annot	ENSG00000257815	2.7226	0.003239	CNOT2-DT	0.437532
efficiency_global	Cortical_Neuron.genes.annot	ENSG00000258655	2.7215	0.0032492	ARHGAP5-AS1	0.437532
efficiency_global	Cortical_Neuron.genes.annot	ENSG00000270209	2.7213	0.0032517	AL035411.2	0.437532
efficiency_global	Cortical_Neuron.genes.annot	ENSG00000270896	2.72	0.003264	AL645939.4	0.437532
efficiency_global	Cortical_Neuron.genes.annot	ENSG00000249403	2.718	0.0032836	AC008413.2	0.437532
efficiency_global	Cortical_Neuron.genes.annot	ENSG00000178409	2.7178	0.003286	BEND3	0.437532
efficiency_global	Cortical_Neuron.genes.annot	ENSG00000202491	2.7177	0.0032871	RNU6-716P	0.437532
efficiency_global	Cortical_Neuron.genes.annot	ENSG00000188921	2.7168	0.0032954	HACD4	0.437532
efficiency_global	Cortical_Neuron.genes.annot	ENSG00000088836	2.7165	0.0032987	SLC4A11	0.437532
efficiency_global	Cortical_Neuron.genes.annot	ENSG00000265623	2.7163	0.0033009	MIR3139	0.437532
efficiency_global	Cortical_Neuron.genes.annot	ENSG00000119004	2.7158	0.0033058	CYP20A1	0.437532
efficiency_global	Cortical_Neuron.genes.annot	ENSG00000235290	2.7153	0.0033107	HLA-W	0.437532
efficiency_global	Cortical_Neuron.genes.annot	ENSG00000236800	2.7147	0.0033164	AC068898.1	0.437532
small_worldness_r	Fetal_brain.genes.annot	ENSG00000226875	2.8765	0.0020108	ZNF877P	0.437535
small_worldness_r	Fetal_brain.genes.annot	ENSG00000241644	2.8762	0.0020123	INMT	0.437535
small_worldness_r	Fetal_brain.genes.annot	ENSG00000174982	2.8759	0.0020143	OR4S2	0.437535
small_worldness_r	Fetal_brain.genes.annot	ENSG00000206749	2.8757	0.0020156	RNU6-1083P	0.437535
clustering_global	Midbrain_DA.genes.annot	ENSG00000148334	2.6439	0.0040982	PTGES2	0.437545
path_length_l	Adult_brain.genes.annot	ENSG00000282863	2.7914	0.0026241	AC012560.2	0.437575
path_length_global	Cortical_Neuron.genes.annot	ENSG00000279689	2.7849	0.0026769	AC022400.9	0.437615
efficiency_r	Adult_brain.genes.annot	ENSG00000172236	2.8786	0.001997	TPSAB1	0.437616
efficiency_r	Adult_brain.genes.annot	ENSG00000145912	2.8782	0.0019995	NHP2	0.437616
small_worldness_r	Fetal_brain.genes.annot	ENSG00000156650	2.8724	0.0020366	KAT6B	0.437639
small_worldness_r	Fetal_brain.genes.annot	ENSG00000255005	2.8713	0.002044	AP003128.1	0.437639
small_worldness_r	Fetal_brain.genes.annot	ENSG00000253144	2.8706	0.0020487	AC104117.2	0.437639
small_worldness_r	Fetal_brain.genes.annot	ENSG00000254848	2.8705	0.0020494	OR5BN1P	0.437639
efficiency_global	Midbrain_DA.genes.annot	ENSG00000181950	2.7254	0.0032114	OR4A13P	0.437663
ipsilateral_degree_r	Midbrain_DA.genes.annot	ENSG00000255140	2.7014	0.0034522	OR5BN2P	0.437683
clustering_l	Cortical_Neuron.genes.annot	ENSG00000213047	2.7222	0.003242	DENND1B	0.437695
clustering_l	Cortical_Neuron.genes.annot	ENSG00000164050	2.7222	0.0032428	PLXNB1	0.437695
ipsilateral_degree_global	Fetal_brain.genes.annot	ENSG00000252901	2.7579	0.002909	AL669914.1	0.437719
ipsilateral_degree_global	Fetal_brain.genes.annot	ENSG00000229701	2.7555	0.0029305	MTND2P20	0.437719
ipsilateral_degree_global	Fetal_brain.genes.annot	ENSG00000136940	2.7543	0.0029407	PDCL	0.437719
ipsilateral_degree_global	Fetal_brain.genes.annot	ENSG00000270209	2.7541	0.0029427	AL035411.2	0.437719
ipsilateral_degree_global	Fetal_brain.genes.annot	ENSG00000228818	2.753	0.0029525	AL359918.2	0.437719
ipsilateral_degree_global	Fetal_brain.genes.annot	ENSG00000254441	2.7529	0.0029534	AP001646.1	0.437719
ipsilateral_degree_global	Fetal_brain.genes.annot	ENSG00000225146	2.7525	0.0029575	AC073957.1	0.437719
ipsilateral_degree_global	Fetal_brain.genes.annot	ENSG00000101782	2.7501	0.0029793	RIOK3	0.437719
ipsilateral_degree_global	Fetal_brain.genes.annot	ENSG00000241286	2.7492	0.0029869	RPL29P25	0.437719
ipsilateral_degree_global	Fetal_brain.genes.annot	ENSG00000139641	2.7489	0.0029902	ESYT1	0.437719
ipsilateral_degree_global	Fetal_brain.genes.annot	ENSG00000180806	2.748	0.0029983	HOXC9	0.437719
ipsilateral_degree_global	Fetal_brain.genes.annot	ENSG00000248202	2.7476	0.0030014	LINC02234	0.437719
ipsilateral_degree_global	Fetal_brain.genes.annot	ENSG00000105784	2.7472	0.0030052	RUNDC3B	0.437719
ipsilateral_degree_global	Fetal_brain.genes.annot	ENSG00000243675	2.7459	0.0030171	AC080013.2	0.437719
ipsilateral_degree_global	Fetal_brain.genes.annot	ENSG00000167904	2.7451	0.0030242	TMEM68	0.437719
ipsilateral_degree_global	Fetal_brain.genes.annot	ENSG00000251032	2.7446	0.0030294	CUL1P1	0.437719
ipsilateral_degree_global	Fetal_brain.genes.annot	ENSG00000228597	2.7442	0.003033	MTND4P1	0.437719
degree_global	Fetal_brain.genes.annot	ENSG00000115042	2.7705	0.0027985	FAHD2A	0.437726
degree_global	Fetal_brain.genes.annot	ENSG00000202242	2.7677	0.0028225	RNU6-1276P	0.437726
degree_global	Fetal_brain.genes.annot	ENSG00000266243	2.7676	0.0028237	MIR4279	0.437726
degree_global	Fetal_brain.genes.annot	ENSG00000115271	2.7671	0.0028275	GCA	0.437726
degree_global	Fetal_brain.genes.annot	ENSG00000205502	2.7658	0.0028388	C2CD4B	0.437726
degree_global	Fetal_brain.genes.annot	ENSG00000165661	2.7656	0.0028413	QSOX2	0.437726
degree_global	Fetal_brain.genes.annot	ENSG00000185009	2.7655	0.0028414	AP3M1	0.437726
clustering_r	Fetal_brain.genes.annot	ENSG00000255461	2.8942	0.0019009	OR8I1P	0.437774
clustering_r	Fetal_brain.genes.annot	ENSG00000113048	2.8923	0.0019124	MRPS27	0.437774
clustering_r	Fetal_brain.genes.annot	ENSG00000198976	2.8886	0.0019349	MIR429	0.437774
clustering_r	Fetal_brain.genes.annot	ENSG00000171903	2.8873	0.0019427	CYP4F11	0.437774
clustering_r	Fetal_brain.genes.annot	ENSG00000251450	2.8864	0.0019485	RASGRF2-AS1	0.437774
clustering_r	Fetal_brain.genes.annot	ENSG00000263769	2.8813	0.0019802	RN7SL367P	0.437774
clustering_r	Fetal_brain.genes.annot	ENSG00000279311	2.8811	0.0019813	AC092999.1	0.437774
clustering_r	Fetal_brain.genes.annot	ENSG00000219681	2.88	0.0019884	AL590084.2	0.437774
clustering_r	Fetal_brain.genes.annot	ENSG00000279636	2.8798	0.0019898	AL132989.2	0.437774
clustering_r	Fetal_brain.genes.annot	ENSG00000273302	2.8786	0.0019972	AC016747.3	0.437774
clustering_r	Fetal_brain.genes.annot	ENSG00000199446	2.8776	0.0020034	RNU6-543P	0.437774
clustering_r	Fetal_brain.genes.annot	ENSG00000170092	2.8769	0.0020082	SPDYE5	0.437774
clustering_r	Fetal_brain.genes.annot	ENSG00000178295	2.8767	0.002009	GEN1	0.437774
clustering_r	Fetal_brain.genes.annot	ENSG00000250034	2.8763	0.0020118	AC131956.1	0.437774
clustering_r	Fetal_brain.genes.annot	ENSG00000255161	2.8755	0.0020167	AC113192.2	0.437774
ipsilateral_degree_l	Fetal_brain.genes.annot	ENSG00000282393	2.7309	0.0031584	AC016588.2	0.437776
clustering_global	Fetal_brain.genes.annot	ENSG00000213731	2.7579	0.0029085	RAB5CP1	0.437792
small_worldness_l	Midbrain_DA.genes.annot	ENSG00000138834	2.6773	0.0037107	MAPK8IP3	0.437829
clustering_global	Fetal_brain.genes.annot	ENSG00000228597	2.756	0.0029256	MTND4P1	0.437836
clustering_global	Fetal_brain.genes.annot	ENSG00000227061	2.756	0.0029258	AC079779.1	0.437836
clustering_global	Fetal_brain.genes.annot	ENSG00000176054	2.7551	0.0029338	RPL23P2	0.437836
ipsilateral_degree_l	Cortical_Neuron.genes.annot	ENSG00000259428	2.6835	0.0036432	HMGB3P26	0.437849
small_worldness_l	Midbrain_DA.genes.annot	ENSG00000255161	2.6765	0.0037193	AC113192.2	0.437865
efficiency_global	Cortical_Neuron.genes.annot	ENSG00000258021	2.7123	0.0033411	AC025259.2	0.437868
efficiency_global	Cortical_Neuron.genes.annot	ENSG00000272476	2.7122	0.0033415	AL024507.3	0.437868
efficiency_global	Cortical_Neuron.genes.annot	ENSG00000105650	2.712	0.0033439	PDE4C	0.437868
path_length_l	Adult_brain.genes.annot	ENSG00000079689	2.7895	0.0026398	SCGN	0.437946
path_length_l	Adult_brain.genes.annot	ENSG00000257995	2.7891	0.002643	AC084365.1	0.437946
path_length_global	Adult_brain.genes.annot	ENSG00000221457	2.8167	0.0024263	AC092958.1	0.43796
small_worldness_r	Cortical_Neuron.genes.annot	ENSG00000078098	2.7757	0.0027539	FAP	0.437962
path_length_l	Cortical_Neuron.genes.annot	ENSG00000265321	2.8407	0.0022505	MIR4263	0.438003
path_length_l	Cortical_Neuron.genes.annot	ENSG00000105650	2.8394	0.0022602	PDE4C	0.438003
path_length_l	Cortical_Neuron.genes.annot	ENSG00000272247	2.8384	0.0022673	AC080013.5	0.438003
path_length_l	Cortical_Neuron.genes.annot	ENSG00000258185	2.8366	0.0022799	AC010196.1	0.438003
path_length_l	Cortical_Neuron.genes.annot	ENSG00000237388	2.8358	0.0022857	OR4A47	0.438003
path_length_l	Cortical_Neuron.genes.annot	ENSG00000263585	2.8354	0.0022882	AC145207.4	0.438003
contralateral_degree_global	Fetal_brain.genes.annot	ENSG00000229162	2.7289	0.0031769	AL445471.1	0.438029
path_length_r	Fetal_brain.genes.annot	ENSG00000225045	2.8159	0.0024319	MTND5P27	0.438031
path_length_r	Fetal_brain.genes.annot	ENSG00000264007	2.8155	0.0024347	AC104564.2	0.438031
path_length_r	Fetal_brain.genes.annot	ENSG00000232713	2.8125	0.0024576	AC010733.1	0.438031
path_length_r	Fetal_brain.genes.annot	ENSG00000164794	2.8125	0.0024579	KCNV1	0.438031
path_length_r	Fetal_brain.genes.annot	ENSG00000260577	2.8124	0.0024585	AC126773.4	0.438031
path_length_r	Fetal_brain.genes.annot	ENSG00000175550	2.8111	0.0024689	DRAP1	0.438031
path_length_r	Fetal_brain.genes.annot	ENSG00000174963	2.8089	0.0024857	ZIC4	0.438031
path_length_r	Fetal_brain.genes.annot	ENSG00000123447	2.8068	0.0025014	TYRL	0.438031
path_length_r	Fetal_brain.genes.annot	ENSG00000103245	2.8068	0.0025019	CIAO3	0.438031
path_length_r	Fetal_brain.genes.annot	ENSG00000250969	2.8056	0.0025114	AC097658.3	0.438031
path_length_r	Fetal_brain.genes.annot	ENSG00000156735	2.8043	0.002521	BAG4	0.438031
path_length_r	Fetal_brain.genes.annot	ENSG00000251380	2.8038	0.0025255	DCANP1	0.438031
path_length_r	Fetal_brain.genes.annot	ENSG00000243449	2.8035	0.0025274	C4orf48	0.438031
path_length_r	Fetal_brain.genes.annot	ENSG00000198976	2.8026	0.0025349	MIR429	0.438031
path_length_r	Fetal_brain.genes.annot	ENSG00000240342	2.8021	0.0025384	RPS2P5	0.438031
path_length_r	Fetal_brain.genes.annot	ENSG00000213604	2.8015	0.0025432	AC022882.1	0.438031
clustering_l	Cortical_Neuron.genes.annot	ENSG00000140932	2.7204	0.0032604	CMTM2	0.438034
clustering_l	Cortical_Neuron.genes.annot	ENSG00000204314	2.7186	0.0032776	PRRT1	0.438034
clustering_l	Cortical_Neuron.genes.annot	ENSG00000266071	2.717	0.0032937	MIR3617	0.438034
clustering_l	Cortical_Neuron.genes.annot	ENSG00000240207	2.7164	0.0033001	AC080013.1	0.438034
clustering_l	Cortical_Neuron.genes.annot	ENSG00000268889	2.7155	0.0033093	AC008750.7	0.438034
clustering_l	Cortical_Neuron.genes.annot	ENSG00000172073	2.7136	0.0033283	TEX37	0.438034
clustering_l	Cortical_Neuron.genes.annot	ENSG00000065621	2.7132	0.003332	GSTO2	0.438034
clustering_l	Cortical_Neuron.genes.annot	ENSG00000238390	2.7131	0.0033329	SNORA81	0.438034
clustering_l	Cortical_Neuron.genes.annot	ENSG00000257912	2.7124	0.0033398	LINC02258	0.438034
clustering_l	Cortical_Neuron.genes.annot	ENSG00000279961	2.7119	0.003345	OR5R1	0.438034
clustering_l	Cortical_Neuron.genes.annot	ENSG00000279498	2.7119	0.0033451	AL356121.2	0.438034
clustering_l	Cortical_Neuron.genes.annot	ENSG00000265099	2.7118	0.0033456	AC090774.1	0.438034
clustering_l	Cortical_Neuron.genes.annot	ENSG00000258197	2.709	0.0033743	NKX2-2-AS1	0.438034
clustering_l	Cortical_Neuron.genes.annot	ENSG00000273302	2.7074	0.0033904	AC016747.3	0.438034
clustering_l	Cortical_Neuron.genes.annot	ENSG00000228513	2.7066	0.003399	AC023271.2	0.438034
clustering_l	Cortical_Neuron.genes.annot	ENSG00000284439	2.7056	0.0034087	TAF11L3	0.438034
clustering_l	Cortical_Neuron.genes.annot	ENSG00000226544	2.7054	0.0034114	RPL7P22	0.438034
clustering_l	Cortical_Neuron.genes.annot	ENSG00000180185	2.7045	0.0034205	FAHD1	0.438034
clustering_l	Cortical_Neuron.genes.annot	ENSG00000229990	2.7042	0.0034232	AC022400.2	0.438034
clustering_l	Cortical_Neuron.genes.annot	ENSG00000223087	2.7037	0.0034287	RNU6-602P	0.438034
clustering_l	Cortical_Neuron.genes.annot	ENSG00000178809	2.7027	0.0034389	TRIM73	0.438034
clustering_l	Cortical_Neuron.genes.annot	ENSG00000206726	2.7012	0.0034543	RNU6-259P	0.438034
clustering_l	Cortical_Neuron.genes.annot	ENSG00000256824	2.701	0.0034563	FLRT1	0.438034
clustering_l	Cortical_Neuron.genes.annot	ENSG00000270154	2.6983	0.0034846	AC130352.1	0.438034
clustering_l	Cortical_Neuron.genes.annot	ENSG00000169894	2.6967	0.0035015	MUC3A	0.438034
clustering_l	Cortical_Neuron.genes.annot	ENSG00000254891	2.696	0.0035089	OR4A9P	0.438034
clustering_l	Cortical_Neuron.genes.annot	ENSG00000272247	2.6957	0.0035126	AC080013.5	0.438034
clustering_l	Cortical_Neuron.genes.annot	ENSG00000226991	2.6951	0.0035181	AC140479.1	0.438034
clustering_l	Cortical_Neuron.genes.annot	ENSG00000236800	2.695	0.0035199	AC068898.1	0.438034
clustering_l	Cortical_Neuron.genes.annot	ENSG00000198736	2.6941	0.0035286	MSRB1	0.438034
clustering_l	Cortical_Neuron.genes.annot	ENSG00000160396	2.6933	0.0035377	HIPK4	0.438034
clustering_l	Cortical_Neuron.genes.annot	ENSG00000181163	2.6932	0.0035386	NPM1	0.438034
clustering_l	Cortical_Neuron.genes.annot	ENSG00000079393	2.6927	0.0035443	DUSP13	0.438034
clustering_l	Cortical_Neuron.genes.annot	ENSG00000226291	2.6922	0.003549	AC091729.2	0.438034
clustering_l	Cortical_Neuron.genes.annot	ENSG00000275805	2.692	0.0035508	AC090206.1	0.438034
clustering_l	Cortical_Neuron.genes.annot	ENSG00000127329	2.6919	0.0035524	PTPRB	0.438034
clustering_l	Cortical_Neuron.genes.annot	ENSG00000275609	2.6913	0.0035584	AP000346.3	0.438034
clustering_l	Cortical_Neuron.genes.annot	ENSG00000135441	2.6908	0.0035639	BLOC1S1	0.438034
clustering_l	Cortical_Neuron.genes.annot	ENSG00000238132	2.6901	0.0035716	CASC4P1	0.438034
clustering_l	Cortical_Neuron.genes.annot	ENSG00000087087	2.6878	0.0035964	SRRT	0.438034
clustering_l	Cortical_Neuron.genes.annot	ENSG00000244329	2.6859	0.0036167	UBA52P9	0.438034
clustering_l	Cortical_Neuron.genes.annot	ENSG00000105963	2.6857	0.0036193	ADAP1	0.438034
clustering_l	Cortical_Neuron.genes.annot	ENSG00000198855	2.6843	0.0036345	FICD	0.438034
clustering_l	Cortical_Neuron.genes.annot	ENSG00000153113	2.6833	0.003645	CAST	0.438034
clustering_l	Cortical_Neuron.genes.annot	ENSG00000258933	2.6833	0.0036454	LINC02279	0.438034
clustering_l	Cortical_Neuron.genes.annot	ENSG00000223866	2.6831	0.003647	AC002486.1	0.438034
clustering_l	Cortical_Neuron.genes.annot	ENSG00000260962	2.6827	0.0036515	LINC00557	0.438034
clustering_l	Cortical_Neuron.genes.annot	ENSG00000223497	2.6817	0.0036627	H2BP4	0.438034
clustering_l	Cortical_Neuron.genes.annot	ENSG00000273456	2.6812	0.0036676	AC064836.3	0.438034
clustering_l	Cortical_Neuron.genes.annot	ENSG00000271778	2.6812	0.0036683	AC080013.3	0.438034
clustering_l	Cortical_Neuron.genes.annot	ENSG00000177989	2.681	0.0036697	ODF3B	0.438034
efficiency_l	Adult_brain.genes.annot	ENSG00000238132	2.8144	0.0024436	CASC4P1	0.438072
efficiency_r	Adult_brain.genes.annot	ENSG00000241560	2.8758	0.0020152	ZBTB20-AS1	0.43808
efficiency_r	Adult_brain.genes.annot	ENSG00000283405	2.8753	0.0020183	AL121759.2	0.43808
small_worldness_l	Adult_brain.genes.annot	ENSG00000156650	2.8472	0.0022054	KAT6B	0.438099
small_worldness_l	Adult_brain.genes.annot	ENSG00000199509	2.8458	0.0022149	RNA5SP477	0.438099
small_worldness_l	Adult_brain.genes.annot	ENSG00000241356	2.8441	0.0022266	OR5G3	0.438099
small_worldness_l	Adult_brain.genes.annot	ENSG00000223688	2.8441	0.0022269	RPS24P14	0.438099
ipsilateral_degree_l	Cortical_Neuron.genes.annot	ENSG00000254891	2.6825	0.0036538	OR4A9P	0.438123
efficiency_l	Cortical_Neuron.genes.annot	ENSG00000206726	2.731	0.003157	RNU6-259P	0.438128
efficiency_l	Cortical_Neuron.genes.annot	ENSG00000279689	2.7297	0.0031693	AC022400.9	0.438128
efficiency_l	Cortical_Neuron.genes.annot	ENSG00000233133	2.7295	0.0031711	AC104451.1	0.438128
path_length_global	Fetal_brain.genes.annot	ENSG00000114739	2.8464	0.0022105	ACVR2B	0.438196
efficiency_global	Fetal_brain.genes.annot	ENSG00000086205	2.7411	0.003062	FOLH1	0.438271
efficiency_global	Fetal_brain.genes.annot	ENSG00000151418	2.7402	0.0030702	ATP6V1G3	0.438271
small_worldness_global	Cortical_Neuron.genes.annot	ENSG00000226544	2.7133	0.0033305	RPL7P22	0.438294
small_worldness_r	Cortical_Neuron.genes.annot	ENSG00000185758	2.7745	0.0027645	CLDN24	0.438323
small_worldness_l	Midbrain_DA.genes.annot	ENSG00000253853	2.6752	0.0037338	AC246817.1	0.43836
small_worldness_l	Midbrain_DA.genes.annot	ENSG00000167723	2.6729	0.0037595	TRPV3	0.43836
small_worldness_l	Midbrain_DA.genes.annot	ENSG00000240083	2.6727	0.0037621	RPS3AP22	0.43836
small_worldness_l	Midbrain_DA.genes.annot	ENSG00000254225	2.6719	0.0037714	BTF3P1	0.43836
small_worldness_l	Midbrain_DA.genes.annot	ENSG00000124915	2.6708	0.003784	MYRF-AS1	0.43836
small_worldness_l	Midbrain_DA.genes.annot	ENSG00000196277	2.6707	0.0037846	GRM7	0.43836
small_worldness_l	Midbrain_DA.genes.annot	ENSG00000217085	2.6704	0.0037882	HMGB3P19	0.43836
small_worldness_l	Midbrain_DA.genes.annot	ENSG00000232687	2.6702	0.00379	RPL12P9	0.43836
clustering_global	ENSG.genes.annot	ENSG00000204642	2.6042	0.0046042	HLA-F	0.438368
clustering_global	ENSG.genes.annot	ENSG00000214686	2.6039	0.0046088	IQCF6	0.438368
clustering_global	ENSG.genes.annot	ENSG00000110851	2.6038	0.0046099	PRDM4	0.438368
clustering_global	ENSG.genes.annot	ENSG00000124249	2.6008	0.0046501	KCNK15	0.438368
clustering_global	ENSG.genes.annot	ENSG00000135604	2.5996	0.004667	STX11	0.438368
clustering_global	ENSG.genes.annot	ENSG00000113580	2.5992	0.0046716	NR3C1	0.438368
small_worldness_global	Fetal_brain.genes.annot	ENSG00000235559	2.7777	0.0027371	NOP56P1	0.43837
ipsilateral_degree_r	Fetal_brain.genes.annot	ENSG00000264238	3.2506	0.00057581	AL590084.1	0.438383
degree_global	Cortical_Neuron.genes.annot	ENSG00000124440	2.7434	0.0030399	HIF3A	0.438412
clustering_global	Adult_brain.genes.annot	ENSG00000237413	2.8676	0.0020679	AC096531.2	0.438452
clustering_global	Adult_brain.genes.annot	ENSG00000252169	2.8673	0.0020701	RNA5SP200	0.438452
ipsilateral_degree_l	Cortical_Neuron.genes.annot	ENSG00000271413	2.6811	0.0036686	AC104640.2	0.438457
ipsilateral_degree_l	Cortical_Neuron.genes.annot	ENSG00000167645	2.6805	0.0036755	YIF1B	0.438457
ipsilateral_degree_l	Cortical_Neuron.genes.annot	ENSG00000196458	2.6796	0.0036858	ZNF605	0.438457
ipsilateral_degree_l	Cortical_Neuron.genes.annot	ENSG00000279254	2.6792	0.0036899	AC020604.1	0.438457
ipsilateral_degree_r	ENSG.genes.annot	ENSG00000162981	2.7875	0.002656	LRATD1	0.438461
degree_global	ENSG.genes.annot	ENSG00000167904	2.5885	0.0048202	TMEM68	0.438466
clustering_l	ENSG.genes.annot	ENSG00000178084	2.6292	0.0042793	HTR3C	0.438483
clustering_l	ENSG.genes.annot	ENSG00000105849	2.6267	0.0043103	TWISTNB	0.438483
clustering_l	ENSG.genes.annot	ENSG00000058729	2.6254	0.0043278	RIOK2	0.438483
clustering_l	ENSG.genes.annot	ENSG00000104936	2.6235	0.0043514	DMPK	0.438483
clustering_l	ENSG.genes.annot	ENSG00000156304	2.6234	0.0043531	SCAF4	0.438483
path_length_l	Midbrain_DA.genes.annot	ENSG00000254463	2.8054	0.0025124	PPIAP41	0.438546
path_length_l	Midbrain_DA.genes.annot	ENSG00000252013	2.8044	0.0025206	RNU4ATAC14P	0.438546
path_length_l	Midbrain_DA.genes.annot	ENSG00000255416	2.8036	0.0025271	OR10AF1P	0.438546
path_length_l	Midbrain_DA.genes.annot	ENSG00000148660	2.8031	0.0025304	CAMK2G	0.438546
path_length_l	Midbrain_DA.genes.annot	ENSG00000146540	2.8013	0.0025448	C7orf50	0.438546
path_length_l	Midbrain_DA.genes.annot	ENSG00000263565	2.8009	0.0025478	MIR4738	0.438546
path_length_l	Midbrain_DA.genes.annot	ENSG00000088970	2.8	0.0025554	KIZ	0.438546
path_length_l	Midbrain_DA.genes.annot	ENSG00000217930	2.7993	0.002561	PAM16	0.438546
ipsilateral_degree_r	Cortical_Neuron.genes.annot	ENSG00000254134	3.1613	0.00078524	IGHVII-74-1	0.438553
ipsilateral_degree_r	Cortical_Neuron.genes.annot	ENSG00000239112	3.1537	0.00080604	SNORD123	0.438553
ipsilateral_degree_r	Cortical_Neuron.genes.annot	ENSG00000254547	3.153	0.00080808	AC036111.1	0.438553
ipsilateral_degree_r	Cortical_Neuron.genes.annot	ENSG00000159216	3.1521	0.00081051	RUNX1	0.438553
ipsilateral_degree_r	Cortical_Neuron.genes.annot	ENSG00000196946	3.1485	0.00082066	ZNF705A	0.438553
ipsilateral_degree_r	Cortical_Neuron.genes.annot	ENSG00000233017	3.1483	0.00082121	AL121832.1	0.438553
ipsilateral_degree_r	Cortical_Neuron.genes.annot	ENSG00000236709	3.1406	0.00084295	DAPK1-IT1	0.438553
ipsilateral_degree_r	Cortical_Neuron.genes.annot	ENSG00000103249	3.1398	0.00084525	CLCN7	0.438553
ipsilateral_degree_r	Cortical_Neuron.genes.annot	ENSG00000188886	3.1395	0.00084632	ASTL	0.438553
ipsilateral_degree_r	Cortical_Neuron.genes.annot	ENSG00000284194	3.1339	0.00086255	SCO2	0.438553
ipsilateral_degree_r	Cortical_Neuron.genes.annot	ENSG00000016082	3.1217	0.00089902	ISL1	0.438553
ipsilateral_degree_r	Cortical_Neuron.genes.annot	ENSG00000251613	3.1185	0.00090878	AC063979.2	0.438553
ipsilateral_degree_r	Cortical_Neuron.genes.annot	ENSG00000225803	3.1162	0.00091597	MRPS11P1	0.438553
ipsilateral_degree_r	Cortical_Neuron.genes.annot	ENSG00000215572	3.1032	0.00095734	ESRRAP1	0.438553
ipsilateral_degree_r	Cortical_Neuron.genes.annot	ENSG00000065357	3.0955	0.00098253	DGKA	0.438553
ipsilateral_degree_r	Cortical_Neuron.genes.annot	ENSG00000163875	3.0921	0.0009938	MEAF6	0.438553
ipsilateral_degree_r	Cortical_Neuron.genes.annot	ENSG00000136999	3.0915	0.00099582	CCN3	0.438553
ipsilateral_degree_r	Cortical_Neuron.genes.annot	ENSG00000174970	3.0874	0.0010097	OR10AG1	0.438553
ipsilateral_degree_r	Cortical_Neuron.genes.annot	ENSG00000092345	3.0866	0.0010121	DAZL	0.438553
ipsilateral_degree_r	Cortical_Neuron.genes.annot	ENSG00000281831	3.079	0.0010385	AL645929.2	0.438553
ipsilateral_degree_r	Cortical_Neuron.genes.annot	ENSG00000254524	3.0785	0.0010403	OR8I4P	0.438553
ipsilateral_degree_r	Cortical_Neuron.genes.annot	ENSG00000145911	3.0767	0.0010464	N4BP3	0.438553
ipsilateral_degree_r	Cortical_Neuron.genes.annot	ENSG00000182010	3.0733	0.0010587	RTKN2	0.438553
ipsilateral_degree_r	Cortical_Neuron.genes.annot	ENSG00000232712	3.0715	0.0010649	KIZ-AS1	0.438553
ipsilateral_degree_r	Cortical_Neuron.genes.annot	ENSG00000127957	3.0651	0.0010881	PMS2P3	0.438553
ipsilateral_degree_r	Cortical_Neuron.genes.annot	ENSG00000197866	3.0635	0.0010937	OR5M12P	0.438553
ipsilateral_degree_r	Cortical_Neuron.genes.annot	ENSG00000228604	3.0622	0.0010988	AL121759.1	0.438553
ipsilateral_degree_r	Cortical_Neuron.genes.annot	ENSG00000181785	3.0574	0.0011163	OR5AS1	0.438553
ipsilateral_degree_r	Cortical_Neuron.genes.annot	ENSG00000244061	3.057	0.0011178	AC093278.1	0.438553
ipsilateral_degree_r	Cortical_Neuron.genes.annot	ENSG00000262500	3.0557	0.0011227	MAPK8IP1P1	0.438553
ipsilateral_degree_r	Cortical_Neuron.genes.annot	ENSG00000223059	3.0542	0.0011284	AL354896.1	0.438553
ipsilateral_degree_r	Cortical_Neuron.genes.annot	ENSG00000238132	3.0529	0.0011331	CASC4P1	0.438553
ipsilateral_degree_r	Cortical_Neuron.genes.annot	ENSG00000214880	3.0518	0.0011372	OR7E5P	0.438553
ipsilateral_degree_r	Cortical_Neuron.genes.annot	ENSG00000184741	3.0518	0.0011375	OR5AQ1P	0.438553
ipsilateral_degree_r	Cortical_Neuron.genes.annot	ENSG00000181296	3.0495	0.0011461	OR5G1P	0.438553
ipsilateral_degree_r	Cortical_Neuron.genes.annot	ENSG00000250041	3.0371	0.0011943	AC069360.1	0.438553
ipsilateral_degree_r	Cortical_Neuron.genes.annot	ENSG00000197253	3.036	0.0011988	TPSB2	0.438553
ipsilateral_degree_r	Cortical_Neuron.genes.annot	ENSG00000255140	3.0357	0.0012	OR5BN2P	0.438553
ipsilateral_degree_r	Cortical_Neuron.genes.annot	ENSG00000205025	3.0323	0.0012135	OR5G5P	0.438553
ipsilateral_degree_r	Cortical_Neuron.genes.annot	ENSG00000118849	3.0314	0.0012172	RARRES1	0.438553
ipsilateral_degree_r	Cortical_Neuron.genes.annot	ENSG00000224895	3.0313	0.0012176	VPS26BP1	0.438553
ipsilateral_degree_r	Cortical_Neuron.genes.annot	ENSG00000279689	3.0253	0.0012418	AC022400.9	0.438553
ipsilateral_degree_r	Cortical_Neuron.genes.annot	ENSG00000121864	3.0245	0.0012451	ZNF639	0.438553
ipsilateral_degree_r	Cortical_Neuron.genes.annot	ENSG00000199509	3.0208	0.0012605	RNA5SP477	0.438553
ipsilateral_degree_r	Cortical_Neuron.genes.annot	ENSG00000260704	3.0196	0.0012655	LINC00543	0.438553
ipsilateral_degree_r	Cortical_Neuron.genes.annot	ENSG00000162032	3.0161	0.0012804	SPSB3	0.438553
ipsilateral_degree_r	Cortical_Neuron.genes.annot	ENSG00000196411	3.0155	0.0012829	EPHB4	0.438553
ipsilateral_degree_r	Cortical_Neuron.genes.annot	ENSG00000242208	3.0149	0.0012852	RPL5P29	0.438553
ipsilateral_degree_r	Cortical_Neuron.genes.annot	ENSG00000268282	3.0139	0.0012898	AC010328.2	0.438553
ipsilateral_degree_r	Cortical_Neuron.genes.annot	ENSG00000212673	3.0098	0.0013071	AL136115.1	0.438553
ipsilateral_degree_r	Cortical_Neuron.genes.annot	ENSG00000255012	3.0092	0.0013096	OR5M1	0.438553
ipsilateral_degree_r	Cortical_Neuron.genes.annot	ENSG00000136960	3.0092	0.0013099	ENPP2	0.438553
ipsilateral_degree_r	Cortical_Neuron.genes.annot	ENSG00000254795	3.0083	0.0013137	OR5AP1P	0.438553
ipsilateral_degree_r	Cortical_Neuron.genes.annot	ENSG00000252686	3.0053	0.0013267	RNU6-1234P	0.438553
ipsilateral_degree_r	Cortical_Neuron.genes.annot	ENSG00000121390	3.005	0.0013277	PSPC1	0.438553
ipsilateral_degree_r	Cortical_Neuron.genes.annot	ENSG00000250786	3.0044	0.0013307	SNHG18	0.438553
ipsilateral_degree_r	Cortical_Neuron.genes.annot	ENSG00000273302	3.0037	0.0013336	AC016747.3	0.438553
ipsilateral_degree_r	Cortical_Neuron.genes.annot	ENSG00000172487	3.002	0.0013413	OR8J1	0.438553
ipsilateral_degree_r	Cortical_Neuron.genes.annot	ENSG00000181780	2.9992	0.0013533	OR5J1P	0.438553
ipsilateral_degree_r	Cortical_Neuron.genes.annot	ENSG00000254953	2.9976	0.0013607	AP001803.1	0.438553
ipsilateral_degree_r	Cortical_Neuron.genes.annot	ENSG00000284543	2.9967	0.0013645	LINC01226	0.438553
ipsilateral_degree_r	Cortical_Neuron.genes.annot	ENSG00000251679	2.9935	0.0013791	AC073848.1	0.438553
ipsilateral_degree_r	Cortical_Neuron.genes.annot	ENSG00000140932	2.9931	0.0013809	CMTM2	0.438553
ipsilateral_degree_r	Cortical_Neuron.genes.annot	ENSG00000135537	2.992	0.0013859	AFG1L	0.438553
ipsilateral_degree_r	Cortical_Neuron.genes.annot	ENSG00000181761	2.9908	0.0013913	OR8H3	0.438553
ipsilateral_degree_r	Cortical_Neuron.genes.annot	ENSG00000229390	2.9893	0.0013982	MICD	0.438553
ipsilateral_degree_r	Cortical_Neuron.genes.annot	ENSG00000275719	2.9885	0.0014018	AC008622.2	0.438553
ipsilateral_degree_r	Cortical_Neuron.genes.annot	ENSG00000180189	2.9876	0.0014057	HMGB1P14	0.438553
ipsilateral_degree_r	Cortical_Neuron.genes.annot	ENSG00000279811	2.9872	0.0014077	AC093330.2	0.438553
ipsilateral_degree_r	Cortical_Neuron.genes.annot	ENSG00000174957	2.9858	0.0014142	OR5J2	0.438553
ipsilateral_degree_r	Cortical_Neuron.genes.annot	ENSG00000186326	2.983	0.0014272	RGS9BP	0.438553
ipsilateral_degree_r	Cortical_Neuron.genes.annot	ENSG00000254225	2.9815	0.001434	BTF3P1	0.438553
ipsilateral_degree_r	Cortical_Neuron.genes.annot	ENSG00000259815	2.9806	0.0014382	LINC02769	0.438553
ipsilateral_degree_r	Cortical_Neuron.genes.annot	ENSG00000272821	2.9801	0.0014407	U62317.2	0.438553
ipsilateral_degree_r	Cortical_Neuron.genes.annot	ENSG00000242101	2.9794	0.001444	RN7SL416P	0.438553
ipsilateral_degree_r	Cortical_Neuron.genes.annot	ENSG00000115267	2.9779	0.0014509	IFIH1	0.438553
ipsilateral_degree_r	Cortical_Neuron.genes.annot	ENSG00000181698	2.9758	0.0014612	OR5T1	0.438553
ipsilateral_degree_r	Cortical_Neuron.genes.annot	ENSG00000167822	2.9744	0.001468	OR8J3	0.438553
ipsilateral_degree_r	Cortical_Neuron.genes.annot	ENSG00000254441	2.974	0.0014698	AP001646.1	0.438553
ipsilateral_degree_r	Cortical_Neuron.genes.annot	ENSG00000187612	2.9739	0.0014704	OR5W2	0.438553
ipsilateral_degree_r	Cortical_Neuron.genes.annot	ENSG00000035115	2.9722	0.0014783	SH3YL1	0.438553
ipsilateral_degree_r	Cortical_Neuron.genes.annot	ENSG00000172457	2.972	0.0014791	OR9G4	0.438553
ipsilateral_degree_r	Cortical_Neuron.genes.annot	ENSG00000178409	2.9704	0.001487	BEND3	0.438553
ipsilateral_degree_r	Cortical_Neuron.genes.annot	ENSG00000226632	2.9695	0.0014912	UBE2V1P1	0.438553
ipsilateral_degree_r	Cortical_Neuron.genes.annot	ENSG00000231584	2.9683	0.0014972	FAHD2CP	0.438553
ipsilateral_degree_r	Cortical_Neuron.genes.annot	ENSG00000181767	2.966	0.0015085	OR8H2	0.438553
ipsilateral_degree_r	Cortical_Neuron.genes.annot	ENSG00000283174	2.965	0.0015133	AL590396.3	0.438553
ipsilateral_degree_r	Cortical_Neuron.genes.annot	ENSG00000265097	2.9623	0.0015267	RBM22P1	0.438553
ipsilateral_degree_r	Cortical_Neuron.genes.annot	ENSG00000225538	2.9583	0.0015469	OR5BE1P	0.438553
ipsilateral_degree_r	Cortical_Neuron.genes.annot	ENSG00000254807	2.9578	0.001549	OR10AK1P	0.438553
ipsilateral_degree_r	Cortical_Neuron.genes.annot	ENSG00000278674	2.9577	0.0015496	ELOA3B	0.438553
ipsilateral_degree_r	Cortical_Neuron.genes.annot	ENSG00000149133	2.9573	0.0015517	OR5F1	0.438553
ipsilateral_degree_r	Cortical_Neuron.genes.annot	ENSG00000154608	2.9523	0.0015771	CEP170P1	0.438553
ipsilateral_degree_r	Cortical_Neuron.genes.annot	ENSG00000214535	2.9519	0.001579	RPS15AP1	0.438553
ipsilateral_degree_r	Cortical_Neuron.genes.annot	ENSG00000254658	2.9499	0.0015892	OR8J2	0.438553
ipsilateral_degree_r	Cortical_Neuron.genes.annot	ENSG00000232511	2.944	0.0016198	OR2AH1P	0.438553
ipsilateral_degree_r	Cortical_Neuron.genes.annot	ENSG00000172489	2.9436	0.0016222	OR5T3	0.438553
ipsilateral_degree_r	Cortical_Neuron.genes.annot	ENSG00000253545	2.9399	0.0016416	IGHV3-52	0.438553
ipsilateral_degree_r	Cortical_Neuron.genes.annot	ENSG00000253955	2.9389	0.0016469	AC008663.2	0.438553
ipsilateral_degree_r	Cortical_Neuron.genes.annot	ENSG00000119685	2.9362	0.0016615	TTLL5	0.438553
ipsilateral_degree_r	Cortical_Neuron.genes.annot	ENSG00000213731	2.9353	0.0016659	RAB5CP1	0.438553
ipsilateral_degree_r	Cortical_Neuron.genes.annot	ENSG00000235742	2.9342	0.0016722	AC012308.1	0.438553
ipsilateral_degree_r	Cortical_Neuron.genes.annot	ENSG00000166693	2.9339	0.0016737	OR5M13P	0.438553
ipsilateral_degree_r	Cortical_Neuron.genes.annot	ENSG00000279775	2.9337	0.0016749	AC004585.2	0.438553
ipsilateral_degree_r	Cortical_Neuron.genes.annot	ENSG00000240606	2.9327	0.0016802	RN7SL564P	0.438553
ipsilateral_degree_r	Cortical_Neuron.genes.annot	ENSG00000279311	2.9308	0.0016904	AC092999.1	0.438553
ipsilateral_degree_r	Cortical_Neuron.genes.annot	ENSG00000182365	2.9308	0.0016905	OR5F2P	0.438553
ipsilateral_degree_r	Cortical_Neuron.genes.annot	ENSG00000243584	2.9292	0.001699	AC068769.1	0.438553
ipsilateral_degree_r	Cortical_Neuron.genes.annot	ENSG00000257621	2.9261	0.0017161	PSMA3-AS1	0.438553
ipsilateral_degree_r	Cortical_Neuron.genes.annot	ENSG00000181718	2.9243	0.0017264	OR5T2	0.438553
ipsilateral_degree_r	Cortical_Neuron.genes.annot	ENSG00000228818	2.9221	0.0017382	AL359918.2	0.438553
ipsilateral_degree_r	Cortical_Neuron.genes.annot	ENSG00000266012	2.9196	0.0017524	MIR4764	0.438553
ipsilateral_degree_r	Cortical_Neuron.genes.annot	ENSG00000219681	2.9182	0.0017604	AL590084.2	0.438553
ipsilateral_degree_r	Cortical_Neuron.genes.annot	ENSG00000032219	2.9177	0.0017631	ARID4A	0.438553
ipsilateral_degree_r	Cortical_Neuron.genes.annot	ENSG00000156265	2.9154	0.0017761	MAP3K7CL	0.438553
ipsilateral_degree_r	Cortical_Neuron.genes.annot	ENSG00000135404	2.9151	0.0017777	CD63	0.438553
ipsilateral_degree_r	Cortical_Neuron.genes.annot	ENSG00000254825	2.9137	0.0017858	OR9G2P	0.438553
ipsilateral_degree_r	Cortical_Neuron.genes.annot	ENSG00000174123	2.9131	0.0017894	TLR10	0.438553
ipsilateral_degree_r	Cortical_Neuron.genes.annot	ENSG00000266243	2.9119	0.0017961	MIR4279	0.438553
ipsilateral_degree_r	Cortical_Neuron.genes.annot	ENSG00000255223	2.9109	0.001802	OR5M11	0.438553
ipsilateral_degree_r	Cortical_Neuron.genes.annot	ENSG00000202242	2.9092	0.0018118	RNU6-1276P	0.438553
ipsilateral_degree_r	Cortical_Neuron.genes.annot	ENSG00000181693	2.9089	0.0018134	OR8H1	0.438553
ipsilateral_degree_r	Cortical_Neuron.genes.annot	ENSG00000139641	2.9064	0.0018281	ESYT1	0.438553
ipsilateral_degree_r	Cortical_Neuron.genes.annot	ENSG00000141934	2.9047	0.0018378	PLPP2	0.438553
ipsilateral_degree_r	Cortical_Neuron.genes.annot	ENSG00000254722	2.9036	0.0018446	FAM8A2P	0.438553
ipsilateral_degree_r	Cortical_Neuron.genes.annot	ENSG00000255461	2.9034	0.0018455	OR8I1P	0.438553
ipsilateral_degree_r	Cortical_Neuron.genes.annot	ENSG00000241587	2.9032	0.0018466	RN7SL482P	0.438553
ipsilateral_degree_r	Cortical_Neuron.genes.annot	ENSG00000008988	2.9031	0.0018473	RPS20	0.438553
ipsilateral_degree_r	Cortical_Neuron.genes.annot	ENSG00000172154	2.9029	0.0018489	OR8I2	0.438553
ipsilateral_degree_r	Cortical_Neuron.genes.annot	ENSG00000227806	2.9008	0.0018612	OR5W1P	0.438553
ipsilateral_degree_r	Cortical_Neuron.genes.annot	ENSG00000234645	2.8979	0.0018781	YWHAEP5	0.438553
ipsilateral_degree_r	Cortical_Neuron.genes.annot	ENSG00000196458	2.8976	0.0018801	ZNF605	0.438553
ipsilateral_degree_r	Cortical_Neuron.genes.annot	ENSG00000252782	2.8953	0.001894	RNU6-341P	0.438553
ipsilateral_degree_r	Cortical_Neuron.genes.annot	ENSG00000159842	2.895	0.001896	ABR	0.438553
ipsilateral_degree_r	Cortical_Neuron.genes.annot	ENSG00000197745	2.8948	0.001897	SCGB1D4	0.438553
ipsilateral_degree_r	Cortical_Neuron.genes.annot	ENSG00000232888	2.8938	0.001903	RPS11P5	0.438553
ipsilateral_degree_r	Cortical_Neuron.genes.annot	ENSG00000237388	2.8924	0.0019114	OR4A47	0.438553
ipsilateral_degree_r	Cortical_Neuron.genes.annot	ENSG00000222578	2.8909	0.0019205	RNA5SP345	0.438553
ipsilateral_degree_r	Cortical_Neuron.genes.annot	ENSG00000162040	2.8903	0.0019245	HS3ST6	0.438553
ipsilateral_degree_r	Cortical_Neuron.genes.annot	ENSG00000272236	2.8903	0.0019245	AL645939.5	0.438553
contralateral_degree_global	Fetal_brain.genes.annot	ENSG00000267426	2.7268	0.0031974	AC087289.3	0.438553
contralateral_degree_global	Fetal_brain.genes.annot	ENSG00000078081	2.7268	0.0031974	LAMP3	0.438553
contralateral_degree_global	Fetal_brain.genes.annot	ENSG00000266675	2.7259	0.0032058	AL606923.1	0.43856
path_length_r	Midbrain_DA.genes.annot	ENSG00000200248	2.772	0.0027859	RNA5SP214	0.438609
ipsilateral_degree_global	Adult_brain.genes.annot	ENSG00000231969	2.8852	0.0019558	MMADHC-DT	0.438611
ipsilateral_degree_global	Adult_brain.genes.annot	ENSG00000184956	2.8811	0.0019816	MUC6	0.438611
ipsilateral_degree_global	Adult_brain.genes.annot	ENSG00000232439	2.8809	0.0019825	RPL18AP7	0.438611
ipsilateral_degree_global	Adult_brain.genes.annot	ENSG00000251858	2.8795	0.0019912	SNORA31	0.438611
ipsilateral_degree_global	Adult_brain.genes.annot	ENSG00000172113	2.879	0.0019944	NME6	0.438611
ipsilateral_degree_global	Adult_brain.genes.annot	ENSG00000253488	2.8784	0.0019983	SINHCAFP3	0.438611
ipsilateral_degree_global	Adult_brain.genes.annot	ENSG00000252743	2.874	0.0020266	RNU6-850P	0.438611
ipsilateral_degree_global	Adult_brain.genes.annot	ENSG00000148334	2.8738	0.0020277	PTGES2	0.438611
ipsilateral_degree_global	Adult_brain.genes.annot	ENSG00000136267	2.8706	0.0020487	DGKB	0.438611
ipsilateral_degree_global	Adult_brain.genes.annot	ENSG00000180189	2.8704	0.0020495	HMGB1P14	0.438611
ipsilateral_degree_global	Adult_brain.genes.annot	ENSG00000215572	2.8701	0.0020517	ESRRAP1	0.438611
ipsilateral_degree_global	Adult_brain.genes.annot	ENSG00000149527	2.8686	0.0020617	PLCH2	0.438611
ipsilateral_degree_global	Adult_brain.genes.annot	ENSG00000252169	2.8685	0.0020621	RNA5SP200	0.438611
ipsilateral_degree_global	Adult_brain.genes.annot	ENSG00000223799	2.866	0.0020783	IL10RB-DT	0.438611
ipsilateral_degree_global	Adult_brain.genes.annot	ENSG00000254910	2.8656	0.0020808	AC136475.2	0.438611
ipsilateral_degree_global	Adult_brain.genes.annot	ENSG00000185758	2.8655	0.0020819	CLDN24	0.438611
ipsilateral_degree_global	Adult_brain.genes.annot	ENSG00000183117	2.8634	0.0020953	CSMD1	0.438611
ipsilateral_degree_global	Adult_brain.genes.annot	ENSG00000258474	2.8634	0.0020959	LINC02313	0.438611
clustering_r	Fetal_brain.genes.annot	ENSG00000258498	2.8736	0.002029	DIO3OS	0.438631
clustering_l	Midbrain_DA.genes.annot	ENSG00000271355	2.6874	0.0036011	AL356458.1	0.438636
small_worldness_l	Midbrain_DA.genes.annot	ENSG00000180083	2.6672	0.0038243	WFDC11	0.438658
small_worldness_l	Midbrain_DA.genes.annot	ENSG00000265099	2.6668	0.0038291	AC090774.1	0.438658
small_worldness_l	Midbrain_DA.genes.annot	ENSG00000119242	2.6666	0.0038313	CCDC92	0.438658
small_worldness_l	Midbrain_DA.genes.annot	ENSG00000267004	2.6664	0.0038336	AC018761.1	0.438658
small_worldness_l	Midbrain_DA.genes.annot	ENSG00000252483	2.6642	0.0038582	RNU6-1178P	0.438658
small_worldness_l	Midbrain_DA.genes.annot	ENSG00000176915	2.6626	0.003877	ANKLE2	0.438658
small_worldness_l	Midbrain_DA.genes.annot	ENSG00000232862	2.6625	0.0038782	AL138787.1	0.438658
small_worldness_l	Midbrain_DA.genes.annot	ENSG00000119042	2.6624	0.0038792	SATB2	0.438658
small_worldness_l	Midbrain_DA.genes.annot	ENSG00000265932	2.6621	0.0038829	MIR3146	0.438658
small_worldness_l	Midbrain_DA.genes.annot	ENSG00000221744	2.6616	0.0038882	AL512635.1	0.438658
small_worldness_l	Midbrain_DA.genes.annot	ENSG00000253857	2.6608	0.0038973	AC022679.1	0.438658
small_worldness_l	Midbrain_DA.genes.annot	ENSG00000151065	2.66	0.0039074	DCP1B	0.438658
small_worldness_l	Midbrain_DA.genes.annot	ENSG00000122547	2.6597	0.0039109	EEPD1	0.438658
small_worldness_l	Midbrain_DA.genes.annot	ENSG00000233056	2.659	0.003919	ERVH48-1	0.438658
small_worldness_l	Midbrain_DA.genes.annot	ENSG00000177300	2.6578	0.003933	CLDN22	0.438658
small_worldness_l	Midbrain_DA.genes.annot	ENSG00000255206	2.6569	0.003943	AC011853.2	0.438658
small_worldness_l	Midbrain_DA.genes.annot	ENSG00000011347	2.6565	0.0039482	SYT7	0.438658
small_worldness_l	Midbrain_DA.genes.annot	ENSG00000254479	2.6564	0.0039488	SLC25A1P1	0.438658
small_worldness_l	Midbrain_DA.genes.annot	ENSG00000220685	2.6563	0.0039506	AL139094.1	0.438658
clustering_l	Adult_brain.genes.annot	ENSG00000268650	2.7893	0.0026409	AC005759.1	0.438683
clustering_l	Adult_brain.genes.annot	ENSG00000254225	2.7887	0.0026464	BTF3P1	0.438683
clustering_l	Adult_brain.genes.annot	ENSG00000132153	2.7884	0.0026483	DHX30	0.438683
clustering_l	Adult_brain.genes.annot	ENSG00000279739	2.7875	0.0026558	AC011369.2	0.438683
efficiency_r	Cortical_Neuron.genes.annot	ENSG00000250969	2.8003	0.0025527	AC097658.3	0.438712
efficiency_r	Cortical_Neuron.genes.annot	ENSG00000206947	2.7996	0.0025586	SNORA20	0.438712
efficiency_global	Cortical_Neuron.genes.annot	ENSG00000105963	2.7105	0.0033587	ADAP1	0.438715
ipsilateral_degree_r	Midbrain_DA.genes.annot	ENSG00000248488	2.6998	0.0034688	PGAM4P2	0.438732
efficiency_global	Fetal_brain.genes.annot	ENSG00000156650	2.7375	0.0030957	KAT6B	0.43874
efficiency_global	Fetal_brain.genes.annot	ENSG00000226926	2.7374	0.0030961	PDZPH1P	0.43874
efficiency_global	Fetal_brain.genes.annot	ENSG00000213585	2.7352	0.0031169	VDAC1	0.43874
efficiency_global	Fetal_brain.genes.annot	ENSG00000105650	2.7341	0.0031276	PDE4C	0.43874
efficiency_global	Fetal_brain.genes.annot	ENSG00000234174	2.7335	0.0031334	AC016683.1	0.43874
efficiency_global	Fetal_brain.genes.annot	ENSG00000260945	2.7334	0.0031343	AC109495.1	0.43874
efficiency_global	Fetal_brain.genes.annot	ENSG00000240484	2.733	0.0031378	AC091544.1	0.43874
efficiency_global	Fetal_brain.genes.annot	ENSG00000185701	2.7328	0.0031403	OR5M5P	0.43874
efficiency_l	Fetal_brain.genes.annot	ENSG00000223800	2.7705	0.0027989	AL355314.1	0.438744
efficiency_l	Fetal_brain.genes.annot	ENSG00000232113	2.77	0.0028027	TEX50	0.438744
efficiency_l	Fetal_brain.genes.annot	ENSG00000226885	2.7699	0.0028034	E2F6P3	0.438744
efficiency_l	Fetal_brain.genes.annot	ENSG00000235821	2.7687	0.0028139	IFITM4P	0.438744
efficiency_l	Fetal_brain.genes.annot	ENSG00000240590	2.7686	0.0028146	RPSAP48	0.438744
clustering_global	Cortical_Neuron.genes.annot	ENSG00000224649	2.7366	0.0031037	AF124730.2	0.438817
clustering_global	Cortical_Neuron.genes.annot	ENSG00000092929	2.736	0.0031094	UNC13D	0.438817
small_worldness_l	Cortical_Neuron.genes.annot	ENSG00000188921	2.6928	0.0035432	HACD4	0.438857
clustering_l	Midbrain_DA.genes.annot	ENSG00000103249	2.6864	0.0036113	CLCN7	0.438864
contralateral_degree_global	Adult_brain.genes.annot	ENSG00000215533	2.814	0.0024468	LINC00189	0.438886
contralateral_degree_global	Adult_brain.genes.annot	ENSG00000233447	2.8132	0.0024524	AC103563.6	0.438886
contralateral_degree_global	Adult_brain.genes.annot	ENSG00000178295	2.8127	0.0024565	GEN1	0.438886
ipsilateral_degree_global	Cortical_Neuron.genes.annot	ENSG00000217408	2.7316	0.0031516	PRELID1P2	0.438889
ipsilateral_degree_l	ENSG.genes.annot	ENSG00000105287	2.5913	0.0047813	PRKD2	0.438891
ipsilateral_degree_l	ENSG.genes.annot	ENSG00000213654	2.587	0.0048412	GPSM3	0.438891
ipsilateral_degree_l	ENSG.genes.annot	ENSG00000204394	2.5857	0.0048587	VARS1	0.438891
ipsilateral_degree_l	ENSG.genes.annot	ENSG00000070614	2.5848	0.0048724	NDST1	0.438891
ipsilateral_degree_l	ENSG.genes.annot	ENSG00000163590	2.5846	0.0048741	PPM1L	0.438891
degree_global	ENSG.genes.annot	ENSG00000064651	2.5864	0.0048495	SLC12A2	0.438892
efficiency_l	Adult_brain.genes.annot	ENSG00000116151	2.8122	0.0024603	MORN1	0.43892
efficiency_l	Adult_brain.genes.annot	ENSG00000133027	2.8113	0.0024671	PEMT	0.43892
efficiency_l	Adult_brain.genes.annot	ENSG00000265193	2.8105	0.0024734	MIR3923	0.43892
small_worldness_r	ENSG.genes.annot	ENSG00000170961	2.8217	0.0023881	HAS2	0.438943
efficiency_l	Fetal_brain.genes.annot	ENSG00000234418	2.7673	0.0028258	AC015983.2	0.438951
efficiency_l	Fetal_brain.genes.annot	ENSG00000272100	2.7662	0.002836	AL513218.1	0.438951
efficiency_l	Fetal_brain.genes.annot	ENSG00000248223	2.7656	0.002841	AC026785.2	0.438951
path_length_r	Midbrain_DA.genes.annot	ENSG00000167549	2.7707	0.0027964	CORO6	0.438952
ipsilateral_degree_global	Cortical_Neuron.genes.annot	ENSG00000228513	2.728	0.0031863	AC023271.2	0.438974
ipsilateral_degree_global	Cortical_Neuron.genes.annot	ENSG00000152926	2.7279	0.0031867	ZNF117	0.438974
ipsilateral_degree_global	Cortical_Neuron.genes.annot	ENSG00000257912	2.7247	0.0032184	LINC02258	0.438974
ipsilateral_degree_global	Cortical_Neuron.genes.annot	ENSG00000165685	2.7245	0.0032203	TMEM52B	0.438974
ipsilateral_degree_global	Cortical_Neuron.genes.annot	ENSG00000104936	2.7231	0.0032338	DMPK	0.438974
ipsilateral_degree_global	Cortical_Neuron.genes.annot	ENSG00000235550	2.7229	0.0032358	ANKRD26P2	0.438974
ipsilateral_degree_global	Cortical_Neuron.genes.annot	ENSG00000232439	2.7226	0.0032382	RPL18AP7	0.438974
ipsilateral_degree_global	Cortical_Neuron.genes.annot	ENSG00000268650	2.722	0.0032443	AC005759.1	0.438974
ipsilateral_degree_global	Cortical_Neuron.genes.annot	ENSG00000226632	2.7202	0.0032622	UBE2V1P1	0.438974
ipsilateral_degree_global	Cortical_Neuron.genes.annot	ENSG00000249362	2.7188	0.0032757	LINC02488	0.438974
ipsilateral_degree_global	Cortical_Neuron.genes.annot	ENSG00000225946	2.7185	0.0032789	RP11-395B7.2	0.438974
ipsilateral_degree_global	Cortical_Neuron.genes.annot	ENSG00000266443	2.7179	0.0032849	AC099778.1	0.438974
ipsilateral_degree_global	Cortical_Neuron.genes.annot	ENSG00000204290	2.7174	0.0032894	BTNL2	0.438974
ipsilateral_degree_global	Cortical_Neuron.genes.annot	ENSG00000169894	2.7171	0.0032926	MUC3A	0.438974
ipsilateral_degree_global	Cortical_Neuron.genes.annot	ENSG00000079257	2.717	0.003294	LXN	0.438974
ipsilateral_degree_global	Cortical_Neuron.genes.annot	ENSG00000198976	2.7162	0.0033013	MIR429	0.438974
ipsilateral_degree_global	Cortical_Neuron.genes.annot	ENSG00000260541	2.7157	0.0033069	AL031722.1	0.438974
ipsilateral_degree_global	Cortical_Neuron.genes.annot	ENSG00000253357	2.715	0.0033135	AC008708.1	0.438974
ipsilateral_degree_global	Cortical_Neuron.genes.annot	ENSG00000260166	2.7126	0.0033383	AC134312.3	0.438974
ipsilateral_degree_global	Cortical_Neuron.genes.annot	ENSG00000215533	2.7111	0.0033531	LINC00189	0.438974
ipsilateral_degree_global	Cortical_Neuron.genes.annot	ENSG00000232342	2.7105	0.0033589	AC022540.1	0.438974
ipsilateral_degree_global	Cortical_Neuron.genes.annot	ENSG00000119685	2.7093	0.0033711	TTLL5	0.438974
ipsilateral_degree_global	Cortical_Neuron.genes.annot	ENSG00000258933	2.7092	0.003372	LINC02279	0.438974
ipsilateral_degree_global	Cortical_Neuron.genes.annot	ENSG00000255363	2.7086	0.0033785	LINC02757	0.438974
ipsilateral_degree_global	Cortical_Neuron.genes.annot	ENSG00000238674	2.7085	0.0033791	snoU13	0.438974
ipsilateral_degree_global	Cortical_Neuron.genes.annot	ENSG00000173706	2.7084	0.00338	HEG1	0.438974
ipsilateral_degree_global	Cortical_Neuron.genes.annot	ENSG00000232717	2.7079	0.0033851	TRIM51JP	0.438974
ipsilateral_degree_global	Cortical_Neuron.genes.annot	ENSG00000180083	2.7079	0.0033857	WFDC11	0.438974
clustering_global	Fetal_brain.genes.annot	ENSG00000127328	2.753	0.0029523	RAB3IP	0.439013
clustering_global	Fetal_brain.genes.annot	ENSG00000216093	2.7524	0.0029584	AC009305.2	0.439013
clustering_r	Midbrain_DA.genes.annot	ENSG00000263725	2.7371	0.0030988	FTLP13	0.439038
clustering_r	Midbrain_DA.genes.annot	ENSG00000255042	2.7337	0.0031315	AC109635.3	0.439038
clustering_r	Midbrain_DA.genes.annot	ENSG00000226370	2.7328	0.00314	LINC00375	0.439038
clustering_r	Midbrain_DA.genes.annot	ENSG00000239830	2.7321	0.0031468	RPS4XP22	0.439038
clustering_r	Midbrain_DA.genes.annot	ENSG00000140932	2.7307	0.0031601	CMTM2	0.439038
clustering_r	Midbrain_DA.genes.annot	ENSG00000135404	2.7304	0.0031631	CD63	0.439038
clustering_r	Midbrain_DA.genes.annot	ENSG00000185885	2.7302	0.0031652	IFITM1	0.439038
clustering_r	Midbrain_DA.genes.annot	ENSG00000280314	2.7281	0.003185	OR8K3	0.439038
clustering_r	Midbrain_DA.genes.annot	ENSG00000139354	2.7243	0.0032215	GAS2L3	0.439038
clustering_r	Midbrain_DA.genes.annot	ENSG00000199894	2.724	0.003225	snoU2_19	0.439038
clustering_r	Midbrain_DA.genes.annot	ENSG00000263585	2.7237	0.003228	AC145207.4	0.439038
clustering_r	Midbrain_DA.genes.annot	ENSG00000255140	2.7226	0.0032382	OR5BN2P	0.439038
clustering_r	Midbrain_DA.genes.annot	ENSG00000243445	2.7213	0.0032509	AC106820.1	0.439038
clustering_r	Midbrain_DA.genes.annot	ENSG00000247699	2.7205	0.0032595	FABP6-AS1	0.439038
clustering_r	Midbrain_DA.genes.annot	ENSG00000226317	2.72	0.0032636	LINC00351	0.439038
clustering_r	Midbrain_DA.genes.annot	ENSG00000085999	2.7199	0.0032652	RAD54L	0.439038
clustering_r	Midbrain_DA.genes.annot	ENSG00000148459	2.719	0.0032743	PDSS1	0.439038
clustering_r	Midbrain_DA.genes.annot	ENSG00000169851	2.7187	0.0032768	PCDH7	0.439038
clustering_r	Midbrain_DA.genes.annot	ENSG00000234149	2.7181	0.0032826	AC018511.2	0.439038
clustering_r	Midbrain_DA.genes.annot	ENSG00000221601	2.7169	0.0032946	RNU4ATAC2P	0.439038
clustering_r	Midbrain_DA.genes.annot	ENSG00000248488	2.7168	0.0032956	PGAM4P2	0.439038
clustering_r	Midbrain_DA.genes.annot	ENSG00000258197	2.7159	0.0033049	NKX2-2-AS1	0.439038
clustering_r	Midbrain_DA.genes.annot	ENSG00000251162	2.7139	0.003325	AC074198.2	0.439038
clustering_r	Midbrain_DA.genes.annot	ENSG00000154822	2.713	0.0033336	PLCL2	0.439038
clustering_r	Midbrain_DA.genes.annot	ENSG00000261049	2.7127	0.0033371	AC007347.1	0.439038
clustering_r	Midbrain_DA.genes.annot	ENSG00000070367	2.7124	0.0033402	EXOC5	0.439038
clustering_r	Midbrain_DA.genes.annot	ENSG00000081692	2.7123	0.0033405	JMJD4	0.439038
clustering_r	Midbrain_DA.genes.annot	ENSG00000159842	2.7123	0.003341	ABR	0.439038
clustering_r	Midbrain_DA.genes.annot	ENSG00000225946	2.7117	0.0033467	RP11-395B7.2	0.439038
clustering_r	Midbrain_DA.genes.annot	ENSG00000169554	2.711	0.0033545	ZEB2	0.439038
clustering_r	Midbrain_DA.genes.annot	ENSG00000241506	2.7103	0.0033614	PSMC1P1	0.439038
clustering_r	Midbrain_DA.genes.annot	ENSG00000113594	2.7096	0.0033684	LIFR	0.439038
clustering_r	Midbrain_DA.genes.annot	ENSG00000280007	2.7088	0.0033763	AC008079.1	0.439038
clustering_r	Midbrain_DA.genes.annot	ENSG00000188716	2.7082	0.0033826	DUPD1	0.439038
clustering_r	Midbrain_DA.genes.annot	ENSG00000248929	2.7076	0.0033882	HIGD1AP3	0.439038
clustering_r	Midbrain_DA.genes.annot	ENSG00000063854	2.7073	0.0033916	HAGH	0.439038
clustering_r	Midbrain_DA.genes.annot	ENSG00000173473	2.707	0.0033949	SMARCC1	0.439038
clustering_r	Midbrain_DA.genes.annot	ENSG00000225045	2.7069	0.0033959	MTND5P27	0.439038
clustering_r	Midbrain_DA.genes.annot	ENSG00000254547	2.7068	0.0033963	AC036111.1	0.439038
path_length_l	Cortical_Neuron.genes.annot	ENSG00000223510	2.8325	0.0023089	CDRT15	0.439078
path_length_l	Cortical_Neuron.genes.annot	ENSG00000229990	2.8323	0.0023105	AC022400.2	0.439078
small_worldness_l	Adult_brain.genes.annot	ENSG00000176208	2.8422	0.0022403	ATAD5	0.43909
ipsilateral_degree_global	ENSG.genes.annot	ENSG00000163596	2.5868	0.0048435	ICA1L	0.43913
ipsilateral_degree_global	ENSG.genes.annot	ENSG00000110851	2.5816	0.0049177	PRDM4	0.43913
ipsilateral_degree_global	ENSG.genes.annot	ENSG00000180269	2.5813	0.004922	GPR139	0.43913
ipsilateral_degree_global	ENSG.genes.annot	ENSG00000143278	2.5805	0.0049322	F13B	0.43913
ipsilateral_degree_global	ENSG.genes.annot	ENSG00000139641	2.5792	0.0049511	ESYT1	0.43913
ipsilateral_degree_global	ENSG.genes.annot	ENSG00000108406	2.5774	0.0049771	DHX40	0.43913
ipsilateral_degree_global	ENSG.genes.annot	ENSG00000168496	2.5749	0.0050128	FEN1	0.43913
ipsilateral_degree_global	ENSG.genes.annot	ENSG00000135604	2.5726	0.0050463	STX11	0.43913
ipsilateral_degree_global	ENSG.genes.annot	ENSG00000172071	2.5723	0.0050511	EIF2AK3	0.43913
ipsilateral_degree_global	ENSG.genes.annot	ENSG00000133980	2.5716	0.0050612	VRTN	0.43913
ipsilateral_degree_global	ENSG.genes.annot	ENSG00000005381	2.5708	0.0050738	MPO	0.43913
path_length_r	Cortical_Neuron.genes.annot	ENSG00000224987	2.8413	0.0022464	AL024507.1	0.439135
path_length_r	Cortical_Neuron.genes.annot	ENSG00000239191	2.8405	0.0022524	snoU13	0.439135
ipsilateral_degree_r	Cortical_Neuron.genes.annot	ENSG00000277670	2.8885	0.0019354	AC098657.3	0.439136
path_length_l	Cortical_Neuron.genes.annot	ENSG00000255089	2.8311	0.0023195	AC136475.4	0.439203
clustering_global	Midbrain_DA.genes.annot	ENSG00000201223	2.6414	0.0041278	RNU6-1305P	0.439237
clustering_global	Midbrain_DA.genes.annot	ENSG00000279636	2.6412	0.0041307	AL132989.2	0.439237
clustering_r	Cortical_Neuron.genes.annot	ENSG00000065621	2.8561	0.0021446	GSTO2	0.439267
ipsilateral_degree_l	ENSG.genes.annot	ENSG00000138380	2.5804	0.004935	CARF	0.439287
ipsilateral_degree_l	ENSG.genes.annot	ENSG00000156162	2.5797	0.0049449	DPY19L4	0.439287
ipsilateral_degree_l	ENSG.genes.annot	ENSG00000132153	2.5783	0.004964	DHX30	0.439287
ipsilateral_degree_l	ENSG.genes.annot	ENSG00000120053	2.5764	0.0049918	GOT1	0.439287
ipsilateral_degree_l	ENSG.genes.annot	ENSG00000130518	2.5757	0.0050017	IQCN	0.439287
contralateral_degree_global	Midbrain_DA.genes.annot	ENSG00000140836	2.6635	0.0038667	ZFHX3	0.43929
contralateral_degree_global	Midbrain_DA.genes.annot	ENSG00000157933	2.6629	0.003873	SKI	0.43929
ipsilateral_degree_l	Cortical_Neuron.genes.annot	ENSG00000279691	2.6778	0.0037054	AC113410.4	0.439307
path_length_global	Midbrain_DA.genes.annot	ENSG00000215871	2.7966	0.0025822	AC104457.1	0.439324
contralateral_degree_global	Cortical_Neuron.genes.annot	ENSG00000181693	2.7201	0.0032634	OR8H1	0.439349
path_length_global	Midbrain_DA.genes.annot	ENSG00000272218	2.7955	0.0025907	AC108865.2	0.439353
ipsilateral_degree_global	Midbrain_DA.genes.annot	ENSG00000228638	2.6191	0.0044085	FCF1P2	0.439371
ipsilateral_degree_global	Midbrain_DA.genes.annot	ENSG00000279689	2.6187	0.0044131	AC022400.9	0.439371
ipsilateral_degree_global	Midbrain_DA.genes.annot	ENSG00000238698	2.6186	0.0044152	RNU7-147P	0.439371
ipsilateral_degree_global	Fetal_brain.genes.annot	ENSG00000220842	2.742	0.0030529	RPL21P16	0.439383
contralateral_degree_global	Midbrain_DA.genes.annot	ENSG00000220842	2.6615	0.00389	RPL21P16	0.439441
contralateral_degree_global	Midbrain_DA.genes.annot	ENSG00000151065	2.6614	0.003891	DCP1B	0.439441
ipsilateral_degree_l	Midbrain_DA.genes.annot	ENSG00000222578	2.6894	0.0035794	RNA5SP345	0.439501
ipsilateral_degree_l	Midbrain_DA.genes.annot	ENSG00000115041	2.6882	0.0035918	KCNIP3	0.439501
ipsilateral_degree_l	Midbrain_DA.genes.annot	ENSG00000226526	2.6881	0.0035935	AL049569.1	0.439501
ipsilateral_degree_l	Midbrain_DA.genes.annot	ENSG00000266850	2.6878	0.0035964	AC090912.2	0.439501
ipsilateral_degree_l	Midbrain_DA.genes.annot	ENSG00000092345	2.6876	0.0035982	DAZL	0.439501
ipsilateral_degree_l	Midbrain_DA.genes.annot	ENSG00000267429	2.6865	0.0036107	AC006116.7	0.439501
ipsilateral_degree_l	Midbrain_DA.genes.annot	ENSG00000259428	2.6835	0.0036432	HMGB3P26	0.439501
ipsilateral_degree_l	Midbrain_DA.genes.annot	ENSG00000140836	2.6828	0.0036504	ZFHX3	0.439501
ipsilateral_degree_l	Midbrain_DA.genes.annot	ENSG00000135482	2.6819	0.0036607	ZC3H10	0.439501
ipsilateral_degree_l	Midbrain_DA.genes.annot	ENSG00000147485	2.6815	0.0036642	PXDNL	0.439501
ipsilateral_degree_l	Midbrain_DA.genes.annot	ENSG00000128683	2.6813	0.0036665	GAD1	0.439501
ipsilateral_degree_l	Midbrain_DA.genes.annot	ENSG00000271413	2.6811	0.0036686	AC104640.2	0.439501
ipsilateral_degree_l	Midbrain_DA.genes.annot	ENSG00000182931	2.6811	0.003669	WFDC10B	0.439501
ipsilateral_degree_l	Midbrain_DA.genes.annot	ENSG00000155760	2.681	0.0036706	FZD7	0.439501
ipsilateral_degree_l	Midbrain_DA.genes.annot	ENSG00000138442	2.6809	0.003671	WDR12	0.439501
ipsilateral_degree_l	Midbrain_DA.genes.annot	ENSG00000269637	2.6804	0.0036764	RPL12P41	0.439501
ipsilateral_degree_l	Midbrain_DA.genes.annot	ENSG00000239001	2.6798	0.0036832	RNU6-420P	0.439501
clustering_l	Midbrain_DA.genes.annot	ENSG00000007545	2.6848	0.0036282	CRAMP1	0.439549
clustering_l	Midbrain_DA.genes.annot	ENSG00000270066	2.6843	0.0036336	AL356488.2	0.439549
ipsilateral_degree_r	Fetal_brain.genes.annot	ENSG00000258052	3.2426	0.00059217	AC025263.2	0.439556
ipsilateral_degree_r	Fetal_brain.genes.annot	ENSG00000074071	3.2357	0.00060674	MRPS34	0.439556
ipsilateral_degree_r	Fetal_brain.genes.annot	ENSG00000240342	3.2351	0.00060804	RPS2P5	0.439556
ipsilateral_degree_r	Fetal_brain.genes.annot	ENSG00000121864	3.2287	0.0006218	ZNF639	0.439556
ipsilateral_degree_r	Fetal_brain.genes.annot	ENSG00000250768	3.22	0.00064099	DPP3P1	0.439556
ipsilateral_degree_r	Fetal_brain.genes.annot	ENSG00000225775	3.2116	0.00065992	AL137220.1	0.439556
ipsilateral_degree_r	Fetal_brain.genes.annot	ENSG00000228261	3.2102	0.00066325	ITPRIP-AS1	0.439556
ipsilateral_degree_r	Fetal_brain.genes.annot	ENSG00000119685	3.2094	0.00066511	TTLL5	0.439556
ipsilateral_degree_r	Fetal_brain.genes.annot	ENSG00000181371	3.2075	0.00066951	OR5M8	0.439556
ipsilateral_degree_r	Fetal_brain.genes.annot	ENSG00000229935	3.2009	0.00068495	MTCYBP9	0.439556
ipsilateral_degree_r	Fetal_brain.genes.annot	ENSG00000255217	3.1963	0.00069607	OR5J7P	0.439556
ipsilateral_degree_r	Fetal_brain.genes.annot	ENSG00000240940	3.1954	0.00069829	RN7SL591P	0.439556
ipsilateral_degree_r	Fetal_brain.genes.annot	ENSG00000231780	3.1897	0.00071203	AC090960.1	0.439556
ipsilateral_degree_r	Fetal_brain.genes.annot	ENSG00000189266	3.1873	0.00071813	PNRC2	0.439556
ipsilateral_degree_r	Fetal_brain.genes.annot	ENSG00000226291	3.1872	0.00071836	AC091729.2	0.439556
ipsilateral_degree_r	Fetal_brain.genes.annot	ENSG00000201800	3.1864	0.00072027	Y_RNA	0.439556
ipsilateral_degree_r	Fetal_brain.genes.annot	ENSG00000187612	3.1839	0.00072652	OR5W2	0.439556
ipsilateral_degree_r	Fetal_brain.genes.annot	ENSG00000172578	3.1816	0.00073236	KLHL6	0.439556
ipsilateral_degree_r	Fetal_brain.genes.annot	ENSG00000254087	3.1758	0.00074723	LYN	0.439556
ipsilateral_degree_r	Fetal_brain.genes.annot	ENSG00000255042	3.1657	0.00077353	AC109635.3	0.439556
ipsilateral_degree_r	Fetal_brain.genes.annot	ENSG00000249085	3.1653	0.00077448	AC035140.1	0.439556
ipsilateral_degree_r	Fetal_brain.genes.annot	ENSG00000165626	3.1639	0.00077834	BEND7	0.439556
ipsilateral_degree_r	Fetal_brain.genes.annot	ENSG00000254134	3.1613	0.00078524	IGHVII-74-1	0.439556
ipsilateral_degree_r	Fetal_brain.genes.annot	ENSG00000240207	3.1604	0.00078767	AC080013.1	0.439556
ipsilateral_degree_r	Fetal_brain.genes.annot	ENSG00000239112	3.1537	0.00080604	SNORD123	0.439556
ipsilateral_degree_r	Fetal_brain.genes.annot	ENSG00000233017	3.1483	0.00082121	AL121832.1	0.439556
ipsilateral_degree_r	Fetal_brain.genes.annot	ENSG00000284543	3.1357	0.0008573	LINC01226	0.439556
ipsilateral_degree_r	Fetal_brain.genes.annot	ENSG00000284194	3.1339	0.00086255	SCO2	0.439556
ipsilateral_degree_r	Fetal_brain.genes.annot	ENSG00000164574	3.1328	0.00086575	GALNT10	0.439556
ipsilateral_degree_r	Fetal_brain.genes.annot	ENSG00000084090	3.1291	0.00087671	STARD7	0.439556
ipsilateral_degree_r	Fetal_brain.genes.annot	ENSG00000149485	3.119	0.00090734	FADS1	0.439556
ipsilateral_degree_r	Fetal_brain.genes.annot	ENSG00000227854	3.1186	0.00090867	AL590135.1	0.439556
ipsilateral_degree_r	Fetal_brain.genes.annot	ENSG00000280015	3.1057	0.0009493	AC024023.1	0.439556
ipsilateral_degree_r	Fetal_brain.genes.annot	ENSG00000183722	3.097	0.00097731	LHFPL6	0.439556
ipsilateral_degree_r	Fetal_brain.genes.annot	ENSG00000174970	3.0874	0.0010097	OR10AG1	0.439556
ipsilateral_degree_r	Fetal_brain.genes.annot	ENSG00000081087	3.0873	0.0010099	OSTM1	0.439556
ipsilateral_degree_r	Fetal_brain.genes.annot	ENSG00000136999	3.087	0.0010108	CCN3	0.439556
ipsilateral_degree_r	Fetal_brain.genes.annot	ENSG00000232894	3.084	0.0010211	MRPS31P2	0.439556
ipsilateral_degree_r	Fetal_brain.genes.annot	ENSG00000251125	3.0835	0.0010229	AC091860.2	0.439556
ipsilateral_degree_r	Fetal_brain.genes.annot	ENSG00000228604	3.0807	0.0010325	AL121759.1	0.439556
ipsilateral_degree_r	Fetal_brain.genes.annot	ENSG00000254524	3.0785	0.0010403	OR8I4P	0.439556
ipsilateral_degree_r	Fetal_brain.genes.annot	ENSG00000187164	3.0781	0.0010416	SHTN1	0.439556
ipsilateral_degree_r	Fetal_brain.genes.annot	ENSG00000233916	3.0752	0.0010517	ZDHHC20P1	0.439556
ipsilateral_degree_r	Fetal_brain.genes.annot	ENSG00000254547	3.0722	0.0010623	AC036111.1	0.439556
ipsilateral_degree_r	Fetal_brain.genes.annot	ENSG00000232712	3.0715	0.0010649	KIZ-AS1	0.439556
ipsilateral_degree_r	Fetal_brain.genes.annot	ENSG00000167216	3.0714	0.0010653	KATNAL2	0.439556
ipsilateral_degree_r	Fetal_brain.genes.annot	ENSG00000234008	3.0689	0.0010743	PPP1R2P2	0.439556
ipsilateral_degree_r	Fetal_brain.genes.annot	ENSG00000130349	3.0687	0.0010751	MTRES1	0.439556
ipsilateral_degree_r	Fetal_brain.genes.annot	ENSG00000196458	3.0684	0.0010761	ZNF605	0.439556
ipsilateral_degree_r	Fetal_brain.genes.annot	ENSG00000150269	3.0652	0.0010875	OR5M9	0.439556
ipsilateral_degree_r	Fetal_brain.genes.annot	ENSG00000197866	3.0635	0.0010937	OR5M12P	0.439556
ipsilateral_degree_r	Fetal_brain.genes.annot	ENSG00000254411	3.0608	0.0011038	AP002512.1	0.439556
ipsilateral_degree_r	Fetal_brain.genes.annot	ENSG00000172464	3.0591	0.00111	OR5AP2	0.439556
ipsilateral_degree_r	Fetal_brain.genes.annot	ENSG00000181785	3.0574	0.0011163	OR5AS1	0.439556
ipsilateral_degree_r	Fetal_brain.genes.annot	ENSG00000262500	3.0557	0.0011227	MAPK8IP1P1	0.439556
ipsilateral_degree_r	Fetal_brain.genes.annot	ENSG00000088899	3.0556	0.0011231	LZTS3	0.439556
ipsilateral_degree_r	Fetal_brain.genes.annot	ENSG00000238132	3.0529	0.0011331	CASC4P1	0.439556
ipsilateral_degree_r	Fetal_brain.genes.annot	ENSG00000199446	3.0507	0.0011415	RNU6-543P	0.439556
ipsilateral_degree_r	Fetal_brain.genes.annot	ENSG00000237882	3.0481	0.0011516	PPIAP13	0.439556
ipsilateral_degree_r	Fetal_brain.genes.annot	ENSG00000120899	3.0405	0.0011808	PTK2B	0.439556
ipsilateral_degree_r	Fetal_brain.genes.annot	ENSG00000205025	3.0378	0.0011916	OR5G5P	0.439556
ipsilateral_degree_r	Fetal_brain.genes.annot	ENSG00000255140	3.0357	0.0012	OR5BN2P	0.439556
ipsilateral_degree_r	Fetal_brain.genes.annot	ENSG00000219302	3.0353	0.0012016	AL451046.1	0.439556
ipsilateral_degree_r	Fetal_brain.genes.annot	ENSG00000251764	3.0326	0.0012124	RNA5SP446	0.439556
ipsilateral_degree_r	Fetal_brain.genes.annot	ENSG00000248202	3.0281	0.0012303	LINC02234	0.439556
ipsilateral_degree_r	Fetal_brain.genes.annot	ENSG00000181761	3.0278	0.0012318	OR8H3	0.439556
ipsilateral_degree_r	Fetal_brain.genes.annot	ENSG00000214823	3.0263	0.001238	NXT1P1	0.439556
ipsilateral_degree_r	Fetal_brain.genes.annot	ENSG00000172236	3.0253	0.0012419	TPSAB1	0.439556
ipsilateral_degree_r	Fetal_brain.genes.annot	ENSG00000199509	3.0208	0.0012605	RNA5SP477	0.439556
ipsilateral_degree_r	Fetal_brain.genes.annot	ENSG00000254828	3.0197	0.0012653	AP005597.1	0.439556
ipsilateral_degree_r	Fetal_brain.genes.annot	ENSG00000226544	3.0184	0.0012705	RPL7P22	0.439556
ipsilateral_degree_r	Fetal_brain.genes.annot	ENSG00000259228	3.018	0.0012723	HNRNPA1P62	0.439556
ipsilateral_degree_r	Fetal_brain.genes.annot	ENSG00000196411	3.0155	0.0012829	EPHB4	0.439556
ipsilateral_degree_r	Fetal_brain.genes.annot	ENSG00000242208	3.0149	0.0012852	RPL5P29	0.439556
ipsilateral_degree_r	Fetal_brain.genes.annot	ENSG00000268282	3.0139	0.0012898	AC010328.2	0.439556
ipsilateral_degree_r	Fetal_brain.genes.annot	ENSG00000227766	3.0112	0.0013012	AL671277.1	0.439556
ipsilateral_degree_r	Fetal_brain.genes.annot	ENSG00000189068	3.0094	0.0013088	VSTM1	0.439556
ipsilateral_degree_r	Fetal_brain.genes.annot	ENSG00000254795	3.0083	0.0013137	OR5AP1P	0.439556
ipsilateral_degree_r	Fetal_brain.genes.annot	ENSG00000252686	3.0053	0.0013267	RNU6-1234P	0.439556
ipsilateral_degree_r	Fetal_brain.genes.annot	ENSG00000250786	3.0044	0.0013307	SNHG18	0.439556
ipsilateral_degree_r	Fetal_brain.genes.annot	ENSG00000115271	3.0042	0.0013316	GCA	0.439556
ipsilateral_degree_r	Fetal_brain.genes.annot	ENSG00000273302	3.0037	0.0013336	AC016747.3	0.439556
ipsilateral_degree_r	Fetal_brain.genes.annot	ENSG00000172487	3.002	0.0013413	OR8J1	0.439556
ipsilateral_degree_r	Fetal_brain.genes.annot	ENSG00000233757	3.0014	0.0013439	AC092835.1	0.439556
ipsilateral_degree_r	Fetal_brain.genes.annot	ENSG00000181780	2.9992	0.0013533	OR5J1P	0.439556
ipsilateral_degree_r	Fetal_brain.genes.annot	ENSG00000250790	2.9954	0.0013702	AC127070.2	0.439556
ipsilateral_degree_r	Fetal_brain.genes.annot	ENSG00000244050	2.9949	0.0013726	DEFB109F	0.439556
ipsilateral_degree_r	Fetal_brain.genes.annot	ENSG00000251679	2.9935	0.0013791	AC073848.1	0.439556
ipsilateral_degree_r	Fetal_brain.genes.annot	ENSG00000140932	2.9931	0.0013809	CMTM2	0.439556
ipsilateral_degree_r	Fetal_brain.genes.annot	ENSG00000136059	2.9911	0.0013898	VILL	0.439556
ipsilateral_degree_r	Fetal_brain.genes.annot	ENSG00000275719	2.9885	0.0014018	AC008622.2	0.439556
ipsilateral_degree_r	Fetal_brain.genes.annot	ENSG00000180189	2.9876	0.0014057	HMGB1P14	0.439556
ipsilateral_degree_r	Fetal_brain.genes.annot	ENSG00000258168	2.9859	0.0014139	AC025569.1	0.439556
ipsilateral_degree_r	Fetal_brain.genes.annot	ENSG00000174957	2.9858	0.0014142	OR5J2	0.439556
ipsilateral_degree_r	Fetal_brain.genes.annot	ENSG00000204314	2.9848	0.0014188	PRRT1	0.439556
ipsilateral_degree_r	Fetal_brain.genes.annot	ENSG00000186326	2.983	0.0014272	RGS9BP	0.439556
ipsilateral_degree_r	Fetal_brain.genes.annot	ENSG00000170092	2.9818	0.0014327	SPDYE5	0.439556
ipsilateral_degree_r	Fetal_brain.genes.annot	ENSG00000254225	2.9815	0.001434	BTF3P1	0.439556
ipsilateral_degree_r	Fetal_brain.genes.annot	ENSG00000272821	2.9801	0.0014407	U62317.2	0.439556
ipsilateral_degree_r	Fetal_brain.genes.annot	ENSG00000242547	2.979	0.0014461	RN7SL169P	0.439556
ipsilateral_degree_r	Fetal_brain.genes.annot	ENSG00000181698	2.9758	0.0014612	OR5T1	0.439556
ipsilateral_degree_r	Fetal_brain.genes.annot	ENSG00000254401	2.9752	0.0014639	LINC02752	0.439556
ipsilateral_degree_r	Fetal_brain.genes.annot	ENSG00000254441	2.974	0.0014698	AP001646.1	0.439556
ipsilateral_degree_r	Fetal_brain.genes.annot	ENSG00000226632	2.9695	0.0014912	UBE2V1P1	0.439556
ipsilateral_degree_r	Fetal_brain.genes.annot	ENSG00000279761	2.9689	0.0014942	OR5D13	0.439556
ipsilateral_degree_r	Fetal_brain.genes.annot	ENSG00000219681	2.9682	0.0014979	AL590084.2	0.439556
ipsilateral_degree_r	Fetal_brain.genes.annot	ENSG00000148572	2.9678	0.0014999	NRBF2	0.439556
ipsilateral_degree_r	Fetal_brain.genes.annot	ENSG00000181767	2.966	0.0015085	OR8H2	0.439556
ipsilateral_degree_r	Fetal_brain.genes.annot	ENSG00000283174	2.965	0.0015133	AL590396.3	0.439556
ipsilateral_degree_r	Fetal_brain.genes.annot	ENSG00000248371	2.9643	0.0015166	LINC02056	0.439556
ipsilateral_degree_r	Fetal_brain.genes.annot	ENSG00000265097	2.9623	0.0015267	RBM22P1	0.439556
ipsilateral_degree_r	Fetal_brain.genes.annot	ENSG00000227806	2.9603	0.0015366	OR5W1P	0.439556
ipsilateral_degree_r	Fetal_brain.genes.annot	ENSG00000225538	2.9583	0.0015469	OR5BE1P	0.439556
ipsilateral_degree_r	Fetal_brain.genes.annot	ENSG00000254807	2.9578	0.001549	OR10AK1P	0.439556
ipsilateral_degree_r	Fetal_brain.genes.annot	ENSG00000214535	2.9519	0.001579	RPS15AP1	0.439556
ipsilateral_degree_r	Fetal_brain.genes.annot	ENSG00000254841	2.9516	0.0015805	OR4V1P	0.439556
ipsilateral_degree_r	Fetal_brain.genes.annot	ENSG00000239255	2.9513	0.0015824	AC007620.1	0.439556
ipsilateral_degree_r	Fetal_brain.genes.annot	ENSG00000254658	2.9499	0.0015892	OR8J2	0.439556
ipsilateral_degree_r	Fetal_brain.genes.annot	ENSG00000225803	2.9491	0.0015935	MRPS11P1	0.439556
ipsilateral_degree_r	Fetal_brain.genes.annot	ENSG00000149133	2.947	0.0016044	OR5F1	0.439556
ipsilateral_degree_r	Fetal_brain.genes.annot	ENSG00000124177	2.9467	0.0016061	CHD6	0.439556
ipsilateral_degree_r	Fetal_brain.genes.annot	ENSG00000254723	2.9443	0.0016182	OR4A12P	0.439556
ipsilateral_degree_r	Fetal_brain.genes.annot	ENSG00000232511	2.944	0.0016198	OR2AH1P	0.439556
ipsilateral_degree_r	Fetal_brain.genes.annot	ENSG00000172489	2.9436	0.0016222	OR5T3	0.439556
ipsilateral_degree_r	Fetal_brain.genes.annot	ENSG00000214216	2.9423	0.0016287	IQCJ	0.439556
ipsilateral_degree_r	Fetal_brain.genes.annot	ENSG00000253545	2.9399	0.0016416	IGHV3-52	0.439556
ipsilateral_degree_r	Fetal_brain.genes.annot	ENSG00000166693	2.9339	0.0016737	OR5M13P	0.439556
ipsilateral_degree_r	Fetal_brain.genes.annot	ENSG00000264711	2.932	0.0016842	AC007919.1	0.439556
ipsilateral_degree_r	Fetal_brain.genes.annot	ENSG00000279311	2.9308	0.0016904	AC092999.1	0.439556
ipsilateral_degree_r	Fetal_brain.genes.annot	ENSG00000182365	2.9308	0.0016905	OR5F2P	0.439556
ipsilateral_degree_r	Fetal_brain.genes.annot	ENSG00000257621	2.9261	0.0017161	PSMA3-AS1	0.439556
ipsilateral_degree_r	Fetal_brain.genes.annot	ENSG00000168356	2.926	0.0017166	SCN11A	0.439556
ipsilateral_degree_r	Fetal_brain.genes.annot	ENSG00000181718	2.9243	0.0017264	OR5T2	0.439556
ipsilateral_degree_r	Fetal_brain.genes.annot	ENSG00000255416	2.9221	0.0017385	OR10AF1P	0.439556
ipsilateral_degree_r	Fetal_brain.genes.annot	ENSG00000233392	2.9218	0.0017398	AC104809.2	0.439556
ipsilateral_degree_r	Fetal_brain.genes.annot	ENSG00000235129	2.9212	0.0017432	FABP7P2	0.439556
ipsilateral_degree_r	Fetal_brain.genes.annot	ENSG00000266012	2.9196	0.0017524	MIR4764	0.439556
ipsilateral_degree_r	Fetal_brain.genes.annot	ENSG00000154813	2.9193	0.0017539	DPH3	0.439556
ipsilateral_degree_r	Fetal_brain.genes.annot	ENSG00000032219	2.9177	0.0017631	ARID4A	0.439556
ipsilateral_degree_r	Fetal_brain.genes.annot	ENSG00000113048	2.9141	0.0017837	MRPS27	0.439556
ipsilateral_degree_r	Fetal_brain.genes.annot	ENSG00000266243	2.9119	0.0017961	MIR4279	0.439556
ipsilateral_degree_r	Fetal_brain.genes.annot	ENSG00000124249	2.9116	0.0017982	KCNK15	0.439556
ipsilateral_degree_r	Fetal_brain.genes.annot	ENSG00000188886	2.9113	0.0017999	ASTL	0.439556
ipsilateral_degree_r	Fetal_brain.genes.annot	ENSG00000255223	2.9109	0.001802	OR5M11	0.439556
ipsilateral_degree_r	Fetal_brain.genes.annot	ENSG00000227061	2.9096	0.0018096	AC079779.1	0.439556
ipsilateral_degree_r	Fetal_brain.genes.annot	ENSG00000202242	2.9092	0.0018118	RNU6-1276P	0.439556
ipsilateral_degree_r	Fetal_brain.genes.annot	ENSG00000224593	2.9075	0.0018214	AC092427.1	0.439556
ipsilateral_degree_r	Fetal_brain.genes.annot	ENSG00000166035	2.9055	0.0018334	LIPC	0.439556
ipsilateral_degree_r	Fetal_brain.genes.annot	ENSG00000105281	2.9049	0.0018368	SLC1A5	0.439556
ipsilateral_degree_r	Fetal_brain.genes.annot	ENSG00000254722	2.9036	0.0018446	FAM8A2P	0.439556
ipsilateral_degree_r	Fetal_brain.genes.annot	ENSG00000255461	2.9034	0.0018455	OR8I1P	0.439556
ipsilateral_degree_r	Fetal_brain.genes.annot	ENSG00000127329	2.9026	0.0018505	PTPRB	0.439556
ipsilateral_degree_r	Fetal_brain.genes.annot	ENSG00000160072	2.8995	0.0018686	ATAD3B	0.439556
ipsilateral_degree_r	Fetal_brain.genes.annot	ENSG00000234645	2.8979	0.0018781	YWHAEP5	0.439556
ipsilateral_degree_r	Fetal_brain.genes.annot	ENSG00000167970	2.8975	0.0018807	AC009065.1	0.439556
ipsilateral_degree_r	Fetal_brain.genes.annot	ENSG00000172497	2.8967	0.0018858	ACOT12	0.439556
ipsilateral_degree_r	Fetal_brain.genes.annot	ENSG00000252782	2.8953	0.001894	RNU6-341P	0.439556
ipsilateral_degree_r	Fetal_brain.genes.annot	ENSG00000222578	2.8909	0.0019205	RNA5SP345	0.439556
ipsilateral_degree_r	Fetal_brain.genes.annot	ENSG00000230416	2.8907	0.001922	OR5M4P	0.439556
ipsilateral_degree_r	Fetal_brain.genes.annot	ENSG00000272236	2.8903	0.0019245	AL645939.5	0.439556
ipsilateral_degree_r	Fetal_brain.genes.annot	ENSG00000162040	2.8903	0.0019245	HS3ST6	0.439556
path_length_global	Fetal_brain.genes.annot	ENSG00000162769	2.8442	0.0022258	FLVCR1	0.43957
small_worldness_global	Cortical_Neuron.genes.annot	ENSG00000240590	2.7115	0.0033489	RPSAP48	0.439616
efficiency_l	Fetal_brain.genes.annot	ENSG00000213462	2.7641	0.0028537	ERV3-1	0.43962
contralateral_degree_global	Midbrain_DA.genes.annot	ENSG00000173209	2.658	0.0039309	AHSA2P	0.439636
contralateral_degree_global	Midbrain_DA.genes.annot	ENSG00000212312	2.657	0.0039415	RNA5SP109	0.439636
contralateral_degree_global	Midbrain_DA.genes.annot	ENSG00000242294	2.6564	0.0039493	STAG3L5P	0.439636
contralateral_degree_global	Midbrain_DA.genes.annot	ENSG00000199953	2.6562	0.0039508	RNA5SP443	0.439636
contralateral_degree_global	Midbrain_DA.genes.annot	ENSG00000275609	2.655	0.0039652	AP000346.3	0.439636
contralateral_degree_global	Midbrain_DA.genes.annot	ENSG00000201223	2.6545	0.0039718	RNU6-1305P	0.439636
contralateral_degree_global	Midbrain_DA.genes.annot	ENSG00000232056	2.6535	0.0039827	AC092687.1	0.439636
contralateral_degree_global	Midbrain_DA.genes.annot	ENSG00000082781	2.6525	0.0039948	ITGB5	0.439636
contralateral_degree_global	Midbrain_DA.genes.annot	ENSG00000254752	2.6515	0.0040065	OR5M2P	0.439636
contralateral_degree_global	Midbrain_DA.genes.annot	ENSG00000148660	2.6511	0.0040119	CAMK2G	0.439636
contralateral_degree_global	Midbrain_DA.genes.annot	ENSG00000109794	2.651	0.0040124	FAM149A	0.439636
contralateral_degree_global	Midbrain_DA.genes.annot	ENSG00000255001	2.6505	0.0040188	AC109635.2	0.439636
contralateral_degree_global	Midbrain_DA.genes.annot	ENSG00000174123	2.6504	0.0040203	TLR10	0.439636
contralateral_degree_global	Midbrain_DA.genes.annot	ENSG00000139354	2.6499	0.0040256	GAS2L3	0.439636
contralateral_degree_global	Midbrain_DA.genes.annot	ENSG00000229043	2.6491	0.0040358	AC091729.3	0.439636
contralateral_degree_global	Midbrain_DA.genes.annot	ENSG00000204310	2.6486	0.0040415	AGPAT1	0.439636
contralateral_degree_global	Midbrain_DA.genes.annot	ENSG00000113048	2.6482	0.0040461	MRPS27	0.439636
contralateral_degree_global	Midbrain_DA.genes.annot	ENSG00000248394	2.6478	0.0040507	FOSL1P1	0.439636
contralateral_degree_global	Midbrain_DA.genes.annot	ENSG00000261269	2.6478	0.0040511	AC093278.2	0.439636
small_worldness_r	Midbrain_DA.genes.annot	ENSG00000254800	2.7514	0.0029668	AP006587.1	0.439699
small_worldness_r	Midbrain_DA.genes.annot	ENSG00000109832	2.7513	0.0029679	DDX25	0.439699
small_worldness_l	Adult_brain.genes.annot	ENSG00000255001	2.8405	0.0022518	AC109635.2	0.439704
efficiency_r	Midbrain_DA.genes.annot	ENSG00000254357	2.8259	0.0023572	AC090200.1	0.439732
efficiency_r	Midbrain_DA.genes.annot	ENSG00000258658	2.8253	0.0023621	AL139021.3	0.439732
efficiency_r	Midbrain_DA.genes.annot	ENSG00000254487	2.823	0.0023789	AC130364.1	0.439732
efficiency_r	Midbrain_DA.genes.annot	ENSG00000254134	2.8226	0.002382	IGHVII-74-1	0.439732
efficiency_r	Midbrain_DA.genes.annot	ENSG00000257966	2.8222	0.0023845	OLA1P3	0.439732
efficiency_global	Adult_brain.genes.annot	ENSG00000234418	2.796	0.0025869	AC015983.2	0.439748
small_worldness_r	Midbrain_DA.genes.annot	ENSG00000235238	2.7493	0.0029858	SUMO2P1	0.439771
small_worldness_r	Midbrain_DA.genes.annot	ENSG00000139641	2.7491	0.0029883	ESYT1	0.439771
small_worldness_r	Midbrain_DA.genes.annot	ENSG00000273302	2.7485	0.0029934	AC016747.3	0.439771
path_length_r	Midbrain_DA.genes.annot	ENSG00000206605	2.7691	0.0028102	RNU6-946P	0.439809
small_worldness_l	ENSG.genes.annot	ENSG00000072609	2.6827	0.0036511	CHFR	0.439834
small_worldness_l	Fetal_brain.genes.annot	ENSG00000184741	2.7328	0.0031398	OR5AQ1P	0.43984
ipsilateral_degree_r	Midbrain_DA.genes.annot	ENSG00000253875	2.6971	0.0034974	AC013643.2	0.439863
ipsilateral_degree_r	Midbrain_DA.genes.annot	ENSG00000214629	2.6969	0.0034992	RPSAP6	0.439863
ipsilateral_degree_r	Midbrain_DA.genes.annot	ENSG00000147485	2.6963	0.0035052	PXDNL	0.439863
ipsilateral_degree_r	Midbrain_DA.genes.annot	ENSG00000254547	2.6958	0.0035111	AC036111.1	0.439863
path_length_global	Cortical_Neuron.genes.annot	ENSG00000203416	2.7823	0.0026992	FAM32BP	0.439894
clustering_l	Midbrain_DA.genes.annot	ENSG00000272498	2.6821	0.0036582	AC090948.2	0.439897
clustering_l	Midbrain_DA.genes.annot	ENSG00000279562	2.6818	0.0036615	AC090617.8	0.439897
clustering_l	Midbrain_DA.genes.annot	ENSG00000143727	2.6818	0.0036615	ACP1	0.439897
path_length_r	Adult_brain.genes.annot	ENSG00000229043	3.5363	0.00020287	AC091729.3	0.439903
path_length_r	Adult_brain.genes.annot	ENSG00000237442	3.5317	0.00020644	HNRNPA1P57	0.439903
path_length_r	Adult_brain.genes.annot	ENSG00000184451	3.5301	0.00020771	CCR10	0.439903
path_length_r	Adult_brain.genes.annot	ENSG00000254424	3.5278	0.00020949	AP003733.2	0.439903
path_length_r	Adult_brain.genes.annot	ENSG00000253545	3.4924	0.00023933	IGHV3-52	0.439903
path_length_r	Adult_brain.genes.annot	ENSG00000223059	3.4903	0.00024127	AL354896.1	0.439903
path_length_r	Adult_brain.genes.annot	ENSG00000259477	3.484	0.00024699	AC012653.1	0.439903
path_length_r	Adult_brain.genes.annot	ENSG00000229565	3.4661	0.00026402	LINC02264	0.439903
path_length_r	Adult_brain.genes.annot	ENSG00000144130	3.4602	0.0002699	NT5DC4	0.439903
path_length_r	Adult_brain.genes.annot	ENSG00000240230	3.4326	0.00029889	COX19	0.439903
path_length_r	Adult_brain.genes.annot	ENSG00000162032	3.4242	0.00030827	SPSB3	0.439903
path_length_r	Adult_brain.genes.annot	ENSG00000270415	3.4141	0.00031991	DPPA3P3	0.439903
path_length_r	Adult_brain.genes.annot	ENSG00000272476	3.4019	0.00033455	AL024507.3	0.439903
path_length_r	Adult_brain.genes.annot	ENSG00000264238	3.3981	0.00033929	AL590084.1	0.439903
path_length_r	Adult_brain.genes.annot	ENSG00000119685	3.3752	0.00036882	TTLL5	0.439903
path_length_r	Adult_brain.genes.annot	ENSG00000203760	3.3744	0.00036995	CENPW	0.439903
path_length_r	Adult_brain.genes.annot	ENSG00000204681	3.3708	0.00037482	GABBR1	0.439903
path_length_r	Adult_brain.genes.annot	ENSG00000073067	3.367	0.00038002	CYP2W1	0.439903
path_length_r	Adult_brain.genes.annot	ENSG00000272100	3.3429	0.0004146	AL513218.1	0.439903
path_length_r	Adult_brain.genes.annot	ENSG00000224079	3.3101	0.00046634	AC091729.1	0.439903
path_length_r	Adult_brain.genes.annot	ENSG00000255042	3.3038	0.00047684	AC109635.3	0.439903
path_length_r	Adult_brain.genes.annot	ENSG00000167995	3.3009	0.00048187	BEST1	0.439903
path_length_r	Adult_brain.genes.annot	ENSG00000095906	3.2988	0.00048554	NUBP2	0.439903
path_length_r	Adult_brain.genes.annot	ENSG00000268894	3.2904	0.00050026	PLCE1-AS1	0.439903
path_length_r	Adult_brain.genes.annot	ENSG00000254164	3.2853	0.00050937	AC008663.3	0.439903
path_length_r	Adult_brain.genes.annot	ENSG00000267765	3.283	0.00051355	AC100793.3	0.439903
path_length_r	Adult_brain.genes.annot	ENSG00000232850	3.2737	0.00053072	AL590708.1	0.439903
path_length_r	Adult_brain.genes.annot	ENSG00000131462	3.2658	0.00054573	TUBG1	0.439903
path_length_r	Adult_brain.genes.annot	ENSG00000174970	3.2618	0.00055351	OR10AG1	0.439903
path_length_r	Adult_brain.genes.annot	ENSG00000079393	3.2477	0.00058176	DUSP13	0.439903
path_length_r	Adult_brain.genes.annot	ENSG00000068383	3.2474	0.00058237	INPP5A	0.439903
path_length_r	Adult_brain.genes.annot	ENSG00000173706	3.2397	0.00059832	HEG1	0.439903
path_length_r	Adult_brain.genes.annot	ENSG00000250768	3.2338	0.00061077	DPP3P1	0.439903
path_length_r	Adult_brain.genes.annot	ENSG00000148334	3.2291	0.0006208	PTGES2	0.439903
path_length_r	Adult_brain.genes.annot	ENSG00000255140	3.2275	0.00062437	OR5BN2P	0.439903
path_length_r	Adult_brain.genes.annot	ENSG00000037042	3.227	0.00062557	TUBG2	0.439903
path_length_r	Adult_brain.genes.annot	ENSG00000181785	3.2269	0.00062561	OR5AS1	0.439903
path_length_r	Adult_brain.genes.annot	ENSG00000187164	3.2118	0.0006595	SHTN1	0.439903
path_length_r	Adult_brain.genes.annot	ENSG00000172236	3.193	0.00070398	TPSAB1	0.439903
path_length_r	Adult_brain.genes.annot	ENSG00000256381	3.1906	0.00070989	AC005832.1	0.439903
path_length_r	Adult_brain.genes.annot	ENSG00000136940	3.1902	0.00071082	PDCL	0.439903
path_length_r	Adult_brain.genes.annot	ENSG00000204625	3.1892	0.00071345	HCG9	0.439903
path_length_r	Adult_brain.genes.annot	ENSG00000081087	3.1879	0.00071648	OSTM1	0.439903
path_length_r	Adult_brain.genes.annot	ENSG00000254524	3.1867	0.00071965	OR8I4P	0.439903
path_length_r	Adult_brain.genes.annot	ENSG00000181722	3.1731	0.0007542	ZBTB20	0.439903
path_length_r	Adult_brain.genes.annot	ENSG00000222983	3.1707	0.00076028	RNA5SP127	0.439903
path_length_r	Adult_brain.genes.annot	ENSG00000168496	3.1696	0.00076325	FEN1	0.439903
path_length_r	Adult_brain.genes.annot	ENSG00000180189	3.1694	0.00076364	HMGB1P14	0.439903
path_length_r	Adult_brain.genes.annot	ENSG00000279636	3.168	0.00076738	AL132989.2	0.439903
path_length_r	Adult_brain.genes.annot	ENSG00000246898	3.1629	0.0007811	LINC00920	0.439903
path_length_r	Adult_brain.genes.annot	ENSG00000228513	3.1569	0.00079728	AC023271.2	0.439903
path_length_r	Adult_brain.genes.annot	ENSG00000181780	3.1527	0.00080879	OR5J1P	0.439903
path_length_r	Adult_brain.genes.annot	ENSG00000183791	3.1515	0.00081212	TCEB3C	0.439903
path_length_r	Adult_brain.genes.annot	ENSG00000251297	3.1495	0.00081781	TUBB7P	0.439903
path_length_r	Adult_brain.genes.annot	ENSG00000260018	3.1462	0.00082689	AC040169.1	0.439903
path_length_r	Adult_brain.genes.annot	ENSG00000184741	3.1453	0.00082963	OR5AQ1P	0.439903
path_length_r	Adult_brain.genes.annot	ENSG00000233579	3.1415	0.00084039	KRT8P15	0.439903
path_length_r	Adult_brain.genes.annot	ENSG00000109458	3.1404	0.0008436	GAB1	0.439903
path_length_r	Adult_brain.genes.annot	ENSG00000206749	3.1358	0.00085685	RNU6-1083P	0.439903
path_length_r	Adult_brain.genes.annot	ENSG00000189120	3.1348	0.00085988	SP6	0.439903
path_length_r	Adult_brain.genes.annot	ENSG00000226291	3.1346	0.00086045	AC091729.2	0.439903
path_length_r	Adult_brain.genes.annot	ENSG00000275811	3.1278	0.00088058	HTR1DP1	0.439903
path_length_r	Adult_brain.genes.annot	ENSG00000218725	3.1267	0.00088401	B3GALNT2P1	0.439903
path_length_r	Adult_brain.genes.annot	ENSG00000272092	3.1266	0.00088417	AC087623.2	0.439903
path_length_r	Adult_brain.genes.annot	ENSG00000079689	3.1257	0.0008868	SCGN	0.439903
path_length_r	Adult_brain.genes.annot	ENSG00000205025	3.125	0.00088903	OR5G5P	0.439903
path_length_r	Adult_brain.genes.annot	ENSG00000179776	3.1249	0.00088936	CDH5	0.439903
path_length_r	Adult_brain.genes.annot	ENSG00000234418	3.1242	0.00089132	AC015983.2	0.439903
path_length_r	Adult_brain.genes.annot	ENSG00000222326	3.1185	0.00090877	MIR1908	0.439903
path_length_r	Adult_brain.genes.annot	ENSG00000280183	3.1135	0.00092451	AC067852.4	0.439903
path_length_r	Adult_brain.genes.annot	ENSG00000186326	3.1115	0.00093079	RGS9BP	0.439903
path_length_r	Adult_brain.genes.annot	ENSG00000099769	3.1076	0.00094296	IGFALS	0.439903
path_length_r	Adult_brain.genes.annot	ENSG00000251450	3.1063	0.00094713	RASGRF2-AS1	0.439903
path_length_r	Adult_brain.genes.annot	ENSG00000232479	3.1057	0.00094918	AC010900.1	0.439903
path_length_r	Adult_brain.genes.annot	ENSG00000149133	3.1052	0.0009506	OR5F1	0.439903
path_length_r	Adult_brain.genes.annot	ENSG00000252782	3.105	0.0009514	RNU6-341P	0.439903
path_length_r	Adult_brain.genes.annot	ENSG00000227806	3.1043	0.0009536	OR5W1P	0.439903
path_length_r	Adult_brain.genes.annot	ENSG00000260972	3.1021	0.00096084	Z98259.1	0.439903
path_length_r	Adult_brain.genes.annot	ENSG00000257737	3.1014	0.00096291	AC025265.2	0.439903
path_length_r	Adult_brain.genes.annot	ENSG00000225538	3.0984	0.00097272	OR5BE1P	0.439903
path_length_r	Adult_brain.genes.annot	ENSG00000241560	3.0976	0.00097558	ZBTB20-AS1	0.439903
path_length_r	Adult_brain.genes.annot	ENSG00000178409	3.0966	0.00097886	BEND3	0.439903
path_length_r	Adult_brain.genes.annot	ENSG00000167220	3.0947	0.00098508	HDHD2	0.439903
path_length_r	Adult_brain.genes.annot	ENSG00000243445	3.0939	0.00098779	AC106820.1	0.439903
path_length_r	Adult_brain.genes.annot	ENSG00000214655	3.0915	0.00099591	ZSWIM8	0.439903
path_length_r	Adult_brain.genes.annot	ENSG00000182365	3.0884	0.0010062	OR5F2P	0.439903
path_length_r	Adult_brain.genes.annot	ENSG00000129559	3.0876	0.001009	NEDD8	0.439903
path_length_r	Adult_brain.genes.annot	ENSG00000254723	3.0872	0.0010101	OR4A12P	0.439903
path_length_r	Adult_brain.genes.annot	ENSG00000284194	3.0871	0.0010106	SCO2	0.439903
path_length_r	Adult_brain.genes.annot	ENSG00000265097	3.0848	0.0010184	RBM22P1	0.439903
path_length_r	Adult_brain.genes.annot	ENSG00000181767	3.0845	0.0010194	OR8H2	0.439903
path_length_r	Adult_brain.genes.annot	ENSG00000255487	3.0804	0.0010335	AC087362.2	0.439903
path_length_r	Adult_brain.genes.annot	ENSG00000187612	3.0793	0.0010373	OR5W2	0.439903
path_length_r	Adult_brain.genes.annot	ENSG00000258169	3.079	0.0010384	LINC00485	0.439903
path_length_r	Adult_brain.genes.annot	ENSG00000255217	3.0786	0.0010399	OR5J7P	0.439903
path_length_r	Adult_brain.genes.annot	ENSG00000226632	3.0761	0.0010487	UBE2V1P1	0.439903
path_length_r	Adult_brain.genes.annot	ENSG00000181296	3.0745	0.0010542	OR5G1P	0.439903
path_length_r	Adult_brain.genes.annot	ENSG00000263456	3.0727	0.0010607	MIR5189	0.439903
path_length_r	Adult_brain.genes.annot	ENSG00000255485	3.0722	0.0010623	OR5G4P	0.439903
path_length_r	Adult_brain.genes.annot	ENSG00000250326	3.065	0.0010882	AC104596.1	0.439903
path_length_r	Adult_brain.genes.annot	ENSG00000242858	3.0648	0.0010892	AC020899.1	0.439903
path_length_r	Adult_brain.genes.annot	ENSG00000231312	3.062	0.0010991	MAP4K3-DT	0.439903
path_length_r	Adult_brain.genes.annot	ENSG00000257621	3.059	0.0011105	PSMA3-AS1	0.439903
path_length_r	Adult_brain.genes.annot	ENSG00000181698	3.0574	0.0011162	OR5T1	0.439903
path_length_r	Adult_brain.genes.annot	ENSG00000185009	3.0558	0.0011224	AP3M1	0.439903
path_length_r	Adult_brain.genes.annot	ENSG00000254490	3.0548	0.001126	OR5M7P	0.439903
path_length_r	Adult_brain.genes.annot	ENSG00000233133	3.0514	0.0011388	AC104451.1	0.439903
path_length_r	Adult_brain.genes.annot	ENSG00000149503	3.049	0.0011479	INCENP	0.439903
path_length_r	Adult_brain.genes.annot	ENSG00000140943	3.0481	0.0011513	MBTPS1	0.439903
path_length_r	Adult_brain.genes.annot	ENSG00000255077	3.0475	0.0011539	OR4X7P	0.439903
path_length_r	Adult_brain.genes.annot	ENSG00000263585	3.0466	0.0011572	AC145207.4	0.439903
path_length_r	Adult_brain.genes.annot	ENSG00000232994	3.0438	0.0011681	RPL7P14	0.439903
path_length_r	Adult_brain.genes.annot	ENSG00000254898	3.0422	0.0011743	AC087362.1	0.439903
path_length_r	Adult_brain.genes.annot	ENSG00000254807	3.0391	0.0011864	OR10AK1P	0.439903
path_length_r	Adult_brain.genes.annot	ENSG00000102575	3.0379	0.0011912	ACP5	0.439903
path_length_r	Adult_brain.genes.annot	ENSG00000181027	3.0368	0.0011955	FKRP	0.439903
path_length_r	Adult_brain.genes.annot	ENSG00000272821	3.0325	0.0012127	U62317.2	0.439903
path_length_r	Adult_brain.genes.annot	ENSG00000111911	3.0312	0.0012181	HINT3	0.439903
path_length_r	Adult_brain.genes.annot	ENSG00000103024	3.0297	0.0012242	NME3	0.439903
path_length_r	Adult_brain.genes.annot	ENSG00000101323	3.025	0.0012432	HAO1	0.439903
path_length_r	Adult_brain.genes.annot	ENSG00000242208	3.0214	0.001258	RPL5P29	0.439903
path_length_r	Adult_brain.genes.annot	ENSG00000241791	3.0207	0.001261	RN7SL817P	0.439903
path_length_r	Adult_brain.genes.annot	ENSG00000229708	3.0206	0.0012614	MARK2P12	0.439903
path_length_r	Adult_brain.genes.annot	ENSG00000167925	3.0205	0.0012619	GHDC	0.439903
path_length_r	Adult_brain.genes.annot	ENSG00000221457	3.0175	0.0012744	AC092958.1	0.439903
path_length_r	Adult_brain.genes.annot	ENSG00000174914	3.0122	0.0012968	OR9G1	0.439903
path_length_r	Adult_brain.genes.annot	ENSG00000274719	3.011	0.0013019	AC012653.2	0.439903
path_length_r	Adult_brain.genes.annot	ENSG00000229589	3.0093	0.0013091	ACVR2B-AS1	0.439903
path_length_r	Adult_brain.genes.annot	ENSG00000115526	3.0087	0.0013118	CHST10	0.439903
path_length_r	Adult_brain.genes.annot	ENSG00000264041	3.0081	0.0013143	RN7SL670P	0.439903
path_length_r	Adult_brain.genes.annot	ENSG00000271841	3.0077	0.001316	U7	0.439903
path_length_r	Adult_brain.genes.annot	ENSG00000145321	3.0028	0.0013377	gaussian_curvature	0.439903
path_length_r	Adult_brain.genes.annot	ENSG00000254848	3.0019	0.0013415	OR5BN1P	0.439903
path_length_r	Adult_brain.genes.annot	ENSG00000207512	3.0008	0.0013466	Y_RNA	0.439903
path_length_r	Adult_brain.genes.annot	ENSG00000068137	3.0003	0.0013485	PLEKHH3	0.439903
path_length_r	Adult_brain.genes.annot	ENSG00000206970	2.9949	0.0013725	RNU6-474P	0.439903
path_length_r	Adult_brain.genes.annot	ENSG00000141384	2.9938	0.0013777	TAF4B	0.439903
path_length_r	Adult_brain.genes.annot	ENSG00000148660	2.9927	0.0013826	CAMK2G	0.439903
path_length_r	Adult_brain.genes.annot	ENSG00000235361	2.9918	0.0013865	AC016292.1	0.439903
path_length_r	Adult_brain.genes.annot	ENSG00000240002	2.9894	0.0013975	YBX1P3	0.439903
path_length_r	Adult_brain.genes.annot	ENSG00000238420	2.9868	0.0014096	RNU6-437P	0.439903
path_length_r	Adult_brain.genes.annot	ENSG00000266929	2.9865	0.001411	AC067852.1	0.439903
path_length_r	Adult_brain.genes.annot	ENSG00000167822	2.985	0.001418	OR8J3	0.439903
path_length_r	Adult_brain.genes.annot	ENSG00000135537	2.9848	0.0014188	AFG1L	0.439903
path_length_r	Adult_brain.genes.annot	ENSG00000266962	2.9838	0.0014234	AC067852.2	0.439903
path_length_r	Adult_brain.genes.annot	ENSG00000124900	2.9786	0.0014477	TRIM51	0.439903
path_length_r	Adult_brain.genes.annot	ENSG00000234239	2.9766	0.0014573	CFL1P8	0.439903
path_length_r	Adult_brain.genes.annot	ENSG00000234149	2.9755	0.0014628	AC018511.2	0.439903
path_length_r	Adult_brain.genes.annot	ENSG00000230416	2.9747	0.0014662	OR5M4P	0.439903
path_length_r	Adult_brain.genes.annot	ENSG00000224074	2.9729	0.001475	LINC00691	0.439903
path_length_r	Adult_brain.genes.annot	ENSG00000264275	2.9685	0.0014962	RN7SL753P	0.439903
path_length_r	Adult_brain.genes.annot	ENSG00000187118	2.9667	0.0015053	CMC1	0.439903
path_length_r	Adult_brain.genes.annot	ENSG00000214880	2.965	0.0015132	OR7E5P	0.439903
path_length_r	Adult_brain.genes.annot	ENSG00000228086	2.9633	0.0015216	AL589990.1	0.439903
path_length_r	Adult_brain.genes.annot	ENSG00000275465	2.9605	0.0015357	AL449403.3	0.439903
path_length_r	Adult_brain.genes.annot	ENSG00000053371	2.9585	0.0015458	AKR7A2	0.439903
path_length_r	Adult_brain.genes.annot	ENSG00000225855	2.9579	0.0015486	RUSC1-AS1	0.439903
path_length_r	Adult_brain.genes.annot	ENSG00000245275	2.955	0.0015632	SAP30L-AS1	0.439903
path_length_r	Adult_brain.genes.annot	ENSG00000227454	2.9541	0.001568	MTND4P30	0.439903
path_length_r	Adult_brain.genes.annot	ENSG00000096401	2.9504	0.001587	CDC5L	0.439903
path_length_r	Adult_brain.genes.annot	ENSG00000197866	2.9494	0.0015921	OR5M12P	0.439903
path_length_r	Adult_brain.genes.annot	ENSG00000249673	2.9491	0.0015935	NOP14-AS1	0.439903
path_length_r	Adult_brain.genes.annot	ENSG00000138380	2.9488	0.001595	CARF	0.439903
path_length_r	Adult_brain.genes.annot	ENSG00000279498	2.9481	0.0015984	AL356121.2	0.439903
path_length_r	Adult_brain.genes.annot	ENSG00000203416	2.9446	0.0016167	FAM32BP	0.439903
path_length_r	Adult_brain.genes.annot	ENSG00000119866	2.9399	0.0016417	BCL11A	0.439903
path_length_r	Adult_brain.genes.annot	ENSG00000266792	2.9397	0.0016425	RN7SL839P	0.439903
path_length_r	Adult_brain.genes.annot	ENSG00000228553	2.9387	0.0016478	AL389885.1	0.439903
path_length_r	Adult_brain.genes.annot	ENSG00000172489	2.9374	0.0016547	OR5T3	0.439903
path_length_r	Adult_brain.genes.annot	ENSG00000254658	2.936	0.0016622	OR8J2	0.439903
path_length_r	Adult_brain.genes.annot	ENSG00000253646	2.9341	0.0016727	AC010476.1	0.439903
path_length_r	Adult_brain.genes.annot	ENSG00000241997	2.9327	0.0016799	RN7SL323P	0.439903
path_length_r	Adult_brain.genes.annot	ENSG00000025796	2.9323	0.0016822	SEC63	0.439903
path_length_r	Adult_brain.genes.annot	ENSG00000174957	2.9323	0.0016825	OR5J2	0.439903
path_length_r	Adult_brain.genes.annot	ENSG00000172487	2.931	0.0016892	OR8J1	0.439903
path_length_r	Adult_brain.genes.annot	ENSG00000264125	2.9306	0.0016915	AC104984.2	0.439903
path_length_r	Adult_brain.genes.annot	ENSG00000103184	2.9298	0.0016959	SEC14L5	0.439903
path_length_r	Adult_brain.genes.annot	ENSG00000172399	2.9267	0.0017132	MYOZ2	0.439903
path_length_r	Adult_brain.genes.annot	ENSG00000271727	2.9258	0.0017177	AL357054.2	0.439903
path_length_r	Adult_brain.genes.annot	ENSG00000260954	2.9208	0.0017459	AL133297.1	0.439903
path_length_r	Adult_brain.genes.annot	ENSG00000278095	2.9196	0.0017522	AC022509.4	0.439903
path_length_r	Adult_brain.genes.annot	ENSG00000092345	2.9177	0.0017629	DAZL	0.439903
path_length_r	Adult_brain.genes.annot	ENSG00000174500	2.915	0.0017782	GCSAM	0.439903
path_length_r	Adult_brain.genes.annot	ENSG00000265739	2.9143	0.0017824	AC104984.4	0.439903
path_length_r	Adult_brain.genes.annot	ENSG00000223719	2.9122	0.0017942	AC069277.2	0.439903
path_length_r	Adult_brain.genes.annot	ENSG00000032219	2.9095	0.0018103	ARID4A	0.439903
path_length_r	Adult_brain.genes.annot	ENSG00000201294	2.9092	0.0018116	RNU6-1019P	0.439903
path_length_r	Adult_brain.genes.annot	ENSG00000254795	2.9092	0.0018117	OR5AP1P	0.439903
path_length_r	Adult_brain.genes.annot	ENSG00000256670	2.9073	0.0018227	AC078962.5	0.439903
path_length_r	Adult_brain.genes.annot	ENSG00000239048	2.9065	0.0018273	AC008706.1	0.439903
path_length_r	Adult_brain.genes.annot	ENSG00000255461	2.9036	0.0018443	OR8I1P	0.439903
path_length_r	Adult_brain.genes.annot	ENSG00000162972	2.8984	0.0018752	MAIP1	0.439903
path_length_r	Adult_brain.genes.annot	ENSG00000260710	2.8982	0.0018768	AC120498.4	0.439903
path_length_r	Adult_brain.genes.annot	ENSG00000131473	2.8981	0.001877	ACLY	0.439903
path_length_r	Adult_brain.genes.annot	ENSG00000216141	2.8978	0.0018787	MIR941-2	0.439903
path_length_r	Adult_brain.genes.annot	ENSG00000107537	2.8976	0.0018802	PHYH	0.439903
path_length_r	Adult_brain.genes.annot	ENSG00000215572	2.8942	0.0019004	ESRRAP1	0.439903
path_length_r	Adult_brain.genes.annot	ENSG00000230246	2.8926	0.0019101	SPATA31C1	0.439903
path_length_r	Adult_brain.genes.annot	ENSG00000227004	2.89	0.001926	AC108032.1	0.439903
path_length_r	Adult_brain.genes.annot	ENSG00000168101	2.8885	0.0019354	NUDT16L1	0.439903
path_length_r	Adult_brain.genes.annot	ENSG00000240940	2.888	0.0019384	RN7SL591P	0.439903
path_length_r	Adult_brain.genes.annot	ENSG00000270105	2.8861	0.00195	AC136475.8	0.439903
path_length_r	Adult_brain.genes.annot	ENSG00000136854	2.8859	0.0019514	STXBP1	0.439903
path_length_r	Adult_brain.genes.annot	ENSG00000131966	2.8854	0.0019547	ACTR10	0.439903
path_length_r	Adult_brain.genes.annot	ENSG00000227854	2.8852	0.0019557	AL590135.1	0.439903
path_length_r	Adult_brain.genes.annot	ENSG00000166833	2.8851	0.0019566	NAV2	0.439903
path_length_r	Adult_brain.genes.annot	ENSG00000260989	2.8846	0.0019596	AL133297.2	0.439903
path_length_r	Adult_brain.genes.annot	ENSG00000059145	2.8845	0.0019603	UNKL	0.439903
path_length_r	Adult_brain.genes.annot	ENSG00000272610	2.8838	0.0019645	MAGI1-IT1	0.439903
path_length_r	Adult_brain.genes.annot	ENSG00000121864	2.8834	0.0019671	ZNF639	0.439903
path_length_r	Adult_brain.genes.annot	ENSG00000250583	2.8828	0.0019707	AC034232.2	0.439903
path_length_r	Adult_brain.genes.annot	ENSG00000201613	2.8823	0.0019737	RNU6-200P	0.439903
path_length_r	Adult_brain.genes.annot	ENSG00000282863	2.8823	0.0019742	AC012560.2	0.439903
path_length_r	Adult_brain.genes.annot	ENSG00000238132	2.8821	0.0019752	CASC4P1	0.439903
path_length_r	Adult_brain.genes.annot	ENSG00000200267	2.8796	0.0019909	RNU6-66P	0.439903
path_length_r	Adult_brain.genes.annot	ENSG00000255275	2.8793	0.001993	RP13-279N23.2	0.439903
path_length_r	Adult_brain.genes.annot	ENSG00000235772	2.878	0.0020012	AP001625.2	0.439903
path_length_r	Adult_brain.genes.annot	ENSG00000235029	2.875	0.0020202	MNX1-AS2	0.439903
path_length_r	Adult_brain.genes.annot	ENSG00000239218	2.8734	0.0020303	RPS20P22	0.439903
path_length_r	Adult_brain.genes.annot	ENSG00000175324	2.871	0.0020459	LSM1	0.439903
path_length_r	Adult_brain.genes.annot	ENSG00000144426	2.8705	0.0020492	NBEAL1	0.439903
path_length_r	Adult_brain.genes.annot	ENSG00000231668	2.8702	0.0020507	PPP2R2DP1	0.439903
path_length_r	Adult_brain.genes.annot	ENSG00000248545	2.8683	0.0020636	AC105290.1	0.439903
path_length_r	Adult_brain.genes.annot	ENSG00000216195	2.8665	0.0020754	MIR941-3	0.439903
path_length_r	Adult_brain.genes.annot	ENSG00000232271	2.866	0.0020784	AL096799.1	0.439903
path_length_r	Adult_brain.genes.annot	ENSG00000243806	2.8658	0.0020797	RPL7P18	0.439903
path_length_r	Adult_brain.genes.annot	ENSG00000254722	2.8639	0.0020923	FAM8A2P	0.439903
path_length_r	Adult_brain.genes.annot	ENSG00000127481	2.8609	0.0021119	UBR4	0.439903
path_length_r	Adult_brain.genes.annot	ENSG00000255967	2.8601	0.0021176	HADHAP2	0.439903
path_length_r	Adult_brain.genes.annot	ENSG00000254194	2.8594	0.0021221	AF279873.4	0.439903
path_length_r	Adult_brain.genes.annot	ENSG00000162694	2.8594	0.0021224	EXTL2	0.439903
path_length_r	Adult_brain.genes.annot	ENSG00000156735	2.8592	0.0021234	BAG4	0.439903
path_length_r	Adult_brain.genes.annot	ENSG00000238882	2.8587	0.0021272	RNU6-329P	0.439903
ipsilateral_degree_r	Fetal_brain.genes.annot	ENSG00000171903	2.8887	0.0019344	CYP4F11	0.439904
clustering_r	Cortical_Neuron.genes.annot	ENSG00000254164	2.8544	0.0021561	AC008663.3	0.439911
ipsilateral_degree_l	Fetal_brain.genes.annot	ENSG00000119396	2.7278	0.0031877	RAB14	0.439918
ipsilateral_degree_l	Fetal_brain.genes.annot	ENSG00000214535	2.7264	0.0032015	RPS15AP1	0.439918
ipsilateral_degree_l	Fetal_brain.genes.annot	ENSG00000199450	2.7256	0.003209	RNA5SP276	0.439918
ipsilateral_degree_l	Fetal_brain.genes.annot	ENSG00000180083	2.7252	0.0032127	WFDC11	0.439918
ipsilateral_degree_l	Fetal_brain.genes.annot	ENSG00000267395	2.7248	0.0032172	DM1-AS	0.439918
ipsilateral_degree_l	Fetal_brain.genes.annot	ENSG00000078319	2.7241	0.0032241	PMS2P1	0.439918
contralateral_degree_global	Fetal_brain.genes.annot	ENSG00000269997	2.7241	0.0032241	AC068790.3	0.439918
efficiency_l	Midbrain_DA.genes.annot	ENSG00000273232	2.7332	0.0031362	AC090912.3	0.439919
small_worldness_global	Adult_brain.genes.annot	ENSG00000063854	2.8593	0.0021228	HAGH	0.439923
small_worldness_global	Adult_brain.genes.annot	ENSG00000224157	2.8574	0.0021355	HCG14	0.439923
small_worldness_global	Adult_brain.genes.annot	ENSG00000262500	2.8572	0.0021372	MAPK8IP1P1	0.439923
small_worldness_global	Adult_brain.genes.annot	ENSG00000264149	2.8551	0.0021512	AC103987.3	0.439923
small_worldness_global	Adult_brain.genes.annot	ENSG00000225045	2.8519	0.0021733	MTND5P27	0.439923
small_worldness_global	Adult_brain.genes.annot	ENSG00000166526	2.8515	0.0021757	ZNF3	0.439923
small_worldness_global	Adult_brain.genes.annot	ENSG00000151079	2.8504	0.002183	KCNA6	0.439923
small_worldness_global	Adult_brain.genes.annot	ENSG00000228513	2.8498	0.0021875	AC023271.2	0.439923
small_worldness_global	Adult_brain.genes.annot	ENSG00000226700	2.8487	0.0021952	MTND4P25	0.439923
small_worldness_global	Adult_brain.genes.annot	ENSG00000232439	2.8483	0.0021979	RPL18AP7	0.439923
small_worldness_global	Adult_brain.genes.annot	ENSG00000164327	2.8472	0.002205	RICTOR	0.439923
small_worldness_global	Adult_brain.genes.annot	ENSG00000254834	2.8457	0.0022155	OR5M10	0.439923
small_worldness_global	Adult_brain.genes.annot	ENSG00000127329	2.8448	0.0022223	PTPRB	0.439923
small_worldness_global	Adult_brain.genes.annot	ENSG00000241644	2.8442	0.0022259	INMT	0.439923
small_worldness_global	Adult_brain.genes.annot	ENSG00000201294	2.844	0.0022278	RNU6-1019P	0.439923
small_worldness_global	Adult_brain.genes.annot	ENSG00000167721	2.8411	0.0022482	TSR1	0.439923
small_worldness_global	Adult_brain.genes.annot	ENSG00000283174	2.8406	0.0022512	AL590396.3	0.439923
small_worldness_global	Adult_brain.genes.annot	ENSG00000234149	2.8401	0.0022551	AC018511.2	0.439923
small_worldness_global	Adult_brain.genes.annot	ENSG00000188921	2.8392	0.0022611	HACD4	0.439923
small_worldness_global	Adult_brain.genes.annot	ENSG00000222339	2.8381	0.0022692	AP000807.2	0.439923
small_worldness_global	Adult_brain.genes.annot	ENSG00000184956	2.837	0.0022768	MUC6	0.439923
small_worldness_global	Adult_brain.genes.annot	ENSG00000116260	2.8364	0.0022814	QSOX1	0.439923
small_worldness_global	Adult_brain.genes.annot	ENSG00000260496	2.835	0.0022912	AC009041.1	0.439923
small_worldness_global	Adult_brain.genes.annot	ENSG00000237882	2.8347	0.0022937	PPIAP13	0.439923
small_worldness_global	Adult_brain.genes.annot	ENSG00000215418	2.8345	0.0022948	PEX12P1	0.439923
path_length_l	Midbrain_DA.genes.annot	ENSG00000278095	2.7972	0.0025774	AC022509.4	0.439926
degree_global	Cortical_Neuron.genes.annot	ENSG00000244731	2.7414	0.0030588	C4A	0.439932
degree_global	Cortical_Neuron.genes.annot	ENSG00000235550	2.7396	0.003076	ANKRD26P2	0.439936
degree_global	Cortical_Neuron.genes.annot	ENSG00000082898	2.7394	0.0030772	XPO1	0.439936
degree_global	Cortical_Neuron.genes.annot	ENSG00000133739	2.7387	0.0030839	LRRCC1	0.439936
contralateral_degree_global	Adult_brain.genes.annot	ENSG00000258179	2.8098	0.0024785	AC079598.3	0.439967
contralateral_degree_global	Adult_brain.genes.annot	ENSG00000235716	2.8097	0.0024793	KRT18P46	0.439967
small_worldness_l	Midbrain_DA.genes.annot	ENSG00000189229	2.6545	0.0039708	AC069277.1	0.439975
clustering_global	Midbrain_DA.genes.annot	ENSG00000278635	2.6395	0.0041514	AC141557.2	0.44001
clustering_global	Midbrain_DA.genes.annot	ENSG00000254212	2.6382	0.0041674	AC009901.2	0.44001
clustering_global	Midbrain_DA.genes.annot	ENSG00000125637	2.6374	0.0041777	PSD4	0.44001
clustering_global	Midbrain_DA.genes.annot	ENSG00000228638	2.6368	0.0041852	FCF1P2	0.44001
clustering_global	Midbrain_DA.genes.annot	ENSG00000237248	2.6361	0.0041926	LINC00987	0.44001
clustering_global	Midbrain_DA.genes.annot	ENSG00000213089	2.6345	0.0042132	PDCL3P5	0.44001
clustering_global	Midbrain_DA.genes.annot	ENSG00000085999	2.6325	0.0042384	RAD54L	0.44001
clustering_global	Midbrain_DA.genes.annot	ENSG00000279562	2.632	0.0042442	AC090617.8	0.44001
clustering_global	Midbrain_DA.genes.annot	ENSG00000181965	2.6318	0.0042472	NEUROG1	0.44001
clustering_global	Midbrain_DA.genes.annot	ENSG00000221191	2.631	0.0042569	AL662890.1	0.44001
clustering_global	Midbrain_DA.genes.annot	ENSG00000234882	2.6305	0.004263	EIF3EP1	0.44001
clustering_global	Midbrain_DA.genes.annot	ENSG00000239001	2.6303	0.0042654	RNU6-420P	0.44001
clustering_global	Midbrain_DA.genes.annot	ENSG00000220842	2.6299	0.0042702	RPL21P16	0.44001
clustering_global	Midbrain_DA.genes.annot	ENSG00000081692	2.6298	0.0042713	JMJD4	0.44001
clustering_global	Midbrain_DA.genes.annot	ENSG00000225045	2.6295	0.0042754	MTND5P27	0.44001
clustering_global	Midbrain_DA.genes.annot	ENSG00000264981	2.6294	0.0042763	RP11-434D2.10	0.44001
clustering_global	Midbrain_DA.genes.annot	ENSG00000162929	2.6292	0.0042798	KIAA1841	0.44001
small_worldness_l	Fetal_brain.genes.annot	ENSG00000263490	2.7308	0.0031589	RN7SL155P	0.440011
small_worldness_l	Fetal_brain.genes.annot	ENSG00000232894	2.7308	0.0031592	MRPS31P2	0.440011
small_worldness_l	Fetal_brain.genes.annot	ENSG00000182993	2.7296	0.0031703	C12orf60	0.440011
small_worldness_l	Fetal_brain.genes.annot	ENSG00000241286	2.7284	0.0031817	RPL29P25	0.440011
small_worldness_l	Fetal_brain.genes.annot	ENSG00000006606	2.7283	0.0031829	CCL26	0.440011
efficiency_global	Fetal_brain.genes.annot	ENSG00000235821	2.7309	0.003158	IFITM4P	0.440043
ipsilateral_degree_global	ENSG.genes.annot	ENSG00000082898	2.5684	0.0051091	XPO1	0.440049
small_worldness_l	Midbrain_DA.genes.annot	ENSG00000212312	2.6528	0.0039916	RNA5SP109	0.440066
small_worldness_l	Midbrain_DA.genes.annot	ENSG00000251423	2.6525	0.0039945	AC016576.1	0.440066
small_worldness_l	Midbrain_DA.genes.annot	ENSG00000242602	2.6517	0.0040038	AC008953.1	0.440066
small_worldness_l	Midbrain_DA.genes.annot	ENSG00000113739	2.6516	0.004005	STC2	0.440066
clustering_r	ENSG.genes.annot	ENSG00000114520	2.7954	0.0025918	SNX4	0.440088
degree_global	Cortical_Neuron.genes.annot	ENSG00000169894	2.7377	0.0030934	MUC3A	0.440099
degree_global	Fetal_brain.genes.annot	ENSG00000160862	2.7628	0.0028653	AZGP1	0.440117
path_length_r	Midbrain_DA.genes.annot	ENSG00000236653	2.7675	0.0028242	LINC01923	0.440123
path_length_r	Midbrain_DA.genes.annot	ENSG00000204217	2.767	0.0028289	BMPR2	0.440123
path_length_global	Cortical_Neuron.genes.annot	ENSG00000251182	2.7811	0.0027091	LINC02497	0.440145
ipsilateral_degree_l	Midbrain_DA.genes.annot	ENSG00000252591	2.6781	0.0037018	RNA5SP468	0.440158
ipsilateral_degree_l	Midbrain_DA.genes.annot	ENSG00000279691	2.6778	0.0037054	AC113410.4	0.440158
efficiency_global	Cortical_Neuron.genes.annot	ENSG00000279961	2.7075	0.0033895	OR5R1	0.440233
efficiency_global	Cortical_Neuron.genes.annot	ENSG00000252743	2.7062	0.0034024	RNU6-850P	0.440233
efficiency_global	Cortical_Neuron.genes.annot	ENSG00000255487	2.7056	0.0034094	AC087362.2	0.440233
efficiency_global	Cortical_Neuron.genes.annot	ENSG00000247699	2.7054	0.003411	FABP6-AS1	0.440233
efficiency_global	Cortical_Neuron.genes.annot	ENSG00000226620	2.7045	0.0034199	LINC00343	0.440233
efficiency_global	Cortical_Neuron.genes.annot	ENSG00000249515	2.7045	0.0034205	LINC02113	0.440233
small_worldness_global	ENSG.genes.annot	ENSG00000205002	2.6925	0.0035463	AARD	0.440252
small_worldness_global	ENSG.genes.annot	ENSG00000111540	2.6916	0.0035558	RAB5B	0.440252
clustering_l	Fetal_brain.genes.annot	ENSG00000092929	2.7523	0.0029585	UNC13D	0.440272
path_length_l	Midbrain_DA.genes.annot	ENSG00000242477	2.7959	0.0025878	AC091429.1	0.440277
path_length_l	ENSG.genes.annot	ENSG00000148334	2.7714	0.0027911	PTGES2	0.440345
path_length_l	ENSG.genes.annot	ENSG00000150783	2.7701	0.0028015	TEX12	0.440345
path_length_l	ENSG.genes.annot	ENSG00000110042	2.7685	0.0028156	DTX4	0.440345
efficiency_l	ENSG.genes.annot	ENSG00000213199	2.7246	0.0032188	ASIC3	0.440363
efficiency_l	ENSG.genes.annot	ENSG00000160396	2.7229	0.0032356	HIPK4	0.440363
ipsilateral_degree_l	Fetal_brain.genes.annot	ENSG00000229043	2.7221	0.0032434	AC091729.3	0.440373
ipsilateral_degree_l	Fetal_brain.genes.annot	ENSG00000137288	2.722	0.0032442	UQCC2	0.440373
small_worldness_r	Adult_brain.genes.annot	ENSG00000079393	2.9525	0.0015762	DUSP13	0.440389
small_worldness_l	Adult_brain.genes.annot	ENSG00000228513	2.8389	0.0022638	AC023271.2	0.44041
clustering_l	Midbrain_DA.genes.annot	ENSG00000165997	2.6806	0.0036742	ARL5B	0.44042
small_worldness_l	ENSG.genes.annot	ENSG00000176907	2.6793	0.0036887	TCIM	0.440424
small_worldness_l	ENSG.genes.annot	ENSG00000184347	2.6775	0.0037089	SLIT3	0.440424
small_worldness_l	ENSG.genes.annot	ENSG00000054118	2.6756	0.0037301	THRAP3	0.440424
contralateral_degree_global	Midbrain_DA.genes.annot	ENSG00000059145	2.6465	0.004067	UNKL	0.440455
ipsilateral_degree_r	Midbrain_DA.genes.annot	ENSG00000181752	2.6945	0.0035244	OR8K5	0.440483
efficiency_l	Adult_brain.genes.annot	ENSG00000222983	2.8076	0.002496	RNA5SP127	0.440536
efficiency_l	Adult_brain.genes.annot	ENSG00000268650	2.8071	0.0024997	AC005759.1	0.440536
efficiency_l	Adult_brain.genes.annot	ENSG00000167904	2.8057	0.0025106	TMEM68	0.440536
efficiency_l	Adult_brain.genes.annot	ENSG00000213719	2.804	0.0025237	CLIC1	0.440536
efficiency_l	Adult_brain.genes.annot	ENSG00000239332	2.8019	0.0025402	LINC01119	0.440536
efficiency_l	Adult_brain.genes.annot	ENSG00000206843	2.801	0.0025474	RNU6-206P	0.440536
efficiency_l	Adult_brain.genes.annot	ENSG00000241356	2.8008	0.0025486	OR5G3	0.440536
efficiency_l	Adult_brain.genes.annot	ENSG00000130856	2.8007	0.0025496	ZNF236	0.440536
path_length_l	Midbrain_DA.genes.annot	ENSG00000253746	2.7946	0.0025979	AC091182.2	0.440574
path_length_r	Midbrain_DA.genes.annot	ENSG00000270084	2.7654	0.0028424	GAS5-AS1	0.440651
path_length_r	Midbrain_DA.genes.annot	ENSG00000279689	2.7647	0.002849	AC022400.9	0.440651
efficiency_global	Adult_brain.genes.annot	ENSG00000250378	2.7936	0.0026059	AC114296.1	0.440654
efficiency_global	Adult_brain.genes.annot	ENSG00000261382	2.7924	0.0026156	AC091962.1	0.440654
efficiency_global	Adult_brain.genes.annot	ENSG00000224895	2.7922	0.0026174	VPS26BP1	0.440654
degree_global	ENSG.genes.annot	ENSG00000204290	2.5815	0.0049183	BTNL2	0.440663
degree_global	ENSG.genes.annot	ENSG00000114796	2.5815	0.0049185	KLHL24	0.440663
small_worldness_l	Adult_brain.genes.annot	ENSG00000222339	2.8368	0.0022785	AP000807.2	0.440746
small_worldness_l	Adult_brain.genes.annot	ENSG00000235821	2.8353	0.0022893	IFITM4P	0.440746
small_worldness_l	Adult_brain.genes.annot	ENSG00000256827	2.8351	0.0022907	AC068790.1	0.440746
ipsilateral_degree_global	Adult_brain.genes.annot	ENSG00000226197	2.8606	0.0021145	AL583785.1	0.440747
small_worldness_global	Fetal_brain.genes.annot	ENSG00000282393	2.7726	0.0027805	AC016588.2	0.440753
small_worldness_global	Fetal_brain.genes.annot	ENSG00000167419	2.7718	0.0027877	LPO	0.440753
small_worldness_global	Fetal_brain.genes.annot	ENSG00000086205	2.771	0.002794	FOLH1	0.440753
small_worldness_global	Fetal_brain.genes.annot	ENSG00000150244	2.771	0.0027946	TRIM48	0.440753
small_worldness_global	Fetal_brain.genes.annot	ENSG00000234882	2.7707	0.002797	EIF3EP1	0.440753
small_worldness_global	Fetal_brain.genes.annot	ENSG00000273302	2.7698	0.002805	AC016747.3	0.440753
small_worldness_global	Fetal_brain.genes.annot	ENSG00000263855	2.7684	0.0028163	AC105081.1	0.440753
small_worldness_global	Fetal_brain.genes.annot	ENSG00000132478	2.7681	0.0028191	UNK	0.440753
small_worldness_global	Midbrain_DA.genes.annot	ENSG00000070367	2.6814	0.0036655	EXOC5	0.440767
small_worldness_global	Midbrain_DA.genes.annot	ENSG00000277829	2.6809	0.0036711	AL031651.2	0.440767
small_worldness_global	Midbrain_DA.genes.annot	ENSG00000242294	2.6804	0.0036771	STAG3L5P	0.440767
small_worldness_r	Fetal_brain.genes.annot	ENSG00000111540	2.8658	0.00208	RAB5B	0.440768
small_worldness_r	Fetal_brain.genes.annot	ENSG00000214880	2.8627	0.0021002	OR7E5P	0.440768
small_worldness_r	Fetal_brain.genes.annot	ENSG00000234882	2.8622	0.0021038	EIF3EP1	0.440768
small_worldness_r	Fetal_brain.genes.annot	ENSG00000127329	2.8612	0.00211	PTPRB	0.440768
small_worldness_r	Fetal_brain.genes.annot	ENSG00000240940	2.861	0.0021119	RN7SL591P	0.440768
small_worldness_r	Fetal_brain.genes.annot	ENSG00000254225	2.8606	0.0021144	BTF3P1	0.440768
clustering_l	Fetal_brain.genes.annot	ENSG00000231226	2.751	0.0029703	TRIM31-AS1	0.440779
degree_global	Midbrain_DA.genes.annot	ENSG00000261269	2.6299	0.004271	AC093278.2	0.440824
degree_global	Midbrain_DA.genes.annot	ENSG00000116218	2.6276	0.0042993	NPHS2	0.440836
degree_global	Midbrain_DA.genes.annot	ENSG00000244249	2.6267	0.0043115	AC063955.1	0.440836
degree_global	Midbrain_DA.genes.annot	ENSG00000186268	2.626	0.0043193	OR10D4P	0.440836
degree_global	Midbrain_DA.genes.annot	ENSG00000166862	2.6259	0.0043206	CACNG2	0.440836
degree_global	Midbrain_DA.genes.annot	ENSG00000244050	2.6257	0.0043238	DEFB109F	0.440836
degree_global	Midbrain_DA.genes.annot	ENSG00000224553	2.6252	0.0043304	AC008065.1	0.440836
degree_global	Midbrain_DA.genes.annot	ENSG00000113048	2.6249	0.0043333	MRPS27	0.440836
degree_global	Midbrain_DA.genes.annot	ENSG00000271096	2.6237	0.0043486	SUMO2P14	0.440836
degree_global	Midbrain_DA.genes.annot	ENSG00000105664	2.6235	0.0043511	COMP	0.440836
degree_global	Midbrain_DA.genes.annot	ENSG00000254254	2.6233	0.0043547	AC012349.1	0.440836
clustering_r	Cortical_Neuron.genes.annot	ENSG00000132950	2.8513	0.0021769	ZMYM5	0.4409
clustering_r	Cortical_Neuron.genes.annot	ENSG00000232888	2.8512	0.0021777	RPS11P5	0.4409
contralateral_degree_global	Midbrain_DA.genes.annot	ENSG00000234127	2.644	0.0040963	TRIM26	0.440975
contralateral_degree_global	Midbrain_DA.genes.annot	ENSG00000206992	2.6438	0.0040992	RNU6-574P	0.440975
contralateral_degree_global	Midbrain_DA.genes.annot	ENSG00000168992	2.643	0.0041082	OR7E102P	0.440975
contralateral_degree_global	Midbrain_DA.genes.annot	ENSG00000265561	2.6426	0.0041134	AC025458.1	0.440975
contralateral_degree_global	Midbrain_DA.genes.annot	ENSG00000271096	2.6426	0.0041136	SUMO2P14	0.440975
path_length_l	Cortical_Neuron.genes.annot	ENSG00000279498	2.8286	0.0023373	AL356121.2	0.440987
efficiency_l	Adult_brain.genes.annot	ENSG00000237986	2.7969	0.0025798	CELF2-AS2	0.44099
efficiency_l	Adult_brain.genes.annot	ENSG00000227693	2.7958	0.0025882	GSTM3P1	0.44099
efficiency_l	Adult_brain.genes.annot	ENSG00000136854	2.795	0.0025949	STXBP1	0.44099
efficiency_l	Adult_brain.genes.annot	ENSG00000240302	2.7937	0.0026052	RN7SL717P	0.44099
efficiency_l	Adult_brain.genes.annot	ENSG00000283174	2.7933	0.0026088	AL590396.3	0.44099
efficiency_l	Adult_brain.genes.annot	ENSG00000183549	2.7933	0.0026091	ACSM5	0.44099
efficiency_l	Adult_brain.genes.annot	ENSG00000272476	2.793	0.002611	AL024507.3	0.44099
clustering_global	ENSG.genes.annot	ENSG00000133980	2.5935	0.0047496	VRTN	0.441023
clustering_global	ENSG.genes.annot	ENSG00000070182	2.5921	0.0047703	SPTB	0.441023
clustering_global	ENSG.genes.annot	ENSG00000153071	2.5918	0.0047741	DAB2	0.441023
efficiency_l	Fetal_brain.genes.annot	ENSG00000259285	2.7621	0.0028712	AC025431.1	0.441023
path_length_global	Cortical_Neuron.genes.annot	ENSG00000223087	2.7794	0.0027229	RNU6-602P	0.441026
clustering_l	Cortical_Neuron.genes.annot	ENSG00000105370	2.678	0.0037037	LIM2	0.441092
clustering_global	Midbrain_DA.genes.annot	ENSG00000105556	2.6271	0.0043057	MIER2	0.441124
clustering_global	Midbrain_DA.genes.annot	ENSG00000172073	2.6253	0.004329	TEX37	0.441124
clustering_global	Midbrain_DA.genes.annot	ENSG00000119681	2.6245	0.0043386	LTBP2	0.441124
clustering_global	Midbrain_DA.genes.annot	ENSG00000196387	2.6245	0.0043394	ZNF140	0.441124
clustering_global	Midbrain_DA.genes.annot	ENSG00000139354	2.6244	0.0043402	GAS2L3	0.441124
clustering_global	Midbrain_DA.genes.annot	ENSG00000250848	2.6235	0.0043512	AC021087.2	0.441124
clustering_global	Midbrain_DA.genes.annot	ENSG00000232606	2.6225	0.0043646	LINC01412	0.441124
clustering_global	Midbrain_DA.genes.annot	ENSG00000116218	2.622	0.0043705	NPHS2	0.441124
clustering_global	Midbrain_DA.genes.annot	ENSG00000181767	2.6214	0.004379	OR8H2	0.441124
clustering_global	Midbrain_DA.genes.annot	ENSG00000255005	2.6211	0.0043824	AP003128.1	0.441124
clustering_global	Midbrain_DA.genes.annot	ENSG00000240083	2.6209	0.0043853	RPS3AP22	0.441124
clustering_global	Midbrain_DA.genes.annot	ENSG00000059145	2.6204	0.004391	UNKL	0.441124
efficiency_global	Midbrain_DA.genes.annot	ENSG00000270209	2.7213	0.0032517	AL035411.2	0.441132
efficiency_global	Midbrain_DA.genes.annot	ENSG00000264151	2.721	0.0032541	AC090403.1	0.441132
efficiency_global	Midbrain_DA.genes.annot	ENSG00000139370	2.7193	0.003271	SLC15A4	0.441132
efficiency_global	Midbrain_DA.genes.annot	ENSG00000141699	2.7182	0.0032814	RETREG3	0.441132
efficiency_global	Midbrain_DA.genes.annot	ENSG00000125630	2.7173	0.0032907	POLR1B	0.441132
efficiency_global	Midbrain_DA.genes.annot	ENSG00000234435	2.7169	0.0032949	LINC01432	0.441132
efficiency_global	Midbrain_DA.genes.annot	ENSG00000188921	2.7168	0.0032954	HACD4	0.441132
small_worldness_global	Midbrain_DA.genes.annot	ENSG00000176473	2.6793	0.0036891	WDR25	0.441203
ipsilateral_degree_global	Cortical_Neuron.genes.annot	ENSG00000235290	2.7051	0.0034137	HLA-W	0.441221
ipsilateral_degree_global	Cortical_Neuron.genes.annot	ENSG00000279791	2.7046	0.0034198	AC018892.3	0.441221
degree_global	Cortical_Neuron.genes.annot	ENSG00000078098	2.736	0.0031097	FAP	0.441225
small_worldness_r	Midbrain_DA.genes.annot	ENSG00000229297	2.7465	0.0030117	AL451140.1	0.441231
degree_global	Midbrain_DA.genes.annot	ENSG00000149485	2.6223	0.004367	FADS1	0.441234
path_length_global	Midbrain_DA.genes.annot	ENSG00000236653	2.793	0.0026108	LINC01923	0.441241
path_length_global	Midbrain_DA.genes.annot	ENSG00000265625	2.7915	0.0026229	AC104564.5	0.441241
path_length_global	Midbrain_DA.genes.annot	ENSG00000251661	2.7908	0.0026287	AC136475.1	0.441241
path_length_global	Midbrain_DA.genes.annot	ENSG00000177679	2.79	0.0026353	SRRM3	0.441241
clustering_global	Fetal_brain.genes.annot	ENSG00000188316	2.7498	0.0029819	ENO4	0.441254
clustering_global	Fetal_brain.genes.annot	ENSG00000133739	2.7488	0.0029904	LRRCC1	0.441269
ipsilateral_degree_l	Midbrain_DA.genes.annot	ENSG00000165997	2.6762	0.0037232	ARL5B	0.441279
small_worldness_l	Fetal_brain.genes.annot	ENSG00000273302	2.7265	0.0032005	AC016747.3	0.441283
ipsilateral_degree_l	Adult_brain.genes.annot	ENSG00000105650	2.7698	0.0028049	PDE4C	0.441305
ipsilateral_degree_l	Adult_brain.genes.annot	ENSG00000162039	2.7697	0.0028057	MEIOB	0.441305
ipsilateral_degree_l	Adult_brain.genes.annot	ENSG00000260972	2.7696	0.0028061	Z98259.1	0.441305
efficiency_l	ENSG.genes.annot	ENSG00000283154	2.716	0.0033043	IQCJ-SCHIP1	0.441354
efficiency_l	ENSG.genes.annot	ENSG00000189266	2.7136	0.0033276	PNRC2	0.441354
efficiency_l	ENSG.genes.annot	ENSG00000152926	2.7129	0.0033347	ZNF117	0.441354
efficiency_l	ENSG.genes.annot	ENSG00000047849	2.7122	0.0033419	MAP4	0.441354
small_worldness_l	Fetal_brain.genes.annot	ENSG00000180185	2.7253	0.0032119	FAHD1	0.441364
small_worldness_l	Fetal_brain.genes.annot	ENSG00000240484	2.7241	0.0032241	AC091544.1	0.441364
small_worldness_l	Fetal_brain.genes.annot	ENSG00000178381	2.7238	0.0032268	ZFAND2A	0.441364
small_worldness_l	Fetal_brain.genes.annot	ENSG00000173706	2.723	0.0032347	HEG1	0.441364
efficiency_global	Adult_brain.genes.annot	ENSG00000017260	2.7906	0.0026301	ATP2C1	0.441378
path_length_l	Midbrain_DA.genes.annot	ENSG00000235772	2.7926	0.0026139	AP001625.2	0.441398
path_length_l	Midbrain_DA.genes.annot	ENSG00000228753	2.792	0.0026195	EIF4BP2	0.441398
degree_global	Fetal_brain.genes.annot	ENSG00000231780	2.7574	0.0029135	AC090960.1	0.441426
degree_global	Fetal_brain.genes.annot	ENSG00000201316	2.7572	0.0029147	SNORA7	0.441426
degree_global	Fetal_brain.genes.annot	ENSG00000229162	2.7572	0.0029151	AL445471.1	0.441426
degree_global	Fetal_brain.genes.annot	ENSG00000078081	2.7557	0.0029283	LAMP3	0.441426
degree_global	Fetal_brain.genes.annot	ENSG00000090612	2.7556	0.002929	ZNF268	0.441426
degree_global	Fetal_brain.genes.annot	ENSG00000213642	2.7544	0.0029398	AC016769.1	0.441426
degree_global	Fetal_brain.genes.annot	ENSG00000257621	2.7537	0.0029464	PSMA3-AS1	0.441426
degree_global	Fetal_brain.genes.annot	ENSG00000251032	2.752	0.0029616	CUL1P1	0.441426
degree_global	Fetal_brain.genes.annot	ENSG00000065357	2.75	0.0029799	DGKA	0.441426
degree_global	Fetal_brain.genes.annot	ENSG00000223076	2.7488	0.0029909	RNA5SP31	0.441426
degree_global	Fetal_brain.genes.annot	ENSG00000270209	2.7482	0.0029958	AL035411.2	0.441426
degree_global	Fetal_brain.genes.annot	ENSG00000105650	2.7473	0.0030043	PDE4C	0.441426
degree_global	Fetal_brain.genes.annot	ENSG00000127328	2.7467	0.0030097	RAB3IP	0.441426
degree_global	Fetal_brain.genes.annot	ENSG00000214880	2.7457	0.0030193	OR7E5P	0.441426
degree_global	Fetal_brain.genes.annot	ENSG00000257912	2.7453	0.003023	LINC02258	0.441426
degree_global	Fetal_brain.genes.annot	ENSG00000130427	2.7448	0.0030276	EPO	0.441426
degree_global	Fetal_brain.genes.annot	ENSG00000226926	2.7425	0.0030488	PDZPH1P	0.441426
degree_global	Fetal_brain.genes.annot	ENSG00000174982	2.7419	0.0030544	OR4S2	0.441426
degree_global	Fetal_brain.genes.annot	ENSG00000255001	2.7407	0.0030654	AC109635.2	0.441426
degree_global	Fetal_brain.genes.annot	ENSG00000261363	2.7403	0.0030696	AC106745.1	0.441426
degree_global	Fetal_brain.genes.annot	ENSG00000135643	2.7399	0.0030726	KCNMB4	0.441426
degree_global	Fetal_brain.genes.annot	ENSG00000241286	2.7389	0.0030826	RPL29P25	0.441426
degree_global	Fetal_brain.genes.annot	ENSG00000156110	2.7388	0.003083	ADK	0.441426
degree_global	Fetal_brain.genes.annot	ENSG00000103257	2.7388	0.0030833	SLC7A5	0.441426
degree_global	Fetal_brain.genes.annot	ENSG00000133739	2.7387	0.0030839	LRRCC1	0.441426
clustering_l	Midbrain_DA.genes.annot	ENSG00000253853	2.6791	0.0036911	AC246817.1	0.441442
efficiency_l	Cortical_Neuron.genes.annot	ENSG00000148498	2.7262	0.0032037	PARD3	0.441473
path_length_global	Midbrain_DA.genes.annot	ENSG00000100697	2.7888	0.0026451	DICER1	0.441481
small_worldness_r	Midbrain_DA.genes.annot	ENSG00000180251	2.7454	0.0030219	SLC9A4	0.441499
small_worldness_l	Adult_brain.genes.annot	ENSG00000261184	2.8305	0.0023239	AC083864.3	0.441499
small_worldness_l	Adult_brain.genes.annot	ENSG00000156265	2.8295	0.0023312	MAP3K7CL	0.441499
small_worldness_l	Adult_brain.genes.annot	ENSG00000204344	2.8275	0.0023458	STK19	0.441499
small_worldness_l	Adult_brain.genes.annot	ENSG00000252438	2.8254	0.0023612	SNORD45	0.441499
small_worldness_l	Adult_brain.genes.annot	ENSG00000063854	2.8249	0.002365	HAGH	0.441499
small_worldness_l	Adult_brain.genes.annot	ENSG00000254547	2.8246	0.0023671	AC036111.1	0.441499
small_worldness_l	Adult_brain.genes.annot	ENSG00000226124	2.8243	0.002369	FTCDNL1	0.441499
small_worldness_l	Adult_brain.genes.annot	ENSG00000168630	2.821	0.0023936	SPINT5P	0.441499
small_worldness_l	Adult_brain.genes.annot	ENSG00000213440	2.821	0.0023938	H2AZP1	0.441499
small_worldness_l	Adult_brain.genes.annot	ENSG00000229043	2.82	0.0024015	AC091729.3	0.441499
small_worldness_l	Adult_brain.genes.annot	ENSG00000237986	2.8187	0.002411	CELF2-AS2	0.441499
small_worldness_l	Adult_brain.genes.annot	ENSG00000268889	2.8185	0.0024128	AC008750.7	0.441499
small_worldness_l	Adult_brain.genes.annot	ENSG00000148334	2.8182	0.0024146	PTGES2	0.441499
small_worldness_l	Adult_brain.genes.annot	ENSG00000224157	2.8175	0.0024196	HCG14	0.441499
small_worldness_l	Adult_brain.genes.annot	ENSG00000226405	2.8164	0.0024282	AL133325.1	0.441499
small_worldness_l	Adult_brain.genes.annot	ENSG00000272247	2.8163	0.0024291	AC080013.5	0.441499
contralateral_degree_global	Cortical_Neuron.genes.annot	ENSG00000255416	2.7171	0.0032929	OR10AF1P	0.441506
contralateral_degree_global	Cortical_Neuron.genes.annot	ENSG00000254825	2.7168	0.0032962	OR9G2P	0.441506
small_worldness_r	Cortical_Neuron.genes.annot	ENSG00000137574	2.7706	0.0027973	TGS1	0.441598
small_worldness_r	Cortical_Neuron.genes.annot	ENSG00000079393	2.769	0.0028117	DUSP13	0.441598
small_worldness_r	Cortical_Neuron.genes.annot	ENSG00000151079	2.7686	0.0028153	KCNA6	0.441598
small_worldness_r	Cortical_Neuron.genes.annot	ENSG00000123411	2.7674	0.0028256	IKZF4	0.441598
small_worldness_r	Cortical_Neuron.genes.annot	ENSG00000184611	2.7672	0.0028271	KCNH7	0.441598
small_worldness_r	Midbrain_DA.genes.annot	ENSG00000249740	2.7433	0.0030417	OSMR-AS1	0.4416
small_worldness_r	Midbrain_DA.genes.annot	ENSG00000223497	2.7427	0.0030465	H2BP4	0.4416
small_worldness_r	Midbrain_DA.genes.annot	ENSG00000133392	2.7404	0.0030686	MYH11	0.4416
small_worldness_r	Midbrain_DA.genes.annot	ENSG00000258956	2.7402	0.0030701	COX4I1P1	0.4416
small_worldness_r	Midbrain_DA.genes.annot	ENSG00000222047	2.74	0.0030722	C10orf55	0.4416
small_worldness_r	Midbrain_DA.genes.annot	ENSG00000174827	2.7399	0.0030729	PDZK1	0.4416
small_worldness_r	Midbrain_DA.genes.annot	ENSG00000152154	2.739	0.0030812	TMEM178A	0.4416
clustering_r	Fetal_brain.genes.annot	ENSG00000266675	2.8696	0.0020548	AL606923.1	0.441633
clustering_r	Fetal_brain.genes.annot	ENSG00000172199	2.8689	0.0020597	OR8U1	0.441633
small_worldness_r	Fetal_brain.genes.annot	ENSG00000232891	2.8587	0.002127	AL450344.3	0.441643
ipsilateral_degree_global	Fetal_brain.genes.annot	ENSG00000263585	2.7375	0.0030958	AC145207.4	0.441649
ipsilateral_degree_global	Fetal_brain.genes.annot	ENSG00000226926	2.7372	0.0030983	PDZPH1P	0.441649
ipsilateral_degree_global	Fetal_brain.genes.annot	ENSG00000069667	2.7371	0.0030987	RORA	0.441649
ipsilateral_degree_global	Fetal_brain.genes.annot	ENSG00000150261	2.7361	0.0031082	OR8K1	0.441649
ipsilateral_degree_global	Fetal_brain.genes.annot	ENSG00000233754	2.7349	0.0031198	AP001628.2	0.441649
ipsilateral_degree_global	Fetal_brain.genes.annot	ENSG00000257045	2.7342	0.0031268	AC016746.1	0.441649
ipsilateral_degree_global	Fetal_brain.genes.annot	ENSG00000222339	2.7336	0.0031319	AP000807.2	0.441649
ipsilateral_degree_global	Fetal_brain.genes.annot	ENSG00000213719	2.7332	0.0031359	CLIC1	0.441649
small_worldness_l	Midbrain_DA.genes.annot	ENSG00000132478	2.6497	0.0040278	UNK	0.441651
contralateral_degree_global	Midbrain_DA.genes.annot	ENSG00000237248	2.6412	0.0041307	LINC00987	0.441654
contralateral_degree_global	Midbrain_DA.genes.annot	ENSG00000255140	2.6387	0.0041606	OR5BN2P	0.441654
contralateral_degree_global	Midbrain_DA.genes.annot	ENSG00000252079	2.6383	0.0041665	RNU6-327P	0.441654
contralateral_degree_global	Midbrain_DA.genes.annot	ENSG00000187612	2.6382	0.0041674	OR5W2	0.441654
contralateral_degree_global	Midbrain_DA.genes.annot	ENSG00000264610	2.6382	0.0041678	MIR4685	0.441654
contralateral_degree_global	Midbrain_DA.genes.annot	ENSG00000265932	2.6373	0.0041788	MIR3146	0.441654
contralateral_degree_global	Midbrain_DA.genes.annot	ENSG00000116871	2.637	0.0041822	MAP7D1	0.441654
contralateral_degree_global	Midbrain_DA.genes.annot	ENSG00000247131	2.6365	0.0041884	AC025263.1	0.441654
contralateral_degree_global	Midbrain_DA.genes.annot	ENSG00000116133	2.6359	0.0041953	DHCR24	0.441654
contralateral_degree_global	Adult_brain.genes.annot	ENSG00000231503	2.8067	0.002503	PTMAP4	0.441667
contralateral_degree_global	Adult_brain.genes.annot	ENSG00000226405	2.8047	0.002518	AL133325.1	0.441667
contralateral_degree_global	Adult_brain.genes.annot	ENSG00000167822	2.8043	0.0025212	OR8J3	0.441667
contralateral_degree_global	Adult_brain.genes.annot	ENSG00000266248	2.8026	0.0025343	AC011474.2	0.441667
contralateral_degree_global	Adult_brain.genes.annot	ENSG00000185009	2.8003	0.0025528	AP3M1	0.441667
contralateral_degree_global	Adult_brain.genes.annot	ENSG00000174957	2.7993	0.002561	OR5J2	0.441667
contralateral_degree_global	Adult_brain.genes.annot	ENSG00000231557	2.7983	0.0025685	AC020718.1	0.441667
contralateral_degree_global	Adult_brain.genes.annot	ENSG00000143870	2.798	0.002571	PDIA6	0.441667
contralateral_degree_global	Adult_brain.genes.annot	ENSG00000206756	2.7957	0.0025892	Y_RNA	0.441667
contralateral_degree_global	Adult_brain.genes.annot	ENSG00000114999	2.7956	0.0025904	TTL	0.441667
contralateral_degree_global	Adult_brain.genes.annot	ENSG00000228597	2.7942	0.0026014	MTND4P1	0.441667
contralateral_degree_global	Adult_brain.genes.annot	ENSG00000255461	2.7932	0.0026096	OR8I1P	0.441667
contralateral_degree_global	Adult_brain.genes.annot	ENSG00000254307	2.7909	0.002628	AP003692.1	0.441667
contralateral_degree_global	Adult_brain.genes.annot	ENSG00000254848	2.7892	0.0026421	OR5BN1P	0.441667
contralateral_degree_global	Adult_brain.genes.annot	ENSG00000238690	2.7872	0.0026584	snoU13	0.441667
contralateral_degree_global	Adult_brain.genes.annot	ENSG00000277182	2.7871	0.0026595	AC006449.5	0.441667
contralateral_degree_global	Adult_brain.genes.annot	ENSG00000178381	2.7866	0.0026631	ZFAND2A	0.441667
contralateral_degree_global	Adult_brain.genes.annot	ENSG00000115526	2.7862	0.0026669	CHST10	0.441667
contralateral_degree_global	Adult_brain.genes.annot	ENSG00000259345	2.786	0.0026684	AC013652.1	0.441667
contralateral_degree_global	Adult_brain.genes.annot	ENSG00000250768	2.7851	0.0026752	DPP3P1	0.441667
contralateral_degree_global	Adult_brain.genes.annot	ENSG00000232479	2.7839	0.0026852	AC010900.1	0.441667
contralateral_degree_global	Adult_brain.genes.annot	ENSG00000181752	2.7827	0.0026958	OR8K5	0.441667
contralateral_degree_global	Adult_brain.genes.annot	ENSG00000270048	2.7821	0.0027	AC068790.4	0.441667
contralateral_degree_global	Adult_brain.genes.annot	ENSG00000283174	2.7814	0.002706	AL590396.3	0.441667
contralateral_degree_global	Adult_brain.genes.annot	ENSG00000132478	2.7813	0.0027074	UNK	0.441667
contralateral_degree_global	Adult_brain.genes.annot	ENSG00000250091	2.7813	0.0027075	DNAH10OS	0.441667
path_length_r	ENSG.genes.annot	ENSG00000006025	2.6551	0.0039637	OSBPL7	0.44168
clustering_global	Midbrain_DA.genes.annot	ENSG00000156265	2.619	0.0044089	MAP3K7CL	0.441694
clustering_global	Midbrain_DA.genes.annot	ENSG00000265099	2.6187	0.0044138	AC090774.1	0.441694
clustering_global	Midbrain_DA.genes.annot	ENSG00000260166	2.618	0.0044218	AC134312.3	0.441694
clustering_l	Fetal_brain.genes.annot	ENSG00000257621	2.7483	0.0029957	PSMA3-AS1	0.441741
clustering_l	Fetal_brain.genes.annot	ENSG00000101265	2.7477	0.0030006	RASSF2	0.441741
clustering_l	Fetal_brain.genes.annot	ENSG00000166007	2.7469	0.0030078	TRIM51HP	0.441741
clustering_l	Fetal_brain.genes.annot	ENSG00000213604	2.745	0.0030252	AC022882.1	0.441741
clustering_l	Fetal_brain.genes.annot	ENSG00000079257	2.7445	0.0030303	LXN	0.441741
clustering_l	Fetal_brain.genes.annot	ENSG00000232113	2.7422	0.0030517	TEX50	0.441741
clustering_l	Fetal_brain.genes.annot	ENSG00000183873	2.7418	0.0030555	SCN5A	0.441741
clustering_l	Fetal_brain.genes.annot	ENSG00000124233	2.7405	0.0030676	SEMG1	0.441741
clustering_l	Fetal_brain.genes.annot	ENSG00000137288	2.7399	0.0030727	UQCC2	0.441741
clustering_l	Fetal_brain.genes.annot	ENSG00000260945	2.7392	0.0030795	AC109495.1	0.441741
clustering_l	Fetal_brain.genes.annot	ENSG00000216141	2.7392	0.0030797	MIR941-2	0.441741
clustering_l	Fetal_brain.genes.annot	ENSG00000170092	2.7387	0.0030844	SPDYE5	0.441741
clustering_l	Fetal_brain.genes.annot	ENSG00000127329	2.7385	0.0030861	PTPRB	0.441741
ipsilateral_degree_l	Fetal_brain.genes.annot	ENSG00000243675	2.7201	0.003263	AC080013.2	0.441783
efficiency_l	Cortical_Neuron.genes.annot	ENSG00000283196	2.7251	0.0032144	AC006453.3	0.441791
path_length_global	ENSG.genes.annot	ENSG00000070882	2.736	0.0031091	OSBPL3	0.441805
path_length_global	ENSG.genes.annot	ENSG00000147548	2.7347	0.0031223	NSD3	0.441805
small_worldness_r	Cortical_Neuron.genes.annot	ENSG00000257815	2.7656	0.0028405	CNOT2-DT	0.441821
small_worldness_r	Cortical_Neuron.genes.annot	ENSG00000258876	2.765	0.0028462	TGFB3-AS1	0.441821
small_worldness_r	Cortical_Neuron.genes.annot	ENSG00000199364	2.7634	0.00286	RNA5SP327	0.441821
small_worldness_r	Cortical_Neuron.genes.annot	ENSG00000156265	2.7632	0.0028621	MAP3K7CL	0.441821
efficiency_global	Adult_brain.genes.annot	ENSG00000252483	2.789	0.0026437	RNU6-1178P	0.441821
efficiency_global	Adult_brain.genes.annot	ENSG00000144028	2.7876	0.0026548	SNRNP200	0.441821
efficiency_global	Adult_brain.genes.annot	ENSG00000227762	2.7872	0.0026585	GUSBP8	0.441821
efficiency_global	Adult_brain.genes.annot	ENSG00000152926	2.7859	0.0026688	ZNF117	0.441821
efficiency_global	Adult_brain.genes.annot	ENSG00000070756	2.7852	0.0026748	PABPC1	0.441821
efficiency_r	Adult_brain.genes.annot	ENSG00000252845	2.8713	0.002044	RNA5SP101	0.441832
ipsilateral_degree_l	Adult_brain.genes.annot	ENSG00000032219	2.7667	0.0028311	ARID4A	0.44188
ipsilateral_degree_l	Adult_brain.genes.annot	ENSG00000239191	2.7666	0.0028324	snoU13	0.44188
ipsilateral_degree_l	Adult_brain.genes.annot	ENSG00000232888	2.7658	0.0028389	RPS11P5	0.44188
ipsilateral_degree_l	Adult_brain.genes.annot	ENSG00000234149	2.7653	0.0028434	AC018511.2	0.44188
efficiency_l	Fetal_brain.genes.annot	ENSG00000269466	2.7605	0.0028853	H3Y1	0.441897
efficiency_global	Fetal_brain.genes.annot	ENSG00000241791	2.7286	0.0031801	RN7SL817P	0.441948
efficiency_global	Fetal_brain.genes.annot	ENSG00000254752	2.7277	0.0031885	OR5M2P	0.441948
degree_global	Cortical_Neuron.genes.annot	ENSG00000200982	2.7346	0.0031232	Y_RNA	0.44195
degree_global	Adult_brain.genes.annot	ENSG00000144029	2.8584	0.0021288	MRPS5	0.441974
small_worldness_r	Midbrain_DA.genes.annot	ENSG00000130304	2.7366	0.0031036	SLC27A1	0.441978
small_worldness_r	Midbrain_DA.genes.annot	ENSG00000215572	2.7362	0.0031077	ESRRAP1	0.441978
small_worldness_r	Midbrain_DA.genes.annot	ENSG00000262500	2.7356	0.0031131	MAPK8IP1P1	0.441978
small_worldness_r	Midbrain_DA.genes.annot	ENSG00000227004	2.7346	0.0031231	AC108032.1	0.441978
small_worldness_r	Midbrain_DA.genes.annot	ENSG00000086205	2.7333	0.0031354	FOLH1	0.441978
small_worldness_r	Midbrain_DA.genes.annot	ENSG00000170231	2.7326	0.0031418	FABP6	0.441978
small_worldness_r	Midbrain_DA.genes.annot	ENSG00000254771	2.7325	0.0031425	AP001893.2	0.441978
efficiency_l	Adult_brain.genes.annot	ENSG00000260066	2.7912	0.0026253	AC112176.1	0.441984
ipsilateral_degree_r	ENSG.genes.annot	ENSG00000178295	2.7819	0.0027024	GEN1	0.442028
efficiency_global	Midbrain_DA.genes.annot	ENSG00000235290	2.7153	0.0033107	HLA-W	0.442058
clustering_global	Fetal_brain.genes.annot	ENSG00000130427	2.7473	0.0030042	EPO	0.442063
contralateral_degree_global	Cortical_Neuron.genes.annot	ENSG00000231780	2.7151	0.0033126	AC090960.1	0.442083
contralateral_degree_global	Cortical_Neuron.genes.annot	ENSG00000172199	2.7146	0.0033173	OR8U1	0.442083
contralateral_degree_global	Midbrain_DA.genes.annot	ENSG00000223719	2.6349	0.0042079	AC069277.2	0.442098
degree_global	Adult_brain.genes.annot	ENSG00000224593	2.8568	0.0021394	AC092427.1	0.442106
degree_global	Adult_brain.genes.annot	ENSG00000184956	2.8555	0.0021485	MUC6	0.442106
degree_global	Adult_brain.genes.annot	ENSG00000181693	2.854	0.0021588	OR8H1	0.442106
degree_global	Adult_brain.genes.annot	ENSG00000233017	2.8527	0.0021678	AL121832.1	0.442106
degree_global	Adult_brain.genes.annot	ENSG00000065621	2.851	0.0021789	GSTO2	0.442106
degree_global	Adult_brain.genes.annot	ENSG00000214655	2.848	0.0021996	ZSWIM8	0.442106
degree_global	Adult_brain.genes.annot	ENSG00000258474	2.8477	0.0022016	LINC02313	0.442106
degree_global	Adult_brain.genes.annot	ENSG00000115526	2.8475	0.0022032	CHST10	0.442106
degree_global	Adult_brain.genes.annot	ENSG00000160862	2.847	0.0022067	AZGP1	0.442106
degree_global	Adult_brain.genes.annot	ENSG00000186326	2.846	0.0022136	RGS9BP	0.442106
clustering_r	Cortical_Neuron.genes.annot	ENSG00000277670	2.8483	0.0021976	AC098657.3	0.442117
clustering_r	Cortical_Neuron.genes.annot	ENSG00000099769	2.8466	0.0022093	IGFALS	0.442117
clustering_r	Cortical_Neuron.genes.annot	ENSG00000254752	2.845	0.0022208	OR5M2P	0.442117
clustering_r	Cortical_Neuron.genes.annot	ENSG00000213731	2.8442	0.0022264	RAB5CP1	0.442117
clustering_r	Cortical_Neuron.genes.annot	ENSG00000155066	2.8438	0.0022292	PROM2	0.442117
clustering_r	Cortical_Neuron.genes.annot	ENSG00000103024	2.8431	0.0022341	NME3	0.442117
small_worldness_global	Midbrain_DA.genes.annot	ENSG00000181752	2.6766	0.0037185	OR8K5	0.442175
small_worldness_global	Midbrain_DA.genes.annot	ENSG00000115464	2.6764	0.0037205	USP34	0.442175
small_worldness_global	Midbrain_DA.genes.annot	ENSG00000108518	2.6753	0.0037332	PFN1	0.442175
small_worldness_global	Midbrain_DA.genes.annot	ENSG00000250091	2.6742	0.0037451	DNAH10OS	0.442175
small_worldness_global	Midbrain_DA.genes.annot	ENSG00000276620	2.6735	0.0037536	AL591516.1	0.442175
small_worldness_global	Midbrain_DA.genes.annot	ENSG00000261722	2.6734	0.0037539	AC092376.1	0.442175
small_worldness_global	Midbrain_DA.genes.annot	ENSG00000253144	2.673	0.0037589	AC104117.2	0.442175
small_worldness_global	Midbrain_DA.genes.annot	ENSG00000248377	2.6725	0.0037643	HMGN1P9	0.442175
small_worldness_l	Fetal_brain.genes.annot	ENSG00000199220	2.7215	0.0032493	Y_RNA	0.442176
small_worldness_l	Fetal_brain.genes.annot	ENSG00000164794	2.7205	0.0032593	KCNV1	0.442176
small_worldness_l	Fetal_brain.genes.annot	ENSG00000227789	2.7198	0.0032659	MTCYBP7	0.442176
efficiency_r	Midbrain_DA.genes.annot	ENSG00000135437	2.8168	0.0024249	RDH5	0.442184
efficiency_r	Midbrain_DA.genes.annot	ENSG00000085788	2.8161	0.0024304	DDHD2	0.442184
efficiency_r	Midbrain_DA.genes.annot	ENSG00000262500	2.8159	0.0024321	MAPK8IP1P1	0.442184
efficiency_r	Midbrain_DA.genes.annot	ENSG00000284395	2.8149	0.0024395	PERCC1	0.442184
efficiency_r	Midbrain_DA.genes.annot	ENSG00000088899	2.8145	0.0024426	LZTS3	0.442184
efficiency_r	Midbrain_DA.genes.annot	ENSG00000128652	2.8138	0.0024481	HOXD3	0.442184
small_worldness_global	Adult_brain.genes.annot	ENSG00000265932	2.8317	0.0023152	MIR3146	0.44222
efficiency_r	ENSG.genes.annot	ENSG00000198624	2.7908	0.0026292	CCDC69	0.442226
clustering_l	Adult_brain.genes.annot	ENSG00000180189	2.7839	0.0026857	HMGB1P14	0.442231
clustering_global	Fetal_brain.genes.annot	ENSG00000258179	2.7463	0.0030138	AC079598.3	0.442237
clustering_l	Fetal_brain.genes.annot	ENSG00000189068	2.7372	0.0030982	VSTM1	0.442268
clustering_global	Adult_brain.genes.annot	ENSG00000279691	2.8608	0.0021131	AC113410.4	0.442292
clustering_global	Adult_brain.genes.annot	ENSG00000145912	2.8548	0.0021534	NHP2	0.442292
clustering_global	Adult_brain.genes.annot	ENSG00000248690	2.8542	0.0021576	HAS2-AS1	0.442292
clustering_global	Adult_brain.genes.annot	ENSG00000217408	2.854	0.0021586	PRELID1P2	0.442292
clustering_global	Adult_brain.genes.annot	ENSG00000129946	2.8529	0.0021659	SHC2	0.442292
clustering_global	Adult_brain.genes.annot	ENSG00000234645	2.8522	0.0021706	YWHAEP5	0.442292
clustering_global	Adult_brain.genes.annot	ENSG00000172199	2.849	0.002193	OR8U1	0.442292
clustering_global	Adult_brain.genes.annot	ENSG00000149527	2.8471	0.0022059	PLCH2	0.442292
clustering_global	Adult_brain.genes.annot	ENSG00000116260	2.843	0.0022347	QSOX1	0.442292
clustering_global	Adult_brain.genes.annot	ENSG00000243584	2.8423	0.0022397	AC068769.1	0.442292
clustering_global	Adult_brain.genes.annot	ENSG00000228817	2.8411	0.002248	BACH1-IT2	0.442292
clustering_global	Adult_brain.genes.annot	ENSG00000268650	2.8402	0.0022546	AC005759.1	0.442292
clustering_global	Adult_brain.genes.annot	ENSG00000240281	2.838	0.0022699	AC034222.1	0.442292
clustering_global	Adult_brain.genes.annot	ENSG00000185758	2.8377	0.002272	CLDN24	0.442292
clustering_global	Adult_brain.genes.annot	ENSG00000218725	2.8369	0.0022774	B3GALNT2P1	0.442292
clustering_global	Adult_brain.genes.annot	ENSG00000235065	2.8364	0.0022811	RPL24P2	0.442292
clustering_global	Adult_brain.genes.annot	ENSG00000204351	2.8359	0.0022847	SKIV2L	0.442292
clustering_global	Adult_brain.genes.annot	ENSG00000152926	2.8354	0.0022887	ZNF117	0.442292
clustering_global	Adult_brain.genes.annot	ENSG00000232080	2.8338	0.0022999	AL662789.1	0.442292
clustering_global	Adult_brain.genes.annot	ENSG00000165661	2.8333	0.0023034	QSOX2	0.442292
clustering_global	Adult_brain.genes.annot	ENSG00000270095	2.8331	0.0023048	AC068790.6	0.442292
clustering_global	Adult_brain.genes.annot	ENSG00000245534	2.8328	0.0023074	RORA-AS1	0.442292
clustering_global	Adult_brain.genes.annot	ENSG00000168496	2.8297	0.0023293	FEN1	0.442292
clustering_global	Adult_brain.genes.annot	ENSG00000156110	2.8284	0.0023388	ADK	0.442292
clustering_global	Adult_brain.genes.annot	ENSG00000277182	2.8277	0.0023439	AC006449.5	0.442292
clustering_global	Adult_brain.genes.annot	ENSG00000270130	2.8277	0.0023441	AC068790.7	0.442292
clustering_global	Adult_brain.genes.annot	ENSG00000135404	2.8251	0.0023637	CD63	0.442292
clustering_global	Adult_brain.genes.annot	ENSG00000239332	2.8245	0.0023677	LINC01119	0.442292
clustering_global	Adult_brain.genes.annot	ENSG00000114648	2.8244	0.0023683	KLHL18	0.442292
clustering_global	Adult_brain.genes.annot	ENSG00000252782	2.8213	0.0023913	RNU6-341P	0.442292
clustering_global	Adult_brain.genes.annot	ENSG00000279739	2.8212	0.0023922	AC011369.2	0.442292
clustering_global	Adult_brain.genes.annot	ENSG00000160862	2.8199	0.0024023	AZGP1	0.442292
clustering_global	Adult_brain.genes.annot	ENSG00000252686	2.819	0.0024086	RNU6-1234P	0.442292
clustering_global	Adult_brain.genes.annot	ENSG00000249917	2.8186	0.0024114	LINC00536	0.442292
clustering_global	Adult_brain.genes.annot	ENSG00000258651	2.8175	0.0024203	SEC23A-AS1	0.442292
clustering_global	Adult_brain.genes.annot	ENSG00000254752	2.8168	0.0024249	OR5M2P	0.442292
clustering_global	Adult_brain.genes.annot	ENSG00000258197	2.816	0.0024314	NKX2-2-AS1	0.442292
clustering_global	Adult_brain.genes.annot	ENSG00000136267	2.8147	0.0024414	DGKB	0.442292
clustering_global	Adult_brain.genes.annot	ENSG00000229565	2.8146	0.0024419	LINC02264	0.442292
clustering_global	Adult_brain.genes.annot	ENSG00000121864	2.8146	0.002442	ZNF639	0.442292
clustering_global	Adult_brain.genes.annot	ENSG00000237882	2.8118	0.0024632	PPIAP13	0.442292
clustering_global	Adult_brain.genes.annot	ENSG00000282759	2.8109	0.0024703	AC026950.2	0.442292
clustering_global	Adult_brain.genes.annot	ENSG00000264149	2.8102	0.0024757	AC103987.3	0.442292
clustering_global	Adult_brain.genes.annot	ENSG00000055044	2.8097	0.0024795	NOP58	0.442292
clustering_global	Adult_brain.genes.annot	ENSG00000178295	2.8084	0.0024898	GEN1	0.442292
clustering_global	Adult_brain.genes.annot	ENSG00000196126	2.8082	0.002491	HLA-DRB1	0.442292
clustering_global	Adult_brain.genes.annot	ENSG00000204422	2.8081	0.0024917	AL662899.3	0.442292
clustering_global	Adult_brain.genes.annot	ENSG00000260426	2.808	0.0024924	AC008060.4	0.442292
small_worldness_global	Fetal_brain.genes.annot	ENSG00000260541	2.7654	0.0028425	AL031722.1	0.442295
small_worldness_global	Fetal_brain.genes.annot	ENSG00000198976	2.765	0.0028458	MIR429	0.442295
clustering_global	ENSG.genes.annot	ENSG00000129646	2.589	0.0048129	QRICH2	0.442315
ipsilateral_degree_global	Cortical_Neuron.genes.annot	ENSG00000232113	2.7005	0.0034616	TEX50	0.44238
ipsilateral_degree_global	Cortical_Neuron.genes.annot	ENSG00000134490	2.7003	0.0034641	TMEM241	0.44238
ipsilateral_degree_global	Cortical_Neuron.genes.annot	ENSG00000100567	2.6999	0.0034679	PSMA3	0.44238
ipsilateral_degree_global	Cortical_Neuron.genes.annot	ENSG00000216141	2.6998	0.0034686	MIR941-2	0.44238
ipsilateral_degree_global	Cortical_Neuron.genes.annot	ENSG00000008226	2.6996	0.0034708	DLEC1	0.44238
clustering_global	Cortical_Neuron.genes.annot	ENSG00000121864	2.7325	0.0031431	ZNF639	0.442387
ipsilateral_degree_global	Fetal_brain.genes.annot	ENSG00000217408	2.7316	0.0031516	PRELID1P2	0.442403
ipsilateral_degree_global	Fetal_brain.genes.annot	ENSG00000148660	2.7309	0.0031581	CAMK2G	0.442403
clustering_l	Midbrain_DA.genes.annot	ENSG00000135482	2.6776	0.0037076	ZC3H10	0.442412
small_worldness_global	Adult_brain.genes.annot	ENSG00000229434	2.8304	0.0023247	AC017048.1	0.442426
path_length_global	Cortical_Neuron.genes.annot	ENSG00000225855	2.7774	0.00274	RUSC1-AS1	0.442434
efficiency_r	Midbrain_DA.genes.annot	ENSG00000239661	2.8125	0.0024581	AC092925.1	0.442475
ipsilateral_degree_l	Cortical_Neuron.genes.annot	ENSG00000236357	2.6733	0.0037558	EI24P1	0.442503
ipsilateral_degree_l	Cortical_Neuron.genes.annot	ENSG00000113621	2.6729	0.0037603	TXNDC15	0.442503
ipsilateral_degree_l	Cortical_Neuron.genes.annot	ENSG00000172073	2.6722	0.0037674	TEX37	0.442503
ipsilateral_degree_l	Cortical_Neuron.genes.annot	ENSG00000216141	2.6721	0.0037694	MIR941-2	0.442503
ipsilateral_degree_l	Cortical_Neuron.genes.annot	ENSG00000164049	2.6714	0.0037769	FBXW12	0.442503
ipsilateral_degree_l	Cortical_Neuron.genes.annot	ENSG00000254752	2.6702	0.0037902	OR5M2P	0.442503
ipsilateral_degree_l	Cortical_Neuron.genes.annot	ENSG00000171540	2.6701	0.0037912	OTP	0.442503
small_worldness_r	Cortical_Neuron.genes.annot	ENSG00000254775	2.7615	0.002877	AC021393.1	0.44256
small_worldness_r	Cortical_Neuron.genes.annot	ENSG00000254441	2.7607	0.0028837	AP001646.1	0.44256
clustering_global	Adult_brain.genes.annot	ENSG00000213719	2.8053	0.0025139	CLIC1	0.44258
clustering_global	Adult_brain.genes.annot	ENSG00000226875	2.8015	0.0025431	ZNF877P	0.44258
clustering_global	Adult_brain.genes.annot	ENSG00000171150	2.8012	0.002546	SOCS5	0.44258
clustering_global	Adult_brain.genes.annot	ENSG00000229434	2.7961	0.002586	AC017048.1	0.44258
clustering_global	Adult_brain.genes.annot	ENSG00000273302	2.7941	0.0026026	AC016747.3	0.44258
clustering_global	Adult_brain.genes.annot	ENSG00000254648	2.7939	0.0026034	AP000911.1	0.44258
clustering_global	Adult_brain.genes.annot	ENSG00000136960	2.7933	0.0026087	ENPP2	0.44258
clustering_global	Adult_brain.genes.annot	ENSG00000238690	2.7921	0.0026187	snoU13	0.44258
clustering_global	Adult_brain.genes.annot	ENSG00000215533	2.791	0.0026275	LINC00189	0.44258
clustering_global	Adult_brain.genes.annot	ENSG00000184956	2.7905	0.0026312	MUC6	0.44258
clustering_global	Adult_brain.genes.annot	ENSG00000256480	2.7894	0.0026401	AC018653.2	0.44258
clustering_global	Adult_brain.genes.annot	ENSG00000231780	2.7889	0.0026442	AC090960.1	0.44258
clustering_global	Adult_brain.genes.annot	ENSG00000160145	2.7882	0.00265	KALRN	0.44258
clustering_global	Adult_brain.genes.annot	ENSG00000251723	2.7869	0.0026611	RNU6-357P	0.44258
clustering_global	Adult_brain.genes.annot	ENSG00000214626	2.7866	0.0026632	POLR3DP1	0.44258
clustering_global	Adult_brain.genes.annot	ENSG00000167904	2.7845	0.0026801	TMEM68	0.44258
clustering_global	Adult_brain.genes.annot	ENSG00000231503	2.7844	0.0026814	PTMAP4	0.44258
clustering_global	Adult_brain.genes.annot	ENSG00000216141	2.7839	0.0026851	MIR941-2	0.44258
clustering_global	Adult_brain.genes.annot	ENSG00000224987	2.7839	0.0026856	AL024507.1	0.44258
clustering_global	Adult_brain.genes.annot	ENSG00000215572	2.7833	0.0026908	ESRRAP1	0.44258
clustering_global	Adult_brain.genes.annot	ENSG00000232888	2.7826	0.0026959	RPS11P5	0.44258
clustering_global	Adult_brain.genes.annot	ENSG00000235290	2.7814	0.0027062	HLA-W	0.44258
clustering_global	Adult_brain.genes.annot	ENSG00000252466	2.7797	0.0027204	MIR2115	0.44258
clustering_global	Adult_brain.genes.annot	ENSG00000243675	2.7787	0.0027289	AC080013.2	0.44258
clustering_global	Adult_brain.genes.annot	ENSG00000131966	2.7773	0.002741	ACTR10	0.44258
clustering_global	Adult_brain.genes.annot	ENSG00000177706	2.7757	0.0027545	FAM20C	0.44258
clustering_global	Adult_brain.genes.annot	ENSG00000163832	2.7756	0.0027551	ELP6	0.44258
clustering_global	Adult_brain.genes.annot	ENSG00000226544	2.7751	0.0027593	RPL7P22	0.44258
clustering_global	Adult_brain.genes.annot	ENSG00000172667	2.7746	0.0027637	ZMAT3	0.44258
clustering_global	Adult_brain.genes.annot	ENSG00000254225	2.7741	0.0027678	BTF3P1	0.44258
clustering_global	Adult_brain.genes.annot	ENSG00000114999	2.7741	0.0027681	TTL	0.44258
clustering_global	Adult_brain.genes.annot	ENSG00000228513	2.7735	0.0027728	AC023271.2	0.44258
clustering_global	Adult_brain.genes.annot	ENSG00000226197	2.7733	0.0027749	AL583785.1	0.44258
clustering_global	Adult_brain.genes.annot	ENSG00000234149	2.7726	0.0027805	AC018511.2	0.44258
clustering_r	Cortical_Neuron.genes.annot	ENSG00000229701	2.8405	0.0022519	MTND2P20	0.442588
clustering_r	Cortical_Neuron.genes.annot	ENSG00000121864	2.8403	0.0022533	ZNF639	0.442588
ipsilateral_degree_l	Fetal_brain.genes.annot	ENSG00000270820	2.7181	0.0032824	AC016727.1	0.442589
ipsilateral_degree_l	Fetal_brain.genes.annot	ENSG00000260132	2.7167	0.0032969	AL032819.1	0.442589
ipsilateral_degree_l	Fetal_brain.genes.annot	ENSG00000115042	2.7161	0.0033025	FAHD2A	0.442589
ipsilateral_degree_l	Fetal_brain.genes.annot	ENSG00000177045	2.716	0.003304	SIX5	0.442589
ipsilateral_degree_l	Fetal_brain.genes.annot	ENSG00000188316	2.7151	0.0033132	ENO4	0.442589
ipsilateral_degree_l	Fetal_brain.genes.annot	ENSG00000130881	2.7144	0.0033195	LRP3	0.442589
efficiency_l	Adult_brain.genes.annot	ENSG00000255001	2.7898	0.0026374	AC109635.2	0.442603
small_worldness_global	ENSG.genes.annot	ENSG00000137574	2.6802	0.0036791	TGS1	0.44262
small_worldness_global	ENSG.genes.annot	ENSG00000214193	2.6794	0.0036879	SH3D21	0.44262
small_worldness_global	ENSG.genes.annot	ENSG00000213719	2.6791	0.0036913	CLIC1	0.44262
small_worldness_global	ENSG.genes.annot	ENSG00000074071	2.6771	0.0037126	MRPS34	0.44262
small_worldness_global	ENSG.genes.annot	ENSG00000188372	2.6756	0.0037297	ZP3	0.44262
small_worldness_global	ENSG.genes.annot	ENSG00000174123	2.6755	0.0037308	TLR10	0.44262
small_worldness_global	ENSG.genes.annot	ENSG00000213199	2.6739	0.0037487	ASIC3	0.44262
small_worldness_global	Fetal_brain.genes.annot	ENSG00000204287	2.7638	0.0028565	HLA-DRA	0.442648
clustering_global	Midbrain_DA.genes.annot	ENSG00000244249	2.6164	0.0044433	AC063955.1	0.442665
clustering_global	Midbrain_DA.genes.annot	ENSG00000167674	2.616	0.0044483	HDGFL2	0.442665
ipsilateral_degree_global	Cortical_Neuron.genes.annot	ENSG00000178409	2.6986	0.0034816	BEND3	0.442685
small_worldness_global	Fetal_brain.genes.annot	ENSG00000233757	2.7624	0.0028693	AC092835.1	0.442701
small_worldness_global	Fetal_brain.genes.annot	ENSG00000226875	2.7619	0.0028737	ZNF877P	0.442701
small_worldness_l	Adult_brain.genes.annot	ENSG00000136999	2.8143	0.0024443	CCN3	0.44273
contralateral_degree_global	Midbrain_DA.genes.annot	ENSG00000175455	2.6337	0.0042225	CCDC14	0.44275
clustering_l	Adult_brain.genes.annot	ENSG00000213486	2.7823	0.0026988	AC108039.1	0.442765
clustering_l	Adult_brain.genes.annot	ENSG00000237413	2.7815	0.0027058	AC096531.2	0.442765
efficiency_r	Fetal_brain.genes.annot	ENSG00000257940	2.829	0.0023347	AC079598.1	0.442767
clustering_global	Fetal_brain.genes.annot	ENSG00000238132	2.7438	0.003037	CASC4P1	0.442863
clustering_global	Fetal_brain.genes.annot	ENSG00000254087	2.743	0.0030441	LYN	0.442863
clustering_global	Fetal_brain.genes.annot	ENSG00000284543	2.7427	0.0030469	LINC01226	0.442863
clustering_global	Fetal_brain.genes.annot	ENSG00000079257	2.7414	0.0030586	LXN	0.442863
clustering_global	Fetal_brain.genes.annot	ENSG00000255015	2.7409	0.0030638	AP000755.1	0.442863
clustering_global	Fetal_brain.genes.annot	ENSG00000168634	2.739	0.0030813	WFDC13	0.442863
clustering_global	Fetal_brain.genes.annot	ENSG00000127329	2.7372	0.0030978	PTPRB	0.442863
clustering_global	Fetal_brain.genes.annot	ENSG00000168356	2.7369	0.0031007	SCN11A	0.442863
clustering_global	Fetal_brain.genes.annot	ENSG00000224649	2.7366	0.0031037	AF124730.2	0.442863
clustering_global	Fetal_brain.genes.annot	ENSG00000265939	2.7359	0.0031102	UBE2CP2	0.442863
clustering_global	Fetal_brain.genes.annot	ENSG00000248371	2.7359	0.0031108	LINC02056	0.442863
efficiency_l	Midbrain_DA.genes.annot	ENSG00000233133	2.7295	0.0031711	AC104451.1	0.442865
efficiency_l	Midbrain_DA.genes.annot	ENSG00000219280	2.7292	0.003174	VN1R8P	0.442865
ipsilateral_degree_global	Cortical_Neuron.genes.annot	ENSG00000252079	2.6976	0.0034921	RNU6-327P	0.442885
ipsilateral_degree_global	Cortical_Neuron.genes.annot	ENSG00000198393	2.6968	0.0035	ZNF26	0.442885
efficiency_r	Midbrain_DA.genes.annot	ENSG00000139354	2.8111	0.0024688	GAS2L3	0.442889
degree_global	Adult_brain.genes.annot	ENSG00000172199	2.8442	0.0022261	OR8U1	0.442918
efficiency_global	Fetal_brain.genes.annot	ENSG00000173706	2.7252	0.0032129	HEG1	0.442942
efficiency_global	Fetal_brain.genes.annot	ENSG00000227659	2.7248	0.003217	CLYBL-AS2	0.442942
efficiency_global	Fetal_brain.genes.annot	ENSG00000257415	2.7236	0.0032289	AC084364.2	0.442942
efficiency_global	Fetal_brain.genes.annot	ENSG00000214922	2.7235	0.0032294	HLA-F-AS1	0.442942
degree_global	Midbrain_DA.genes.annot	ENSG00000222339	2.6201	0.0043957	AP000807.2	0.442952
degree_global	Midbrain_DA.genes.annot	ENSG00000257365	2.6197	0.0044008	FNTB	0.442952
small_worldness_r	Cortical_Neuron.genes.annot	ENSG00000186479	2.7591	0.0028978	RGS7BP	0.442954
small_worldness_r	Cortical_Neuron.genes.annot	ENSG00000223059	2.7585	0.0029031	AL354896.1	0.442954
ipsilateral_degree_global	Adult_brain.genes.annot	ENSG00000254307	2.8574	0.0021359	AP003692.1	0.442964
ipsilateral_degree_global	Adult_brain.genes.annot	ENSG00000121864	2.8548	0.0021534	ZNF639	0.442964
ipsilateral_degree_global	Adult_brain.genes.annot	ENSG00000224719	2.8532	0.0021639	AC009237.2	0.442964
ipsilateral_degree_global	Adult_brain.genes.annot	ENSG00000237882	2.8532	0.0021644	PPIAP13	0.442964
ipsilateral_degree_global	Adult_brain.genes.annot	ENSG00000250768	2.8527	0.0021673	DPP3P1	0.442964
path_length_l	Fetal_brain.genes.annot	ENSG00000272218	2.8678	0.0020669	AC108865.2	0.442978
path_length_l	Fetal_brain.genes.annot	ENSG00000264125	2.8675	0.0020685	AC104984.2	0.442978
path_length_l	Fetal_brain.genes.annot	ENSG00000167117	2.8651	0.0020841	ANKRD40CL	0.442978
path_length_l	Fetal_brain.genes.annot	ENSG00000234239	2.8647	0.002087	CFL1P8	0.442978
path_length_l	Fetal_brain.genes.annot	ENSG00000197580	2.863	0.0020986	BCO2	0.442978
path_length_l	Fetal_brain.genes.annot	ENSG00000228604	2.8628	0.0020997	AL121759.1	0.442978
small_worldness_global	ENSG.genes.annot	ENSG00000170606	2.6714	0.0037767	HSPA4	0.442992
clustering_l	Cortical_Neuron.genes.annot	ENSG00000238055	2.6752	0.0037343	Z98742.3	0.443077
clustering_l	Cortical_Neuron.genes.annot	ENSG00000279791	2.6749	0.0037372	AC018892.3	0.443077
efficiency_l	Midbrain_DA.genes.annot	ENSG00000117586	2.7282	0.003184	TNFSF4	0.443088
path_length_l	Cortical_Neuron.genes.annot	ENSG00000068697	2.8232	0.002377	LAPTM4A	0.443098
path_length_l	Cortical_Neuron.genes.annot	ENSG00000223087	2.8231	0.0023781	RNU6-602P	0.443098
path_length_l	Cortical_Neuron.genes.annot	ENSG00000222004	2.8214	0.0023906	LINC02860	0.443098
path_length_l	Cortical_Neuron.genes.annot	ENSG00000223906	2.8198	0.0024024	AC104457.2	0.443098
path_length_l	Cortical_Neuron.genes.annot	ENSG00000260066	2.8198	0.0024028	AC112176.1	0.443098
path_length_l	Cortical_Neuron.genes.annot	ENSG00000234418	2.8187	0.0024113	AC015983.2	0.443098
path_length_l	Cortical_Neuron.genes.annot	ENSG00000166007	2.8182	0.0024144	TRIM51HP	0.443098
path_length_l	Cortical_Neuron.genes.annot	ENSG00000226900	2.8163	0.0024293	AL451069.1	0.443098
path_length_l	Cortical_Neuron.genes.annot	ENSG00000250615	2.8134	0.0024512	AC008581.1	0.443098
path_length_l	Cortical_Neuron.genes.annot	ENSG00000150783	2.8117	0.0024639	TEX12	0.443098
path_length_l	Cortical_Neuron.genes.annot	ENSG00000238285	2.8111	0.0024688	MRPL50P2	0.443098
path_length_l	Cortical_Neuron.genes.annot	ENSG00000132478	2.8106	0.0024724	UNK	0.443098
path_length_l	Cortical_Neuron.genes.annot	ENSG00000254020	2.8099	0.0024775	AC104211.3	0.443098
path_length_l	Cortical_Neuron.genes.annot	ENSG00000255487	2.8097	0.0024797	AC087362.2	0.443098
path_length_l	Cortical_Neuron.genes.annot	ENSG00000255903	2.8094	0.0024819	RPL12P46	0.443098
path_length_l	Cortical_Neuron.genes.annot	ENSG00000255134	2.8091	0.0024839	OR8K2P	0.443098
path_length_l	Cortical_Neuron.genes.annot	ENSG00000254350	2.8076	0.0024953	AC091979.1	0.443098
path_length_l	Cortical_Neuron.genes.annot	ENSG00000139971	2.807	0.0025	ARMH4	0.443098
ipsilateral_degree_global	Cortical_Neuron.genes.annot	ENSG00000202491	2.6959	0.0035103	RNU6-716P	0.443123
efficiency_l	ENSG.genes.annot	ENSG00000167644	2.7084	0.0033802	C19orf33	0.443129
small_worldness_l	Cortical_Neuron.genes.annot	ENSG00000260166	2.6884	0.0035896	AC134312.3	0.443135
small_worldness_l	Cortical_Neuron.genes.annot	ENSG00000256069	2.6877	0.0035976	A2MP1	0.443135
small_worldness_l	Cortical_Neuron.genes.annot	ENSG00000268282	2.6872	0.003603	AC010328.2	0.443135
ipsilateral_degree_global	Fetal_brain.genes.annot	ENSG00000235186	2.7281	0.0031854	AC103563.8	0.443158
ipsilateral_degree_global	Fetal_brain.genes.annot	ENSG00000228513	2.728	0.0031863	AC023271.2	0.443158
ipsilateral_degree_global	Fetal_brain.genes.annot	ENSG00000155918	2.7275	0.0031906	RAET1L	0.443158
ipsilateral_degree_global	Fetal_brain.genes.annot	ENSG00000257912	2.7247	0.0032184	LINC02258	0.443158
ipsilateral_degree_global	Fetal_brain.genes.annot	ENSG00000104936	2.7231	0.0032338	DMPK	0.443158
ipsilateral_degree_global	Fetal_brain.genes.annot	ENSG00000232439	2.7226	0.0032382	RPL18AP7	0.443158
ipsilateral_degree_global	Fetal_brain.genes.annot	ENSG00000103275	2.722	0.003244	UBE2I	0.443158
ipsilateral_degree_global	Fetal_brain.genes.annot	ENSG00000268650	2.722	0.0032443	AC005759.1	0.443158
ipsilateral_degree_global	Fetal_brain.genes.annot	ENSG00000216093	2.721	0.0032538	AC009305.2	0.443158
ipsilateral_degree_global	Fetal_brain.genes.annot	ENSG00000226632	2.7202	0.0032622	UBE2V1P1	0.443158
ipsilateral_degree_global	Fetal_brain.genes.annot	ENSG00000225946	2.7185	0.0032789	RP11-395B7.2	0.443158
ipsilateral_degree_global	Fetal_brain.genes.annot	ENSG00000266675	2.7184	0.0032801	AL606923.1	0.443158
ipsilateral_degree_global	Fetal_brain.genes.annot	ENSG00000204290	2.7174	0.0032894	BTNL2	0.443158
ipsilateral_degree_global	Fetal_brain.genes.annot	ENSG00000079257	2.717	0.003294	LXN	0.443158
ipsilateral_degree_global	Fetal_brain.genes.annot	ENSG00000111252	2.7166	0.0032976	SH2B3	0.443158
ipsilateral_degree_global	Fetal_brain.genes.annot	ENSG00000198976	2.7162	0.0033013	MIR429	0.443158
ipsilateral_degree_global	Fetal_brain.genes.annot	ENSG00000260541	2.7157	0.0033069	AL031722.1	0.443158
contralateral_degree_global	Midbrain_DA.genes.annot	ENSG00000165643	2.6316	0.0042491	SOHLH1	0.443178
contralateral_degree_global	Midbrain_DA.genes.annot	ENSG00000255005	2.6312	0.0042543	AP003128.1	0.443178
contralateral_degree_global	Midbrain_DA.genes.annot	ENSG00000181965	2.6306	0.0042618	NEUROG1	0.443178
contralateral_degree_global	Midbrain_DA.genes.annot	ENSG00000175764	2.6302	0.0042663	TTLL11	0.443178
contralateral_degree_global	Midbrain_DA.genes.annot	ENSG00000172365	2.6298	0.0042723	OR5B2	0.443178
contralateral_degree_global	Midbrain_DA.genes.annot	ENSG00000252591	2.6294	0.004277	RNA5SP468	0.443178
clustering_global	Cortical_Neuron.genes.annot	ENSG00000115267	2.731	0.0031572	IFIH1	0.443187
contralateral_degree_global	ENSG.genes.annot	ENSG00000196277	2.5521	0.0053534	GRM7	0.443235
contralateral_degree_global	ENSG.genes.annot	ENSG00000091428	2.5474	0.0054267	RAPGEF4	0.443235
contralateral_degree_global	ENSG.genes.annot	ENSG00000162383	2.5472	0.005429	SLC1A7	0.443235
contralateral_degree_global	ENSG.genes.annot	ENSG00000178084	2.5461	0.0054467	HTR3C	0.443235
contralateral_degree_global	ENSG.genes.annot	ENSG00000157103	2.5458	0.0054518	SLC6A1	0.443235
contralateral_degree_global	ENSG.genes.annot	ENSG00000176907	2.5451	0.0054624	TCIM	0.443235
contralateral_degree_global	ENSG.genes.annot	ENSG00000172071	2.5446	0.0054706	EIF2AK3	0.443235
contralateral_degree_global	ENSG.genes.annot	ENSG00000151418	2.5433	0.005491	ATP6V1G3	0.443235
contralateral_degree_global	ENSG.genes.annot	ENSG00000105650	2.5412	0.0055232	PDE4C	0.443235
contralateral_degree_global	ENSG.genes.annot	ENSG00000114739	2.5393	0.0055544	ACVR2B	0.443235
contralateral_degree_global	ENSG.genes.annot	ENSG00000142611	2.5367	0.0055944	PRDM16	0.443235
contralateral_degree_global	ENSG.genes.annot	ENSG00000164494	2.5367	0.0055954	PDSS2	0.443235
contralateral_degree_global	ENSG.genes.annot	ENSG00000066279	2.536	0.0056056	ASPM	0.443235
contralateral_degree_global	ENSG.genes.annot	ENSG00000058729	2.5356	0.0056123	RIOK2	0.443235
contralateral_degree_global	ENSG.genes.annot	ENSG00000233153	2.5353	0.0056168	UBE2E2-AS1	0.443235
contralateral_degree_global	ENSG.genes.annot	ENSG00000119596	2.534	0.0056391	YLPM1	0.443235
contralateral_degree_global	ENSG.genes.annot	ENSG00000214029	2.5337	0.0056433	ZNF891	0.443235
efficiency_r	Adult_brain.genes.annot	ENSG00000254898	2.8679	0.0020658	AC087362.1	0.443242
efficiency_r	Adult_brain.genes.annot	ENSG00000232479	2.8677	0.0020674	AC010900.1	0.443242
efficiency_r	ENSG.genes.annot	ENSG00000170231	2.7852	0.0026746	FABP6	0.443265
efficiency_r	ENSG.genes.annot	ENSG00000130675	2.7839	0.0026851	MNX1	0.443265
clustering_l	Midbrain_DA.genes.annot	ENSG00000279791	2.6749	0.0037372	AC018892.3	0.443268
clustering_l	Midbrain_DA.genes.annot	ENSG00000104413	2.6745	0.0037416	ESRP1	0.443268
clustering_l	Midbrain_DA.genes.annot	ENSG00000173209	2.6741	0.0037466	AHSA2P	0.443268
clustering_l	Midbrain_DA.genes.annot	ENSG00000252782	2.6737	0.0037511	RNU6-341P	0.443268
clustering_l	Midbrain_DA.genes.annot	ENSG00000251243	2.6723	0.0037663	AC005178.1	0.443268
clustering_l	Midbrain_DA.genes.annot	ENSG00000222899	2.6722	0.0037682	AL110292.1	0.443268
clustering_l	Midbrain_DA.genes.annot	ENSG00000181296	2.6717	0.0037736	OR5G1P	0.443268
path_length_l	Fetal_brain.genes.annot	ENSG00000229268	2.8607	0.0021132	PES1P2	0.443278
path_length_l	Fetal_brain.genes.annot	ENSG00000174982	2.86	0.002118	OR4S2	0.443278
path_length_global	Fetal_brain.genes.annot	ENSG00000141378	2.8379	0.0022703	PTRH2	0.443289
path_length_global	Fetal_brain.genes.annot	ENSG00000254834	2.8368	0.0022786	OR5M10	0.443289
path_length_global	Fetal_brain.genes.annot	ENSG00000235361	2.8354	0.0022884	AC016292.1	0.443289
path_length_global	Fetal_brain.genes.annot	ENSG00000267189	2.8353	0.002289	ATP5MGP7	0.443289
path_length_global	Fetal_brain.genes.annot	ENSG00000229390	2.8346	0.0022944	MICD	0.443289
path_length_global	Fetal_brain.genes.annot	ENSG00000138834	2.8344	0.0022954	MAPK8IP3	0.443289
path_length_global	Fetal_brain.genes.annot	ENSG00000109458	2.8333	0.0023037	GAB1	0.443289
efficiency_global	Adult_brain.genes.annot	ENSG00000236919	2.7812	0.0027081	AC109635.1	0.443325
efficiency_global	Adult_brain.genes.annot	ENSG00000226291	2.7808	0.0027109	AC091729.2	0.443325
efficiency_global	Adult_brain.genes.annot	ENSG00000212432	2.7807	0.0027119	SNORA75	0.443325
efficiency_global	Adult_brain.genes.annot	ENSG00000234948	2.78	0.0027182	LINC01524	0.443325
efficiency_global	Adult_brain.genes.annot	ENSG00000167721	2.7763	0.0027495	TSR1	0.443325
efficiency_global	Adult_brain.genes.annot	ENSG00000183791	2.7757	0.0027546	TCEB3C	0.443325
efficiency_global	Adult_brain.genes.annot	ENSG00000186281	2.7754	0.0027565	GPAT2	0.443325
efficiency_global	Adult_brain.genes.annot	ENSG00000227883	2.7736	0.0027719	ATP6V0E1P4	0.443325
efficiency_global	Adult_brain.genes.annot	ENSG00000156650	2.7733	0.0027744	KAT6B	0.443325
efficiency_global	Adult_brain.genes.annot	ENSG00000248838	2.7732	0.002775	PGAM1P13	0.443325
efficiency_global	Adult_brain.genes.annot	ENSG00000278390	2.7721	0.0027847	AL354696.2	0.443325
efficiency_global	Adult_brain.genes.annot	ENSG00000226405	2.7709	0.0027955	AL133325.1	0.443325
efficiency_global	Adult_brain.genes.annot	ENSG00000200209	2.7707	0.0027966	Y_RNA	0.443325
efficiency_global	Adult_brain.genes.annot	ENSG00000116151	2.77	0.0028025	MORN1	0.443325
efficiency_global	Adult_brain.genes.annot	ENSG00000258427	2.7691	0.0028105	RBM8B	0.443325
degree_global	Midbrain_DA.genes.annot	ENSG00000255005	2.6187	0.0044132	AP003128.1	0.443354
contralateral_degree_global	Midbrain_DA.genes.annot	ENSG00000269901	2.6286	0.0042872	AC010531.5	0.443364
path_length_l	Midbrain_DA.genes.annot	ENSG00000079689	2.7895	0.0026398	SCGN	0.443402
clustering_l	Fetal_brain.genes.annot	ENSG00000105650	2.7354	0.0031149	PDE4C	0.443447
contralateral_degree_global	Cortical_Neuron.genes.annot	ENSG00000260945	2.712	0.0033442	AC109495.1	0.443476
contralateral_degree_global	Cortical_Neuron.genes.annot	ENSG00000204217	2.7113	0.0033506	BMPR2	0.443476
contralateral_degree_global	Cortical_Neuron.genes.annot	ENSG00000215853	2.7098	0.003366	RPTN	0.443476
contralateral_degree_global	Cortical_Neuron.genes.annot	ENSG00000151079	2.7094	0.0033701	KCNA6	0.443476
contralateral_degree_global	Cortical_Neuron.genes.annot	ENSG00000138442	2.7092	0.003372	WDR12	0.443476
contralateral_degree_global	Cortical_Neuron.genes.annot	ENSG00000270896	2.7086	0.0033783	AL645939.4	0.443476
path_length_r	ENSG.genes.annot	ENSG00000138311	2.6517	0.0040047	ZNF365	0.443477
clustering_r	Cortical_Neuron.genes.annot	ENSG00000205323	2.8382	0.0022683	SARNP	0.443484
clustering_r	Cortical_Neuron.genes.annot	ENSG00000223059	2.8349	0.002292	AL354896.1	0.443484
clustering_r	Cortical_Neuron.genes.annot	ENSG00000111540	2.8313	0.0023177	RAB5B	0.443484
clustering_r	Cortical_Neuron.genes.annot	ENSG00000254848	2.8305	0.002324	OR5BN1P	0.443484
clustering_r	Cortical_Neuron.genes.annot	ENSG00000240207	2.8302	0.0023261	AC080013.1	0.443484
clustering_r	Cortical_Neuron.genes.annot	ENSG00000159842	2.8296	0.0023305	ABR	0.443484
clustering_r	Cortical_Neuron.genes.annot	ENSG00000254037	2.8289	0.0023353	AC021733.3	0.443484
clustering_r	Cortical_Neuron.genes.annot	ENSG00000174827	2.828	0.0023418	PDZK1	0.443484
clustering_r	Cortical_Neuron.genes.annot	ENSG00000216141	2.8271	0.0023483	MIR941-2	0.443484
clustering_r	Cortical_Neuron.genes.annot	ENSG00000226875	2.8271	0.0023488	ZNF877P	0.443484
clustering_r	Cortical_Neuron.genes.annot	ENSG00000283154	2.826	0.0023564	IQCJ-SCHIP1	0.443484
clustering_r	Cortical_Neuron.genes.annot	ENSG00000265932	2.8239	0.0023722	MIR3146	0.443484
clustering_r	Cortical_Neuron.genes.annot	ENSG00000280314	2.8231	0.0023779	OR8K3	0.443484
clustering_r	Cortical_Neuron.genes.annot	ENSG00000178409	2.8229	0.0023793	BEND3	0.443484
clustering_r	Cortical_Neuron.genes.annot	ENSG00000177084	2.8214	0.0023909	POLE	0.443484
clustering_r	Cortical_Neuron.genes.annot	ENSG00000260572	2.8206	0.0023968	AC069224.2	0.443484
clustering_r	Cortical_Neuron.genes.annot	ENSG00000280007	2.8177	0.0024185	AC008079.1	0.443484
clustering_r	Cortical_Neuron.genes.annot	ENSG00000232757	2.8115	0.0024658	ETF1P1	0.443484
clustering_r	Cortical_Neuron.genes.annot	ENSG00000254225	2.8098	0.0024789	BTF3P1	0.443484
clustering_r	Cortical_Neuron.genes.annot	ENSG00000132153	2.8087	0.0024871	DHX30	0.443484
clustering_r	Cortical_Neuron.genes.annot	ENSG00000151079	2.8077	0.002495	KCNA6	0.443484
clustering_r	Cortical_Neuron.genes.annot	ENSG00000241106	2.8077	0.0024952	HLA-DOB	0.443484
clustering_r	Cortical_Neuron.genes.annot	ENSG00000197745	2.8076	0.0024956	SCGB1D4	0.443484
clustering_r	Cortical_Neuron.genes.annot	ENSG00000243584	2.807	0.0025005	AC068769.1	0.443484
clustering_r	Cortical_Neuron.genes.annot	ENSG00000254087	2.8068	0.0025015	LYN	0.443484
clustering_r	Cortical_Neuron.genes.annot	ENSG00000228453	2.8065	0.0025045	RPS15AP9	0.443484
clustering_r	Cortical_Neuron.genes.annot	ENSG00000231969	2.8057	0.0025103	MMADHC-DT	0.443484
clustering_r	Cortical_Neuron.genes.annot	ENSG00000144426	2.8048	0.002517	NBEAL1	0.443484
clustering_r	Cortical_Neuron.genes.annot	ENSG00000258651	2.8045	0.0025201	SEC23A-AS1	0.443484
clustering_r	Cortical_Neuron.genes.annot	ENSG00000273420	2.8041	0.0025225	AC008738.7	0.443484
clustering_r	Cortical_Neuron.genes.annot	ENSG00000178084	2.8037	0.0025263	HTR3C	0.443484
clustering_r	Cortical_Neuron.genes.annot	ENSG00000202242	2.8004	0.002552	RNU6-1276P	0.443484
clustering_r	Cortical_Neuron.genes.annot	ENSG00000189306	2.7998	0.002557	RRP7A	0.443484
clustering_r	Cortical_Neuron.genes.annot	ENSG00000265097	2.7997	0.0025575	RBM22P1	0.443484
clustering_r	Cortical_Neuron.genes.annot	ENSG00000263905	2.7988	0.002565	RN7SL555P	0.443484
clustering_r	Cortical_Neuron.genes.annot	ENSG00000236536	2.7987	0.0025657	AC003986.3	0.443484
clustering_r	Cortical_Neuron.genes.annot	ENSG00000240051	2.7978	0.0025723	RPL23AP10	0.443484
clustering_r	Cortical_Neuron.genes.annot	ENSG00000177989	2.7961	0.0025861	ODF3B	0.443484
clustering_r	Cortical_Neuron.genes.annot	ENSG00000251456	2.7928	0.0026127	AC113398.2	0.443484
clustering_r	Cortical_Neuron.genes.annot	ENSG00000117480	2.7924	0.0026157	FAAH	0.443484
clustering_r	Cortical_Neuron.genes.annot	ENSG00000237413	2.7918	0.0026209	AC096531.2	0.443484
clustering_r	Cortical_Neuron.genes.annot	ENSG00000271778	2.7913	0.0026248	AC080013.3	0.443484
clustering_r	Cortical_Neuron.genes.annot	ENSG00000185019	2.7889	0.0026443	UBOX5	0.443484
clustering_r	Cortical_Neuron.genes.annot	ENSG00000199364	2.788	0.0026515	RNA5SP327	0.443484
clustering_r	Cortical_Neuron.genes.annot	ENSG00000149557	2.7871	0.0026593	FEZ1	0.443484
clustering_r	Cortical_Neuron.genes.annot	ENSG00000167825	2.7861	0.0026672	OR5I1	0.443484
clustering_r	Cortical_Neuron.genes.annot	ENSG00000271727	2.7859	0.0026693	AL357054.2	0.443484
clustering_r	Cortical_Neuron.genes.annot	ENSG00000255416	2.7855	0.002672	OR10AF1P	0.443484
clustering_r	Cortical_Neuron.genes.annot	ENSG00000174123	2.7845	0.0026808	TLR10	0.443484
clustering_r	Cortical_Neuron.genes.annot	ENSG00000254648	2.7838	0.0026862	AP000911.1	0.443484
clustering_r	Cortical_Neuron.genes.annot	ENSG00000266792	2.7801	0.0027171	RN7SL839P	0.443484
clustering_r	Cortical_Neuron.genes.annot	ENSG00000232439	2.779	0.0027264	RPL18AP7	0.443484
clustering_r	Cortical_Neuron.genes.annot	ENSG00000254576	2.7787	0.0027288	OR4C1P	0.443484
clustering_r	Cortical_Neuron.genes.annot	ENSG00000222578	2.7773	0.0027407	RNA5SP345	0.443484
clustering_r	Cortical_Neuron.genes.annot	ENSG00000148841	2.7757	0.0027543	ITPRIP	0.443484
clustering_r	Cortical_Neuron.genes.annot	ENSG00000201223	2.775	0.0027604	RNU6-1305P	0.443484
clustering_r	Cortical_Neuron.genes.annot	ENSG00000163608	2.7734	0.0027739	NEPRO	0.443484
clustering_r	Cortical_Neuron.genes.annot	ENSG00000234882	2.7733	0.0027748	EIF3EP1	0.443484
clustering_r	Cortical_Neuron.genes.annot	ENSG00000115233	2.7718	0.0027874	PSMD14	0.443484
clustering_r	Cortical_Neuron.genes.annot	ENSG00000221430	2.7713	0.0027914	MIR1294	0.443484
clustering_r	Cortical_Neuron.genes.annot	ENSG00000253842	2.7704	0.0027998	AP003472.2	0.443484
clustering_r	Cortical_Neuron.genes.annot	ENSG00000252269	2.7699	0.0028033	RNU4ATAC12P	0.443484
clustering_r	Cortical_Neuron.genes.annot	ENSG00000232894	2.7689	0.0028124	MRPS31P2	0.443484
clustering_r	Cortical_Neuron.genes.annot	ENSG00000222339	2.7683	0.0028177	AP000807.2	0.443484
clustering_r	Cortical_Neuron.genes.annot	ENSG00000164484	2.7681	0.0028195	TMEM200A	0.443484
clustering_r	Cortical_Neuron.genes.annot	ENSG00000203472	2.767	0.0028284	AC009163.1	0.443484
clustering_r	Cortical_Neuron.genes.annot	ENSG00000178809	2.7657	0.00284	TRIM73	0.443484
clustering_r	Cortical_Neuron.genes.annot	ENSG00000090612	2.7654	0.0028423	ZNF268	0.443484
clustering_r	Cortical_Neuron.genes.annot	ENSG00000119685	2.765	0.0028459	TTLL5	0.443484
clustering_r	Cortical_Neuron.genes.annot	ENSG00000162039	2.7648	0.0028476	MEIOB	0.443484
path_length_global	Adult_brain.genes.annot	ENSG00000267637	2.8115	0.0024654	AC040904.1	0.443493
small_worldness_r	Adult_brain.genes.annot	ENSG00000254752	2.9487	0.0015958	OR5M2P	0.443506
small_worldness_global	Fetal_brain.genes.annot	ENSG00000168528	2.7603	0.0028874	SERINC2	0.443511
small_worldness_l	Fetal_brain.genes.annot	ENSG00000250091	2.7158	0.0033057	DNAH10OS	0.443537
small_worldness_l	Fetal_brain.genes.annot	ENSG00000065621	2.7158	0.0033062	GSTO2	0.443537
small_worldness_l	Fetal_brain.genes.annot	ENSG00000139641	2.7141	0.003323	ESYT1	0.443537
small_worldness_l	Fetal_brain.genes.annot	ENSG00000254648	2.7134	0.0033297	AP000911.1	0.443537
small_worldness_l	Fetal_brain.genes.annot	ENSG00000148660	2.7108	0.0033564	CAMK2G	0.443537
small_worldness_l	Fetal_brain.genes.annot	ENSG00000181693	2.7106	0.0033576	OR8H1	0.443537
small_worldness_l	Fetal_brain.genes.annot	ENSG00000251032	2.7097	0.0033667	CUL1P1	0.443537
small_worldness_l	Fetal_brain.genes.annot	ENSG00000275805	2.7097	0.0033669	AC090206.1	0.443537
small_worldness_l	Fetal_brain.genes.annot	ENSG00000140932	2.7096	0.0033679	CMTM2	0.443537
small_worldness_l	Fetal_brain.genes.annot	ENSG00000225855	2.7095	0.0033696	RUSC1-AS1	0.443537
small_worldness_l	Fetal_brain.genes.annot	ENSG00000226291	2.7087	0.003377	AC091729.2	0.443537
small_worldness_l	Fetal_brain.genes.annot	ENSG00000277829	2.7075	0.0033898	AL031651.2	0.443537
small_worldness_l	Fetal_brain.genes.annot	ENSG00000213089	2.7069	0.0033953	PDCL3P5	0.443537
small_worldness_l	Fetal_brain.genes.annot	ENSG00000251661	2.7065	0.0033994	AC136475.1	0.443537
small_worldness_l	Fetal_brain.genes.annot	ENSG00000231503	2.7062	0.0034026	PTMAP4	0.443537
ipsilateral_degree_l	Cortical_Neuron.genes.annot	ENSG00000250091	2.6683	0.003812	DNAH10OS	0.443541
ipsilateral_degree_l	Cortical_Neuron.genes.annot	ENSG00000180189	2.6677	0.0038187	HMGB1P14	0.443541
ipsilateral_degree_l	Cortical_Neuron.genes.annot	ENSG00000178084	2.667	0.0038262	HTR3C	0.443541
ipsilateral_degree_l	Cortical_Neuron.genes.annot	ENSG00000200982	2.6664	0.0038338	Y_RNA	0.443541
clustering_r	Fetal_brain.genes.annot	ENSG00000233392	2.8662	0.0020772	AC104809.2	0.443575
small_worldness_l	Fetal_brain.genes.annot	ENSG00000214823	2.7031	0.0034344	NXT1P1	0.443581
small_worldness_l	Fetal_brain.genes.annot	ENSG00000123395	2.7027	0.0034392	ATG101	0.443581
small_worldness_l	Fetal_brain.genes.annot	ENSG00000205044	2.7024	0.0034423	AC027369.1	0.443581
small_worldness_l	Fetal_brain.genes.annot	ENSG00000257308	2.7016	0.0034507	AC090017.1	0.443581
small_worldness_l	Fetal_brain.genes.annot	ENSG00000240281	2.7014	0.0034526	AC034222.1	0.443581
small_worldness_l	Fetal_brain.genes.annot	ENSG00000168528	2.7013	0.0034536	SERINC2	0.443581
small_worldness_r	Adult_brain.genes.annot	ENSG00000197253	2.9452	0.0016139	TPSB2	0.443582
small_worldness_r	Adult_brain.genes.annot	ENSG00000254658	2.9434	0.001623	OR8J2	0.443582
small_worldness_r	Adult_brain.genes.annot	ENSG00000258655	2.9433	0.0016235	ARHGAP5-AS1	0.443582
small_worldness_r	Adult_brain.genes.annot	ENSG00000177706	2.9416	0.0016327	FAM20C	0.443582
small_worldness_r	Adult_brain.genes.annot	ENSG00000255001	2.9405	0.0016383	AC109635.2	0.443582
ipsilateral_degree_l	Midbrain_DA.genes.annot	ENSG00000234104	2.6731	0.0037576	AL133465.1	0.443606
ipsilateral_degree_l	Midbrain_DA.genes.annot	ENSG00000172073	2.6722	0.0037674	TEX37	0.443606
ipsilateral_degree_l	Midbrain_DA.genes.annot	ENSG00000085563	2.6718	0.0037719	ABCB1	0.443606
ipsilateral_degree_l	Midbrain_DA.genes.annot	ENSG00000178381	2.6702	0.0037901	ZFAND2A	0.443606
ipsilateral_degree_l	Midbrain_DA.genes.annot	ENSG00000254752	2.6702	0.0037902	OR5M2P	0.443606
ipsilateral_degree_l	Midbrain_DA.genes.annot	ENSG00000250848	2.6699	0.0037933	AC021087.2	0.443606
path_length_global	Midbrain_DA.genes.annot	ENSG00000198976	2.7862	0.0026663	MIR429	0.443615
clustering_l	Midbrain_DA.genes.annot	ENSG00000105556	2.6707	0.0037851	MIER2	0.443631
path_length_global	Fetal_brain.genes.annot	ENSG00000229708	2.8318	0.002314	MARK2P12	0.443646
ipsilateral_degree_l	Fetal_brain.genes.annot	ENSG00000259579	2.7128	0.0033359	AC087762.1	0.443649
efficiency_r	ENSG.genes.annot	ENSG00000115464	2.7759	0.0027522	USP34	0.44371
efficiency_r	ENSG.genes.annot	ENSG00000167904	2.7751	0.0027589	TMEM68	0.44371
efficiency_r	ENSG.genes.annot	ENSG00000215853	2.7695	0.0028069	RPTN	0.44371
efficiency_r	ENSG.genes.annot	ENSG00000143933	2.7671	0.002828	CALM2	0.44371
efficiency_r	ENSG.genes.annot	ENSG00000135976	2.7658	0.0028393	ANKRD36	0.44371
efficiency_r	ENSG.genes.annot	ENSG00000124813	2.7643	0.0028519	RUNX2	0.44371
efficiency_r	ENSG.genes.annot	ENSG00000140986	2.7632	0.002862	RPL3L	0.44371
efficiency_l	Midbrain_DA.genes.annot	ENSG00000225147	2.7263	0.0032023	RPS12P10	0.443725
efficiency_l	Midbrain_DA.genes.annot	ENSG00000181718	2.726	0.0032054	OR5T2	0.443725
clustering_l	Cortical_Neuron.genes.annot	ENSG00000252782	2.6737	0.0037511	RNU6-341P	0.443726
small_worldness_l	ENSG.genes.annot	ENSG00000139800	2.6703	0.0037895	ZIC5	0.443727
small_worldness_l	ENSG.genes.annot	ENSG00000120053	2.6665	0.0038324	GOT1	0.443727
small_worldness_l	ENSG.genes.annot	ENSG00000163596	2.6659	0.0038386	ICA1L	0.443727
small_worldness_l	ENSG.genes.annot	ENSG00000188157	2.6591	0.0039177	AGRN	0.443727
small_worldness_l	ENSG.genes.annot	ENSG00000085788	2.6555	0.0039599	DDHD2	0.443727
small_worldness_l	ENSG.genes.annot	ENSG00000124900	2.6514	0.0040077	TRIM51	0.443727
small_worldness_l	ENSG.genes.annot	ENSG00000241644	2.6506	0.0040179	INMT	0.443727
small_worldness_l	ENSG.genes.annot	ENSG00000139613	2.6477	0.0040525	SMARCC2	0.443727
small_worldness_l	ENSG.genes.annot	ENSG00000079689	2.6471	0.0040593	SCGN	0.443727
small_worldness_l	ENSG.genes.annot	ENSG00000181652	2.6444	0.0040922	ATG9B	0.443727
small_worldness_l	ENSG.genes.annot	ENSG00000156735	2.643	0.0041082	BAG4	0.443727
small_worldness_l	ENSG.genes.annot	ENSG00000082898	2.6421	0.0041202	XPO1	0.443727
small_worldness_l	ENSG.genes.annot	ENSG00000196465	2.6404	0.0041401	MYL6B	0.443727
small_worldness_l	ENSG.genes.annot	ENSG00000204179	2.6398	0.004148	PTPN20A	0.443727
small_worldness_l	ENSG.genes.annot	ENSG00000146700	2.6381	0.0041684	SSC4D	0.443727
small_worldness_l	ENSG.genes.annot	ENSG00000132478	2.6351	0.0042061	UNK	0.443727
small_worldness_l	ENSG.genes.annot	ENSG00000101457	2.6342	0.0042164	DNTTIP1	0.443727
small_worldness_l	ENSG.genes.annot	ENSG00000182993	2.6294	0.0042769	C12orf60	0.443727
small_worldness_l	ENSG.genes.annot	ENSG00000213199	2.6281	0.0042937	ASIC3	0.443727
small_worldness_l	ENSG.genes.annot	ENSG00000170961	2.6278	0.0042966	HAS2	0.443727
small_worldness_l	ENSG.genes.annot	ENSG00000131374	2.6265	0.004314	TBC1D5	0.443727
small_worldness_l	ENSG.genes.annot	ENSG00000240230	2.6252	0.0043294	COX19	0.443727
small_worldness_l	ENSG.genes.annot	ENSG00000025796	2.6252	0.0043305	SEC63	0.443727
ipsilateral_degree_global	Midbrain_DA.genes.annot	ENSG00000248929	2.6131	0.0044859	HIGD1AP3	0.443729
ipsilateral_degree_global	Midbrain_DA.genes.annot	ENSG00000233252	2.6102	0.004525	CRIP1P1	0.443729
ipsilateral_degree_global	Midbrain_DA.genes.annot	ENSG00000138442	2.6091	0.0045386	WDR12	0.443729
ipsilateral_degree_global	Midbrain_DA.genes.annot	ENSG00000279691	2.6091	0.004539	AC113410.4	0.443729
ipsilateral_degree_global	Midbrain_DA.genes.annot	ENSG00000167447	2.609	0.00454	SMG8	0.443729
ipsilateral_degree_global	Midbrain_DA.genes.annot	ENSG00000234127	2.6089	0.0045415	TRIM26	0.443729
ipsilateral_degree_global	Midbrain_DA.genes.annot	ENSG00000176986	2.6087	0.0045449	SEC24C	0.443729
ipsilateral_degree_global	Midbrain_DA.genes.annot	ENSG00000176473	2.6086	0.0045456	WDR25	0.443729
ipsilateral_degree_global	Midbrain_DA.genes.annot	ENSG00000085999	2.6076	0.0045588	RAD54L	0.443729
ipsilateral_degree_global	Midbrain_DA.genes.annot	ENSG00000200462	2.6053	0.0045893	RNU6-727P	0.443729
ipsilateral_degree_global	Midbrain_DA.genes.annot	ENSG00000127328	2.605	0.004594	RAB3IP	0.443729
ipsilateral_degree_global	Midbrain_DA.genes.annot	ENSG00000147676	2.605	0.0045943	MAL2	0.443729
ipsilateral_degree_global	Midbrain_DA.genes.annot	ENSG00000222899	2.6048	0.0045968	AL110292.1	0.443729
ipsilateral_degree_global	Midbrain_DA.genes.annot	ENSG00000279739	2.6044	0.0046013	AC011369.2	0.443729
ipsilateral_degree_global	Midbrain_DA.genes.annot	ENSG00000254910	2.6026	0.0046257	AC136475.2	0.443729
ipsilateral_degree_global	Midbrain_DA.genes.annot	ENSG00000279961	2.6022	0.0046321	OR5R1	0.443729
ipsilateral_degree_global	Midbrain_DA.genes.annot	ENSG00000271702	2.6021	0.0046333	AC123786.2	0.443729
ipsilateral_degree_global	Midbrain_DA.genes.annot	ENSG00000234378	2.6013	0.004643	AC098828.2	0.443729
ipsilateral_degree_global	Midbrain_DA.genes.annot	ENSG00000228753	2.6012	0.0046443	EIF4BP2	0.443729
ipsilateral_degree_global	Midbrain_DA.genes.annot	ENSG00000239001	2.6012	0.0046451	RNU6-420P	0.443729
ipsilateral_degree_global	Midbrain_DA.genes.annot	ENSG00000258651	2.6007	0.0046513	SEC23A-AS1	0.443729
ipsilateral_degree_global	Midbrain_DA.genes.annot	ENSG00000159842	2.6007	0.0046517	ABR	0.443729
ipsilateral_degree_global	Midbrain_DA.genes.annot	ENSG00000106327	2.6006	0.0046525	TFR2	0.443729
efficiency_r	Cortical_Neuron.genes.annot	ENSG00000258197	2.7948	0.0025964	NKX2-2-AS1	0.443748
clustering_global	ENSG.genes.annot	ENSG00000204842	2.5861	0.0048534	ATXN2	0.44375
path_length_global	Fetal_brain.genes.annot	ENSG00000242673	2.8306	0.002323	RN7SL167P	0.443752
degree_global	Adult_brain.genes.annot	ENSG00000163873	2.8424	0.0022388	GRIK3	0.443764
path_length_r	Midbrain_DA.genes.annot	ENSG00000254238	2.7614	0.0028777	AC100782.1	0.443788
small_worldness_l	Midbrain_DA.genes.annot	ENSG00000105697	2.6457	0.004076	HAMP	0.443811
small_worldness_l	Midbrain_DA.genes.annot	ENSG00000255703	2.6455	0.0040787	AC127070.3	0.443811
small_worldness_l	Midbrain_DA.genes.annot	ENSG00000255493	2.6442	0.0040943	OR4A10P	0.443811
small_worldness_l	Midbrain_DA.genes.annot	ENSG00000252845	2.6441	0.0040952	RNA5SP101	0.443811
small_worldness_l	Midbrain_DA.genes.annot	ENSG00000255089	2.6439	0.0040973	AC136475.4	0.443811
small_worldness_l	Midbrain_DA.genes.annot	ENSG00000252547	2.6436	0.004102	AC139931.1	0.443811
small_worldness_l	Midbrain_DA.genes.annot	ENSG00000164761	2.6432	0.0041064	TNFRSF11B	0.443811
small_worldness_l	Cortical_Neuron.genes.annot	ENSG00000234104	2.6852	0.0036238	AL133465.1	0.443833
small_worldness_l	Cortical_Neuron.genes.annot	ENSG00000118922	2.6849	0.003628	KLF12	0.443833
small_worldness_l	Cortical_Neuron.genes.annot	ENSG00000138442	2.6839	0.0036388	WDR12	0.443833
small_worldness_l	Cortical_Neuron.genes.annot	ENSG00000231654	2.6835	0.0036424	RPS6KA2-AS1	0.443833
path_length_r	Fetal_brain.genes.annot	ENSG00000135437	2.796	0.0025872	RDH5	0.443836
path_length_r	Fetal_brain.genes.annot	ENSG00000267637	2.7951	0.0025938	AC040904.1	0.443836
clustering_l	Fetal_brain.genes.annot	ENSG00000177300	2.7342	0.0031263	CLDN22	0.443867
clustering_r	Fetal_brain.genes.annot	ENSG00000235238	2.8647	0.0020871	SUMO2P1	0.443885
small_worldness_l	Midbrain_DA.genes.annot	ENSG00000059145	2.6424	0.0041157	UNKL	0.443906
path_length_global	Midbrain_DA.genes.annot	ENSG00000233511	2.7849	0.0026774	Z98742.2	0.443909
path_length_global	Midbrain_DA.genes.annot	ENSG00000229419	2.784	0.0026849	RALGAPA1P1	0.443909
small_worldness_r	Cortical_Neuron.genes.annot	ENSG00000225127	2.7564	0.0029222	LINC00237	0.443916
small_worldness_r	Cortical_Neuron.genes.annot	ENSG00000237336	2.7554	0.0029307	AL445489.1	0.443916
small_worldness_r	Cortical_Neuron.genes.annot	ENSG00000147548	2.755	0.0029347	NSD3	0.443916
ipsilateral_degree_global	Adult_brain.genes.annot	ENSG00000156265	2.8504	0.0021835	MAP3K7CL	0.443973
ipsilateral_degree_global	Adult_brain.genes.annot	ENSG00000222578	2.8476	0.0022026	RNA5SP345	0.443973
ipsilateral_degree_global	Adult_brain.genes.annot	ENSG00000156273	2.8468	0.0022078	BACH1	0.443973
ipsilateral_degree_global	Adult_brain.genes.annot	ENSG00000264275	2.846	0.0022136	RN7SL753P	0.443973
ipsilateral_degree_global	Adult_brain.genes.annot	ENSG00000249917	2.8459	0.0022145	LINC00536	0.443973
efficiency_global	Cortical_Neuron.genes.annot	ENSG00000111540	2.7009	0.003458	RAB5B	0.443973
degree_global	Midbrain_DA.genes.annot	ENSG00000264981	2.6175	0.0044283	RP11-434D2.10	0.444025
clustering_r	Midbrain_DA.genes.annot	ENSG00000276223	2.7023	0.0034433	AL118522.1	0.444026
efficiency_l	Midbrain_DA.genes.annot	ENSG00000197921	2.7249	0.0032162	HES5	0.444055
clustering_global	Adult_brain.genes.annot	ENSG00000258474	2.7702	0.0028013	LINC02313	0.444096
clustering_global	Adult_brain.genes.annot	ENSG00000237070	2.7686	0.002815	AC005550.2	0.444096
clustering_global	Adult_brain.genes.annot	ENSG00000131374	2.7678	0.002822	TBC1D5	0.444096
clustering_global	Adult_brain.genes.annot	ENSG00000090612	2.7666	0.0028319	ZNF268	0.444096
clustering_global	Adult_brain.genes.annot	ENSG00000233392	2.7666	0.0028323	AC104809.2	0.444096
clustering_l	Adult_brain.genes.annot	ENSG00000248537	2.778	0.0027345	AC091906.1	0.444106
clustering_l	Adult_brain.genes.annot	ENSG00000237513	2.7778	0.0027366	AC007384.1	0.444106
clustering_l	Adult_brain.genes.annot	ENSG00000076201	2.7758	0.0027532	PTPN23	0.444106
clustering_l	Adult_brain.genes.annot	ENSG00000224157	2.7734	0.0027738	HCG14	0.444106
clustering_l	Adult_brain.genes.annot	ENSG00000223647	2.7722	0.002784	LINC01946	0.444106
clustering_l	Adult_brain.genes.annot	ENSG00000264128	2.7721	0.0027851	RN7SL713P	0.444106
clustering_l	Adult_brain.genes.annot	ENSG00000214626	2.7715	0.0027903	POLR3DP1	0.444106
clustering_l	Adult_brain.genes.annot	ENSG00000235716	2.7707	0.0027967	KRT18P46	0.444106
clustering_l	Adult_brain.genes.annot	ENSG00000129946	2.7703	0.0028004	SHC2	0.444106
clustering_l	Adult_brain.genes.annot	ENSG00000222578	2.77	0.0028031	RNA5SP345	0.444106
clustering_l	Adult_brain.genes.annot	ENSG00000059145	2.7695	0.002807	UNKL	0.444106
degree_global	Fetal_brain.genes.annot	ENSG00000200982	2.7346	0.0031232	Y_RNA	0.444127
degree_global	Fetal_brain.genes.annot	ENSG00000135537	2.734	0.0031285	AFG1L	0.444127
degree_global	Fetal_brain.genes.annot	ENSG00000235065	2.7309	0.0031578	RPL24P2	0.444127
degree_global	Fetal_brain.genes.annot	ENSG00000101782	2.7308	0.0031592	RIOK3	0.444127
degree_global	Fetal_brain.genes.annot	ENSG00000176915	2.7298	0.0031687	ANKLE2	0.444127
degree_global	Fetal_brain.genes.annot	ENSG00000213719	2.7297	0.0031694	CLIC1	0.444127
degree_global	Fetal_brain.genes.annot	ENSG00000248371	2.7296	0.0031702	LINC02056	0.444127
degree_global	Fetal_brain.genes.annot	ENSG00000256069	2.7296	0.0031704	A2MP1	0.444127
small_worldness_global	ENSG.genes.annot	ENSG00000168634	2.6683	0.0038113	WFDC13	0.444129
small_worldness_l	Adult_brain.genes.annot	ENSG00000254752	2.8122	0.0024605	OR5M2P	0.444133
contralateral_degree_global	Cortical_Neuron.genes.annot	ENSG00000182870	2.707	0.0033952	GALNT9	0.444174
contralateral_degree_global	Cortical_Neuron.genes.annot	ENSG00000280010	2.7064	0.0034005	AP001350.2	0.444174
small_worldness_global	ENSG.genes.annot	ENSG00000139613	2.6661	0.0038367	SMARCC2	0.444185
path_length_global	Adult_brain.genes.annot	ENSG00000252820	2.8098	0.0024789	Y_RNA	0.444193
path_length_global	Adult_brain.genes.annot	ENSG00000224987	2.8088	0.0024862	AL024507.1	0.444193
ipsilateral_degree_global	Midbrain_DA.genes.annot	ENSG00000261269	2.5996	0.0046662	AC093278.2	0.444232
ipsilateral_degree_r	ENSG.genes.annot	ENSG00000171314	2.7773	0.0027409	PGAM1	0.44425
clustering_l	Cortical_Neuron.genes.annot	ENSG00000251243	2.6723	0.0037663	AC005178.1	0.444272
clustering_l	Cortical_Neuron.genes.annot	ENSG00000196301	2.6718	0.0037726	HLA-DRB9	0.444272
ipsilateral_degree_l	ENSG.genes.annot	ENSG00000226321	2.5701	0.0050836	CROCC2	0.444292
path_length_r	ENSG.genes.annot	ENSG00000151967	2.6474	0.004056	SCHIP1	0.444303
path_length_r	ENSG.genes.annot	ENSG00000079335	2.6458	0.0040755	CDC14A	0.444303
path_length_r	ENSG.genes.annot	ENSG00000130711	2.6446	0.0040894	PRDM12	0.444303
path_length_r	ENSG.genes.annot	ENSG00000205002	2.6427	0.0041126	AARD	0.444303
path_length_r	ENSG.genes.annot	ENSG00000281887	2.6396	0.0041496	GIMAP1-GIMAP5	0.444303
path_length_r	ENSG.genes.annot	ENSG00000136940	2.6375	0.0041754	PDCL	0.444303
path_length_r	ENSG.genes.annot	ENSG00000092621	2.6366	0.0041866	PHGDH	0.444303
path_length_r	Fetal_brain.genes.annot	ENSG00000236919	2.7938	0.002605	AC109635.1	0.444305
path_length_l	Adult_brain.genes.annot	ENSG00000174032	2.7821	0.0027003	SLC25A30	0.444313
path_length_l	Adult_brain.genes.annot	ENSG00000228862	2.7817	0.0027038	AC068389.1	0.444313
path_length_l	Adult_brain.genes.annot	ENSG00000183117	2.7813	0.0027068	CSMD1	0.444313
contralateral_degree_global	Midbrain_DA.genes.annot	ENSG00000233370	2.6271	0.0043053	AC140479.3	0.444364
contralateral_degree_global	Cortical_Neuron.genes.annot	ENSG00000231987	2.7055	0.0034105	LINC01787	0.444378
small_worldness_l	Midbrain_DA.genes.annot	ENSG00000145555	2.6414	0.0041287	MYO10	0.4444
contralateral_degree_global	Midbrain_DA.genes.annot	ENSG00000225779	2.6264	0.0043144	AL122001.1	0.444434
degree_global	Cortical_Neuron.genes.annot	ENSG00000235065	2.7309	0.0031578	RPL24P2	0.444472
degree_global	Cortical_Neuron.genes.annot	ENSG00000253357	2.7308	0.0031593	AC008708.1	0.444472
degree_global	Cortical_Neuron.genes.annot	ENSG00000256069	2.7296	0.0031704	A2MP1	0.444472
degree_global	Cortical_Neuron.genes.annot	ENSG00000225133	2.7292	0.0031748	MORF4L1P4	0.444472
path_length_l	Adult_brain.genes.annot	ENSG00000271841	2.78	0.0027182	U7	0.444478
path_length_l	Adult_brain.genes.annot	ENSG00000224987	2.7786	0.0027299	AL024507.1	0.444478
path_length_l	Adult_brain.genes.annot	ENSG00000263456	2.7773	0.0027408	MIR5189	0.444478
path_length_l	Adult_brain.genes.annot	ENSG00000267426	2.7769	0.0027443	AC087289.3	0.444478
path_length_l	Adult_brain.genes.annot	ENSG00000184956	2.7736	0.0027717	MUC6	0.444478
path_length_l	Adult_brain.genes.annot	ENSG00000120437	2.7714	0.0027907	ACAT2	0.444478
path_length_l	Adult_brain.genes.annot	ENSG00000156427	2.7708	0.0027963	FGF18	0.444478
path_length_l	Adult_brain.genes.annot	ENSG00000233133	2.7706	0.0027978	AC104451.1	0.444478
path_length_l	Adult_brain.genes.annot	ENSG00000198854	2.7702	0.0028013	C1orf68	0.444478
path_length_l	Adult_brain.genes.annot	ENSG00000280183	2.7698	0.0028043	AC067852.4	0.444478
path_length_l	Adult_brain.genes.annot	ENSG00000225124	2.7691	0.0028102	RPL23AP36	0.444478
path_length_l	Adult_brain.genes.annot	ENSG00000233979	2.7682	0.0028183	RPL22P21	0.444478
path_length_l	Adult_brain.genes.annot	ENSG00000165646	2.768	0.0028202	SLC18A2	0.444478
path_length_l	Adult_brain.genes.annot	ENSG00000231312	2.7667	0.0028312	MAP4K3-DT	0.444478
path_length_l	Adult_brain.genes.annot	ENSG00000239332	2.7657	0.0028399	LINC01119	0.444478
path_length_l	Adult_brain.genes.annot	ENSG00000234474	2.7653	0.0028432	MIR3663HG	0.444478
clustering_global	ENSG.genes.annot	ENSG00000132478	2.5837	0.0048866	UNK	0.444506
degree_global	Adult_brain.genes.annot	ENSG00000232850	2.8381	0.002269	AL590708.1	0.44451
degree_global	Adult_brain.genes.annot	ENSG00000252466	2.8365	0.0022809	MIR2115	0.44451
degree_global	Adult_brain.genes.annot	ENSG00000224079	2.8362	0.0022828	AC091729.1	0.44451
degree_global	Adult_brain.genes.annot	ENSG00000136940	2.8342	0.0022968	PDCL	0.44451
degree_global	Adult_brain.genes.annot	ENSG00000237413	2.8338	0.0023	AC096531.2	0.44451
degree_global	Adult_brain.genes.annot	ENSG00000248537	2.8325	0.0023092	AC091906.1	0.44451
degree_global	Adult_brain.genes.annot	ENSG00000240281	2.8303	0.0023249	AC034222.1	0.44451
degree_global	Adult_brain.genes.annot	ENSG00000032219	2.8303	0.0023256	ARID4A	0.44451
degree_global	Adult_brain.genes.annot	ENSG00000254307	2.8295	0.0023311	AP003692.1	0.44451
degree_global	Adult_brain.genes.annot	ENSG00000250768	2.8251	0.0023633	DPP3P1	0.44451
degree_global	Adult_brain.genes.annot	ENSG00000104936	2.825	0.0023637	DMPK	0.44451
degree_global	Adult_brain.genes.annot	ENSG00000225946	2.8237	0.0023737	RP11-395B7.2	0.44451
degree_global	Adult_brain.genes.annot	ENSG00000226976	2.8236	0.0023744	COX6A1P2	0.44451
degree_global	Adult_brain.genes.annot	ENSG00000199687	2.8217	0.0023888	RNU1-38P	0.44451
degree_global	Adult_brain.genes.annot	ENSG00000226405	2.8216	0.0023895	AL133325.1	0.44451
degree_global	Adult_brain.genes.annot	ENSG00000059145	2.8189	0.0024095	UNKL	0.44451
degree_global	Adult_brain.genes.annot	ENSG00000107537	2.8177	0.0024185	PHYH	0.44451
degree_global	Adult_brain.genes.annot	ENSG00000123411	2.8155	0.002435	IKZF4	0.44451
degree_global	Adult_brain.genes.annot	ENSG00000178295	2.8134	0.0024513	GEN1	0.44451
degree_global	Adult_brain.genes.annot	ENSG00000172667	2.8118	0.0024629	ZMAT3	0.44451
degree_global	Adult_brain.genes.annot	ENSG00000258179	2.8105	0.0024733	AC079598.3	0.44451
degree_global	Adult_brain.genes.annot	ENSG00000176834	2.8102	0.0024757	VSIG10	0.44451
degree_global	Adult_brain.genes.annot	ENSG00000270793	2.8091	0.0024838	LLPHP1	0.44451
degree_global	Adult_brain.genes.annot	ENSG00000232080	2.8089	0.0024859	AL662789.1	0.44451
degree_global	Adult_brain.genes.annot	ENSG00000228513	2.8086	0.0024882	AC023271.2	0.44451
degree_global	Adult_brain.genes.annot	ENSG00000181752	2.8079	0.0024935	OR8K5	0.44451
degree_global	Adult_brain.genes.annot	ENSG00000272391	2.8079	0.0024936	POM121C	0.44451
degree_global	Adult_brain.genes.annot	ENSG00000254648	2.807	0.0025002	AP000911.1	0.44451
degree_global	Adult_brain.genes.annot	ENSG00000183117	2.806	0.002508	CSMD1	0.44451
degree_global	Adult_brain.genes.annot	ENSG00000233392	2.8041	0.0025226	AC104809.2	0.44451
degree_global	Adult_brain.genes.annot	ENSG00000235716	2.8032	0.0025297	KRT18P46	0.44451
degree_global	Adult_brain.genes.annot	ENSG00000248476	2.8029	0.0025323	BACH1-IT1	0.44451
degree_global	Adult_brain.genes.annot	ENSG00000263585	2.8027	0.0025341	AC145207.4	0.44451
degree_global	Adult_brain.genes.annot	ENSG00000132153	2.8012	0.0025457	DHX30	0.44451
degree_global	Adult_brain.genes.annot	ENSG00000257045	2.8009	0.0025482	AC016746.1	0.44451
degree_global	Adult_brain.genes.annot	ENSG00000230246	2.799	0.0025628	SPATA31C1	0.44451
degree_global	Adult_brain.genes.annot	ENSG00000204632	2.7986	0.0025661	HLA-G	0.44451
degree_global	Adult_brain.genes.annot	ENSG00000174885	2.7981	0.0025699	NLRP6	0.44451
degree_global	Adult_brain.genes.annot	ENSG00000216093	2.7978	0.0025726	AC009305.2	0.44451
path_length_global	Midbrain_DA.genes.annot	ENSG00000203416	2.7823	0.0026992	FAM32BP	0.44453
path_length_global	Midbrain_DA.genes.annot	ENSG00000108262	2.7809	0.0027103	GIT1	0.44453
path_length_global	Midbrain_DA.genes.annot	ENSG00000186268	2.7796	0.0027217	OR10D4P	0.44453
path_length_global	Midbrain_DA.genes.annot	ENSG00000063854	2.7791	0.0027255	HAGH	0.44453
path_length_global	Midbrain_DA.genes.annot	ENSG00000196455	2.7785	0.0027308	PIK3R4	0.44453
path_length_global	Fetal_brain.genes.annot	ENSG00000182568	2.8289	0.0023357	SATB1	0.444562
clustering_l	Cortical_Neuron.genes.annot	ENSG00000241106	2.6708	0.003784	HLA-DOB	0.44462
path_length_r	Cortical_Neuron.genes.annot	ENSG00000130675	2.8353	0.0022892	MNX1	0.444662
ipsilateral_degree_l	ENSG.genes.annot	ENSG00000170515	2.5674	0.0051226	PA2G4	0.44473
ipsilateral_degree_l	ENSG.genes.annot	ENSG00000163596	2.5664	0.0051385	ICA1L	0.44473
small_worldness_r	Fetal_brain.genes.annot	ENSG00000227883	2.8552	0.0021504	ATP6V0E1P4	0.444743
small_worldness_global	Fetal_brain.genes.annot	ENSG00000268282	2.7584	0.002904	AC010328.2	0.444761
degree_global	Midbrain_DA.genes.annot	ENSG00000174123	2.6163	0.0044442	TLR10	0.444774
ipsilateral_degree_global	Midbrain_DA.genes.annot	ENSG00000168634	2.5961	0.0047139	WFDC13	0.444791
ipsilateral_degree_global	Midbrain_DA.genes.annot	ENSG00000234008	2.5957	0.0047196	PPP1R2P2	0.444791
ipsilateral_degree_global	Midbrain_DA.genes.annot	ENSG00000271096	2.5946	0.0047348	SUMO2P14	0.444791
ipsilateral_degree_global	Midbrain_DA.genes.annot	ENSG00000254212	2.5943	0.0047386	AC009901.2	0.444791
ipsilateral_degree_global	Midbrain_DA.genes.annot	ENSG00000255005	2.5941	0.0047414	AP003128.1	0.444791
ipsilateral_degree_global	Midbrain_DA.genes.annot	ENSG00000159423	2.5936	0.0047484	ALDH4A1	0.444791
ipsilateral_degree_global	Midbrain_DA.genes.annot	ENSG00000231570	2.5926	0.0047629	PPIAP63	0.444791
ipsilateral_degree_global	Midbrain_DA.genes.annot	ENSG00000234104	2.5921	0.0047692	AL133465.1	0.444791
ipsilateral_degree_global	Midbrain_DA.genes.annot	ENSG00000238785	2.5915	0.0047779	RNU7-92P	0.444791
ipsilateral_degree_global	Midbrain_DA.genes.annot	ENSG00000146535	2.5914	0.0047792	GNA12	0.444791
ipsilateral_degree_global	Midbrain_DA.genes.annot	ENSG00000237308	2.591	0.0047855	AC009237.10	0.444791
ipsilateral_degree_global	Midbrain_DA.genes.annot	ENSG00000085563	2.5909	0.0047863	ABCB1	0.444791
ipsilateral_degree_global	Midbrain_DA.genes.annot	ENSG00000239490	2.5906	0.0047907	RPS4XP18	0.444791
ipsilateral_degree_global	Midbrain_DA.genes.annot	ENSG00000135482	2.5903	0.004794	ZC3H10	0.444791
ipsilateral_degree_global	Midbrain_DA.genes.annot	ENSG00000238567	2.5897	0.0048032	snoU13	0.444791
ipsilateral_degree_global	Midbrain_DA.genes.annot	ENSG00000113048	2.5894	0.004807	MRPS27	0.444791
ipsilateral_degree_l	Midbrain_DA.genes.annot	ENSG00000250091	2.6683	0.003812	DNAH10OS	0.444806
contralateral_degree_global	Midbrain_DA.genes.annot	ENSG00000180189	2.6255	0.0043267	HMGB1P14	0.444832
efficiency_r	Cortical_Neuron.genes.annot	ENSG00000247624	2.7919	0.0026199	CPEB2-DT	0.444833
efficiency_r	Cortical_Neuron.genes.annot	ENSG00000196353	2.7913	0.0026252	CPNE4	0.444833
efficiency_r	Cortical_Neuron.genes.annot	ENSG00000257912	2.7908	0.002629	LINC02258	0.444833
efficiency_r	Cortical_Neuron.genes.annot	ENSG00000105447	2.7895	0.0026398	GRWD1	0.444833
efficiency_r	Cortical_Neuron.genes.annot	ENSG00000267765	2.7888	0.002645	AC100793.3	0.444833
efficiency_global	Fetal_brain.genes.annot	ENSG00000270209	2.7213	0.0032517	AL035411.2	0.444839
small_worldness_global	Cortical_Neuron.genes.annot	ENSG00000232113	2.7062	0.0034028	TEX50	0.44486
small_worldness_global	Cortical_Neuron.genes.annot	ENSG00000228679	2.7054	0.0034111	AL034347.1	0.44486
small_worldness_global	Cortical_Neuron.genes.annot	ENSG00000186124	2.704	0.0034256	OR9M1P	0.44486
small_worldness_global	Cortical_Neuron.genes.annot	ENSG00000088836	2.7035	0.0034309	SLC4A11	0.44486
small_worldness_global	Cortical_Neuron.genes.annot	ENSG00000258655	2.7035	0.0034311	ARHGAP5-AS1	0.44486
path_length_global	Cortical_Neuron.genes.annot	ENSG00000223800	2.7746	0.0027636	AL355314.1	0.44488
path_length_global	Adult_brain.genes.annot	ENSG00000227789	2.8066	0.0025034	MTCYBP7	0.444897
path_length_global	Adult_brain.genes.annot	ENSG00000239332	2.8051	0.0025152	LINC01119	0.444897
path_length_global	Adult_brain.genes.annot	ENSG00000256381	2.8047	0.0025179	AC005832.1	0.444897
path_length_global	Adult_brain.genes.annot	ENSG00000119866	2.8018	0.002541	BCL11A	0.444897
path_length_global	Adult_brain.genes.annot	ENSG00000255089	2.8011	0.002546	AC136475.4	0.444897
path_length_global	Adult_brain.genes.annot	ENSG00000111834	2.8007	0.0025497	RSPH4A	0.444897
path_length_global	Adult_brain.genes.annot	ENSG00000260945	2.8005	0.0025511	AC109495.1	0.444897
path_length_global	Adult_brain.genes.annot	ENSG00000141367	2.7994	0.0025598	CLTC	0.444897
path_length_global	Adult_brain.genes.annot	ENSG00000092345	2.7979	0.0025717	DAZL	0.444897
path_length_global	Adult_brain.genes.annot	ENSG00000272218	2.7955	0.0025907	AC108865.2	0.444897
path_length_global	Adult_brain.genes.annot	ENSG00000254325	2.7947	0.0025975	AC018607.1	0.444897
path_length_global	Adult_brain.genes.annot	ENSG00000251661	2.7908	0.0026287	AC136475.1	0.444897
path_length_global	Adult_brain.genes.annot	ENSG00000068383	2.7906	0.0026303	INPP5A	0.444897
path_length_global	Adult_brain.genes.annot	ENSG00000258084	2.7891	0.0026431	AC128707.1	0.444897
path_length_global	Adult_brain.genes.annot	ENSG00000231668	2.7887	0.0026457	PPP2R2DP1	0.444897
path_length_global	Adult_brain.genes.annot	ENSG00000174982	2.7882	0.0026498	OR4S2	0.444897
path_length_global	Adult_brain.genes.annot	ENSG00000198976	2.7862	0.0026663	MIR429	0.444897
path_length_global	Adult_brain.genes.annot	ENSG00000240606	2.7862	0.0026664	RN7SL564P	0.444897
path_length_global	Adult_brain.genes.annot	ENSG00000224074	2.7832	0.0026909	LINC00691	0.444897
path_length_global	Adult_brain.genes.annot	ENSG00000260066	2.783	0.0026927	AC112176.1	0.444897
path_length_global	Adult_brain.genes.annot	ENSG00000203416	2.7823	0.0026992	FAM32BP	0.444897
path_length_global	Adult_brain.genes.annot	ENSG00000131634	2.7813	0.002707	TMEM204	0.444897
path_length_global	Adult_brain.genes.annot	ENSG00000251182	2.7811	0.0027091	LINC02497	0.444897
path_length_global	Adult_brain.genes.annot	ENSG00000070961	2.7798	0.00272	ATP2B1	0.444897
path_length_global	Adult_brain.genes.annot	ENSG00000266992	2.7795	0.0027222	DHX40P1	0.444897
path_length_global	Adult_brain.genes.annot	ENSG00000007545	2.7794	0.0027229	CRAMP1	0.444897
path_length_global	Adult_brain.genes.annot	ENSG00000252169	2.779	0.0027263	RNA5SP200	0.444897
path_length_global	Adult_brain.genes.annot	ENSG00000156427	2.7789	0.0027273	FGF18	0.444897
path_length_r	Midbrain_DA.genes.annot	ENSG00000254722	2.7596	0.0028934	FAM8A2P	0.444909
clustering_r	Cortical_Neuron.genes.annot	ENSG00000239197	2.7621	0.002872	snoU109	0.444916
clustering_r	Cortical_Neuron.genes.annot	ENSG00000232994	2.7619	0.0028737	RPL7P14	0.444916
small_worldness_r	ENSG.genes.annot	ENSG00000139531	2.8055	0.0025117	SUOX	0.444972
small_worldness_r	ENSG.genes.annot	ENSG00000181718	2.8015	0.0025434	OR5T2	0.444972
small_worldness_r	ENSG.genes.annot	ENSG00000156735	2.7971	0.0025779	BAG4	0.444972
small_worldness_r	ENSG.genes.annot	ENSG00000119685	2.7968	0.0025809	TTLL5	0.444972
small_worldness_r	ENSG.genes.annot	ENSG00000149133	2.7967	0.0025812	OR5F1	0.444972
small_worldness_r	ENSG.genes.annot	ENSG00000085552	2.7925	0.002615	IGSF9	0.444972
small_worldness_r	ENSG.genes.annot	ENSG00000006744	2.7919	0.0026201	ELAC2	0.444972
small_worldness_r	ENSG.genes.annot	ENSG00000154678	2.7916	0.002622	PDE1C	0.444972
small_worldness_r	ENSG.genes.annot	ENSG00000163029	2.7788	0.0027276	SMC6	0.444972
small_worldness_r	ENSG.genes.annot	ENSG00000147419	2.7765	0.0027477	CCDC25	0.444972
small_worldness_r	ENSG.genes.annot	ENSG00000185758	2.7745	0.0027645	CLDN24	0.444972
small_worldness_r	ENSG.genes.annot	ENSG00000240230	2.7702	0.0028015	COX19	0.444972
small_worldness_r	ENSG.genes.annot	ENSG00000143933	2.7674	0.0028255	CALM2	0.444972
small_worldness_r	ENSG.genes.annot	ENSG00000197635	2.765	0.0028462	DPP4	0.444972
small_worldness_r	ENSG.genes.annot	ENSG00000166268	2.7649	0.0028471	MYRFL	0.444972
small_worldness_r	ENSG.genes.annot	ENSG00000119596	2.7618	0.0028745	YLPM1	0.444972
small_worldness_r	ENSG.genes.annot	ENSG00000167822	2.7596	0.0028933	OR8J3	0.444972
small_worldness_r	ENSG.genes.annot	ENSG00000105556	2.7596	0.0028936	MIER2	0.444972
small_worldness_r	ENSG.genes.annot	ENSG00000196199	2.7594	0.0028951	MPHOSPH8	0.444972
ipsilateral_degree_r	Cortical_Neuron.genes.annot	ENSG00000254307	2.8825	0.0019728	AP003692.1	0.445027
ipsilateral_degree_r	Cortical_Neuron.genes.annot	ENSG00000251456	2.878	0.0020011	AC113398.2	0.445027
ipsilateral_degree_r	Cortical_Neuron.genes.annot	ENSG00000279276	2.8778	0.0020025	AC130454.1	0.445027
ipsilateral_degree_r	Cortical_Neuron.genes.annot	ENSG00000263585	2.8774	0.002005	AC145207.4	0.445027
ipsilateral_degree_r	Cortical_Neuron.genes.annot	ENSG00000124440	2.8773	0.0020054	HIF3A	0.445027
ipsilateral_degree_r	Cortical_Neuron.genes.annot	ENSG00000100567	2.875	0.0020204	PSMA3	0.445027
ipsilateral_degree_r	Cortical_Neuron.genes.annot	ENSG00000132153	2.8745	0.0020236	DHX30	0.445027
ipsilateral_degree_r	Cortical_Neuron.genes.annot	ENSG00000254164	2.8736	0.002029	AC008663.3	0.445027
small_worldness_l	Cortical_Neuron.genes.annot	ENSG00000206726	2.681	0.00367	RNU6-259P	0.445031
small_worldness_l	Cortical_Neuron.genes.annot	ENSG00000258197	2.6797	0.0036849	NKX2-2-AS1	0.445031
small_worldness_l	Cortical_Neuron.genes.annot	ENSG00000205035	2.6792	0.0036895	AC136759.1	0.445031
small_worldness_l	Cortical_Neuron.genes.annot	ENSG00000253709	2.6791	0.0036913	IGHV1-14	0.445031
small_worldness_l	Cortical_Neuron.genes.annot	ENSG00000251243	2.6788	0.0036945	AC005178.1	0.445031
degree_global	Fetal_brain.genes.annot	ENSG00000266675	2.728	0.0031856	AL606923.1	0.445069
small_worldness_l	Adult_brain.genes.annot	ENSG00000264279	2.8085	0.0024887	MIR4786	0.445101
small_worldness_l	Adult_brain.genes.annot	ENSG00000205502	2.8074	0.0024974	C2CD4B	0.445101
small_worldness_l	Adult_brain.genes.annot	ENSG00000259086	2.8055	0.0025123	AL136298.3	0.445101
small_worldness_l	Adult_brain.genes.annot	ENSG00000279961	2.8052	0.0025146	OR5R1	0.445101
small_worldness_l	Adult_brain.genes.annot	ENSG00000156110	2.8026	0.0025348	ADK	0.445101
small_worldness_l	Adult_brain.genes.annot	ENSG00000196557	2.8015	0.0025432	CACNA1H	0.445101
small_worldness_l	Adult_brain.genes.annot	ENSG00000235756	2.8007	0.0025499	AC098657.1	0.445101
small_worldness_l	Adult_brain.genes.annot	ENSG00000167825	2.8001	0.0025543	OR5I1	0.445101
small_worldness_l	Adult_brain.genes.annot	ENSG00000118855	2.7994	0.0025602	MFSD1	0.445101
small_worldness_l	Adult_brain.genes.annot	ENSG00000252763	2.799	0.0025633	RNU2-31P	0.445101
small_worldness_l	Adult_brain.genes.annot	ENSG00000266248	2.7981	0.0025701	AC011474.2	0.445101
small_worldness_l	Adult_brain.genes.annot	ENSG00000232080	2.7958	0.0025888	AL662789.1	0.445101
small_worldness_l	Adult_brain.genes.annot	ENSG00000084463	2.7941	0.0026026	WBP11	0.445101
small_worldness_l	Adult_brain.genes.annot	ENSG00000172073	2.7939	0.0026037	TEX37	0.445101
small_worldness_l	Adult_brain.genes.annot	ENSG00000213486	2.7914	0.0026238	AC108039.1	0.445101
small_worldness_l	Adult_brain.genes.annot	ENSG00000135643	2.7905	0.0026316	KCNMB4	0.445101
small_worldness_l	Adult_brain.genes.annot	ENSG00000251450	2.7902	0.0026338	RASGRF2-AS1	0.445101
small_worldness_l	Adult_brain.genes.annot	ENSG00000162039	2.788	0.0026513	MEIOB	0.445101
small_worldness_l	Adult_brain.genes.annot	ENSG00000266015	2.7867	0.0026622	MIR4309	0.445101
small_worldness_l	Adult_brain.genes.annot	ENSG00000007545	2.7852	0.0026744	CRAMP1	0.445101
small_worldness_l	Adult_brain.genes.annot	ENSG00000222983	2.7834	0.0026897	RNA5SP127	0.445101
small_worldness_l	Adult_brain.genes.annot	ENSG00000271413	2.7816	0.0027044	AC104640.2	0.445101
small_worldness_l	Adult_brain.genes.annot	ENSG00000284439	2.7815	0.002705	TAF11L3	0.445101
small_worldness_l	Adult_brain.genes.annot	ENSG00000270048	2.781	0.0027096	AC068790.4	0.445101
small_worldness_l	Adult_brain.genes.annot	ENSG00000272051	2.7808	0.0027108	Y_RNA	0.445101
small_worldness_l	Adult_brain.genes.annot	ENSG00000247131	2.7807	0.0027118	AC025263.1	0.445101
small_worldness_l	Adult_brain.genes.annot	ENSG00000264981	2.7807	0.0027121	RP11-434D2.10	0.445101
small_worldness_l	Adult_brain.genes.annot	ENSG00000267075	2.7807	0.0027121	AC015818.8	0.445101
small_worldness_l	Adult_brain.genes.annot	ENSG00000136560	2.7785	0.0027308	TANK	0.445101
small_worldness_l	Adult_brain.genes.annot	ENSG00000128185	2.7783	0.002732	DGCR6L	0.445101
small_worldness_l	Adult_brain.genes.annot	ENSG00000055044	2.7776	0.0027379	NOP58	0.445101
small_worldness_l	Adult_brain.genes.annot	ENSG00000238132	2.7771	0.0027423	CASC4P1	0.445101
small_worldness_l	Adult_brain.genes.annot	ENSG00000225147	2.7767	0.0027455	RPS12P10	0.445101
small_worldness_global	Adult_brain.genes.annot	ENSG00000065621	2.8266	0.0023519	GSTO2	0.445119
small_worldness_global	Adult_brain.genes.annot	ENSG00000215009	2.8261	0.0023558	ACSM4	0.445119
small_worldness_global	Cortical_Neuron.genes.annot	ENSG00000152926	2.7024	0.0034416	ZNF117	0.445125
small_worldness_r	Midbrain_DA.genes.annot	ENSG00000252743	2.7287	0.0031795	RNU6-850P	0.445145
small_worldness_r	Midbrain_DA.genes.annot	ENSG00000135482	2.7284	0.0031819	ZC3H10	0.445145
small_worldness_global	Fetal_brain.genes.annot	ENSG00000229701	2.7563	0.002923	MTND2P20	0.445152
small_worldness_global	Fetal_brain.genes.annot	ENSG00000213731	2.7562	0.0029235	RAB5CP1	0.445152
ipsilateral_degree_l	Midbrain_DA.genes.annot	ENSG00000217085	2.6673	0.0038237	HMGB3P19	0.445187
clustering_global	Midbrain_DA.genes.annot	ENSG00000140262	2.6128	0.0044897	TCF12	0.4452
clustering_global	Midbrain_DA.genes.annot	ENSG00000244732	2.6125	0.0044946	RN7SL870P	0.4452
clustering_global	Midbrain_DA.genes.annot	ENSG00000203472	2.6121	0.0044991	AC009163.1	0.4452
ipsilateral_degree_r	Midbrain_DA.genes.annot	ENSG00000141934	2.6897	0.0035757	PLPP2	0.445235
ipsilateral_degree_r	Midbrain_DA.genes.annot	ENSG00000231668	2.6894	0.0035793	PPP2R2DP1	0.445235
ipsilateral_degree_l	Adult_brain.genes.annot	ENSG00000270072	2.7618	0.0028738	AC090559.2	0.445286
contralateral_degree_global	Adult_brain.genes.annot	ENSG00000224649	2.777	0.0027435	AF124730.2	0.445349
contralateral_degree_global	Adult_brain.genes.annot	ENSG00000186326	2.7746	0.0027638	RGS9BP	0.445349
contralateral_degree_global	Adult_brain.genes.annot	ENSG00000252562	2.7744	0.0027648	RNU6-922P	0.445349
contralateral_degree_global	Adult_brain.genes.annot	ENSG00000132153	2.7733	0.0027745	DHX30	0.445349
contralateral_degree_global	Adult_brain.genes.annot	ENSG00000172578	2.7695	0.0028074	KLHL6	0.445349
contralateral_degree_global	Adult_brain.genes.annot	ENSG00000234645	2.7682	0.0028179	YWHAEP5	0.445349
contralateral_degree_global	Adult_brain.genes.annot	ENSG00000279739	2.7667	0.0028314	AC011369.2	0.445349
contralateral_degree_global	Adult_brain.genes.annot	ENSG00000160862	2.7664	0.0028341	AZGP1	0.445349
contralateral_degree_global	Adult_brain.genes.annot	ENSG00000252686	2.7651	0.0028457	RNU6-1234P	0.445349
contralateral_degree_global	Adult_brain.genes.annot	ENSG00000188716	2.7617	0.0028747	DUPD1	0.445349
contralateral_degree_global	Adult_brain.genes.annot	ENSG00000213486	2.7616	0.0028764	AC108039.1	0.445349
contralateral_degree_global	Adult_brain.genes.annot	ENSG00000280314	2.7607	0.0028836	OR8K3	0.445349
contralateral_degree_global	Adult_brain.genes.annot	ENSG00000235065	2.7586	0.0029025	RPL24P2	0.445349
contralateral_degree_global	Adult_brain.genes.annot	ENSG00000226875	2.7583	0.0029052	ZNF877P	0.445349
contralateral_degree_global	Adult_brain.genes.annot	ENSG00000237308	2.7579	0.0029086	AC009237.10	0.445349
contralateral_degree_global	Adult_brain.genes.annot	ENSG00000115041	2.7575	0.0029123	KCNIP3	0.445349
contralateral_degree_global	Adult_brain.genes.annot	ENSG00000135643	2.7552	0.0029324	KCNMB4	0.445349
contralateral_degree_global	Adult_brain.genes.annot	ENSG00000119242	2.7551	0.0029341	CCDC92	0.445349
contralateral_degree_global	Adult_brain.genes.annot	ENSG00000165646	2.7545	0.0029394	SLC18A2	0.445349
contralateral_degree_global	Adult_brain.genes.annot	ENSG00000257912	2.7537	0.0029464	LINC02258	0.445349
contralateral_degree_global	Adult_brain.genes.annot	ENSG00000235290	2.7532	0.0029509	HLA-W	0.445349
contralateral_degree_global	Adult_brain.genes.annot	ENSG00000259334	2.752	0.0029614	LINC00596	0.445349
contralateral_degree_global	Adult_brain.genes.annot	ENSG00000258651	2.7503	0.0029769	SEC23A-AS1	0.445349
contralateral_degree_global	Adult_brain.genes.annot	ENSG00000110851	2.7498	0.0029815	PRDM4	0.445349
contralateral_degree_global	Adult_brain.genes.annot	ENSG00000160908	2.7497	0.0029824	ZNF394	0.445349
contralateral_degree_global	Adult_brain.genes.annot	ENSG00000245534	2.7491	0.002988	RORA-AS1	0.445349
contralateral_degree_global	Adult_brain.genes.annot	ENSG00000105650	2.7488	0.0029911	PDE4C	0.445349
contralateral_degree_global	Adult_brain.genes.annot	ENSG00000049656	2.7487	0.0029912	CLPTM1L	0.445349
contralateral_degree_global	Adult_brain.genes.annot	ENSG00000248434	2.7487	0.0029912	AC107463.1	0.445349
contralateral_degree_global	Adult_brain.genes.annot	ENSG00000181722	2.7487	0.0029916	ZBTB20	0.445349
contralateral_degree_global	Adult_brain.genes.annot	ENSG00000032219	2.7486	0.0029929	ARID4A	0.445349
clustering_l	ENSG.genes.annot	ENSG00000180185	2.6142	0.0044724	FAHD1	0.445368
clustering_l	ENSG.genes.annot	ENSG00000118849	2.613	0.004488	RARRES1	0.445368
clustering_l	ENSG.genes.annot	ENSG00000144015	2.6123	0.0044964	TRIM43	0.445368
ipsilateral_degree_l	Midbrain_DA.genes.annot	ENSG00000200982	2.6664	0.0038338	Y_RNA	0.445379
clustering_r	Midbrain_DA.genes.annot	ENSG00000167904	2.7004	0.0034627	TMEM68	0.445438
path_length_r	Midbrain_DA.genes.annot	ENSG00000159423	2.7579	0.002909	ALDH4A1	0.445487
path_length_r	Midbrain_DA.genes.annot	ENSG00000258128	2.7569	0.0029174	MKRN9P	0.445487
path_length_r	Midbrain_DA.genes.annot	ENSG00000233511	2.7564	0.0029225	Z98742.2	0.445487
efficiency_r	Adult_brain.genes.annot	ENSG00000238690	2.8632	0.0020971	snoU13	0.4455
efficiency_r	Adult_brain.genes.annot	ENSG00000249171	2.8615	0.0021081	AC021192.2	0.4455
efficiency_r	Adult_brain.genes.annot	ENSG00000070756	2.8603	0.0021164	PABPC1	0.4455
efficiency_r	Adult_brain.genes.annot	ENSG00000167904	2.8602	0.0021168	TMEM68	0.4455
efficiency_r	Adult_brain.genes.annot	ENSG00000248585	2.8587	0.0021269	AC084024.2	0.4455
efficiency_r	Adult_brain.genes.annot	ENSG00000228513	2.8574	0.0021357	AC023271.2	0.4455
efficiency_r	Adult_brain.genes.annot	ENSG00000239048	2.8572	0.0021373	AC008706.1	0.4455
efficiency_l	Fetal_brain.genes.annot	ENSG00000164167	2.7569	0.0029175	LSM6	0.445529
path_length_global	Midbrain_DA.genes.annot	ENSG00000261219	2.7757	0.0027538	AC090651.1	0.445565
path_length_global	Midbrain_DA.genes.annot	ENSG00000234899	2.7748	0.0027616	SOX9-AS1	0.445565
path_length_global	Midbrain_DA.genes.annot	ENSG00000162769	2.7747	0.0027625	FLVCR1	0.445565
contralateral_degree_global	Adult_brain.genes.annot	ENSG00000232850	2.7457	0.0030193	AL590708.1	0.445565
contralateral_degree_global	Adult_brain.genes.annot	ENSG00000035115	2.745	0.0030258	SH3YL1	0.445565
contralateral_degree_global	Adult_brain.genes.annot	ENSG00000235742	2.7438	0.0030367	AC012308.1	0.445565
contralateral_degree_global	Adult_brain.genes.annot	ENSG00000234882	2.7427	0.0030467	EIF3EP1	0.445565
contralateral_degree_global	Adult_brain.genes.annot	ENSG00000218725	2.7423	0.0030509	B3GALNT2P1	0.445565
contralateral_degree_global	Adult_brain.genes.annot	ENSG00000258197	2.7407	0.0030658	NKX2-2-AS1	0.445565
contralateral_degree_global	Adult_brain.genes.annot	ENSG00000253135	2.7403	0.0030691	AC103724.2	0.445565
contralateral_degree_global	Adult_brain.genes.annot	ENSG00000264981	2.7401	0.0030707	RP11-434D2.10	0.445565
contralateral_degree_global	Adult_brain.genes.annot	ENSG00000267075	2.7401	0.0030707	AC015818.8	0.445565
small_worldness_r	Adult_brain.genes.annot	ENSG00000265932	2.9375	0.0016543	MIR3146	0.445618
path_length_r	Cortical_Neuron.genes.annot	ENSG00000125630	2.8319	0.0023137	POLR1B	0.445619
path_length_r	Cortical_Neuron.genes.annot	ENSG00000275953	2.8299	0.0023282	AL359535.1	0.445619
path_length_r	Cortical_Neuron.genes.annot	ENSG00000254576	2.8288	0.0023363	OR4C1P	0.445619
path_length_r	Cortical_Neuron.genes.annot	ENSG00000175324	2.8269	0.00235	LSM1	0.445619
path_length_r	Cortical_Neuron.genes.annot	ENSG00000251182	2.8267	0.0023513	LINC02497	0.445619
path_length_r	Cortical_Neuron.genes.annot	ENSG00000276156	2.8257	0.0023592	AL138880.2	0.445619
path_length_r	Cortical_Neuron.genes.annot	ENSG00000186086	2.8253	0.0023619	NBPF6	0.445619
path_length_r	Cortical_Neuron.genes.annot	ENSG00000266012	2.8239	0.0023718	MIR4764	0.445619
path_length_r	Cortical_Neuron.genes.annot	ENSG00000149557	2.8222	0.002385	FEZ1	0.445619
path_length_r	Cortical_Neuron.genes.annot	ENSG00000257995	2.8206	0.0023965	AC084365.1	0.445619
path_length_r	Cortical_Neuron.genes.annot	ENSG00000263769	2.8195	0.0024049	RN7SL367P	0.445619
path_length_r	Cortical_Neuron.genes.annot	ENSG00000226700	2.8193	0.0024064	MTND4P25	0.445619
path_length_r	Cortical_Neuron.genes.annot	ENSG00000127328	2.8159	0.0024317	RAB3IP	0.445619
path_length_r	Cortical_Neuron.genes.annot	ENSG00000225045	2.8159	0.0024319	MTND5P27	0.445619
path_length_r	Cortical_Neuron.genes.annot	ENSG00000264007	2.8155	0.0024347	AC104564.2	0.445619
path_length_r	Cortical_Neuron.genes.annot	ENSG00000238285	2.8134	0.0024509	MRPL50P2	0.445619
path_length_r	Cortical_Neuron.genes.annot	ENSG00000260945	2.813	0.0024543	AC109495.1	0.445619
path_length_r	Cortical_Neuron.genes.annot	ENSG00000232713	2.8125	0.0024576	AC010733.1	0.445619
path_length_r	Cortical_Neuron.genes.annot	ENSG00000226620	2.811	0.002469	LINC00343	0.445619
path_length_r	Cortical_Neuron.genes.annot	ENSG00000065357	2.8109	0.0024703	DGKA	0.445619
path_length_r	Cortical_Neuron.genes.annot	ENSG00000131697	2.8107	0.0024719	NPHP4	0.445619
ipsilateral_degree_l	Adult_brain.genes.annot	ENSG00000257912	2.7592	0.0028975	LINC02258	0.445624
ipsilateral_degree_l	Adult_brain.genes.annot	ENSG00000237413	2.7584	0.0029043	AC096531.2	0.445624
ipsilateral_degree_l	Adult_brain.genes.annot	ENSG00000184967	2.7555	0.0029303	NOC4L	0.445624
ipsilateral_degree_l	Adult_brain.genes.annot	ENSG00000214655	2.755	0.0029343	ZSWIM8	0.445624
ipsilateral_degree_l	Adult_brain.genes.annot	ENSG00000199687	2.7545	0.0029389	RNU1-38P	0.445624
ipsilateral_degree_l	Adult_brain.genes.annot	ENSG00000267426	2.7543	0.0029406	AC087289.3	0.445624
ipsilateral_degree_l	Adult_brain.genes.annot	ENSG00000181027	2.7505	0.0029753	FKRP	0.445624
ipsilateral_degree_l	Adult_brain.genes.annot	ENSG00000145919	2.7503	0.0029773	BOD1	0.445624
ipsilateral_degree_l	Adult_brain.genes.annot	ENSG00000213604	2.7497	0.0029821	AC022882.1	0.445624
ipsilateral_degree_l	Adult_brain.genes.annot	ENSG00000250329	2.7483	0.0029952	KDELC1P1	0.445624
ipsilateral_degree_l	Adult_brain.genes.annot	ENSG00000104936	2.7483	0.0029952	DMPK	0.445624
ipsilateral_degree_l	Adult_brain.genes.annot	ENSG00000177706	2.7482	0.0029958	FAM20C	0.445624
ipsilateral_degree_l	Adult_brain.genes.annot	ENSG00000168630	2.7474	0.0030036	SPINT5P	0.445624
ipsilateral_degree_l	Adult_brain.genes.annot	ENSG00000174937	2.7474	0.0030037	OR5M3	0.445624
ipsilateral_degree_l	Adult_brain.genes.annot	ENSG00000160908	2.7462	0.0030148	ZNF394	0.445624
ipsilateral_degree_l	Adult_brain.genes.annot	ENSG00000261638	2.746	0.0030159	AC092378.1	0.445624
ipsilateral_degree_l	Adult_brain.genes.annot	ENSG00000079257	2.7456	0.0030202	LXN	0.445624
path_length_global	Midbrain_DA.genes.annot	ENSG00000172752	2.7733	0.0027747	COL6A5	0.445647
path_length_global	Midbrain_DA.genes.annot	ENSG00000255001	2.7708	0.0027957	AC109635.2	0.445647
path_length_global	Midbrain_DA.genes.annot	ENSG00000184261	2.7697	0.0028057	KCNK12	0.445647
path_length_global	Midbrain_DA.genes.annot	ENSG00000254663	2.7693	0.0028088	OR4A11P	0.445647
path_length_global	Midbrain_DA.genes.annot	ENSG00000213085	2.7678	0.0028217	CFAP45	0.445647
path_length_global	Midbrain_DA.genes.annot	ENSG00000227516	2.7676	0.0028235	AL160163.2	0.445647
path_length_global	Midbrain_DA.genes.annot	ENSG00000170231	2.7671	0.0028279	FABP6	0.445647
path_length_global	Midbrain_DA.genes.annot	ENSG00000275465	2.7653	0.0028437	AL449403.3	0.445647
path_length_global	Midbrain_DA.genes.annot	ENSG00000276156	2.7634	0.0028603	AL138880.2	0.445647
path_length_global	Midbrain_DA.genes.annot	ENSG00000242399	2.7626	0.0028668	RPS20P23	0.445647
path_length_global	Midbrain_DA.genes.annot	ENSG00000198780	2.7623	0.0028697	FAM169A	0.445647
path_length_global	Midbrain_DA.genes.annot	ENSG00000230979	2.7616	0.0028759	AC079250.1	0.445647
path_length_global	Midbrain_DA.genes.annot	ENSG00000270030	2.7606	0.0028846	AC136475.7	0.445647
path_length_global	Midbrain_DA.genes.annot	ENSG00000234332	2.7595	0.0028945	BCAS2P2	0.445647
path_length_global	Midbrain_DA.genes.annot	ENSG00000085788	2.7592	0.0028973	DDHD2	0.445647
path_length_global	Midbrain_DA.genes.annot	ENSG00000279551	2.7591	0.0028982	AC025263.3	0.445647
clustering_global	Midbrain_DA.genes.annot	ENSG00000144749	2.6111	0.0045121	LRIG1	0.44565
small_worldness_global	Cortical_Neuron.genes.annot	ENSG00000275805	2.7002	0.0034645	AC090206.1	0.445681
small_worldness_global	Cortical_Neuron.genes.annot	ENSG00000232439	2.6998	0.0034694	RPL18AP7	0.445681
small_worldness_global	Cortical_Neuron.genes.annot	ENSG00000105697	2.6996	0.0034713	HAMP	0.445681
clustering_global	Adult_brain.genes.annot	ENSG00000204642	2.7644	0.0028511	HLA-F	0.445713
small_worldness_l	Cortical_Neuron.genes.annot	ENSG00000255161	2.6765	0.0037193	AC113192.2	0.445745
small_worldness_l	Cortical_Neuron.genes.annot	ENSG00000204842	2.6763	0.0037215	ATXN2	0.445745
small_worldness_l	Cortical_Neuron.genes.annot	ENSG00000101265	2.6759	0.003727	RASSF2	0.445745
small_worldness_l	Cortical_Neuron.genes.annot	ENSG00000152926	2.6752	0.0037343	ZNF117	0.445745
ipsilateral_degree_global	Midbrain_DA.genes.annot	ENSG00000270105	2.5881	0.0048258	AC136475.8	0.445748
ipsilateral_degree_global	ENSG.genes.annot	ENSG00000150873	2.5621	0.0052019	C2orf50	0.445792
ipsilateral_degree_global	ENSG.genes.annot	ENSG00000064651	2.5583	0.005259	SLC12A2	0.445792
ipsilateral_degree_global	ENSG.genes.annot	ENSG00000162039	2.5564	0.0052886	MEIOB	0.445792
ipsilateral_degree_global	ENSG.genes.annot	ENSG00000135090	2.5551	0.0053073	TAOK3	0.445792
ipsilateral_degree_global	ENSG.genes.annot	ENSG00000154678	2.5543	0.0053197	PDE1C	0.445792
ipsilateral_degree_global	ENSG.genes.annot	ENSG00000138442	2.5538	0.0053279	WDR12	0.445792
ipsilateral_degree_global	ENSG.genes.annot	ENSG00000179284	2.5523	0.0053508	DAND5	0.445792
clustering_global	Adult_brain.genes.annot	ENSG00000248838	2.7623	0.0028695	PGAM1P13	0.445848
clustering_global	Adult_brain.genes.annot	ENSG00000250768	2.7609	0.0028817	DPP3P1	0.445848
clustering_global	Adult_brain.genes.annot	ENSG00000234750	2.76	0.0028896	AC012618.2	0.445848
clustering_global	Adult_brain.genes.annot	ENSG00000181752	2.7597	0.0028924	OR8K5	0.445848
clustering_global	Adult_brain.genes.annot	ENSG00000232113	2.7595	0.0028944	TEX50	0.445848
path_length_r	Midbrain_DA.genes.annot	ENSG00000238567	2.7551	0.0029335	snoU13	0.445875
efficiency_global	Cortical_Neuron.genes.annot	ENSG00000133739	2.6978	0.0034896	LRRCC1	0.445936
efficiency_global	Cortical_Neuron.genes.annot	ENSG00000132517	2.6953	0.0035164	SLC52A1	0.445936
efficiency_global	Cortical_Neuron.genes.annot	ENSG00000182732	2.6938	0.0035317	RGS6	0.445936
efficiency_global	Cortical_Neuron.genes.annot	ENSG00000254087	2.6922	0.0035488	LYN	0.445936
efficiency_global	Cortical_Neuron.genes.annot	ENSG00000165685	2.6921	0.0035497	TMEM52B	0.445936
efficiency_global	Cortical_Neuron.genes.annot	ENSG00000272247	2.6905	0.0035675	AC080013.5	0.445936
efficiency_global	Cortical_Neuron.genes.annot	ENSG00000242858	2.6899	0.0035735	AC020899.1	0.445936
efficiency_global	Cortical_Neuron.genes.annot	ENSG00000136141	2.6888	0.0035857	LRCH1	0.445936
efficiency_global	Cortical_Neuron.genes.annot	ENSG00000225855	2.6887	0.0035867	RUSC1-AS1	0.445936
efficiency_global	Cortical_Neuron.genes.annot	ENSG00000138442	2.6886	0.0035879	WDR12	0.445936
efficiency_global	Cortical_Neuron.genes.annot	ENSG00000149557	2.688	0.003594	FEZ1	0.445936
efficiency_global	Cortical_Neuron.genes.annot	ENSG00000165282	2.6878	0.0035967	PIGO	0.445936
efficiency_global	Cortical_Neuron.genes.annot	ENSG00000254800	2.6877	0.0035977	AP006587.1	0.445936
efficiency_global	Cortical_Neuron.genes.annot	ENSG00000237413	2.6876	0.0035984	AC096531.2	0.445936
efficiency_global	Cortical_Neuron.genes.annot	ENSG00000255005	2.6866	0.0036093	AP003128.1	0.445936
efficiency_global	Cortical_Neuron.genes.annot	ENSG00000125266	2.686	0.0036159	EFNB2	0.445936
efficiency_global	Cortical_Neuron.genes.annot	ENSG00000258154	2.6859	0.0036173	AL512356.2	0.445936
small_worldness_global	Fetal_brain.genes.annot	ENSG00000160145	2.7547	0.0029373	KALRN	0.44596
efficiency_r	Adult_brain.genes.annot	ENSG00000231780	2.8551	0.0021509	AC090960.1	0.445983
efficiency_r	Adult_brain.genes.annot	ENSG00000257737	2.8543	0.0021566	AC025265.2	0.445983
clustering_l	Cortical_Neuron.genes.annot	ENSG00000185245	2.669	0.0038042	GP1BA	0.445998
efficiency_r	Fetal_brain.genes.annot	ENSG00000174982	2.8246	0.0023666	OR4S2	0.446017
efficiency_r	Fetal_brain.genes.annot	ENSG00000259612	2.8229	0.0023795	EEF1A1P22	0.446017
efficiency_r	Fetal_brain.genes.annot	ENSG00000254134	2.8226	0.002382	IGHVII-74-1	0.446017
efficiency_r	Fetal_brain.genes.annot	ENSG00000166007	2.8221	0.0023858	TRIM51HP	0.446017
ipsilateral_degree_r	ENSG.genes.annot	ENSG00000140986	2.7727	0.0027796	RPL3L	0.446027
ipsilateral_degree_r	ENSG.genes.annot	ENSG00000229453	2.7701	0.0028019	SPINK8	0.446027
small_worldness_global	Adult_brain.genes.annot	ENSG00000185885	2.824	0.0023717	IFITM1	0.446067
small_worldness_global	Adult_brain.genes.annot	ENSG00000257912	2.8231	0.0023778	LINC02258	0.446067
degree_global	Cortical_Neuron.genes.annot	ENSG00000178084	2.7271	0.0031947	HTR3C	0.446072
efficiency_global	Adult_brain.genes.annot	ENSG00000223906	2.7658	0.0028393	AC104457.2	0.446122
efficiency_global	Adult_brain.genes.annot	ENSG00000204632	2.7632	0.0028619	HLA-G	0.446122
efficiency_global	Adult_brain.genes.annot	ENSG00000216195	2.7596	0.0028935	MIR941-3	0.446122
efficiency_global	Adult_brain.genes.annot	ENSG00000123447	2.7582	0.0029062	TYRL	0.446122
efficiency_global	Adult_brain.genes.annot	ENSG00000162972	2.7572	0.0029146	MAIP1	0.446122
efficiency_global	Adult_brain.genes.annot	ENSG00000282759	2.7559	0.0029264	AC026950.2	0.446122
efficiency_global	Adult_brain.genes.annot	ENSG00000240606	2.7557	0.0029279	RN7SL564P	0.446122
efficiency_global	Adult_brain.genes.annot	ENSG00000260496	2.7539	0.0029445	AC009041.1	0.446122
efficiency_global	Adult_brain.genes.annot	ENSG00000237986	2.7532	0.0029504	CELF2-AS2	0.446122
efficiency_global	Adult_brain.genes.annot	ENSG00000115464	2.7526	0.0029558	USP34	0.446122
efficiency_global	Adult_brain.genes.annot	ENSG00000260284	2.7522	0.0029601	TPSP2	0.446122
efficiency_global	Adult_brain.genes.annot	ENSG00000224987	2.7519	0.0029629	AL024507.1	0.446122
efficiency_global	Adult_brain.genes.annot	ENSG00000259781	2.7516	0.0029649	HMGB1P6	0.446122
efficiency_global	Adult_brain.genes.annot	ENSG00000268282	2.7511	0.00297	AC010328.2	0.446122
efficiency_global	Adult_brain.genes.annot	ENSG00000170236	2.7504	0.0029758	USP50	0.446122
efficiency_global	Adult_brain.genes.annot	ENSG00000248585	2.7504	0.0029761	AC084024.2	0.446122
efficiency_global	Adult_brain.genes.annot	ENSG00000232894	2.7484	0.0029946	MRPS31P2	0.446122
efficiency_global	Adult_brain.genes.annot	ENSG00000265193	2.7482	0.0029964	MIR3923	0.446122
efficiency_global	Adult_brain.genes.annot	ENSG00000254840	2.748	0.0029976	AC024405.2	0.446122
efficiency_global	Adult_brain.genes.annot	ENSG00000279691	2.748	0.0029981	AC113410.4	0.446122
efficiency_r	Cortical_Neuron.genes.annot	ENSG00000196505	2.7864	0.0026651	GDAP2	0.446124
efficiency_r	Cortical_Neuron.genes.annot	ENSG00000144426	2.7857	0.0026705	NBEAL1	0.446124
efficiency_r	Cortical_Neuron.genes.annot	ENSG00000254087	2.7848	0.0026781	LYN	0.446124
degree_global	Fetal_brain.genes.annot	ENSG00000256827	2.7258	0.0032071	AC068790.1	0.446151
degree_global	Fetal_brain.genes.annot	ENSG00000257119	2.7249	0.0032157	EEF1B2P4	0.446151
degree_global	Fetal_brain.genes.annot	ENSG00000237248	2.7243	0.0032223	LINC00987	0.446151
degree_global	Fetal_brain.genes.annot	ENSG00000279791	2.7233	0.0032316	AC018892.3	0.446151
degree_global	Fetal_brain.genes.annot	ENSG00000148704	2.7223	0.0032415	VAX1	0.446151
degree_global	Fetal_brain.genes.annot	ENSG00000198736	2.722	0.0032443	MSRB1	0.446151
small_worldness_global	Adult_brain.genes.annot	ENSG00000238690	2.8219	0.0023868	snoU13	0.446162
efficiency_l	Cortical_Neuron.genes.annot	ENSG00000254752	2.7204	0.00326	OR5M2P	0.446196
efficiency_l	Cortical_Neuron.genes.annot	ENSG00000167904	2.7201	0.0032634	TMEM68	0.446196
small_worldness_l	Midbrain_DA.genes.annot	ENSG00000267426	2.6393	0.0041544	AC087289.3	0.44621
small_worldness_l	Midbrain_DA.genes.annot	ENSG00000132792	2.638	0.0041693	CTNNBL1	0.44621
small_worldness_l	Midbrain_DA.genes.annot	ENSG00000255268	2.6373	0.0041787	AC130364.2	0.44621
small_worldness_l	Midbrain_DA.genes.annot	ENSG00000229453	2.6356	0.0041992	SPINK8	0.44621
small_worldness_l	Midbrain_DA.genes.annot	ENSG00000270209	2.6349	0.0042084	AL035411.2	0.44621
small_worldness_l	Midbrain_DA.genes.annot	ENSG00000234460	2.6348	0.004209	AL772337.3	0.44621
small_worldness_l	Midbrain_DA.genes.annot	ENSG00000175065	2.6345	0.0042127	DSG4	0.44621
small_worldness_l	Midbrain_DA.genes.annot	ENSG00000258013	2.6345	0.0042132	RPL3P13	0.44621
path_length_global	Adult_brain.genes.annot	ENSG00000150269	2.7769	0.0027439	OR5M9	0.446219
ipsilateral_degree_global	Fetal_brain.genes.annot	ENSG00000260166	2.7126	0.0033383	AC134312.3	0.446228
small_worldness_global	Fetal_brain.genes.annot	ENSG00000250790	2.7536	0.0029476	AC127070.2	0.446234
ipsilateral_degree_global	Midbrain_DA.genes.annot	ENSG00000176923	2.5866	0.0048465	OR7A15P	0.44628
ipsilateral_degree_global	Midbrain_DA.genes.annot	ENSG00000252371	2.5857	0.0048594	RNU6-725P	0.44628
ipsilateral_degree_global	Midbrain_DA.genes.annot	ENSG00000070367	2.5854	0.0048626	EXOC5	0.44628
ipsilateral_degree_global	Midbrain_DA.genes.annot	ENSG00000235627	2.5853	0.0048654	SNRPFP4	0.44628
efficiency_r	Midbrain_DA.genes.annot	ENSG00000246082	2.8075	0.0024966	NUDT16P1	0.446358
efficiency_global	Adult_brain.genes.annot	ENSG00000240590	2.7469	0.0030082	RPSAP48	0.446361
ipsilateral_degree_l	Cortical_Neuron.genes.annot	ENSG00000260945	2.6634	0.0038678	AC109495.1	0.446401
ipsilateral_degree_l	Cortical_Neuron.genes.annot	ENSG00000259972	2.66	0.0039066	AC009120.2	0.446401
ipsilateral_degree_l	Cortical_Neuron.genes.annot	ENSG00000232113	2.6597	0.00391	TEX50	0.446401
ipsilateral_degree_l	Cortical_Neuron.genes.annot	ENSG00000235129	2.6594	0.0039144	FABP7P2	0.446401
ipsilateral_degree_l	Cortical_Neuron.genes.annot	ENSG00000178295	2.6593	0.0039151	GEN1	0.446401
ipsilateral_degree_l	Cortical_Neuron.genes.annot	ENSG00000140932	2.659	0.0039191	CMTM2	0.446401
ipsilateral_degree_l	Cortical_Neuron.genes.annot	ENSG00000257539	2.6588	0.0039205	HSPA8P14	0.446401
ipsilateral_degree_l	Cortical_Neuron.genes.annot	ENSG00000270154	2.658	0.0039303	AC130352.1	0.446401
ipsilateral_degree_l	Cortical_Neuron.genes.annot	ENSG00000180185	2.6569	0.0039431	FAHD1	0.446401
ipsilateral_degree_l	Cortical_Neuron.genes.annot	ENSG00000119946	2.6568	0.0039447	CNNM1	0.446401
ipsilateral_degree_l	Cortical_Neuron.genes.annot	ENSG00000258099	2.6562	0.0039518	ATXN2-AS	0.446401
degree_global	Midbrain_DA.genes.annot	ENSG00000232606	2.614	0.0044751	LINC01412	0.446424
degree_global	Midbrain_DA.genes.annot	ENSG00000231979	2.613	0.0044872	AL356361.2	0.446424
degree_global	Midbrain_DA.genes.annot	ENSG00000196387	2.6126	0.0044928	ZNF140	0.446424
degree_global	Midbrain_DA.genes.annot	ENSG00000229689	2.6115	0.0045079	AC009237.3	0.446424
degree_global	Midbrain_DA.genes.annot	ENSG00000221428	2.6114	0.0045085	AC006150.2	0.446424
degree_global	Midbrain_DA.genes.annot	ENSG00000260022	2.6109	0.0045157	AL031716.1	0.446424
degree_global	Midbrain_DA.genes.annot	ENSG00000140836	2.61	0.004527	ZFHX3	0.446424
degree_global	Midbrain_DA.genes.annot	ENSG00000250258	2.6099	0.0045284	AC008496.2	0.446424
small_worldness_l	Midbrain_DA.genes.annot	ENSG00000254472	2.6331	0.0042309	OR4A49P	0.446461
small_worldness_l	Midbrain_DA.genes.annot	ENSG00000181965	2.6329	0.0042325	NEUROG1	0.446461
small_worldness_l	Cortical_Neuron.genes.annot	ENSG00000124157	2.6732	0.003757	SEMG2	0.446489
small_worldness_l	Cortical_Neuron.genes.annot	ENSG00000162782	2.6731	0.0037575	TDRD5	0.446489
efficiency_global	Adult_brain.genes.annot	ENSG00000260541	2.7459	0.0030177	AL031722.1	0.446509
efficiency_global	Cortical_Neuron.genes.annot	ENSG00000271413	2.6846	0.0036308	AC104640.2	0.446554
path_length_r	Cortical_Neuron.genes.annot	ENSG00000255416	2.8089	0.0024858	OR10AF1P	0.446596
small_worldness_l	Cortical_Neuron.genes.annot	ENSG00000198736	2.6717	0.003773	MSRB1	0.446614
small_worldness_l	Cortical_Neuron.genes.annot	ENSG00000230427	2.6708	0.0037839	ALG14-AS1	0.446614
small_worldness_l	Cortical_Neuron.genes.annot	ENSG00000124915	2.6708	0.003784	MYRF-AS1	0.446614
degree_global	Cortical_Neuron.genes.annot	ENSG00000256827	2.7258	0.0032071	AC068790.1	0.446618
small_worldness_l	Midbrain_DA.genes.annot	ENSG00000204217	2.632	0.0042439	BMPR2	0.446679
small_worldness_l	Midbrain_DA.genes.annot	ENSG00000134480	2.6314	0.0042515	CCNH	0.446679
ipsilateral_degree_l	ENSG.genes.annot	ENSG00000180185	2.5605	0.0052257	FAHD1	0.44668
ipsilateral_degree_l	ENSG.genes.annot	ENSG00000167904	2.5586	0.0052544	TMEM68	0.44668
ipsilateral_degree_l	ENSG.genes.annot	ENSG00000274286	2.5578	0.0052662	ADRA2B	0.44668
ipsilateral_degree_l	ENSG.genes.annot	ENSG00000139800	2.5569	0.0052811	ZIC5	0.44668
ipsilateral_degree_l	ENSG.genes.annot	ENSG00000056487	2.5565	0.0052863	PHF21B	0.44668
efficiency_r	Midbrain_DA.genes.annot	ENSG00000272476	2.8053	0.0025136	AL024507.3	0.446695
efficiency_r	Midbrain_DA.genes.annot	ENSG00000179447	2.8048	0.0025173	AL049647.1	0.446695
efficiency_r	Midbrain_DA.genes.annot	ENSG00000258682	2.8034	0.002528	AL132989.1	0.446695
efficiency_r	Midbrain_DA.genes.annot	ENSG00000267748	2.8027	0.0025342	AC011479.2	0.446695
efficiency_r	Midbrain_DA.genes.annot	ENSG00000163739	2.8008	0.0025485	CXCL1	0.446695
efficiency_r	Midbrain_DA.genes.annot	ENSG00000188032	2.8007	0.0025493	C19orf67	0.446695
ipsilateral_degree_global	Midbrain_DA.genes.annot	ENSG00000279636	2.5839	0.0048846	AL132989.2	0.446698
ipsilateral_degree_global	Midbrain_DA.genes.annot	ENSG00000101752	2.5837	0.0048869	MIB1	0.446698
small_worldness_l	Midbrain_DA.genes.annot	ENSG00000213949	2.6307	0.0042602	ITGA1	0.446703
ipsilateral_degree_r	Fetal_brain.genes.annot	ENSG00000254307	2.8825	0.0019728	AP003692.1	0.446703
clustering_global	Cortical_Neuron.genes.annot	ENSG00000169894	2.7275	0.003191	MUC3A	0.44674
ipsilateral_degree_global	Cortical_Neuron.genes.annot	ENSG00000254891	2.6914	0.0035578	OR4A9P	0.446751
ipsilateral_degree_global	Cortical_Neuron.genes.annot	ENSG00000263905	2.6912	0.0035602	RN7SL555P	0.446751
ipsilateral_degree_global	Cortical_Neuron.genes.annot	ENSG00000235065	2.6908	0.0035645	RPL24P2	0.446751
efficiency_global	Cortical_Neuron.genes.annot	ENSG00000279254	2.6829	0.0036488	AC020604.1	0.446754
efficiency_global	Cortical_Neuron.genes.annot	ENSG00000198208	2.6829	0.0036494	RPS6KL1	0.446754
efficiency_l	Adult_brain.genes.annot	ENSG00000240230	2.7853	0.0026736	COX19	0.44676
efficiency_l	Adult_brain.genes.annot	ENSG00000253930	2.7802	0.0027163	TNFRSF10A-AS1	0.44676
efficiency_l	Adult_brain.genes.annot	ENSG00000201613	2.7775	0.0027388	RNU6-200P	0.44676
efficiency_l	Adult_brain.genes.annot	ENSG00000221457	2.7771	0.0027426	AC092958.1	0.44676
efficiency_l	Adult_brain.genes.annot	ENSG00000248337	2.777	0.0027435	AC233724.2	0.44676
efficiency_l	Adult_brain.genes.annot	ENSG00000178381	2.7768	0.0027449	ZFAND2A	0.44676
efficiency_l	Adult_brain.genes.annot	ENSG00000181325	2.7764	0.0027484	OR9G3P	0.44676
efficiency_l	Adult_brain.genes.annot	ENSG00000165646	2.7756	0.0027548	SLC18A2	0.44676
efficiency_l	Adult_brain.genes.annot	ENSG00000265374	2.7715	0.0027896	LINC01908	0.44676
efficiency_l	Adult_brain.genes.annot	ENSG00000204613	2.7707	0.0027969	TRIM10	0.44676
efficiency_l	Adult_brain.genes.annot	ENSG00000249917	2.7706	0.0027978	LINC00536	0.44676
efficiency_l	Adult_brain.genes.annot	ENSG00000223800	2.7705	0.0027989	AL355314.1	0.44676
efficiency_l	Adult_brain.genes.annot	ENSG00000232113	2.77	0.0028027	TEX50	0.44676
efficiency_l	Adult_brain.genes.annot	ENSG00000153130	2.7692	0.00281	SCOC	0.44676
efficiency_l	Adult_brain.genes.annot	ENSG00000235821	2.7687	0.0028139	IFITM4P	0.44676
efficiency_l	Adult_brain.genes.annot	ENSG00000240590	2.7686	0.0028146	RPSAP48	0.44676
efficiency_l	Adult_brain.genes.annot	ENSG00000234418	2.7685	0.002816	AC015983.2	0.44676
efficiency_l	Adult_brain.genes.annot	ENSG00000160862	2.7674	0.0028254	AZGP1	0.44676
efficiency_l	Adult_brain.genes.annot	ENSG00000218187	2.7671	0.0028283	AL356432.1	0.44676
efficiency_l	Adult_brain.genes.annot	ENSG00000272100	2.7662	0.002836	AL513218.1	0.44676
efficiency_l	Adult_brain.genes.annot	ENSG00000248223	2.7656	0.002841	AC026785.2	0.44676
efficiency_l	Adult_brain.genes.annot	ENSG00000213462	2.7641	0.0028537	ERV3-1	0.44676
efficiency_l	Adult_brain.genes.annot	ENSG00000251723	2.7627	0.0028661	RNU6-357P	0.44676
efficiency_l	Adult_brain.genes.annot	ENSG00000152520	2.7627	0.0028663	PAN3	0.44676
path_length_r	Adult_brain.genes.annot	ENSG00000154608	2.8525	0.0021689	CEP170P1	0.446768
degree_global	Midbrain_DA.genes.annot	ENSG00000119242	2.6086	0.0045456	CCDC92	0.446778
degree_global	Midbrain_DA.genes.annot	ENSG00000207084	2.6083	0.0045501	SNORA72	0.446778
degree_global	Midbrain_DA.genes.annot	ENSG00000259781	2.6077	0.0045574	HMGB1P6	0.446778
clustering_l	Adult_brain.genes.annot	ENSG00000265097	2.7666	0.0028324	RBM22P1	0.446779
efficiency_global	Midbrain_DA.genes.annot	ENSG00000275437	2.7101	0.0033628	AL121832.3	0.446779
efficiency_global	Midbrain_DA.genes.annot	ENSG00000134825	2.7101	0.003363	TMEM258	0.446779
small_worldness_l	ENSG.genes.annot	ENSG00000179256	2.6209	0.0043854	SMCO3	0.446785
small_worldness_global	Cortical_Neuron.genes.annot	ENSG00000065559	2.6979	0.0034887	MAP2K4	0.446825
contralateral_degree_global	Fetal_brain.genes.annot	ENSG00000196277	2.7172	0.0032915	GRM7	0.446832
contralateral_degree_global	Fetal_brain.genes.annot	ENSG00000231780	2.7151	0.0033126	AC090960.1	0.446832
contralateral_degree_global	Fetal_brain.genes.annot	ENSG00000241286	2.715	0.0033138	RPL29P25	0.446832
contralateral_degree_global	Fetal_brain.genes.annot	ENSG00000213719	2.7149	0.0033143	CLIC1	0.446832
contralateral_degree_global	Fetal_brain.genes.annot	ENSG00000172199	2.7146	0.0033173	OR8U1	0.446832
clustering_l	Cortical_Neuron.genes.annot	ENSG00000230427	2.6672	0.0038239	ALG14-AS1	0.446833
clustering_l	Cortical_Neuron.genes.annot	ENSG00000216195	2.6668	0.0038283	MIR941-3	0.446833
clustering_l	ENSG.genes.annot	ENSG00000132478	2.6086	0.004545	UNK	0.446839
clustering_l	ENSG.genes.annot	ENSG00000221954	2.6041	0.0046061	OR4C12	0.446839
clustering_l	ENSG.genes.annot	ENSG00000189266	2.6038	0.0046101	PNRC2	0.446839
clustering_l	ENSG.genes.annot	ENSG00000160908	2.6037	0.0046115	ZNF394	0.446839
contralateral_degree_global	Adult_brain.genes.annot	ENSG00000264149	2.7375	0.0030957	AC103987.3	0.44684
contralateral_degree_global	Adult_brain.genes.annot	ENSG00000202242	2.7374	0.0030965	RNU6-1276P	0.44684
small_worldness_l	Midbrain_DA.genes.annot	ENSG00000248160	2.6289	0.0042825	AC233724.1	0.446848
small_worldness_l	Midbrain_DA.genes.annot	ENSG00000248542	2.6289	0.0042825	AC233724.5	0.446848
small_worldness_l	Midbrain_DA.genes.annot	ENSG00000238375	2.6286	0.004287	snoU13	0.446848
clustering_r	Cortical_Neuron.genes.annot	ENSG00000167904	2.7588	0.0029009	TMEM68	0.446857
clustering_r	Cortical_Neuron.genes.annot	ENSG00000236387	2.7584	0.0029045	AL139350.1	0.446857
clustering_r	Cortical_Neuron.genes.annot	ENSG00000257940	2.7576	0.0029117	AC079598.1	0.446857
clustering_global	Fetal_brain.genes.annot	ENSG00000224987	2.732	0.0031476	AL024507.1	0.446891
contralateral_degree_global	Midbrain_DA.genes.annot	ENSG00000213593	2.6232	0.0043555	TMX2	0.446922
contralateral_degree_global	Fetal_brain.genes.annot	ENSG00000231556	2.7137	0.0033266	RSL24D1P3	0.446938
efficiency_l	Fetal_brain.genes.annot	ENSG00000279691	2.7512	0.0029686	AC113410.4	0.446968
efficiency_l	Fetal_brain.genes.annot	ENSG00000250969	2.7512	0.002969	AC097658.3	0.446968
efficiency_l	Fetal_brain.genes.annot	ENSG00000284439	2.751	0.0029709	TAF11L3	0.446968
efficiency_l	Fetal_brain.genes.annot	ENSG00000275719	2.7503	0.0029773	AC008622.2	0.446968
efficiency_l	Fetal_brain.genes.annot	ENSG00000163596	2.7482	0.0029966	ICA1L	0.446968
efficiency_l	Fetal_brain.genes.annot	ENSG00000090615	2.7475	0.0030029	GOLGA3	0.446968
efficiency_l	Fetal_brain.genes.annot	ENSG00000145919	2.7474	0.0030031	BOD1	0.446968
efficiency_l	Fetal_brain.genes.annot	ENSG00000252686	2.7465	0.0030115	RNU6-1234P	0.446968
efficiency_l	Fetal_brain.genes.annot	ENSG00000252894	2.7443	0.003032	Y_RNA	0.446968
efficiency_l	Fetal_brain.genes.annot	ENSG00000271841	2.7441	0.0030339	U7	0.446968
efficiency_l	Fetal_brain.genes.annot	ENSG00000261638	2.7441	0.0030342	AC092378.1	0.446968
efficiency_l	Fetal_brain.genes.annot	ENSG00000256589	2.744	0.0030349	ENPP7P5	0.446968
efficiency_l	Fetal_brain.genes.annot	ENSG00000260954	2.7428	0.0030459	AL133297.1	0.446968
efficiency_l	Fetal_brain.genes.annot	ENSG00000108509	2.7425	0.0030489	CAMTA2	0.446968
efficiency_l	Fetal_brain.genes.annot	ENSG00000180185	2.7418	0.0030549	FAHD1	0.446968
efficiency_l	Fetal_brain.genes.annot	ENSG00000236919	2.7407	0.0030657	AC109635.1	0.446968
efficiency_l	Fetal_brain.genes.annot	ENSG00000222578	2.7399	0.003073	RNA5SP345	0.446968
efficiency_l	Fetal_brain.genes.annot	ENSG00000092345	2.739	0.003081	DAZL	0.446968
efficiency_l	Fetal_brain.genes.annot	ENSG00000216141	2.7369	0.0031009	MIR941-2	0.446968
efficiency_l	Fetal_brain.genes.annot	ENSG00000239191	2.7369	0.0031013	snoU13	0.446968
efficiency_l	Fetal_brain.genes.annot	ENSG00000250768	2.7364	0.0031056	DPP3P1	0.446968
path_length_global	Cortical_Neuron.genes.annot	ENSG00000132478	2.7721	0.0027851	UNK	0.446975
efficiency_r	Cortical_Neuron.genes.annot	ENSG00000200209	2.7831	0.002692	Y_RNA	0.446984
efficiency_r	Cortical_Neuron.genes.annot	ENSG00000167904	2.7808	0.0027117	TMEM68	0.446984
efficiency_r	Cortical_Neuron.genes.annot	ENSG00000221430	2.7806	0.0027133	MIR1294	0.446984
efficiency_r	Cortical_Neuron.genes.annot	ENSG00000213731	2.78	0.0027179	RAB5CP1	0.446984
efficiency_r	Cortical_Neuron.genes.annot	ENSG00000164574	2.7789	0.0027272	GALNT10	0.446984
efficiency_r	Cortical_Neuron.genes.annot	ENSG00000228981	2.7775	0.0027392	AC097658.2	0.446984
efficiency_r	Cortical_Neuron.genes.annot	ENSG00000255967	2.7771	0.0027427	HADHAP2	0.446984
clustering_l	Midbrain_DA.genes.annot	ENSG00000216195	2.6668	0.0038283	MIR941-3	0.446991
clustering_l	Midbrain_DA.genes.annot	ENSG00000124249	2.6665	0.0038325	KCNK15	0.446991
clustering_l	Midbrain_DA.genes.annot	ENSG00000127081	2.6659	0.0038392	ZNF484	0.446991
clustering_global	ENSG.genes.annot	ENSG00000171314	2.58	0.0049394	PGAM1	0.447028
ipsilateral_degree_l	Cortical_Neuron.genes.annot	ENSG00000254136	2.6547	0.0039694	AC064807.3	0.447046
ipsilateral_degree_l	Cortical_Neuron.genes.annot	ENSG00000231654	2.6542	0.0039745	RPS6KA2-AS1	0.447046
contralateral_degree_global	Adult_brain.genes.annot	ENSG00000183117	2.7356	0.0031138	CSMD1	0.447068
contralateral_degree_global	Adult_brain.genes.annot	ENSG00000182732	2.7354	0.0031151	RGS6	0.447068
clustering_r	Cortical_Neuron.genes.annot	ENSG00000232113	2.7564	0.0029217	TEX50	0.447088
path_length_r	ENSG.genes.annot	ENSG00000243716	2.6319	0.004246	NPIPB5	0.447091
path_length_r	ENSG.genes.annot	ENSG00000163608	2.6297	0.0042735	NEPRO	0.447091
path_length_r	ENSG.genes.annot	ENSG00000100842	2.6285	0.0042881	EFS	0.447091
small_worldness_global	Cortical_Neuron.genes.annot	ENSG00000150261	2.6969	0.0034994	OR8K1	0.447108
ipsilateral_degree_global	Midbrain_DA.genes.annot	ENSG00000267555	2.5828	0.0048999	AC008805.2	0.447112
clustering_r	Fetal_brain.genes.annot	ENSG00000167904	2.8611	0.0021108	TMEM68	0.447115
ipsilateral_degree_l	Adult_brain.genes.annot	ENSG00000225147	2.7436	0.0030389	RPS12P10	0.447127
clustering_global	Adult_brain.genes.annot	ENSG00000228597	2.756	0.0029256	MTND4P1	0.447149
clustering_global	Adult_brain.genes.annot	ENSG00000163873	2.7555	0.0029298	GRIK3	0.447149
clustering_global	Adult_brain.genes.annot	ENSG00000272391	2.7554	0.0029307	POM121C	0.447149
clustering_global	Adult_brain.genes.annot	ENSG00000035115	2.7547	0.0029369	SH3YL1	0.447149
degree_global	Midbrain_DA.genes.annot	ENSG00000276223	2.6068	0.0045697	AL118522.1	0.447152
clustering_l	Midbrain_DA.genes.annot	ENSG00000108509	2.665	0.0038491	CAMTA2	0.447157
contralateral_degree_global	Midbrain_DA.genes.annot	ENSG00000216141	2.6223	0.0043663	MIR941-2	0.44716
efficiency_l	Cortical_Neuron.genes.annot	ENSG00000279498	2.7157	0.0033072	AL356121.2	0.447176
efficiency_l	Cortical_Neuron.genes.annot	ENSG00000189266	2.7136	0.0033276	PNRC2	0.447176
efficiency_l	Cortical_Neuron.genes.annot	ENSG00000259477	2.7136	0.0033278	AC012653.1	0.447176
efficiency_l	Cortical_Neuron.genes.annot	ENSG00000216195	2.713	0.0033338	MIR941-3	0.447176
efficiency_l	Cortical_Neuron.genes.annot	ENSG00000270209	2.7125	0.0033391	AL035411.2	0.447176
efficiency_l	Cortical_Neuron.genes.annot	ENSG00000177558	2.7124	0.0033401	FAM187B	0.447176
efficiency_l	Cortical_Neuron.genes.annot	ENSG00000113583	2.7121	0.0033431	C5orf15	0.447176
efficiency_l	Cortical_Neuron.genes.annot	ENSG00000200209	2.711	0.0033536	Y_RNA	0.447176
efficiency_l	Cortical_Neuron.genes.annot	ENSG00000138442	2.7104	0.0033603	WDR12	0.447176
efficiency_l	Cortical_Neuron.genes.annot	ENSG00000236800	2.7097	0.0033675	AC068898.1	0.447176
efficiency_l	Cortical_Neuron.genes.annot	ENSG00000258197	2.7087	0.0033769	NKX2-2-AS1	0.447176
efficiency_l	Cortical_Neuron.genes.annot	ENSG00000231503	2.7086	0.0033779	PTMAP4	0.447176
efficiency_l	Cortical_Neuron.genes.annot	ENSG00000234104	2.7083	0.0033813	AL133465.1	0.447176
efficiency_l	Cortical_Neuron.genes.annot	ENSG00000133935	2.7075	0.0033895	ERG28	0.447176
ipsilateral_degree_l	Cortical_Neuron.genes.annot	ENSG00000249362	2.6518	0.0040028	LINC02488	0.447198
ipsilateral_degree_l	Cortical_Neuron.genes.annot	ENSG00000199591	2.6511	0.0040113	Y_RNA	0.447198
ipsilateral_degree_l	Cortical_Neuron.genes.annot	ENSG00000238901	2.6508	0.0040155	snoU13	0.447198
ipsilateral_degree_l	Cortical_Neuron.genes.annot	ENSG00000267537	2.6501	0.0040232	AC079466.2	0.447198
ipsilateral_degree_l	Cortical_Neuron.genes.annot	ENSG00000138442	2.6488	0.004039	WDR12	0.447198
ipsilateral_degree_l	Cortical_Neuron.genes.annot	ENSG00000213089	2.6487	0.0040399	PDCL3P5	0.447198
ipsilateral_degree_l	Cortical_Neuron.genes.annot	ENSG00000092345	2.6486	0.0040409	DAZL	0.447198
ipsilateral_degree_l	Cortical_Neuron.genes.annot	ENSG00000258197	2.6484	0.0040442	NKX2-2-AS1	0.447198
ipsilateral_degree_l	Cortical_Neuron.genes.annot	ENSG00000279739	2.6469	0.0040618	AC011369.2	0.447198
ipsilateral_degree_l	Cortical_Neuron.genes.annot	ENSG00000255587	2.6468	0.0040634	RAB44	0.447198
ipsilateral_degree_l	Cortical_Neuron.genes.annot	ENSG00000263905	2.6463	0.0040693	RN7SL555P	0.447198
clustering_l	Cortical_Neuron.genes.annot	ENSG00000221167	2.6658	0.00384	AC008397.1	0.447207
contralateral_degree_global	ENSG.genes.annot	ENSG00000145996	2.527	0.0057513	CDKAL1	0.447222
contralateral_degree_global	ENSG.genes.annot	ENSG00000121879	2.5258	0.0057713	PIK3CA	0.447222
contralateral_degree_global	ENSG.genes.annot	ENSG00000164045	2.5258	0.0057721	CDC25A	0.447222
contralateral_degree_global	ENSG.genes.annot	ENSG00000087087	2.5244	0.0057944	SRRT	0.447222
efficiency_r	Fetal_brain.genes.annot	ENSG00000140030	2.82	0.002401	GPR65	0.447267
clustering_l	Fetal_brain.genes.annot	ENSG00000188933	2.7301	0.0031657	USP32P1	0.4473
clustering_l	Fetal_brain.genes.annot	ENSG00000130881	2.7286	0.0031798	LRP3	0.4473
clustering_l	Fetal_brain.genes.annot	ENSG00000232118	2.7285	0.0031812	BACH1-AS1	0.4473
clustering_l	Fetal_brain.genes.annot	ENSG00000225174	2.7278	0.0031875	OSTM1-AS1	0.4473
clustering_l	Fetal_brain.genes.annot	ENSG00000254424	2.7268	0.0031976	AP003733.2	0.4473
clustering_l	Fetal_brain.genes.annot	ENSG00000222983	2.726	0.0032056	RNA5SP127	0.4473
clustering_l	Fetal_brain.genes.annot	ENSG00000164794	2.7253	0.0032121	KCNV1	0.4473
clustering_l	Fetal_brain.genes.annot	ENSG00000223076	2.7246	0.0032186	RNA5SP31	0.4473
contralateral_degree_global	Fetal_brain.genes.annot	ENSG00000223076	2.7113	0.0033507	RNA5SP31	0.447321
contralateral_degree_global	Fetal_brain.genes.annot	ENSG00000166035	2.7108	0.0033556	LIPC	0.447321
contralateral_degree_global	Fetal_brain.genes.annot	ENSG00000151079	2.7094	0.0033701	KCNA6	0.447321
contralateral_degree_global	Fetal_brain.genes.annot	ENSG00000261184	2.7066	0.0033984	AC083864.3	0.447321
contralateral_degree_global	Fetal_brain.genes.annot	ENSG00000280010	2.7064	0.0034005	AP001350.2	0.447321
contralateral_degree_global	Fetal_brain.genes.annot	ENSG00000260945	2.7062	0.0034032	AC109495.1	0.447321
contralateral_degree_global	Fetal_brain.genes.annot	ENSG00000135643	2.7057	0.003408	KCNMB4	0.447321
contralateral_degree_global	Fetal_brain.genes.annot	ENSG00000137288	2.7045	0.0034209	UQCC2	0.447321
contralateral_degree_global	Fetal_brain.genes.annot	ENSG00000136267	2.7033	0.0034328	DGKB	0.447321
contralateral_degree_global	Fetal_brain.genes.annot	ENSG00000188716	2.7009	0.0034573	DUPD1	0.447321
contralateral_degree_global	Fetal_brain.genes.annot	ENSG00000213644	2.7008	0.0034584	SAPCD2P1	0.447321
contralateral_degree_global	Fetal_brain.genes.annot	ENSG00000176894	2.7006	0.0034611	PXMP2	0.447321
contralateral_degree_global	Fetal_brain.genes.annot	ENSG00000101782	2.6991	0.003476	RIOK3	0.447321
contralateral_degree_global	Fetal_brain.genes.annot	ENSG00000253202	2.6991	0.0034767	IGKV3-25	0.447321
contralateral_degree_global	Fetal_brain.genes.annot	ENSG00000148334	2.6977	0.0034907	PTGES2	0.447321
contralateral_degree_global	Fetal_brain.genes.annot	ENSG00000227339	2.6975	0.0034927	THRAP3P1	0.447321
contralateral_degree_global	Fetal_brain.genes.annot	ENSG00000259781	2.6975	0.0034934	HMGB1P6	0.447321
contralateral_degree_global	Fetal_brain.genes.annot	ENSG00000202491	2.696	0.0035091	RNU6-716P	0.447321
contralateral_degree_global	Fetal_brain.genes.annot	ENSG00000248377	2.6958	0.0035113	HMGN1P9	0.447321
contralateral_degree_global	Fetal_brain.genes.annot	ENSG00000232447	2.6952	0.0035175	MTND5P3	0.447321
contralateral_degree_global	Fetal_brain.genes.annot	ENSG00000226976	2.6949	0.0035203	COX6A1P2	0.447321
contralateral_degree_global	Fetal_brain.genes.annot	ENSG00000255015	2.6948	0.0035214	AP000755.1	0.447321
contralateral_degree_global	Fetal_brain.genes.annot	ENSG00000079257	2.6944	0.0035253	LXN	0.447321
small_worldness_global	Cortical_Neuron.genes.annot	ENSG00000254212	2.6957	0.0035117	AC009901.2	0.447341
small_worldness_global	Cortical_Neuron.genes.annot	ENSG00000279691	2.6931	0.0035393	AC113410.4	0.447341
small_worldness_global	Cortical_Neuron.genes.annot	ENSG00000196946	2.6915	0.0035566	ZNF705A	0.447341
small_worldness_global	Cortical_Neuron.genes.annot	ENSG00000133935	2.6906	0.0035657	ERG28	0.447341
small_worldness_global	Cortical_Neuron.genes.annot	ENSG00000217327	2.6904	0.0035679	RPS7P5	0.447341
small_worldness_global	Cortical_Neuron.genes.annot	ENSG00000266792	2.6902	0.00357	RN7SL839P	0.447341
small_worldness_global	Cortical_Neuron.genes.annot	ENSG00000206981	2.6901	0.0035716	RNU6-40P	0.447341
small_worldness_global	Cortical_Neuron.genes.annot	ENSG00000215533	2.6882	0.003592	LINC00189	0.447341
small_worldness_global	Cortical_Neuron.genes.annot	ENSG00000254417	2.6877	0.0035973	LINC02584	0.447341
small_worldness_global	Cortical_Neuron.genes.annot	ENSG00000206937	2.6863	0.0036119	SNORA70B	0.447341
small_worldness_global	Cortical_Neuron.genes.annot	ENSG00000234624	2.6863	0.0036119	AC016894.1	0.447341
small_worldness_global	Cortical_Neuron.genes.annot	ENSG00000223087	2.6861	0.0036145	RNU6-602P	0.447341
small_worldness_global	Cortical_Neuron.genes.annot	ENSG00000223497	2.6857	0.0036184	H2BP4	0.447341
small_worldness_global	Cortical_Neuron.genes.annot	ENSG00000249171	2.6856	0.0036202	AC021192.2	0.447341
small_worldness_global	Cortical_Neuron.genes.annot	ENSG00000231849	2.6848	0.0036288	UBE2V2P4	0.447354
small_worldness_global	Midbrain_DA.genes.annot	ENSG00000090612	2.6667	0.0038296	ZNF268	0.447362
small_worldness_global	Midbrain_DA.genes.annot	ENSG00000280244	2.6664	0.003833	AL512356.3	0.447362
small_worldness_global	Midbrain_DA.genes.annot	ENSG00000240083	2.6664	0.0038339	RPS3AP22	0.447362
efficiency_l	Fetal_brain.genes.annot	ENSG00000144199	2.7352	0.0031169	FAHD2B	0.447369
ipsilateral_degree_r	Midbrain_DA.genes.annot	ENSG00000203413	2.687	0.003605	ACTBP6	0.447376
ipsilateral_degree_l	ENSG.genes.annot	ENSG00000172365	2.5543	0.0053197	OR5B2	0.447382
efficiency_r	Midbrain_DA.genes.annot	ENSG00000235202	2.7989	0.0025641	LINC01525	0.447384
efficiency_r	Midbrain_DA.genes.annot	ENSG00000205002	2.7981	0.0025702	AARD	0.447384
ipsilateral_degree_global	Midbrain_DA.genes.annot	ENSG00000216195	2.582	0.0049115	MIR941-3	0.447396
path_length_r	ENSG.genes.annot	ENSG00000112335	2.6263	0.0043163	SNX3	0.447415
efficiency_l	Adult_brain.genes.annot	ENSG00000269466	2.7605	0.0028853	H3Y1	0.44744
efficiency_l	Adult_brain.genes.annot	ENSG00000233579	2.7603	0.0028877	KRT8P15	0.44744
contralateral_degree_global	Adult_brain.genes.annot	ENSG00000228638	2.7342	0.0031265	FCF1P2	0.447481
clustering_l	Midbrain_DA.genes.annot	ENSG00000250976	2.664	0.0038604	AC021491.3	0.447484
small_worldness_r	Cortical_Neuron.genes.annot	ENSG00000254800	2.7514	0.0029668	AP006587.1	0.447485
degree_global	Cortical_Neuron.genes.annot	ENSG00000237248	2.7243	0.0032223	LINC00987	0.447551
small_worldness_l	Adult_brain.genes.annot	ENSG00000181325	2.7739	0.0027693	OR9G3P	0.447579
efficiency_l	Cortical_Neuron.genes.annot	ENSG00000266243	2.706	0.0034047	MIR4279	0.447597
efficiency_l	Cortical_Neuron.genes.annot	ENSG00000273289	2.7054	0.0034106	AL121672.3	0.447597
efficiency_l	Cortical_Neuron.genes.annot	ENSG00000100567	2.7047	0.0034182	PSMA3	0.447597
clustering_global	Adult_brain.genes.annot	ENSG00000223688	2.7535	0.0029485	RPS24P14	0.447618
small_worldness_r	Cortical_Neuron.genes.annot	ENSG00000088836	2.75	0.0029795	SLC4A11	0.447649
small_worldness_r	Cortical_Neuron.genes.annot	ENSG00000235238	2.7493	0.0029858	SUMO2P1	0.447649
small_worldness_r	Cortical_Neuron.genes.annot	ENSG00000273302	2.7485	0.0029934	AC016747.3	0.447649
path_length_global	Adult_brain.genes.annot	ENSG00000223800	2.7746	0.0027636	AL355314.1	0.447659
path_length_global	Adult_brain.genes.annot	ENSG00000272610	2.7739	0.0027698	MAGI1-IT1	0.447659
degree_global	Cortical_Neuron.genes.annot	ENSG00000279791	2.7233	0.0032316	AC018892.3	0.447662
contralateral_degree_global	Midbrain_DA.genes.annot	ENSG00000228873	2.6213	0.0043797	AC012307.1	0.447663
efficiency_global	Fetal_brain.genes.annot	ENSG00000202491	2.7177	0.0032871	RNU6-716P	0.447677
efficiency_global	Fetal_brain.genes.annot	ENSG00000188921	2.7168	0.0032954	HACD4	0.447677
efficiency_global	Fetal_brain.genes.annot	ENSG00000235290	2.7153	0.0033107	HLA-W	0.447677
efficiency_global	Fetal_brain.genes.annot	ENSG00000131462	2.7143	0.0033205	TUBG1	0.447677
efficiency_global	Fetal_brain.genes.annot	ENSG00000233392	2.7143	0.0033208	AC104809.2	0.447677
efficiency_global	Fetal_brain.genes.annot	ENSG00000263855	2.7139	0.0033253	AC105081.1	0.447677
efficiency_global	Fetal_brain.genes.annot	ENSG00000118849	2.7132	0.0033321	RARRES1	0.447677
path_length_r	ENSG.genes.annot	ENSG00000128918	2.6241	0.0043441	ALDH1A2	0.447693
small_worldness_r	Midbrain_DA.genes.annot	ENSG00000252125	2.7251	0.0032143	RNU6-1299P	0.447712
small_worldness_r	Midbrain_DA.genes.annot	ENSG00000181767	2.7243	0.0032218	OR8H2	0.447712
small_worldness_r	Midbrain_DA.genes.annot	ENSG00000206981	2.7232	0.0032326	RNU6-40P	0.447712
small_worldness_r	Midbrain_DA.genes.annot	ENSG00000261656	2.723	0.0032342	BEAN1-AS1	0.447712
ipsilateral_degree_r	Cortical_Neuron.genes.annot	ENSG00000078098	2.8687	0.0020609	FAP	0.447755
ipsilateral_degree_r	Cortical_Neuron.genes.annot	ENSG00000227766	2.8683	0.0020637	AL671277.1	0.447755
ipsilateral_degree_r	Cortical_Neuron.genes.annot	ENSG00000168496	2.8655	0.002082	FEN1	0.447755
ipsilateral_degree_r	Cortical_Neuron.genes.annot	ENSG00000206937	2.8622	0.0021036	SNORA70B	0.447755
ipsilateral_degree_r	Cortical_Neuron.genes.annot	ENSG00000234624	2.8622	0.0021036	AC016894.1	0.447755
ipsilateral_degree_r	Cortical_Neuron.genes.annot	ENSG00000254087	2.8611	0.0021109	LYN	0.447755
ipsilateral_degree_r	Cortical_Neuron.genes.annot	ENSG00000172199	2.8602	0.0021166	OR8U1	0.447755
ipsilateral_degree_r	Cortical_Neuron.genes.annot	ENSG00000167721	2.8589	0.0021258	TSR1	0.447755
ipsilateral_degree_r	Cortical_Neuron.genes.annot	ENSG00000254848	2.8586	0.0021275	OR5BN1P	0.447755
ipsilateral_degree_r	Cortical_Neuron.genes.annot	ENSG00000132950	2.8586	0.0021276	ZMYM5	0.447755
ipsilateral_degree_r	Cortical_Neuron.genes.annot	ENSG00000147862	2.8575	0.002135	NFIB	0.447755
efficiency_l	Midbrain_DA.genes.annot	ENSG00000234149	2.7208	0.0032566	AC018511.2	0.447758
efficiency_l	Midbrain_DA.genes.annot	ENSG00000254752	2.7204	0.00326	OR5M2P	0.447758
efficiency_r	Cortical_Neuron.genes.annot	ENSG00000203995	2.775	0.0027604	ZYG11A	0.447764
efficiency_r	Cortical_Neuron.genes.annot	ENSG00000165282	2.7745	0.0027645	PIGO	0.447764
ipsilateral_degree_r	Fetal_brain.genes.annot	ENSG00000273017	2.8781	0.0020003	AP000240.1	0.447813
ipsilateral_degree_r	Fetal_brain.genes.annot	ENSG00000263585	2.8774	0.002005	AC145207.4	0.447813
ipsilateral_degree_r	Fetal_brain.genes.annot	ENSG00000188372	2.8772	0.0020059	ZP3	0.447813
ipsilateral_degree_r	Fetal_brain.genes.annot	ENSG00000232342	2.8763	0.0020118	AC022540.1	0.447813
clustering_global	Adult_brain.genes.annot	ENSG00000216093	2.7524	0.0029584	AC009305.2	0.447827
path_length_r	Midbrain_DA.genes.annot	ENSG00000169174	2.7513	0.0029677	PCSK9	0.447844
path_length_r	Midbrain_DA.genes.annot	ENSG00000131187	2.7512	0.0029692	F12	0.447844
path_length_r	Midbrain_DA.genes.annot	ENSG00000112312	2.7506	0.002974	GMNN	0.447844
path_length_r	Midbrain_DA.genes.annot	ENSG00000258427	2.7493	0.0029865	RBM8B	0.447844
path_length_r	Midbrain_DA.genes.annot	ENSG00000254411	2.7482	0.0029966	AP002512.1	0.447844
path_length_r	Midbrain_DA.genes.annot	ENSG00000206631	2.7481	0.0029974	RNU6-657P	0.447844
ipsilateral_degree_global	Midbrain_DA.genes.annot	ENSG00000174891	2.581	0.0049254	RSRC1	0.447889
degree_global	Cortical_Neuron.genes.annot	ENSG00000213525	2.7215	0.0032489	FAM32CP	0.447902
degree_global	Cortical_Neuron.genes.annot	ENSG00000223558	2.7196	0.0032681	TRIM60P17	0.447902
degree_global	Cortical_Neuron.genes.annot	ENSG00000223087	2.7188	0.003276	RNU6-602P	0.447902
degree_global	Cortical_Neuron.genes.annot	ENSG00000152818	2.7181	0.0032827	UTRN	0.447902
degree_global	Cortical_Neuron.genes.annot	ENSG00000151320	2.7178	0.003286	AKAP6	0.447902
degree_global	Cortical_Neuron.genes.annot	ENSG00000258197	2.7172	0.0032919	NKX2-2-AS1	0.447902
degree_global	Cortical_Neuron.genes.annot	ENSG00000254752	2.7171	0.0032929	OR5M2P	0.447902
path_length_r	Midbrain_DA.genes.annot	ENSG00000240739	2.746	0.0030161	AC006511.2	0.447951
path_length_r	Midbrain_DA.genes.annot	ENSG00000241560	2.7456	0.0030198	ZBTB20-AS1	0.447951
path_length_r	Midbrain_DA.genes.annot	ENSG00000264034	2.7452	0.0030236	AC010139.1	0.447951
small_worldness_global	Fetal_brain.genes.annot	ENSG00000258197	2.7514	0.0029675	NKX2-2-AS1	0.447956
efficiency_global	Fetal_brain.genes.annot	ENSG00000238283	2.7117	0.0033467	TBC1D3P1	0.447967
efficiency_global	Fetal_brain.genes.annot	ENSG00000201119	2.7112	0.0033525	RNU1-33P	0.447967
efficiency_global	Fetal_brain.genes.annot	ENSG00000241997	2.7095	0.0033691	RN7SL323P	0.447967
efficiency_global	Fetal_brain.genes.annot	ENSG00000175324	2.709	0.0033748	LSM1	0.447967
efficiency_global	Fetal_brain.genes.annot	ENSG00000279961	2.7075	0.0033895	OR5R1	0.447967
efficiency_global	Fetal_brain.genes.annot	ENSG00000223536	2.7065	0.0034001	AC008164.1	0.447967
efficiency_global	Fetal_brain.genes.annot	ENSG00000252743	2.7062	0.0034024	RNU6-850P	0.447967
efficiency_global	Fetal_brain.genes.annot	ENSG00000255487	2.7056	0.0034094	AC087362.2	0.447967
efficiency_global	Fetal_brain.genes.annot	ENSG00000247699	2.7054	0.003411	FABP6-AS1	0.447967
ipsilateral_degree_global	Fetal_brain.genes.annot	ENSG00000258933	2.7092	0.003372	LINC02279	0.448002
ipsilateral_degree_global	Fetal_brain.genes.annot	ENSG00000005810	2.7091	0.0033737	MYCBP2	0.448002
ipsilateral_degree_global	Fetal_brain.genes.annot	ENSG00000255363	2.7086	0.0033785	LINC02757	0.448002
ipsilateral_degree_global	Fetal_brain.genes.annot	ENSG00000180083	2.7079	0.0033857	WFDC11	0.448002
ipsilateral_degree_global	Fetal_brain.genes.annot	ENSG00000265709	2.707	0.0033948	AC019046.1	0.448002
ipsilateral_degree_global	Fetal_brain.genes.annot	ENSG00000248690	2.7062	0.0034034	HAS2-AS1	0.448002
ipsilateral_degree_global	Fetal_brain.genes.annot	ENSG00000235290	2.7051	0.0034137	HLA-W	0.448002
ipsilateral_degree_global	Fetal_brain.genes.annot	ENSG00000279791	2.7046	0.0034198	AC018892.3	0.448002
clustering_r	Midbrain_DA.genes.annot	ENSG00000263593	2.6974	0.0034938	MIR4804	0.448013
clustering_r	Midbrain_DA.genes.annot	ENSG00000149485	2.6969	0.0034997	FADS1	0.448013
contralateral_degree_global	ENSG.genes.annot	ENSG00000167904	2.5223	0.0058299	TMEM68	0.448023
small_worldness_r	Adult_brain.genes.annot	ENSG00000118849	2.9342	0.0016719	RARRES1	0.448061
clustering_global	Fetal_brain.genes.annot	ENSG00000253687	2.7298	0.0031689	AC008456.1	0.448071
clustering_global	Fetal_brain.genes.annot	ENSG00000136940	2.7287	0.0031797	PDCL	0.448071
clustering_global	Fetal_brain.genes.annot	ENSG00000257119	2.7285	0.0031815	EEF1B2P4	0.448071
clustering_global	Adult_brain.genes.annot	ENSG00000148841	2.7477	0.0030011	ITPRIP	0.448074
clustering_global	Adult_brain.genes.annot	ENSG00000231557	2.7468	0.003009	AC020718.1	0.448074
clustering_global	Adult_brain.genes.annot	ENSG00000252562	2.7467	0.0030101	RNU6-922P	0.448074
clustering_global	Adult_brain.genes.annot	ENSG00000258179	2.7463	0.0030138	AC079598.3	0.448074
clustering_global	Adult_brain.genes.annot	ENSG00000166007	2.7459	0.0030169	TRIM51HP	0.448074
clustering_global	Adult_brain.genes.annot	ENSG00000224157	2.7455	0.0030214	HCG14	0.448074
clustering_global	Adult_brain.genes.annot	ENSG00000238132	2.7438	0.003037	CASC4P1	0.448074
clustering_global	Adult_brain.genes.annot	ENSG00000215009	2.7435	0.0030396	ACSM4	0.448074
clustering_global	Adult_brain.genes.annot	ENSG00000180083	2.743	0.0030438	WFDC11	0.448074
clustering_global	Adult_brain.genes.annot	ENSG00000136940	2.7422	0.0030519	PDCL	0.448074
clustering_global	Adult_brain.genes.annot	ENSG00000079257	2.7414	0.0030586	LXN	0.448074
clustering_global	Adult_brain.genes.annot	ENSG00000132478	2.741	0.0030624	UNK	0.448074
efficiency_l	Adult_brain.genes.annot	ENSG00000265097	2.7572	0.0029146	RBM22P1	0.448092
efficiency_l	Adult_brain.genes.annot	ENSG00000278390	2.757	0.0029165	AL354696.2	0.448092
efficiency_l	Adult_brain.genes.annot	ENSG00000164167	2.7569	0.0029175	LSM6	0.448092
small_worldness_r	Cortical_Neuron.genes.annot	ENSG00000224675	2.7472	0.0030049	AC009227.1	0.448096
efficiency_global	Fetal_brain.genes.annot	ENSG00000260954	2.7045	0.0034208	AL133297.1	0.448133
small_worldness_global	Cortical_Neuron.genes.annot	ENSG00000246898	2.6808	0.0036724	LINC00920	0.448153
small_worldness_global	Cortical_Neuron.genes.annot	ENSG00000255500	2.6784	0.0036983	AC109635.5	0.448153
small_worldness_global	Cortical_Neuron.genes.annot	ENSG00000178084	2.6773	0.0037109	HTR3C	0.448153
small_worldness_global	Cortical_Neuron.genes.annot	ENSG00000158050	2.6772	0.0037124	DUSP2	0.448153
small_worldness_global	Cortical_Neuron.genes.annot	ENSG00000231584	2.6766	0.0037184	FAHD2CP	0.448153
small_worldness_global	Cortical_Neuron.genes.annot	ENSG00000181752	2.6766	0.0037185	OR8K5	0.448153
small_worldness_global	Cortical_Neuron.genes.annot	ENSG00000202491	2.6766	0.0037191	RNU6-716P	0.448153
small_worldness_global	Cortical_Neuron.genes.annot	ENSG00000283154	2.6764	0.003721	IQCJ-SCHIP1	0.448153
small_worldness_global	Cortical_Neuron.genes.annot	ENSG00000221167	2.6759	0.0037267	AC008397.1	0.448153
small_worldness_global	Cortical_Neuron.genes.annot	ENSG00000174990	2.6747	0.0037395	CA5A	0.448153
small_worldness_global	Cortical_Neuron.genes.annot	ENSG00000241356	2.6747	0.0037399	OR5G3	0.448153
small_worldness_global	Cortical_Neuron.genes.annot	ENSG00000250091	2.6742	0.0037451	DNAH10OS	0.448153
small_worldness_global	Cortical_Neuron.genes.annot	ENSG00000253144	2.673	0.0037589	AC104117.2	0.448153
small_worldness_global	Cortical_Neuron.genes.annot	ENSG00000007545	2.6729	0.0037596	CRAMP1	0.448153
small_worldness_global	Cortical_Neuron.genes.annot	ENSG00000248377	2.6725	0.0037643	HMGN1P9	0.448153
small_worldness_global	Cortical_Neuron.genes.annot	ENSG00000233469	2.6719	0.0037715	ST6GALNAC4P1	0.448153
small_worldness_l	Fetal_brain.genes.annot	ENSG00000226304	2.697	0.003498	AL358612.1	0.448188
path_length_l	Adult_brain.genes.annot	ENSG00000267637	2.7616	0.0028757	AC040904.1	0.448225
contralateral_degree_global	Midbrain_DA.genes.annot	ENSG00000197756	2.619	0.00441	RPL37A	0.448227
contralateral_degree_global	Midbrain_DA.genes.annot	ENSG00000278635	2.6178	0.0044253	AC141557.2	0.448227
contralateral_degree_global	Midbrain_DA.genes.annot	ENSG00000118491	2.6172	0.0044321	ZC2HC1B	0.448227
contralateral_degree_global	Midbrain_DA.genes.annot	ENSG00000264275	2.6167	0.0044386	RN7SL753P	0.448227
contralateral_degree_global	Midbrain_DA.genes.annot	ENSG00000253766	2.6161	0.0044472	AC091946.1	0.448227
contralateral_degree_global	Midbrain_DA.genes.annot	ENSG00000257621	2.6158	0.0044505	PSMA3-AS1	0.448227
contralateral_degree_global	Midbrain_DA.genes.annot	ENSG00000253857	2.6153	0.0044577	AC022679.1	0.448227
contralateral_degree_global	Midbrain_DA.genes.annot	ENSG00000166862	2.6138	0.0044766	CACNG2	0.448227
contralateral_degree_global	Midbrain_DA.genes.annot	ENSG00000101082	2.6138	0.0044776	SLA2	0.448227
contralateral_degree_global	Midbrain_DA.genes.annot	ENSG00000057149	2.6136	0.0044794	SERPINB3	0.448227
contralateral_degree_global	Midbrain_DA.genes.annot	ENSG00000254547	2.613	0.0044878	AC036111.1	0.448227
contralateral_degree_global	Midbrain_DA.genes.annot	ENSG00000234756	2.6127	0.004491	LINC02621	0.448227
contralateral_degree_global	Midbrain_DA.genes.annot	ENSG00000186513	2.6124	0.0044957	OR9Q2	0.448227
efficiency_r	Fetal_brain.genes.annot	ENSG00000241791	2.8182	0.0024147	RN7SL817P	0.44823
path_length_l	Fetal_brain.genes.annot	ENSG00000251661	2.8552	0.0021502	AC136475.1	0.448231
contralateral_degree_global	Midbrain_DA.genes.annot	ENSG00000146830	2.6117	0.0045048	GIGYF1	0.448287
efficiency_r	Fetal_brain.genes.annot	ENSG00000135437	2.8168	0.0024249	RDH5	0.448291
efficiency_r	Fetal_brain.genes.annot	ENSG00000262500	2.8159	0.0024321	MAPK8IP1P1	0.448291
efficiency_global	Adult_brain.genes.annot	ENSG00000181752	2.7429	0.0030445	OR8K5	0.448363
efficiency_global	Adult_brain.genes.annot	ENSG00000248236	2.7426	0.0030473	AC008837.1	0.448363
small_worldness_l	Cortical_Neuron.genes.annot	ENSG00000275980	2.6685	0.0038097	AL390882.2	0.448446
small_worldness_l	Cortical_Neuron.genes.annot	ENSG00000180083	2.6672	0.0038243	WFDC11	0.448446
small_worldness_l	Cortical_Neuron.genes.annot	ENSG00000265099	2.6668	0.0038291	AC090774.1	0.448446
small_worldness_l	Cortical_Neuron.genes.annot	ENSG00000267004	2.6664	0.0038336	AC018761.1	0.448446
ipsilateral_degree_l	Cortical_Neuron.genes.annot	ENSG00000284439	2.6437	0.0041007	TAF11L3	0.448467
ipsilateral_degree_l	Cortical_Neuron.genes.annot	ENSG00000231226	2.6436	0.0041017	TRIM31-AS1	0.448467
ipsilateral_degree_l	Cortical_Neuron.genes.annot	ENSG00000171501	2.6432	0.0041064	OR1N2	0.448467
efficiency_global	Midbrain_DA.genes.annot	ENSG00000279961	2.7075	0.0033895	OR5R1	0.448477
efficiency_global	Midbrain_DA.genes.annot	ENSG00000252743	2.7062	0.0034024	RNU6-850P	0.448477
efficiency_global	Midbrain_DA.genes.annot	ENSG00000255487	2.7056	0.0034094	AC087362.2	0.448477
efficiency_global	Midbrain_DA.genes.annot	ENSG00000254487	2.7052	0.0034131	AC130364.1	0.448477
efficiency_global	Midbrain_DA.genes.annot	ENSG00000238567	2.7043	0.0034227	snoU13	0.448477
efficiency_global	Midbrain_DA.genes.annot	ENSG00000167904	2.7037	0.003429	TMEM68	0.448477
efficiency_global	Midbrain_DA.genes.annot	ENSG00000204385	2.7031	0.0034353	SLC44A4	0.448477
contralateral_degree_global	Adult_brain.genes.annot	ENSG00000279791	2.7326	0.003142	AC018892.3	0.448478
ipsilateral_degree_global	Cortical_Neuron.genes.annot	ENSG00000151079	2.6887	0.0035871	KCNA6	0.448515
efficiency_l	Fetal_brain.genes.annot	ENSG00000100852	2.7329	0.0031391	ARHGAP5	0.448541
efficiency_l	Fetal_brain.genes.annot	ENSG00000224895	2.732	0.003148	VPS26BP1	0.448541
efficiency_l	Fetal_brain.genes.annot	ENSG00000257119	2.7305	0.0031616	EEF1B2P4	0.448541
efficiency_l	Fetal_brain.genes.annot	ENSG00000093217	2.7302	0.0031648	XYLB	0.448541
efficiency_l	Fetal_brain.genes.annot	ENSG00000233133	2.7295	0.0031711	AC104451.1	0.448541
efficiency_l	Fetal_brain.genes.annot	ENSG00000265709	2.729	0.0031763	AC019046.1	0.448541
clustering_global	Midbrain_DA.genes.annot	ENSG00000247131	2.6082	0.0045515	AC025263.1	0.448543
clustering_global	Midbrain_DA.genes.annot	ENSG00000222047	2.6076	0.0045584	C10orf55	0.448543
efficiency_global	ENSG.genes.annot	ENSG00000156110	2.7831	0.0026922	ADK	0.448591
ipsilateral_degree_r	Cortical_Neuron.genes.annot	ENSG00000235065	2.8532	0.0021641	RPL24P2	0.448606
ipsilateral_degree_r	Cortical_Neuron.genes.annot	ENSG00000247624	2.8522	0.0021708	CPEB2-DT	0.448606
ipsilateral_degree_r	Cortical_Neuron.genes.annot	ENSG00000141569	2.8509	0.0021795	TRIM65	0.448606
ipsilateral_degree_r	Cortical_Neuron.genes.annot	ENSG00000178809	2.8498	0.0021871	TRIM73	0.448606
ipsilateral_degree_r	Cortical_Neuron.genes.annot	ENSG00000223866	2.8474	0.0022041	AC002486.1	0.448606
ipsilateral_degree_r	Cortical_Neuron.genes.annot	ENSG00000008226	2.8438	0.002229	DLEC1	0.448606
ipsilateral_degree_r	Cortical_Neuron.genes.annot	ENSG00000232439	2.8432	0.0022331	RPL18AP7	0.448606
ipsilateral_degree_r	Cortical_Neuron.genes.annot	ENSG00000261177	2.8425	0.0022383	AC135012.1	0.448606
ipsilateral_degree_r	Cortical_Neuron.genes.annot	ENSG00000177084	2.8419	0.0022422	POLE	0.448606
ipsilateral_degree_r	Cortical_Neuron.genes.annot	ENSG00000257815	2.8392	0.0022611	CNOT2-DT	0.448606
ipsilateral_degree_r	Cortical_Neuron.genes.annot	ENSG00000115042	2.8367	0.0022791	FAHD2A	0.448606
ipsilateral_degree_r	Cortical_Neuron.genes.annot	ENSG00000249807	2.8359	0.0022848	AC034229.1	0.448606
ipsilateral_degree_r	Cortical_Neuron.genes.annot	ENSG00000172005	2.835	0.0022915	MAL	0.448606
ipsilateral_degree_r	Cortical_Neuron.genes.annot	ENSG00000222326	2.8323	0.0023106	MIR1908	0.448606
ipsilateral_degree_r	Cortical_Neuron.genes.annot	ENSG00000149557	2.832	0.0023129	FEZ1	0.448606
ipsilateral_degree_r	Cortical_Neuron.genes.annot	ENSG00000183873	2.8298	0.0023287	SCN5A	0.448606
ipsilateral_degree_r	Cortical_Neuron.genes.annot	ENSG00000221430	2.8283	0.0023395	MIR1294	0.448606
ipsilateral_degree_r	Cortical_Neuron.genes.annot	ENSG00000136267	2.8276	0.0023447	DGKB	0.448606
ipsilateral_degree_r	Cortical_Neuron.genes.annot	ENSG00000198976	2.8276	0.002345	MIR429	0.448606
ipsilateral_degree_r	Cortical_Neuron.genes.annot	ENSG00000250790	2.8269	0.0023501	AC127070.2	0.448606
ipsilateral_degree_r	Cortical_Neuron.genes.annot	ENSG00000240207	2.8266	0.0023524	AC080013.1	0.448606
ipsilateral_degree_r	Cortical_Neuron.genes.annot	ENSG00000229701	2.8264	0.0023535	MTND2P20	0.448606
ipsilateral_degree_r	Cortical_Neuron.genes.annot	ENSG00000225946	2.8263	0.0023542	RP11-395B7.2	0.448606
ipsilateral_degree_r	Cortical_Neuron.genes.annot	ENSG00000280314	2.826	0.0023564	OR8K3	0.448606
ipsilateral_degree_r	Cortical_Neuron.genes.annot	ENSG00000135414	2.8258	0.0023585	GDF11	0.448606
ipsilateral_degree_r	Cortical_Neuron.genes.annot	ENSG00000178295	2.8254	0.0023608	GEN1	0.448606
ipsilateral_degree_r	Cortical_Neuron.genes.annot	ENSG00000215853	2.8232	0.0023775	RPTN	0.448606
ipsilateral_degree_r	Cortical_Neuron.genes.annot	ENSG00000237336	2.8224	0.0023836	AL445489.1	0.448606
ipsilateral_degree_r	Cortical_Neuron.genes.annot	ENSG00000182732	2.822	0.0023862	RGS6	0.448606
clustering_r	Cortical_Neuron.genes.annot	ENSG00000136267	2.7544	0.0029402	DGKB	0.448615
small_worldness_l	Midbrain_DA.genes.annot	ENSG00000254408	2.6265	0.0043138	OR4A1P	0.448618
small_worldness_l	Midbrain_DA.genes.annot	ENSG00000118855	2.6257	0.004324	MFSD1	0.448618
small_worldness_l	Midbrain_DA.genes.annot	ENSG00000206981	2.6252	0.0043295	RNU6-40P	0.448618
efficiency_global	Adult_brain.genes.annot	ENSG00000239048	2.7415	0.0030577	AC008706.1	0.448636
clustering_global	Fetal_brain.genes.annot	ENSG00000214686	2.7271	0.0031944	IQCF6	0.448637
clustering_global	Fetal_brain.genes.annot	ENSG00000251032	2.7263	0.0032026	CUL1P1	0.448637
small_worldness_global	Midbrain_DA.genes.annot	ENSG00000231979	2.6636	0.0038653	AL356361.2	0.448687
small_worldness_global	Midbrain_DA.genes.annot	ENSG00000133392	2.6636	0.0038655	MYH11	0.448687
small_worldness_global	Midbrain_DA.genes.annot	ENSG00000082781	2.6629	0.0038734	ITGB5	0.448687
small_worldness_global	Midbrain_DA.genes.annot	ENSG00000168634	2.6615	0.0038899	WFDC13	0.448687
small_worldness_global	Midbrain_DA.genes.annot	ENSG00000185728	2.6613	0.003892	YTHDF3	0.448687
small_worldness_global	Midbrain_DA.genes.annot	ENSG00000105650	2.6609	0.0038963	PDE4C	0.448687
ipsilateral_degree_global	Midbrain_DA.genes.annot	ENSG00000148459	2.5795	0.0049466	PDSS1	0.448733
ipsilateral_degree_global	Midbrain_DA.genes.annot	ENSG00000253875	2.5792	0.0049517	AC013643.2	0.448733
ipsilateral_degree_r	Midbrain_DA.genes.annot	ENSG00000085999	2.6852	0.0036246	RAD54L	0.44875
ipsilateral_degree_r	Midbrain_DA.genes.annot	ENSG00000273420	2.6834	0.0036442	AC008738.7	0.44875
ipsilateral_degree_r	Midbrain_DA.genes.annot	ENSG00000198900	2.6834	0.0036442	TOP1	0.44875
ipsilateral_degree_r	Midbrain_DA.genes.annot	ENSG00000267555	2.6828	0.0036501	AC008805.2	0.44875
small_worldness_global	Midbrain_DA.genes.annot	ENSG00000251243	2.6595	0.0039134	AC005178.1	0.448769
small_worldness_global	Midbrain_DA.genes.annot	ENSG00000015153	2.6561	0.0039526	YAF2	0.448769
small_worldness_global	Midbrain_DA.genes.annot	ENSG00000199792	2.656	0.0039541	RNU6-1233P	0.448769
small_worldness_global	Midbrain_DA.genes.annot	ENSG00000281219	2.6551	0.0039647	LINC00254	0.448769
small_worldness_global	Midbrain_DA.genes.annot	ENSG00000032219	2.655	0.0039655	ARID4A	0.448769
small_worldness_global	Midbrain_DA.genes.annot	ENSG00000251023	2.6548	0.0039674	AC114980.1	0.448769
small_worldness_global	Midbrain_DA.genes.annot	ENSG00000270072	2.6544	0.0039725	AC090559.2	0.448769
small_worldness_global	Midbrain_DA.genes.annot	ENSG00000278635	2.6543	0.0039741	AC141557.2	0.448769
small_worldness_global	Midbrain_DA.genes.annot	ENSG00000168827	2.6538	0.0039795	GFM1	0.448769
small_worldness_global	Midbrain_DA.genes.annot	ENSG00000239661	2.6536	0.0039821	AC092925.1	0.448769
ipsilateral_degree_global	Adult_brain.genes.annot	ENSG00000257621	2.8412	0.002247	PSMA3-AS1	0.448776
clustering_l	Adult_brain.genes.annot	ENSG00000233677	2.7641	0.0028537	DDX39BP1	0.448791
path_length_r	Midbrain_DA.genes.annot	ENSG00000228824	2.7437	0.0030378	MIR4500HG	0.448795
path_length_global	Fetal_brain.genes.annot	ENSG00000238420	2.8247	0.0023665	RNU6-437P	0.448798
ipsilateral_degree_global	Adult_brain.genes.annot	ENSG00000260426	2.84	0.0022558	AC008060.4	0.448827
efficiency_l	Cortical_Neuron.genes.annot	ENSG00000222222	2.7029	0.0034364	RNU2-17P	0.448864
ipsilateral_degree_l	Adult_brain.genes.annot	ENSG00000223544	2.7413	0.0030594	AC005838.1	0.448886
efficiency_r	Adult_brain.genes.annot	ENSG00000246898	2.8509	0.0021799	LINC00920	0.448942
efficiency_r	Adult_brain.genes.annot	ENSG00000049656	2.8497	0.002188	CLPTM1L	0.448942
efficiency_r	Cortical_Neuron.genes.annot	ENSG00000253955	2.7719	0.0027869	AC008663.2	0.448969
efficiency_r	Cortical_Neuron.genes.annot	ENSG00000199716	2.7716	0.002789	Y_RNA	0.448969
small_worldness_l	Fetal_brain.genes.annot	ENSG00000226268	2.6948	0.0035211	AC135977.1	0.44897
small_worldness_l	Fetal_brain.genes.annot	ENSG00000238588	2.6948	0.0035212	snoU13	0.44897
path_length_l	Adult_brain.genes.annot	ENSG00000151418	2.7601	0.0028892	ATP6V1G3	0.448997
small_worldness_l	ENSG.genes.annot	ENSG00000171496	2.6171	0.0044337	OR1L8	0.448999
small_worldness_l	ENSG.genes.annot	ENSG00000168827	2.6153	0.0044575	GFM1	0.448999
small_worldness_global	Midbrain_DA.genes.annot	ENSG00000266850	2.6516	0.0040054	AC090912.2	0.449011
small_worldness_global	Midbrain_DA.genes.annot	ENSG00000202242	2.6516	0.0040061	RNU6-1276P	0.449011
small_worldness_global	Midbrain_DA.genes.annot	ENSG00000232056	2.6507	0.0040159	AC092687.1	0.449011
small_worldness_global	Midbrain_DA.genes.annot	ENSG00000150261	2.6505	0.0040183	OR8K1	0.449011
efficiency_l	Adult_brain.genes.annot	ENSG00000167645	2.7536	0.0029475	YIF1B	0.449019
efficiency_l	Adult_brain.genes.annot	ENSG00000254325	2.7523	0.0029587	AC018607.1	0.449019
efficiency_l	Adult_brain.genes.annot	ENSG00000279691	2.7512	0.0029686	AC113410.4	0.449019
efficiency_l	Adult_brain.genes.annot	ENSG00000284439	2.751	0.0029709	TAF11L3	0.449019
efficiency_l	Adult_brain.genes.annot	ENSG00000275719	2.7503	0.0029773	AC008622.2	0.449019
efficiency_l	Adult_brain.genes.annot	ENSG00000252686	2.7465	0.0030115	RNU6-1234P	0.449019
efficiency_l	Adult_brain.genes.annot	ENSG00000239255	2.7454	0.0030222	AC007620.1	0.449019
efficiency_l	Adult_brain.genes.annot	ENSG00000252894	2.7443	0.003032	Y_RNA	0.449019
efficiency_l	Adult_brain.genes.annot	ENSG00000271841	2.7441	0.0030339	U7	0.449019
efficiency_l	Adult_brain.genes.annot	ENSG00000261638	2.7441	0.0030342	AC092378.1	0.449019
efficiency_l	Adult_brain.genes.annot	ENSG00000141367	2.7437	0.0030378	CLTC	0.449019
efficiency_l	Adult_brain.genes.annot	ENSG00000260954	2.7428	0.0030459	AL133297.1	0.449019
efficiency_l	Adult_brain.genes.annot	ENSG00000180185	2.7418	0.0030549	FAHD1	0.449019
efficiency_l	Adult_brain.genes.annot	ENSG00000222578	2.7399	0.003073	RNA5SP345	0.449019
efficiency_l	Adult_brain.genes.annot	ENSG00000183793	2.7373	0.0030969	NPIPA5	0.449019
efficiency_l	Adult_brain.genes.annot	ENSG00000187535	2.7371	0.0030996	IFT140	0.449019
efficiency_l	Adult_brain.genes.annot	ENSG00000216141	2.7369	0.0031009	MIR941-2	0.449019
efficiency_l	Adult_brain.genes.annot	ENSG00000239191	2.7369	0.0031013	snoU13	0.449019
efficiency_l	Adult_brain.genes.annot	ENSG00000250768	2.7364	0.0031056	DPP3P1	0.449019
efficiency_l	Adult_brain.genes.annot	ENSG00000186281	2.7363	0.0031072	GPAT2	0.449019
efficiency_l	Adult_brain.genes.annot	ENSG00000035115	2.7361	0.0031088	SH3YL1	0.449019
efficiency_l	Adult_brain.genes.annot	ENSG00000229951	2.7358	0.0031116	AC104695.2	0.449019
ipsilateral_degree_global	Cortical_Neuron.genes.annot	ENSG00000174937	2.6873	0.0036011	OR5M3	0.449043
ipsilateral_degree_global	Cortical_Neuron.genes.annot	ENSG00000200982	2.6854	0.0036219	Y_RNA	0.449043
ipsilateral_degree_global	Cortical_Neuron.genes.annot	ENSG00000265932	2.685	0.0036266	MIR3146	0.449043
ipsilateral_degree_global	Cortical_Neuron.genes.annot	ENSG00000258197	2.684	0.0036379	NKX2-2-AS1	0.449043
ipsilateral_degree_global	Cortical_Neuron.genes.annot	ENSG00000178084	2.6837	0.003641	HTR3C	0.449043
ipsilateral_degree_global	Cortical_Neuron.genes.annot	ENSG00000117480	2.6835	0.0036425	FAAH	0.449043
efficiency_r	Cortical_Neuron.genes.annot	ENSG00000233579	2.7705	0.0027981	KRT8P15	0.449061
clustering_l	Cortical_Neuron.genes.annot	ENSG00000277708	2.6629	0.003873	PGBD4P2	0.449099
clustering_l	Cortical_Neuron.genes.annot	ENSG00000256827	2.6625	0.0038778	AC068790.1	0.449099
clustering_l	Cortical_Neuron.genes.annot	ENSG00000235361	2.6613	0.0038923	AC016292.1	0.449099
clustering_l	Cortical_Neuron.genes.annot	ENSG00000164244	2.6612	0.0038933	PRRC1	0.449099
clustering_l	Cortical_Neuron.genes.annot	ENSG00000176894	2.6607	0.0038989	PXMP2	0.449099
path_length_global	Cortical_Neuron.genes.annot	ENSG00000260265	2.7695	0.0028069	LINC02562	0.449104
small_worldness_l	Cortical_Neuron.genes.annot	ENSG00000252483	2.6642	0.0038582	RNU6-1178P	0.449123
small_worldness_l	Cortical_Neuron.genes.annot	ENSG00000236570	2.6635	0.0038666	RAD23BP1	0.449123
small_worldness_l	Cortical_Neuron.genes.annot	ENSG00000265932	2.6621	0.0038829	MIR3146	0.449123
small_worldness_l	Cortical_Neuron.genes.annot	ENSG00000172005	2.6596	0.003912	MAL	0.449123
small_worldness_l	Cortical_Neuron.genes.annot	ENSG00000105696	2.6594	0.0039145	TMEM59L	0.449123
small_worldness_l	Cortical_Neuron.genes.annot	ENSG00000199224	2.6589	0.0039201	Y_RNA	0.449123
small_worldness_l	Cortical_Neuron.genes.annot	ENSG00000174914	2.6585	0.0039248	OR9G1	0.449123
small_worldness_l	Cortical_Neuron.genes.annot	ENSG00000177300	2.6578	0.003933	CLDN22	0.449123
small_worldness_l	Cortical_Neuron.genes.annot	ENSG00000255206	2.6569	0.003943	AC011853.2	0.449123
small_worldness_l	Cortical_Neuron.genes.annot	ENSG00000223087	2.6569	0.003943	RNU6-602P	0.449123
small_worldness_l	Cortical_Neuron.genes.annot	ENSG00000156687	2.6567	0.0039452	UNC5D	0.449123
small_worldness_l	Cortical_Neuron.genes.annot	ENSG00000008226	2.6565	0.0039476	DLEC1	0.449123
small_worldness_l	Cortical_Neuron.genes.annot	ENSG00000214300	2.6563	0.0039503	SPDYE3	0.449123
path_length_r	Adult_brain.genes.annot	ENSG00000258052	2.8496	0.0021889	AC025263.2	0.449126
path_length_r	Fetal_brain.genes.annot	ENSG00000140030	2.7883	0.0026491	GPR65	0.449132
path_length_r	Fetal_brain.genes.annot	ENSG00000213731	2.7882	0.0026504	RAB5CP1	0.449132
degree_global	Adult_brain.genes.annot	ENSG00000234645	2.7933	0.002609	YWHAEP5	0.449226
degree_global	Adult_brain.genes.annot	ENSG00000135643	2.7923	0.002617	KCNMB4	0.449226
path_length_r	Cortical_Neuron.genes.annot	ENSG00000235772	2.8052	0.0025143	AP001625.2	0.449242
path_length_r	Cortical_Neuron.genes.annot	ENSG00000198976	2.8026	0.0025349	MIR429	0.449242
path_length_r	Cortical_Neuron.genes.annot	ENSG00000189050	2.8023	0.0025366	RNFT1	0.449242
path_length_r	Cortical_Neuron.genes.annot	ENSG00000240342	2.8021	0.0025384	RPS2P5	0.449242
path_length_r	Cortical_Neuron.genes.annot	ENSG00000213604	2.8015	0.0025432	AC022882.1	0.449242
path_length_r	Midbrain_DA.genes.annot	ENSG00000108786	2.7423	0.0030503	HSD17B1	0.449277
path_length_r	Midbrain_DA.genes.annot	ENSG00000179447	2.7415	0.0030581	AL049647.1	0.449277
degree_global	Midbrain_DA.genes.annot	ENSG00000134480	2.6032	0.0046175	CCNH	0.449279
degree_global	Midbrain_DA.genes.annot	ENSG00000157933	2.6029	0.0046221	SKI	0.449279
degree_global	Midbrain_DA.genes.annot	ENSG00000184345	2.602	0.0046336	IQCF2	0.449279
degree_global	Midbrain_DA.genes.annot	ENSG00000234104	2.6013	0.004643	AL133465.1	0.449279
degree_global	Midbrain_DA.genes.annot	ENSG00000223791	2.6012	0.0046442	UBE2E1-AS1	0.449279
degree_global	Midbrain_DA.genes.annot	ENSG00000234645	2.6003	0.0046571	YWHAEP5	0.449279
degree_global	Midbrain_DA.genes.annot	ENSG00000085999	2.6003	0.0046573	RAD54L	0.449279
degree_global	Midbrain_DA.genes.annot	ENSG00000238698	2.6	0.0046617	RNU7-147P	0.449279
degree_global	Midbrain_DA.genes.annot	ENSG00000275609	2.5995	0.0046681	AP000346.3	0.449279
degree_global	Fetal_brain.genes.annot	ENSG00000223087	2.7188	0.003276	RNU6-602P	0.449306
degree_global	Fetal_brain.genes.annot	ENSG00000258197	2.7172	0.0032919	NKX2-2-AS1	0.449306
degree_global	Fetal_brain.genes.annot	ENSG00000254752	2.7171	0.0032929	OR5M2P	0.449306
small_worldness_global	ENSG.genes.annot	ENSG00000005381	2.6586	0.0039232	MPO	0.449347
small_worldness_global	ENSG.genes.annot	ENSG00000185009	2.6567	0.0039452	AP3M1	0.449347
small_worldness_global	ENSG.genes.annot	ENSG00000005810	2.6551	0.0039643	MYCBP2	0.449347
small_worldness_global	ENSG.genes.annot	ENSG00000054118	2.6536	0.0039821	THRAP3	0.449347
small_worldness_global	Cortical_Neuron.genes.annot	ENSG00000225855	2.6699	0.0037935	RUSC1-AS1	0.449415
small_worldness_global	Cortical_Neuron.genes.annot	ENSG00000221363	2.6694	0.0037992	RNU6ATAC20P	0.449415
degree_global	Fetal_brain.genes.annot	ENSG00000243675	2.7161	0.0033024	AC080013.2	0.449434
small_worldness_global	Cortical_Neuron.genes.annot	ENSG00000244731	2.6671	0.0038256	C4A	0.449435
small_worldness_global	Cortical_Neuron.genes.annot	ENSG00000280244	2.6664	0.003833	AL512356.3	0.449435
small_worldness_global	Cortical_Neuron.genes.annot	ENSG00000232888	2.6633	0.0038686	RPS11P5	0.449435
small_worldness_global	Cortical_Neuron.genes.annot	ENSG00000138442	2.6622	0.0038816	WDR12	0.449435
small_worldness_global	Cortical_Neuron.genes.annot	ENSG00000136267	2.662	0.0038836	DGKB	0.449435
small_worldness_global	Cortical_Neuron.genes.annot	ENSG00000168634	2.6615	0.0038899	WFDC13	0.449435
small_worldness_global	Cortical_Neuron.genes.annot	ENSG00000242101	2.6607	0.0038992	RN7SL416P	0.449435
small_worldness_global	Cortical_Neuron.genes.annot	ENSG00000256827	2.6597	0.0039102	AC068790.1	0.449435
small_worldness_global	Cortical_Neuron.genes.annot	ENSG00000129250	2.6595	0.0039123	KIF1C	0.449435
small_worldness_global	Cortical_Neuron.genes.annot	ENSG00000251243	2.6595	0.0039134	AC005178.1	0.449435
small_worldness_global	Cortical_Neuron.genes.annot	ENSG00000258184	2.6591	0.0039176	AC087883.1	0.449435
small_worldness_global	Cortical_Neuron.genes.annot	ENSG00000205035	2.6584	0.0039252	AC136759.1	0.449435
small_worldness_global	Cortical_Neuron.genes.annot	ENSG00000164327	2.6578	0.0039329	RICTOR	0.449435
small_worldness_global	Cortical_Neuron.genes.annot	ENSG00000242073	2.6576	0.0039349	AC211429.2	0.449435
small_worldness_global	Cortical_Neuron.genes.annot	ENSG00000156050	2.6569	0.0039427	FAM161B	0.449435
small_worldness_global	Cortical_Neuron.genes.annot	ENSG00000226268	2.656	0.0039537	AC135977.1	0.449435
small_worldness_global	Cortical_Neuron.genes.annot	ENSG00000183873	2.6559	0.0039547	SCN5A	0.449435
small_worldness_global	Cortical_Neuron.genes.annot	ENSG00000281219	2.6551	0.0039647	LINC00254	0.449435
small_worldness_global	Cortical_Neuron.genes.annot	ENSG00000278635	2.6543	0.0039741	AC141557.2	0.449435
small_worldness_global	Cortical_Neuron.genes.annot	ENSG00000182010	2.6541	0.0039757	RTKN2	0.449435
small_worldness_global	Cortical_Neuron.genes.annot	ENSG00000152818	2.6538	0.0039799	UTRN	0.449435
small_worldness_global	Cortical_Neuron.genes.annot	ENSG00000134817	2.6532	0.0039872	APLNR	0.449435
ipsilateral_degree_l	Fetal_brain.genes.annot	ENSG00000168634	2.7076	0.0033885	WFDC13	0.44946
ipsilateral_degree_l	Fetal_brain.genes.annot	ENSG00000254307	2.7068	0.0033967	AP003692.1	0.44946
path_length_l	Adult_brain.genes.annot	ENSG00000167904	2.7588	0.0029011	TMEM68	0.449516
path_length_global	Midbrain_DA.genes.annot	ENSG00000130175	2.7541	0.0029429	PRKCSH	0.449537
path_length_global	Midbrain_DA.genes.annot	ENSG00000222899	2.7534	0.0029494	AL110292.1	0.449537
path_length_global	Midbrain_DA.genes.annot	ENSG00000217930	2.7524	0.0029576	PAM16	0.449537
path_length_global	Midbrain_DA.genes.annot	ENSG00000228171	2.7517	0.002964	AC121251.1	0.449537
path_length_global	Midbrain_DA.genes.annot	ENSG00000272084	2.7512	0.0029689	AL137127.1	0.449537
path_length_global	Midbrain_DA.genes.annot	ENSG00000272236	2.7501	0.0029789	AL645939.5	0.449537
path_length_global	Midbrain_DA.genes.annot	ENSG00000239218	2.7483	0.0029956	RPS20P22	0.449537
path_length_global	Midbrain_DA.genes.annot	ENSG00000280314	2.7477	0.0030004	OR8K3	0.449537
path_length_global	Midbrain_DA.genes.annot	ENSG00000264034	2.7467	0.0030098	AC010139.1	0.449537
path_length_global	Midbrain_DA.genes.annot	ENSG00000150783	2.7465	0.0030116	TEX12	0.449537
path_length_global	Midbrain_DA.genes.annot	ENSG00000258185	2.7444	0.0030309	AC010196.1	0.449537
path_length_global	Midbrain_DA.genes.annot	ENSG00000238132	2.7424	0.0030494	CASC4P1	0.449537
path_length_global	Midbrain_DA.genes.annot	ENSG00000240761	2.7408	0.0030647	AC098831.1	0.449537
path_length_global	Midbrain_DA.genes.annot	ENSG00000225472	2.7397	0.0030749	AL136366.1	0.449537
path_length_global	Midbrain_DA.genes.annot	ENSG00000227072	2.7395	0.0030769	AL353706.1	0.449537
path_length_global	Midbrain_DA.genes.annot	ENSG00000253915	2.7395	0.0030769	MAPRE1P1	0.449537
path_length_global	Midbrain_DA.genes.annot	ENSG00000007545	2.7382	0.0030885	CRAMP1	0.449537
path_length_global	Midbrain_DA.genes.annot	ENSG00000280244	2.736	0.0031093	AL512356.3	0.449537
path_length_global	Midbrain_DA.genes.annot	ENSG00000252591	2.7353	0.0031166	RNA5SP468	0.449537
path_length_global	Midbrain_DA.genes.annot	ENSG00000131470	2.7319	0.0031483	PSMC3IP	0.449537
path_length_global	Midbrain_DA.genes.annot	ENSG00000200209	2.7315	0.0031524	Y_RNA	0.449537
path_length_global	Midbrain_DA.genes.annot	ENSG00000169855	2.731	0.0031573	ROBO1	0.449537
path_length_global	Midbrain_DA.genes.annot	ENSG00000251023	2.7294	0.003172	AC114980.1	0.449537
path_length_global	Midbrain_DA.genes.annot	ENSG00000196284	2.7287	0.0031788	SUPT3H	0.449537
path_length_global	Midbrain_DA.genes.annot	ENSG00000254293	2.7273	0.0031925	AC026688.2	0.449537
path_length_global	Midbrain_DA.genes.annot	ENSG00000230328	2.727	0.0031953	AL359893.1	0.449537
path_length_global	Midbrain_DA.genes.annot	ENSG00000267426	2.7258	0.0032077	AC087289.3	0.449537
path_length_global	Midbrain_DA.genes.annot	ENSG00000223247	2.7235	0.0032298	RNU2-64P	0.449537
path_length_global	Midbrain_DA.genes.annot	ENSG00000223799	2.7231	0.0032332	IL10RB-DT	0.449537
path_length_global	Midbrain_DA.genes.annot	ENSG00000165837	2.7225	0.0032397	ERICH6B	0.449537
path_length_global	Midbrain_DA.genes.annot	ENSG00000225263	2.7224	0.0032403	PCDH9-AS3	0.449537
path_length_global	Midbrain_DA.genes.annot	ENSG00000254648	2.7217	0.0032477	AP000911.1	0.449537
path_length_global	Midbrain_DA.genes.annot	ENSG00000270207	2.7211	0.0032531	AC077690.1	0.449537
path_length_global	Midbrain_DA.genes.annot	ENSG00000257230	2.7211	0.0032534	LINC02448	0.449537
path_length_global	Midbrain_DA.genes.annot	ENSG00000201800	2.7189	0.0032747	Y_RNA	0.449537
path_length_global	Midbrain_DA.genes.annot	ENSG00000252423	2.7177	0.0032873	RNU6-229P	0.449537
path_length_global	Midbrain_DA.genes.annot	ENSG00000138380	2.7166	0.0032973	CARF	0.449537
path_length_global	Midbrain_DA.genes.annot	ENSG00000147465	2.7156	0.0033077	STAR	0.449537
path_length_global	Midbrain_DA.genes.annot	ENSG00000163617	2.7146	0.0033182	CCDC191	0.449537
path_length_global	Midbrain_DA.genes.annot	ENSG00000102858	2.7145	0.0033188	MGRN1	0.449537
path_length_global	Midbrain_DA.genes.annot	ENSG00000248112	2.7144	0.0033203	AC108174.1	0.449537
path_length_global	Midbrain_DA.genes.annot	ENSG00000229031	2.7133	0.003331	MTCO1P25	0.449537
path_length_global	Midbrain_DA.genes.annot	ENSG00000068489	2.7133	0.0033311	PRR11	0.449537
path_length_global	Midbrain_DA.genes.annot	ENSG00000242477	2.7132	0.0033321	AC091429.1	0.449537
path_length_global	Midbrain_DA.genes.annot	ENSG00000258154	2.7131	0.0033331	AL512356.2	0.449537
path_length_global	Midbrain_DA.genes.annot	ENSG00000270209	2.7128	0.0033355	AL035411.2	0.449537
path_length_global	Midbrain_DA.genes.annot	ENSG00000156875	2.7104	0.0033606	MFSD14A	0.449537
path_length_global	Midbrain_DA.genes.annot	ENSG00000248346	2.7099	0.0033655	AC092435.1	0.449537
path_length_global	Midbrain_DA.genes.annot	ENSG00000145321	2.7097	0.0033672	gaussian_curvature	0.449537
path_length_global	Midbrain_DA.genes.annot	ENSG00000121454	2.7091	0.0033731	LHX4	0.449537
path_length_global	Midbrain_DA.genes.annot	ENSG00000272498	2.709	0.0033746	AC090948.2	0.449537
path_length_global	Midbrain_DA.genes.annot	ENSG00000234418	2.7079	0.0033853	AC015983.2	0.449537
path_length_global	Midbrain_DA.genes.annot	ENSG00000275024	2.7065	0.0033997	AC005383.1	0.449537
path_length_global	Midbrain_DA.genes.annot	ENSG00000272247	2.7061	0.0034035	AC080013.5	0.449537
path_length_global	Midbrain_DA.genes.annot	ENSG00000267385	2.7033	0.0034328	AC011498.4	0.449537
path_length_global	Midbrain_DA.genes.annot	ENSG00000239683	2.7029	0.0034369	AC007998.1	0.449537
path_length_global	Midbrain_DA.genes.annot	ENSG00000154957	2.7025	0.0034413	ZNF18	0.449537
path_length_global	Midbrain_DA.genes.annot	ENSG00000170153	2.7013	0.0034532	RNF150	0.449537
path_length_global	Midbrain_DA.genes.annot	ENSG00000090615	2.7012	0.0034548	GOLGA3	0.449537
path_length_global	Midbrain_DA.genes.annot	ENSG00000239661	2.7011	0.003456	AC092925.1	0.449537
path_length_global	Midbrain_DA.genes.annot	ENSG00000254020	2.7004	0.003463	AC104211.3	0.449537
path_length_global	Midbrain_DA.genes.annot	ENSG00000201294	2.6995	0.0034718	RNU6-1019P	0.449537
path_length_global	Midbrain_DA.genes.annot	ENSG00000234460	2.699	0.0034772	AL772337.3	0.449537
path_length_global	Midbrain_DA.genes.annot	ENSG00000263565	2.6989	0.0034789	MIR4738	0.449537
path_length_global	Midbrain_DA.genes.annot	ENSG00000274501	2.6972	0.0034958	AL121845.4	0.449537
path_length_global	Midbrain_DA.genes.annot	ENSG00000212643	2.6971	0.0034974	ZRSR2P1	0.449537
path_length_global	Midbrain_DA.genes.annot	ENSG00000271413	2.6967	0.0035018	AC104640.2	0.449537
path_length_global	Midbrain_DA.genes.annot	ENSG00000237749	2.6952	0.0035171	AL034379.1	0.449537
path_length_global	Midbrain_DA.genes.annot	ENSG00000236839	2.694	0.0035304	AC069280.1	0.449537
path_length_global	Midbrain_DA.genes.annot	ENSG00000159842	2.6939	0.0035311	ABR	0.449537
path_length_global	Midbrain_DA.genes.annot	ENSG00000234104	2.6936	0.0035339	AL133465.1	0.449537
path_length_global	Midbrain_DA.genes.annot	ENSG00000239988	2.6928	0.0035425	RPL31P60	0.449537
path_length_global	Midbrain_DA.genes.annot	ENSG00000185758	2.6925	0.0035457	CLDN24	0.449537
ipsilateral_degree_l	Cortical_Neuron.genes.annot	ENSG00000214278	2.6406	0.0041375	AC010442.2	0.449561
ipsilateral_degree_l	Cortical_Neuron.genes.annot	ENSG00000170558	2.6401	0.0041435	CDH2	0.449561
ipsilateral_degree_l	Cortical_Neuron.genes.annot	ENSG00000255204	2.6391	0.0041568	AC036111.2	0.449561
ipsilateral_degree_l	Cortical_Neuron.genes.annot	ENSG00000260962	2.6383	0.0041662	LINC00557	0.449561
ipsilateral_degree_l	Cortical_Neuron.genes.annot	ENSG00000264610	2.6381	0.0041684	MIR4685	0.449561
ipsilateral_degree_l	Cortical_Neuron.genes.annot	ENSG00000279961	2.638	0.0041692	OR5R1	0.449561
ipsilateral_degree_l	Cortical_Neuron.genes.annot	ENSG00000234474	2.6375	0.0041762	MIR3663HG	0.449561
clustering_global	Adult_brain.genes.annot	ENSG00000263911	2.739	0.0030813	RN7SL31P	0.449587
degree_global	Adult_brain.genes.annot	ENSG00000148334	2.7909	0.0026277	PTGES2	0.449593
small_worldness_global	Cortical_Neuron.genes.annot	ENSG00000054118	2.6517	0.0040039	THRAP3	0.44964
small_worldness_global	Cortical_Neuron.genes.annot	ENSG00000202242	2.6516	0.0040061	RNU6-1276P	0.44964
clustering_global	Adult_brain.genes.annot	ENSG00000165646	2.7378	0.0030922	SLC18A2	0.449663
clustering_global	Adult_brain.genes.annot	ENSG00000224649	2.7366	0.0031037	AF124730.2	0.449663
clustering_global	Adult_brain.genes.annot	ENSG00000233447	2.7362	0.0031075	AC103563.6	0.449663
ipsilateral_degree_global	Cortical_Neuron.genes.annot	ENSG00000121390	2.6809	0.0036715	PSPC1	0.44967
ipsilateral_degree_global	Cortical_Neuron.genes.annot	ENSG00000105664	2.6808	0.0036726	COMP	0.44967
ipsilateral_degree_global	Cortical_Neuron.genes.annot	ENSG00000270072	2.6803	0.0036782	AC090559.2	0.44967
ipsilateral_degree_global	Cortical_Neuron.genes.annot	ENSG00000120903	2.6799	0.0036822	CHRNA2	0.44967
ipsilateral_degree_global	Cortical_Neuron.genes.annot	ENSG00000120256	2.6792	0.0036903	LRP11	0.44967
path_length_r	Fetal_brain.genes.annot	ENSG00000248585	2.7867	0.0026624	AC084024.2	0.449714
small_worldness_global	Cortical_Neuron.genes.annot	ENSG00000254087	2.6503	0.0040211	LYN	0.449718
small_worldness_global	Cortical_Neuron.genes.annot	ENSG00000255268	2.6485	0.0040424	AC130364.2	0.449718
small_worldness_global	Cortical_Neuron.genes.annot	ENSG00000254134	2.6476	0.0040537	IGHVII-74-1	0.449718
small_worldness_global	Cortical_Neuron.genes.annot	ENSG00000139971	2.6465	0.0040665	ARMH4	0.449718
small_worldness_global	Cortical_Neuron.genes.annot	ENSG00000092929	2.6463	0.0040687	UNC13D	0.449718
small_worldness_global	Cortical_Neuron.genes.annot	ENSG00000118922	2.646	0.0040722	KLF12	0.449718
small_worldness_global	Cortical_Neuron.genes.annot	ENSG00000253709	2.6453	0.0040807	IGHV1-14	0.449718
small_worldness_global	Cortical_Neuron.genes.annot	ENSG00000113583	2.6453	0.0040814	C5orf15	0.449718
small_worldness_global	Cortical_Neuron.genes.annot	ENSG00000247699	2.6445	0.0040902	FABP6-AS1	0.449718
small_worldness_global	Cortical_Neuron.genes.annot	ENSG00000214922	2.6428	0.004111	HLA-F-AS1	0.449718
small_worldness_global	Cortical_Neuron.genes.annot	ENSG00000260945	2.6428	0.0041113	AC109495.1	0.449718
small_worldness_global	Cortical_Neuron.genes.annot	ENSG00000165282	2.6427	0.0041124	PIGO	0.449718
small_worldness_global	Cortical_Neuron.genes.annot	ENSG00000258737	2.6418	0.0041229	SUB1P2	0.449718
small_worldness_global	Cortical_Neuron.genes.annot	ENSG00000177558	2.6415	0.0041264	FAM187B	0.449718
ipsilateral_degree_r	Fetal_brain.genes.annot	ENSG00000254164	2.8736	0.002029	AC008663.3	0.449736
ipsilateral_degree_global	Midbrain_DA.genes.annot	ENSG00000101443	2.5778	0.0049713	WFDC2	0.449736
small_worldness_global	Adult_brain.genes.annot	ENSG00000239048	2.8177	0.0024185	AC008706.1	0.449748
small_worldness_global	Adult_brain.genes.annot	ENSG00000227789	2.8113	0.0024672	MTCYBP7	0.449748
small_worldness_global	Adult_brain.genes.annot	ENSG00000235821	2.8102	0.0024754	IFITM4P	0.449748
small_worldness_global	Adult_brain.genes.annot	ENSG00000231653	2.8063	0.0025058	AC010731.4	0.449748
small_worldness_global	Adult_brain.genes.annot	ENSG00000258682	2.8056	0.0025109	AL132989.1	0.449748
small_worldness_global	Adult_brain.genes.annot	ENSG00000170231	2.8055	0.0025123	FABP6	0.449748
small_worldness_global	Adult_brain.genes.annot	ENSG00000272051	2.8053	0.0025138	Y_RNA	0.449748
small_worldness_global	Adult_brain.genes.annot	ENSG00000233677	2.805	0.0025161	DDX39BP1	0.449748
small_worldness_global	Adult_brain.genes.annot	ENSG00000271727	2.8041	0.002523	AL357054.2	0.449748
small_worldness_global	Adult_brain.genes.annot	ENSG00000156265	2.8023	0.002537	MAP3K7CL	0.449748
small_worldness_global	Adult_brain.genes.annot	ENSG00000232479	2.8012	0.0025459	AC010900.1	0.449748
small_worldness_global	Adult_brain.genes.annot	ENSG00000256480	2.7968	0.0025809	AC018653.2	0.449748
small_worldness_global	Adult_brain.genes.annot	ENSG00000183791	2.7963	0.0025849	TCEB3C	0.449748
small_worldness_global	Adult_brain.genes.annot	ENSG00000236663	2.7958	0.0025888	FRGCA	0.449748
small_worldness_global	Adult_brain.genes.annot	ENSG00000268650	2.7955	0.0025913	AC005759.1	0.449748
small_worldness_global	Adult_brain.genes.annot	ENSG00000233392	2.7952	0.0025933	AC104809.2	0.449748
small_worldness_global	Adult_brain.genes.annot	ENSG00000212432	2.7944	0.0025997	SNORA75	0.449748
small_worldness_global	Adult_brain.genes.annot	ENSG00000258474	2.7922	0.0026174	LINC02313	0.449748
small_worldness_global	Adult_brain.genes.annot	ENSG00000171150	2.7919	0.0026201	SOCS5	0.449748
small_worldness_global	Adult_brain.genes.annot	ENSG00000255134	2.7916	0.0026225	OR8K2P	0.449748
small_worldness_global	Adult_brain.genes.annot	ENSG00000213719	2.7896	0.0026387	CLIC1	0.449748
small_worldness_global	Adult_brain.genes.annot	ENSG00000258655	2.7894	0.0026404	ARHGAP5-AS1	0.449748
small_worldness_global	Adult_brain.genes.annot	ENSG00000255206	2.7889	0.0026441	AC011853.2	0.449748
small_worldness_global	Adult_brain.genes.annot	ENSG00000214655	2.7889	0.0026443	ZSWIM8	0.449748
small_worldness_global	Adult_brain.genes.annot	ENSG00000248537	2.7887	0.0026463	AC091906.1	0.449748
small_worldness_global	Adult_brain.genes.annot	ENSG00000275719	2.7878	0.0026535	AC008622.2	0.449748
small_worldness_global	Adult_brain.genes.annot	ENSG00000238132	2.786	0.002668	CASC4P1	0.449748
small_worldness_global	Adult_brain.genes.annot	ENSG00000132517	2.7848	0.0026778	SLC52A1	0.449748
small_worldness_global	Adult_brain.genes.annot	ENSG00000185009	2.7844	0.0026817	AP3M1	0.449748
small_worldness_global	Adult_brain.genes.annot	ENSG00000248585	2.7834	0.0026898	AC084024.2	0.449748
small_worldness_global	Adult_brain.genes.annot	ENSG00000248434	2.7832	0.0026913	AC107463.1	0.449748
small_worldness_global	Adult_brain.genes.annot	ENSG00000136940	2.7828	0.0026948	PDCL	0.449748
small_worldness_global	Adult_brain.genes.annot	ENSG00000252845	2.7825	0.0026969	RNA5SP101	0.449748
small_worldness_global	Adult_brain.genes.annot	ENSG00000135643	2.7825	0.0026971	KCNMB4	0.449748
path_length_l	Cortical_Neuron.genes.annot	ENSG00000243675	2.8006	0.0025505	AC080013.2	0.449776
path_length_l	Cortical_Neuron.genes.annot	ENSG00000108799	2.7999	0.0025562	EZH1	0.449776
path_length_l	Cortical_Neuron.genes.annot	ENSG00000174738	2.7973	0.0025767	NR1D2	0.449776
path_length_l	Cortical_Neuron.genes.annot	ENSG00000278095	2.7972	0.0025774	AC022509.4	0.449776
path_length_l	Cortical_Neuron.genes.annot	ENSG00000226291	2.7968	0.0025804	AC091729.2	0.449776
small_worldness_global	Midbrain_DA.genes.annot	ENSG00000222457	2.6491	0.0040352	RNU6-121P	0.449798
small_worldness_global	Midbrain_DA.genes.annot	ENSG00000255268	2.6485	0.0040424	AC130364.2	0.449798
small_worldness_global	Midbrain_DA.genes.annot	ENSG00000254134	2.6476	0.0040537	IGHVII-74-1	0.449812
small_worldness_global	Midbrain_DA.genes.annot	ENSG00000203413	2.647	0.0040607	ACTBP6	0.449812
small_worldness_global	Midbrain_DA.genes.annot	ENSG00000232862	2.6454	0.0040795	AL138787.1	0.449812
small_worldness_global	Midbrain_DA.genes.annot	ENSG00000236653	2.6449	0.0040858	LINC01923	0.449812
small_worldness_global	Midbrain_DA.genes.annot	ENSG00000125637	2.6448	0.0040864	PSD4	0.449812
small_worldness_global	Midbrain_DA.genes.annot	ENSG00000238417	2.6442	0.0040937	RNU7-63P	0.449812
path_length_l	Fetal_brain.genes.annot	ENSG00000258179	2.8528	0.0021665	AC079598.3	0.449844
clustering_global	Midbrain_DA.genes.annot	ENSG00000174123	2.6051	0.0045917	TLR10	0.449879
clustering_global	Midbrain_DA.genes.annot	ENSG00000163739	2.6049	0.0045956	CXCL1	0.449879
clustering_global	Midbrain_DA.genes.annot	ENSG00000168630	2.6042	0.0046038	SPINT5P	0.449879
clustering_global	Midbrain_DA.genes.annot	ENSG00000116871	2.6041	0.0046061	MAP7D1	0.449879
ipsilateral_degree_global	ENSG.genes.annot	ENSG00000169991	2.5475	0.0054251	IFFO2	0.44988
clustering_r	Midbrain_DA.genes.annot	ENSG00000260051	2.6938	0.0035323	AL031600.1	0.449888
clustering_r	Midbrain_DA.genes.annot	ENSG00000116133	2.6933	0.0035379	DHCR24	0.449888
clustering_r	Midbrain_DA.genes.annot	ENSG00000229533	2.6924	0.0035469	AC003986.1	0.449888
clustering_r	Midbrain_DA.genes.annot	ENSG00000079393	2.6915	0.0035566	DUSP13	0.449888
clustering_r	Midbrain_DA.genes.annot	ENSG00000222326	2.6915	0.003557	MIR1908	0.449888
ipsilateral_degree_l	Midbrain_DA.genes.annot	ENSG00000130349	2.6622	0.0038821	MTRES1	0.449999
ipsilateral_degree_r	Cortical_Neuron.genes.annot	ENSG00000127329	2.818	0.0024159	PTPRB	0.450036
ipsilateral_degree_r	Cortical_Neuron.genes.annot	ENSG00000234882	2.8174	0.0024208	EIF3EP1	0.450036
ipsilateral_degree_r	Cortical_Neuron.genes.annot	ENSG00000252894	2.8169	0.0024244	Y_RNA	0.450036
ipsilateral_degree_r	Cortical_Neuron.genes.annot	ENSG00000263769	2.8143	0.0024443	RN7SL367P	0.450036
ipsilateral_degree_r	Cortical_Neuron.genes.annot	ENSG00000174990	2.8116	0.0024649	CA5A	0.450036
ipsilateral_degree_r	Cortical_Neuron.genes.annot	ENSG00000272748	2.8113	0.0024673	AC063962.1	0.450036
ipsilateral_degree_r	Cortical_Neuron.genes.annot	ENSG00000120903	2.8108	0.0024709	CHRNA2	0.450036
ipsilateral_degree_r	Cortical_Neuron.genes.annot	ENSG00000258739	2.8097	0.0024791	ENO1P2	0.450036
ipsilateral_degree_r	Cortical_Neuron.genes.annot	ENSG00000127328	2.8094	0.0024815	RAB3IP	0.450036
ipsilateral_degree_r	Cortical_Neuron.genes.annot	ENSG00000215418	2.8089	0.0024854	PEX12P1	0.450036
ipsilateral_degree_r	Cortical_Neuron.genes.annot	ENSG00000265932	2.8084	0.0024891	MIR3146	0.450036
ipsilateral_degree_r	Cortical_Neuron.genes.annot	ENSG00000151079	2.8075	0.0024964	KCNA6	0.450036
degree_global	Adult_brain.genes.annot	ENSG00000160145	2.7886	0.0026468	KALRN	0.450083
degree_global	Adult_brain.genes.annot	ENSG00000217408	2.7885	0.0026477	PRELID1P2	0.450083
clustering_global	Midbrain_DA.genes.annot	ENSG00000101752	2.6032	0.0046179	MIB1	0.450117
clustering_global	Midbrain_DA.genes.annot	ENSG00000138439	2.6026	0.0046256	FAM117B	0.450117
clustering_l	Midbrain_DA.genes.annot	ENSG00000235361	2.6613	0.0038923	AC016292.1	0.450192
efficiency_r	Fetal_brain.genes.annot	ENSG00000205044	2.8134	0.0024513	AC027369.1	0.450251
clustering_l	Adult_brain.genes.annot	ENSG00000254752	2.762	0.002872	OR5M2P	0.450321
ipsilateral_degree_global	Cortical_Neuron.genes.annot	ENSG00000183873	2.6769	0.0037152	SCN5A	0.450356
ipsilateral_degree_global	Cortical_Neuron.genes.annot	ENSG00000164484	2.6767	0.0037179	TMEM200A	0.450356
ipsilateral_degree_global	Cortical_Neuron.genes.annot	ENSG00000254136	2.6763	0.0037216	AC064807.3	0.450356
path_length_l	Midbrain_DA.genes.annot	ENSG00000176358	2.7827	0.0026953	TAC4	0.450364
path_length_l	Midbrain_DA.genes.annot	ENSG00000271841	2.78	0.0027182	U7	0.450364
path_length_l	Midbrain_DA.genes.annot	ENSG00000234756	2.7789	0.0027268	LINC02621	0.450364
path_length_l	Midbrain_DA.genes.annot	ENSG00000263456	2.7773	0.0027408	MIR5189	0.450364
path_length_l	Midbrain_DA.genes.annot	ENSG00000279679	2.7773	0.002741	AC091925.2	0.450364
path_length_l	Midbrain_DA.genes.annot	ENSG00000250326	2.7772	0.0027418	AC104596.1	0.450364
path_length_l	Midbrain_DA.genes.annot	ENSG00000267426	2.7769	0.0027443	AC087289.3	0.450364
path_length_l	Midbrain_DA.genes.annot	ENSG00000221589	2.7753	0.0027578	AC100817.1	0.450364
path_length_l	Midbrain_DA.genes.annot	ENSG00000170231	2.7752	0.0027581	FABP6	0.450364
path_length_global	Cortical_Neuron.genes.annot	ENSG00000227516	2.7676	0.0028235	AL160163.2	0.450391
small_worldness_r	Adult_brain.genes.annot	ENSG00000221430	2.931	0.0016892	MIR1294	0.450399
contralateral_degree_global	Cortical_Neuron.genes.annot	ENSG00000181915	2.7	0.003467	ADO	0.450417
contralateral_degree_global	Cortical_Neuron.genes.annot	ENSG00000144199	2.6978	0.0034897	FAHD2B	0.450417
contralateral_degree_global	Cortical_Neuron.genes.annot	ENSG00000148334	2.6977	0.0034907	PTGES2	0.450417
contralateral_degree_global	Cortical_Neuron.genes.annot	ENSG00000259781	2.6975	0.0034934	HMGB1P6	0.450417
contralateral_degree_global	Cortical_Neuron.genes.annot	ENSG00000202491	2.696	0.0035091	RNU6-716P	0.450417
contralateral_degree_global	Cortical_Neuron.genes.annot	ENSG00000248377	2.6958	0.0035113	HMGN1P9	0.450417
contralateral_degree_global	Cortical_Neuron.genes.annot	ENSG00000232447	2.6952	0.0035175	MTND5P3	0.450417
contralateral_degree_global	Cortical_Neuron.genes.annot	ENSG00000079257	2.6944	0.0035253	LXN	0.450417
efficiency_r	Midbrain_DA.genes.annot	ENSG00000258197	2.7948	0.0025964	NKX2-2-AS1	0.450458
path_length_global	Adult_brain.genes.annot	ENSG00000255001	2.7708	0.0027957	AC109635.2	0.450459
ipsilateral_degree_global	Adult_brain.genes.annot	ENSG00000243806	2.8376	0.0022726	RPL7P18	0.450464
ipsilateral_degree_global	Fetal_brain.genes.annot	ENSG00000127328	2.7019	0.0034473	RAB3IP	0.450482
efficiency_r	Midbrain_DA.genes.annot	ENSG00000108443	2.7937	0.0026056	RPS6KB1	0.450572
ipsilateral_degree_l	Cortical_Neuron.genes.annot	ENSG00000228998	2.6356	0.0041994	AC091167.1	0.450594
ipsilateral_degree_l	Cortical_Neuron.genes.annot	ENSG00000233275	2.6351	0.0042051	AC009238.2	0.450594
ipsilateral_degree_l	Cortical_Neuron.genes.annot	ENSG00000198736	2.6337	0.0042224	MSRB1	0.450594
ipsilateral_degree_l	Cortical_Neuron.genes.annot	ENSG00000115425	2.6334	0.0042272	PECR	0.450594
ipsilateral_degree_l	Cortical_Neuron.genes.annot	ENSG00000204498	2.6333	0.0042286	NFKBIL1	0.450594
small_worldness_global	Adult_brain.genes.annot	ENSG00000174885	2.7808	0.0027109	NLRP6	0.450618
ipsilateral_degree_global	Fetal_brain.genes.annot	ENSG00000232113	2.7005	0.0034616	TEX50	0.450631
ipsilateral_degree_global	Fetal_brain.genes.annot	ENSG00000225174	2.7001	0.0034656	OSTM1-AS1	0.450631
path_length_global	Fetal_brain.genes.annot	ENSG00000174500	2.8222	0.0023849	GCSAM	0.45066
ipsilateral_degree_r	Cortical_Neuron.genes.annot	ENSG00000279357	2.8057	0.0025106	AC007224.2	0.450663
ipsilateral_degree_r	Cortical_Neuron.genes.annot	ENSG00000103024	2.8048	0.002517	NME3	0.450663
path_length_r	Cortical_Neuron.genes.annot	ENSG00000135437	2.796	0.0025872	RDH5	0.450667
path_length_r	Cortical_Neuron.genes.annot	ENSG00000267637	2.7951	0.0025938	AC040904.1	0.450667
path_length_r	Cortical_Neuron.genes.annot	ENSG00000112787	2.7951	0.0025941	FBRSL1	0.450667
path_length_r	Cortical_Neuron.genes.annot	ENSG00000236919	2.7938	0.002605	AC109635.1	0.450667
path_length_r	Cortical_Neuron.genes.annot	ENSG00000232858	2.7933	0.0026091	RPL34P27	0.450667
path_length_r	Cortical_Neuron.genes.annot	ENSG00000254424	2.793	0.002611	AP003733.2	0.450667
path_length_r	Cortical_Neuron.genes.annot	ENSG00000103249	2.793	0.0026112	CLCN7	0.450667
ipsilateral_degree_l	Adult_brain.genes.annot	ENSG00000179913	2.7391	0.0030802	B3GNT3	0.450679
small_worldness_l	Fetal_brain.genes.annot	ENSG00000188921	2.6928	0.0035432	HACD4	0.450681
clustering_l	Cortical_Neuron.genes.annot	ENSG00000280244	2.6588	0.0039214	AL512356.3	0.450704
degree_global	Midbrain_DA.genes.annot	ENSG00000197756	2.5977	0.004692	RPL37A	0.450724
degree_global	Midbrain_DA.genes.annot	ENSG00000254357	2.5971	0.0047002	AC090200.1	0.450724
contralateral_degree_global	Cortical_Neuron.genes.annot	ENSG00000153113	2.6934	0.0035363	CAST	0.450728
efficiency_l	Cortical_Neuron.genes.annot	ENSG00000148572	2.7004	0.0034623	NRBF2	0.450741
efficiency_l	Cortical_Neuron.genes.annot	ENSG00000135441	2.6999	0.0034679	BLOC1S1	0.450741
path_length_r	Fetal_brain.genes.annot	ENSG00000240302	2.7849	0.0026774	RN7SL717P	0.450799
clustering_l	Cortical_Neuron.genes.annot	ENSG00000232717	2.6579	0.003932	TRIM51JP	0.450827
clustering_l	Cortical_Neuron.genes.annot	ENSG00000005810	2.6572	0.0039396	MYCBP2	0.450827
small_worldness_r	Cortical_Neuron.genes.annot	ENSG00000120903	2.7418	0.0030553	CHRNA2	0.450842
small_worldness_r	Cortical_Neuron.genes.annot	ENSG00000065621	2.7417	0.0030559	GSTO2	0.450842
small_worldness_r	Cortical_Neuron.genes.annot	ENSG00000248977	2.7415	0.0030577	AC095057.1	0.450842
small_worldness_r	Cortical_Neuron.genes.annot	ENSG00000240207	2.7411	0.003062	AC080013.1	0.450842
small_worldness_r	Cortical_Neuron.genes.annot	ENSG00000183196	2.7402	0.0030703	CHST6	0.450842
small_worldness_r	Cortical_Neuron.genes.annot	ENSG00000201372	2.7397	0.0030747	RNU6-1251P	0.450842
degree_global	Midbrain_DA.genes.annot	ENSG00000181767	2.5964	0.00471	OR8H2	0.450844
small_worldness_l	Midbrain_DA.genes.annot	ENSG00000264596	2.6229	0.0043597	AP000897.1	0.450861
ipsilateral_degree_global	Fetal_brain.genes.annot	ENSG00000252079	2.6976	0.0034921	RNU6-327P	0.450863
ipsilateral_degree_global	Fetal_brain.genes.annot	ENSG00000166007	2.6976	0.0034923	TRIM51HP	0.450863
ipsilateral_degree_global	Fetal_brain.genes.annot	ENSG00000259579	2.6973	0.0034949	AC087762.1	0.450863
ipsilateral_degree_global	Fetal_brain.genes.annot	ENSG00000224987	2.6963	0.003506	AL024507.1	0.450863
ipsilateral_degree_global	Fetal_brain.genes.annot	ENSG00000202491	2.6959	0.0035103	RNU6-716P	0.450863
efficiency_r	Cortical_Neuron.genes.annot	ENSG00000254800	2.7683	0.0028179	AP006587.1	0.450864
small_worldness_r	Midbrain_DA.genes.annot	ENSG00000264981	2.7192	0.0032718	RP11-434D2.10	0.450868
small_worldness_r	Midbrain_DA.genes.annot	ENSG00000123472	2.719	0.0032741	ATPAF1	0.450868
clustering_l	Cortical_Neuron.genes.annot	ENSG00000196458	2.6564	0.0039486	ZNF605	0.450877
clustering_global	Midbrain_DA.genes.annot	ENSG00000140986	2.6014	0.004642	RPL3L	0.450881
ipsilateral_degree_l	Adult_brain.genes.annot	ENSG00000225329	2.7376	0.0030946	LHFPL3-AS2	0.450903
ipsilateral_degree_l	Adult_brain.genes.annot	ENSG00000196458	2.7371	0.0030989	ZNF605	0.450903
clustering_global	Cortical_Neuron.genes.annot	ENSG00000127328	2.7235	0.0032294	RAB3IP	0.450917
path_length_r	Midbrain_DA.genes.annot	ENSG00000270279	2.7394	0.0030779	AL132655.3	0.450929
path_length_global	Midbrain_DA.genes.annot	ENSG00000279679	2.6905	0.0035668	AC091925.2	0.450944
path_length_global	Midbrain_DA.genes.annot	ENSG00000206053	2.6899	0.0035739	JPT2	0.450944
ipsilateral_degree_l	Midbrain_DA.genes.annot	ENSG00000259972	2.66	0.0039066	AC009120.2	0.45095
ipsilateral_degree_l	Midbrain_DA.genes.annot	ENSG00000255001	2.6594	0.0039141	AC109635.2	0.45095
ipsilateral_degree_l	Midbrain_DA.genes.annot	ENSG00000007520	2.6584	0.0039254	TSR3	0.45095
ipsilateral_degree_l	Midbrain_DA.genes.annot	ENSG00000271702	2.6583	0.0039268	AC123786.2	0.45095
ipsilateral_degree_l	Midbrain_DA.genes.annot	ENSG00000107187	2.6567	0.0039452	LHX3	0.45095
ipsilateral_degree_l	Midbrain_DA.genes.annot	ENSG00000221191	2.6566	0.0039464	AL662890.1	0.45095
ipsilateral_degree_l	Midbrain_DA.genes.annot	ENSG00000258099	2.6562	0.0039518	ATXN2-AS	0.45095
ipsilateral_degree_l	Midbrain_DA.genes.annot	ENSG00000230599	2.654	0.0039771	AC018495.1	0.45095
ipsilateral_degree_l	Midbrain_DA.genes.annot	ENSG00000251798	2.6534	0.0039842	RNU6-863P	0.45095
ipsilateral_degree_l	Midbrain_DA.genes.annot	ENSG00000259075	2.6515	0.0040069	POC1B-GALNT4	0.45095
ipsilateral_degree_l	Midbrain_DA.genes.annot	ENSG00000249740	2.651	0.0040121	OSMR-AS1	0.45095
ipsilateral_degree_l	Midbrain_DA.genes.annot	ENSG00000238901	2.6508	0.0040155	snoU13	0.45095
ipsilateral_degree_l	Midbrain_DA.genes.annot	ENSG00000243584	2.6503	0.0040216	AC068769.1	0.45095
ipsilateral_degree_l	Midbrain_DA.genes.annot	ENSG00000238698	2.6501	0.0040238	RNU7-147P	0.45095
ipsilateral_degree_l	Midbrain_DA.genes.annot	ENSG00000119242	2.6489	0.0040372	CCDC92	0.45095
ipsilateral_degree_l	Midbrain_DA.genes.annot	ENSG00000213089	2.6487	0.0040399	PDCL3P5	0.45095
ipsilateral_degree_l	Midbrain_DA.genes.annot	ENSG00000113083	2.6486	0.0040415	LOX	0.45095
ipsilateral_degree_l	Midbrain_DA.genes.annot	ENSG00000258197	2.6484	0.0040442	NKX2-2-AS1	0.45095
path_length_global	Cortical_Neuron.genes.annot	ENSG00000275465	2.7653	0.0028437	AL449403.3	0.450975
path_length_global	Cortical_Neuron.genes.annot	ENSG00000242673	2.7643	0.0028526	RN7SL167P	0.450975
path_length_global	Cortical_Neuron.genes.annot	ENSG00000185518	2.7637	0.0028573	SV2B	0.450975
path_length_global	Cortical_Neuron.genes.annot	ENSG00000160191	2.7631	0.0028632	PDE9A	0.450975
path_length_global	Cortical_Neuron.genes.annot	ENSG00000120256	2.762	0.0028725	LRP11	0.450975
path_length_global	Cortical_Neuron.genes.annot	ENSG00000270030	2.7606	0.0028846	AC136475.7	0.450975
path_length_global	Cortical_Neuron.genes.annot	ENSG00000234332	2.7595	0.0028945	BCAS2P2	0.450975
path_length_global	Cortical_Neuron.genes.annot	ENSG00000121864	2.7594	0.0028957	ZNF639	0.450975
degree_global	Cortical_Neuron.genes.annot	ENSG00000226875	2.7125	0.003339	ZNF877P	0.450976
degree_global	Cortical_Neuron.genes.annot	ENSG00000254087	2.7117	0.0033472	LYN	0.450976
degree_global	Cortical_Neuron.genes.annot	ENSG00000079257	2.7114	0.0033496	LXN	0.450976
degree_global	Cortical_Neuron.genes.annot	ENSG00000049618	2.7113	0.0033512	ARID1B	0.450976
degree_global	Cortical_Neuron.genes.annot	ENSG00000234882	2.7097	0.0033677	EIF3EP1	0.450976
degree_global	Cortical_Neuron.genes.annot	ENSG00000254441	2.709	0.0033742	AP001646.1	0.450976
degree_global	Cortical_Neuron.genes.annot	ENSG00000220842	2.7072	0.0033926	RPL21P16	0.450976
degree_global	Cortical_Neuron.genes.annot	ENSG00000214300	2.7069	0.0033956	SPDYE3	0.450976
degree_global	Cortical_Neuron.genes.annot	ENSG00000199476	2.7064	0.0034009	Y_RNA	0.450976
degree_global	Cortical_Neuron.genes.annot	ENSG00000151079	2.7056	0.003409	KCNA6	0.450976
degree_global	Cortical_Neuron.genes.annot	ENSG00000243584	2.7053	0.0034126	AC068769.1	0.450976
degree_global	Cortical_Neuron.genes.annot	ENSG00000241644	2.7047	0.0034183	INMT	0.450976
clustering_global	ENSG.genes.annot	ENSG00000141569	2.5748	0.0050145	TRIM65	0.450989
clustering_global	ENSG.genes.annot	ENSG00000147419	2.573	0.0050411	CCDC25	0.450989
clustering_global	ENSG.genes.annot	ENSG00000035403	2.5665	0.0051363	VCL	0.450989
clustering_global	ENSG.genes.annot	ENSG00000083312	2.5651	0.0051567	TNPO1	0.450989
clustering_global	ENSG.genes.annot	ENSG00000150873	2.564	0.0051732	C2orf50	0.450989
clustering_global	ENSG.genes.annot	ENSG00000204301	2.5637	0.0051781	NOTCH4	0.450989
clustering_global	ENSG.genes.annot	ENSG00000188157	2.5624	0.0051975	AGRN	0.450989
clustering_global	ENSG.genes.annot	ENSG00000167644	2.56	0.0052342	C19orf33	0.450989
clustering_global	ENSG.genes.annot	ENSG00000090581	2.5556	0.0053001	GNPTG	0.450989
clustering_global	ENSG.genes.annot	ENSG00000237452	2.5553	0.0053049	BHMG1	0.450989
clustering_global	ENSG.genes.annot	ENSG00000092208	2.5546	0.0053153	GEMIN2	0.450989
clustering_global	ENSG.genes.annot	ENSG00000064651	2.5541	0.0053224	SLC12A2	0.450989
clustering_global	ENSG.genes.annot	ENSG00000005381	2.5534	0.0053337	MPO	0.450989
clustering_global	ENSG.genes.annot	ENSG00000176907	2.5532	0.0053373	TCIM	0.450989
path_length_global	Adult_brain.genes.annot	ENSG00000059145	2.7694	0.0028076	UNKL	0.450993
efficiency_r	Midbrain_DA.genes.annot	ENSG00000125630	2.792	0.0026188	POLR1B	0.451036
efficiency_r	Midbrain_DA.genes.annot	ENSG00000197921	2.7904	0.002632	HES5	0.451036
efficiency_r	Midbrain_DA.genes.annot	ENSG00000105447	2.7895	0.0026398	GRWD1	0.451036
efficiency_r	Midbrain_DA.genes.annot	ENSG00000267765	2.7888	0.002645	AC100793.3	0.451036
efficiency_r	Midbrain_DA.genes.annot	ENSG00000103249	2.7876	0.0026546	CLCN7	0.451036
efficiency_r	Midbrain_DA.genes.annot	ENSG00000251023	2.7848	0.0026784	AC114980.1	0.451036
efficiency_r	Midbrain_DA.genes.annot	ENSG00000159216	2.7843	0.0026822	RUNX1	0.451036
efficiency_r	Midbrain_DA.genes.annot	ENSG00000228824	2.7836	0.0026883	MIR4500HG	0.451036
efficiency_r	Midbrain_DA.genes.annot	ENSG00000200209	2.7831	0.002692	Y_RNA	0.451036
efficiency_r	Midbrain_DA.genes.annot	ENSG00000140262	2.7829	0.0026938	TCF12	0.451036
clustering_r	Cortical_Neuron.genes.annot	ENSG00000251858	2.7517	0.0029648	SNORA31	0.451061
clustering_l	Cortical_Neuron.genes.annot	ENSG00000222329	2.6556	0.0039589	RNU6-1076P	0.451075
clustering_l	Cortical_Neuron.genes.annot	ENSG00000271550	2.6546	0.0039705	BNIP3P11	0.451093
clustering_l	Cortical_Neuron.genes.annot	ENSG00000171505	2.6541	0.0039762	OR1N1	0.451093
ipsilateral_degree_l	Cortical_Neuron.genes.annot	ENSG00000226544	2.6322	0.0042419	RPL7P22	0.451098
efficiency_global	ENSG.genes.annot	ENSG00000136930	2.7746	0.0027636	PSMB7	0.451122
efficiency_global	ENSG.genes.annot	ENSG00000105849	2.7736	0.002772	TWISTNB	0.451122
efficiency_global	ENSG.genes.annot	ENSG00000170606	2.7715	0.0027898	HSPA4	0.451122
efficiency_global	ENSG.genes.annot	ENSG00000135976	2.7693	0.0028086	ANKRD36	0.451122
efficiency_r	Fetal_brain.genes.annot	ENSG00000234645	2.8116	0.0024648	YWHAEP5	0.451153
small_worldness_l	Cortical_Neuron.genes.annot	ENSG00000133739	2.654	0.0039769	LRRCC1	0.451172
ipsilateral_degree_global	Fetal_brain.genes.annot	ENSG00000232891	2.6947	0.0035231	AL450344.3	0.451174
ipsilateral_degree_global	Fetal_brain.genes.annot	ENSG00000259848	2.694	0.0035299	AC097374.1	0.451174
degree_global	Cortical_Neuron.genes.annot	ENSG00000100852	2.7037	0.0034284	ARHGAP5	0.451177
contralateral_degree_global	Fetal_brain.genes.annot	ENSG00000160145	2.6902	0.0035703	KALRN	0.451247
contralateral_degree_global	Fetal_brain.genes.annot	ENSG00000155066	2.6896	0.0035772	PROM2	0.451247
contralateral_degree_global	Fetal_brain.genes.annot	ENSG00000180189	2.6885	0.0035887	HMGB1P14	0.451247
contralateral_degree_global	Fetal_brain.genes.annot	ENSG00000168496	2.6883	0.0035906	FEN1	0.451247
clustering_r	Cortical_Neuron.genes.annot	ENSG00000168496	2.7504	0.0029763	FEN1	0.451252
clustering_r	Cortical_Neuron.genes.annot	ENSG00000133019	2.7496	0.0029832	CHRM3	0.451252
path_length_global	Adult_brain.genes.annot	ENSG00000227516	2.7676	0.0028235	AL160163.2	0.451272
path_length_global	Adult_brain.genes.annot	ENSG00000240940	2.7671	0.0028278	RN7SL591P	0.451272
path_length_global	Adult_brain.genes.annot	ENSG00000175324	2.7658	0.0028389	LSM1	0.451272
path_length_global	Adult_brain.genes.annot	ENSG00000275465	2.7653	0.0028437	AL449403.3	0.451272
small_worldness_r	ENSG.genes.annot	ENSG00000188372	2.752	0.0029616	ZP3	0.451302
efficiency_global	Adult_brain.genes.annot	ENSG00000132622	2.7386	0.0030853	HSPA12B	0.451425
efficiency_l	ENSG.genes.annot	ENSG00000124900	2.6914	0.0035578	TRIM51	0.451433
efficiency_l	ENSG.genes.annot	ENSG00000072803	2.69	0.0035721	FBXW11	0.451433
efficiency_l	ENSG.genes.annot	ENSG00000167904	2.6861	0.0036146	TMEM68	0.451433
efficiency_l	ENSG.genes.annot	ENSG00000171174	2.6852	0.0036243	RBKS	0.451433
efficiency_l	ENSG.genes.annot	ENSG00000084463	2.684	0.0036368	WBP11	0.451433
efficiency_l	ENSG.genes.annot	ENSG00000037042	2.6838	0.0036394	TUBG2	0.451433
efficiency_l	ENSG.genes.annot	ENSG00000205683	2.6825	0.0036542	DPF3	0.451433
efficiency_l	ENSG.genes.annot	ENSG00000136940	2.6824	0.0036544	PDCL	0.451433
efficiency_l	ENSG.genes.annot	ENSG00000092929	2.6797	0.0036844	UNC13D	0.451433
efficiency_l	ENSG.genes.annot	ENSG00000124762	2.6772	0.0037125	CDKN1A	0.451433
efficiency_l	ENSG.genes.annot	ENSG00000104490	2.6755	0.0037314	NCALD	0.451433
efficiency_l	ENSG.genes.annot	ENSG00000171314	2.6726	0.0037631	PGAM1	0.451433
efficiency_l	ENSG.genes.annot	ENSG00000178295	2.6718	0.0037727	GEN1	0.451433
clustering_global	Cortical_Neuron.genes.annot	ENSG00000124177	2.7223	0.0032418	CHD6	0.451451
path_length_l	Fetal_brain.genes.annot	ENSG00000270857	2.8494	0.0021902	AC007621.1	0.451466
path_length_l	Fetal_brain.genes.annot	ENSG00000131966	2.8492	0.0021915	ACTR10	0.451466
small_worldness_l	Cortical_Neuron.genes.annot	ENSG00000248585	2.6518	0.0040031	AC084024.2	0.451487
small_worldness_l	Cortical_Neuron.genes.annot	ENSG00000242602	2.6517	0.0040038	AC008953.1	0.451487
small_worldness_l	Cortical_Neuron.genes.annot	ENSG00000136535	2.6516	0.0040054	TBR1	0.451487
degree_global	Fetal_brain.genes.annot	ENSG00000177045	2.7137	0.0033264	SIX5	0.451531
small_worldness_l	Adult_brain.genes.annot	ENSG00000225045	2.77	0.0028025	MTND5P27	0.451555
small_worldness_l	Fetal_brain.genes.annot	ENSG00000228053	2.6913	0.0035587	AL158823.1	0.451559
ipsilateral_degree_r	Fetal_brain.genes.annot	ENSG00000229390	2.8681	0.0020648	MICD	0.451565
ipsilateral_degree_r	Fetal_brain.genes.annot	ENSG00000168496	2.8655	0.002082	FEN1	0.451565
ipsilateral_degree_r	Fetal_brain.genes.annot	ENSG00000136436	2.8646	0.0020877	CALCOCO2	0.451565
ipsilateral_degree_r	Fetal_brain.genes.annot	ENSG00000226674	2.8625	0.0021015	TEX41	0.451565
ipsilateral_degree_r	Fetal_brain.genes.annot	ENSG00000234624	2.8622	0.0021036	AC016894.1	0.451565
ipsilateral_degree_r	Fetal_brain.genes.annot	ENSG00000206937	2.8622	0.0021036	SNORA70B	0.451565
ipsilateral_degree_r	Fetal_brain.genes.annot	ENSG00000255001	2.8613	0.0021093	AC109635.2	0.451565
ipsilateral_degree_r	Fetal_brain.genes.annot	ENSG00000132153	2.8611	0.002111	DHX30	0.451565
ipsilateral_degree_r	Fetal_brain.genes.annot	ENSG00000172199	2.8602	0.0021166	OR8U1	0.451565
ipsilateral_degree_r	Fetal_brain.genes.annot	ENSG00000254848	2.8586	0.0021275	OR5BN1P	0.451565
ipsilateral_degree_r	Fetal_brain.genes.annot	ENSG00000204287	2.8573	0.0021363	HLA-DRA	0.451565
ipsilateral_degree_r	Fetal_brain.genes.annot	ENSG00000254424	2.8564	0.0021422	AP003733.2	0.451565
ipsilateral_degree_r	Fetal_brain.genes.annot	ENSG00000241644	2.8554	0.002149	INMT	0.451565
small_worldness_r	Cortical_Neuron.genes.annot	ENSG00000259477	2.7382	0.0030885	AC012653.1	0.451607
ipsilateral_degree_l	Midbrain_DA.genes.annot	ENSG00000279739	2.6469	0.0040618	AC011369.2	0.451632
ipsilateral_degree_l	Midbrain_DA.genes.annot	ENSG00000133392	2.6449	0.0040852	MYH11	0.451632
ipsilateral_degree_l	Midbrain_DA.genes.annot	ENSG00000182722	2.6445	0.0040909	SEPHS1P1	0.451632
ipsilateral_degree_l	Midbrain_DA.genes.annot	ENSG00000223037	2.6444	0.0040916	RNU6-284P	0.451632
ipsilateral_degree_l	Midbrain_DA.genes.annot	ENSG00000284439	2.6437	0.0041007	TAF11L3	0.451632
ipsilateral_degree_l	Midbrain_DA.genes.annot	ENSG00000231226	2.6436	0.0041017	TRIM31-AS1	0.451632
ipsilateral_degree_global	Cortical_Neuron.genes.annot	ENSG00000049618	2.6746	0.003741	ARID1B	0.451666
path_length_l	Fetal_brain.genes.annot	ENSG00000267385	2.8478	0.0022012	AC011498.4	0.451693
clustering_global	Cortical_Neuron.genes.annot	ENSG00000148841	2.7212	0.0032523	ITPRIP	0.451718
small_worldness_l	Fetal_brain.genes.annot	ENSG00000264711	2.6894	0.0035792	AC007919.1	0.451725
small_worldness_l	Fetal_brain.genes.annot	ENSG00000254764	2.6888	0.0035857	TRIM53CP	0.451725
small_worldness_l	Fetal_brain.genes.annot	ENSG00000260166	2.6884	0.0035896	AC134312.3	0.451725
small_worldness_l	Fetal_brain.genes.annot	ENSG00000256069	2.6877	0.0035976	A2MP1	0.451725
small_worldness_l	Fetal_brain.genes.annot	ENSG00000268282	2.6872	0.003603	AC010328.2	0.451725
efficiency_l	Midbrain_DA.genes.annot	ENSG00000232891	2.7166	0.0032978	AL450344.3	0.451773
ipsilateral_degree_global	Adult_brain.genes.annot	ENSG00000165661	2.8319	0.0023135	QSOX2	0.451814
ipsilateral_degree_global	Adult_brain.genes.annot	ENSG00000232888	2.8319	0.0023136	RPS11P5	0.451814
ipsilateral_degree_global	Adult_brain.genes.annot	ENSG00000238988	2.8266	0.0023526	snoU13	0.451814
ipsilateral_degree_global	Adult_brain.genes.annot	ENSG00000065621	2.8263	0.0023548	GSTO2	0.451814
ipsilateral_degree_global	Adult_brain.genes.annot	ENSG00000238132	2.825	0.0023642	CASC4P1	0.451814
ipsilateral_degree_global	Adult_brain.genes.annot	ENSG00000226405	2.8245	0.002368	AL133325.1	0.451814
ipsilateral_degree_global	Adult_brain.genes.annot	ENSG00000181752	2.8224	0.0023832	OR8K5	0.451814
ipsilateral_degree_global	Adult_brain.genes.annot	ENSG00000255001	2.8213	0.0023917	AC109635.2	0.451814
ipsilateral_degree_global	Adult_brain.genes.annot	ENSG00000135643	2.8201	0.0024005	KCNMB4	0.451814
ipsilateral_degree_global	Adult_brain.genes.annot	ENSG00000233017	2.8187	0.0024113	AL121832.1	0.451814
ipsilateral_degree_global	Adult_brain.genes.annot	ENSG00000132153	2.8181	0.0024153	DHX30	0.451814
ipsilateral_degree_global	Adult_brain.genes.annot	ENSG00000116478	2.8143	0.0024439	HDAC1	0.451814
ipsilateral_degree_global	Adult_brain.genes.annot	ENSG00000166007	2.8105	0.0024732	TRIM51HP	0.451814
ipsilateral_degree_global	Adult_brain.genes.annot	ENSG00000270130	2.8101	0.0024762	AC068790.7	0.451814
ipsilateral_degree_global	Adult_brain.genes.annot	ENSG00000270095	2.8094	0.0024813	AC068790.6	0.451814
ipsilateral_degree_global	Adult_brain.genes.annot	ENSG00000234645	2.8065	0.0025044	YWHAEP5	0.451814
ipsilateral_degree_global	Adult_brain.genes.annot	ENSG00000251723	2.8063	0.0025054	RNU6-357P	0.451814
ipsilateral_degree_global	Adult_brain.genes.annot	ENSG00000183549	2.8043	0.0025214	ACSM5	0.451814
ipsilateral_degree_global	Adult_brain.genes.annot	ENSG00000163873	2.804	0.0025236	GRIK3	0.451814
ipsilateral_degree_global	Adult_brain.genes.annot	ENSG00000049656	2.8031	0.0025304	CLPTM1L	0.451814
ipsilateral_degree_global	Adult_brain.genes.annot	ENSG00000178295	2.803	0.0025318	GEN1	0.451814
ipsilateral_degree_global	Adult_brain.genes.annot	ENSG00000240281	2.8018	0.0025413	AC034222.1	0.451814
ipsilateral_degree_global	Adult_brain.genes.annot	ENSG00000225864	2.8004	0.0025517	AL645939.2	0.451814
ipsilateral_degree_global	Adult_brain.genes.annot	ENSG00000224593	2.7998	0.0025567	AC092427.1	0.451814
ipsilateral_degree_global	Adult_brain.genes.annot	ENSG00000258179	2.7979	0.0025718	AC079598.3	0.451814
ipsilateral_degree_global	Adult_brain.genes.annot	ENSG00000237248	2.7949	0.0025955	LINC00987	0.451814
ipsilateral_degree_global	Adult_brain.genes.annot	ENSG00000252894	2.7945	0.0025991	Y_RNA	0.451814
ipsilateral_degree_global	Adult_brain.genes.annot	ENSG00000231654	2.7938	0.0026044	RPS6KA2-AS1	0.451814
ipsilateral_degree_global	Adult_brain.genes.annot	ENSG00000136960	2.7933	0.0026089	ENPP2	0.451814
ipsilateral_degree_global	Adult_brain.genes.annot	ENSG00000237413	2.7933	0.002609	AC096531.2	0.451814
ipsilateral_degree_global	Adult_brain.genes.annot	ENSG00000273017	2.7915	0.0026231	AP000240.1	0.451814
ipsilateral_degree_global	Adult_brain.genes.annot	ENSG00000213604	2.7908	0.0026289	AC022882.1	0.451814
ipsilateral_degree_global	Adult_brain.genes.annot	ENSG00000239191	2.7898	0.0026372	snoU13	0.451814
ipsilateral_degree_global	Adult_brain.genes.annot	ENSG00000252466	2.7894	0.0026404	MIR2115	0.451814
ipsilateral_degree_global	Adult_brain.genes.annot	ENSG00000227693	2.7894	0.0026404	GSTM3P1	0.451814
ipsilateral_degree_global	Adult_brain.genes.annot	ENSG00000172667	2.789	0.0026436	ZMAT3	0.451814
ipsilateral_degree_global	Adult_brain.genes.annot	ENSG00000152926	2.7886	0.0026467	ZNF117	0.451814
ipsilateral_degree_global	Adult_brain.genes.annot	ENSG00000231780	2.7877	0.002654	AC090960.1	0.451814
ipsilateral_degree_global	Adult_brain.genes.annot	ENSG00000202242	2.7873	0.0026577	RNU6-1276P	0.451814
ipsilateral_degree_global	Adult_brain.genes.annot	ENSG00000234149	2.7863	0.0026656	AC018511.2	0.451814
ipsilateral_degree_global	Adult_brain.genes.annot	ENSG00000235716	2.7843	0.0026824	KRT18P46	0.451814
ipsilateral_degree_global	Adult_brain.genes.annot	ENSG00000252782	2.7837	0.0026874	RNU6-341P	0.451814
ipsilateral_degree_global	Adult_brain.genes.annot	ENSG00000232080	2.7827	0.0026951	AL662789.1	0.451814
ipsilateral_degree_global	Adult_brain.genes.annot	ENSG00000181761	2.7817	0.0027039	OR8H3	0.451814
ipsilateral_degree_global	Adult_brain.genes.annot	ENSG00000035115	2.7809	0.0027105	SH3YL1	0.451814
ipsilateral_degree_global	Adult_brain.genes.annot	ENSG00000115484	2.7792	0.0027245	CCT4	0.451814
ipsilateral_degree_global	Adult_brain.genes.annot	ENSG00000105784	2.7788	0.0027276	RUNDC3B	0.451814
ipsilateral_degree_global	Adult_brain.genes.annot	ENSG00000239332	2.7787	0.0027291	LINC01119	0.451814
ipsilateral_degree_global	Adult_brain.genes.annot	ENSG00000223917	2.7781	0.0027339	AC009237.1	0.451814
ipsilateral_degree_global	Adult_brain.genes.annot	ENSG00000136940	2.7781	0.0027342	PDCL	0.451814
ipsilateral_degree_global	Adult_brain.genes.annot	ENSG00000176834	2.7779	0.0027357	VSIG10	0.451814
ipsilateral_degree_global	Adult_brain.genes.annot	ENSG00000214655	2.7774	0.0027402	ZSWIM8	0.451814
ipsilateral_degree_global	Adult_brain.genes.annot	ENSG00000252686	2.7772	0.0027417	RNU6-1234P	0.451814
ipsilateral_degree_global	Adult_brain.genes.annot	ENSG00000255134	2.7751	0.0027591	OR8K2P	0.451814
ipsilateral_degree_global	Adult_brain.genes.annot	ENSG00000223076	2.7749	0.0027611	RNA5SP31	0.451814
ipsilateral_degree_global	Adult_brain.genes.annot	ENSG00000254752	2.7741	0.0027673	OR5M2P	0.451814
ipsilateral_degree_global	Adult_brain.genes.annot	ENSG00000267327	2.7739	0.0027697	AC009271.1	0.451814
ipsilateral_degree_r	Fetal_brain.genes.annot	ENSG00000235065	2.8532	0.0021641	RPL24P2	0.451817
ipsilateral_degree_r	Fetal_brain.genes.annot	ENSG00000078081	2.8522	0.002171	LAMP3	0.451817
ipsilateral_degree_r	Fetal_brain.genes.annot	ENSG00000201316	2.8509	0.0021797	SNORA7	0.451817
ipsilateral_degree_r	Fetal_brain.genes.annot	ENSG00000138442	2.8502	0.0021846	WDR12	0.451817
efficiency_l	Cortical_Neuron.genes.annot	ENSG00000258185	2.696	0.003509	AC010196.1	0.451825
efficiency_l	Cortical_Neuron.genes.annot	ENSG00000260351	2.6944	0.0035257	AC024270.2	0.451825
efficiency_l	Cortical_Neuron.genes.annot	ENSG00000214922	2.6937	0.0035334	HLA-F-AS1	0.451825
efficiency_l	Cortical_Neuron.genes.annot	ENSG00000165685	2.6932	0.003538	TMEM52B	0.451825
efficiency_l	Cortical_Neuron.genes.annot	ENSG00000221954	2.6932	0.0035382	OR4C12	0.451825
efficiency_l	Cortical_Neuron.genes.annot	ENSG00000266180	2.6915	0.0035563	MIR4282	0.451825
efficiency_l	Cortical_Neuron.genes.annot	ENSG00000062716	2.6913	0.0035582	VMP1	0.451825
efficiency_l	Cortical_Neuron.genes.annot	ENSG00000250969	2.6897	0.0035756	AC097658.3	0.451825
efficiency_l	Cortical_Neuron.genes.annot	ENSG00000228988	2.6893	0.0035799	AL353771.1	0.451825
efficiency_l	Cortical_Neuron.genes.annot	ENSG00000246705	2.6891	0.0035824	H2AJ	0.451825
efficiency_l	Cortical_Neuron.genes.annot	ENSG00000176907	2.6888	0.0035857	TCIM	0.451825
efficiency_l	Cortical_Neuron.genes.annot	ENSG00000204616	2.6886	0.0035877	TRIM31	0.451825
efficiency_l	Cortical_Neuron.genes.annot	ENSG00000234474	2.6882	0.0035921	MIR3663HG	0.451825
efficiency_l	Cortical_Neuron.genes.annot	ENSG00000049618	2.6864	0.0036109	ARID1B	0.451825
efficiency_l	Cortical_Neuron.genes.annot	ENSG00000141699	2.6862	0.0036133	RETREG3	0.451825
efficiency_l	Cortical_Neuron.genes.annot	ENSG00000198976	2.6859	0.0036167	MIR429	0.451825
efficiency_l	Cortical_Neuron.genes.annot	ENSG00000271569	2.684	0.003637	IGKV1OR2-6	0.451825
efficiency_l	Cortical_Neuron.genes.annot	ENSG00000275953	2.6839	0.0036383	AL359535.1	0.451825
efficiency_l	Cortical_Neuron.genes.annot	ENSG00000198736	2.6831	0.0036473	MSRB1	0.451825
efficiency_l	Cortical_Neuron.genes.annot	ENSG00000178295	2.683	0.0036479	GEN1	0.451825
small_worldness_l	Adult_brain.genes.annot	ENSG00000235118	2.7682	0.0028181	FAM237A	0.451892
small_worldness_l	Adult_brain.genes.annot	ENSG00000136930	2.7678	0.0028218	PSMB7	0.451892
ipsilateral_degree_global	Midbrain_DA.genes.annot	ENSG00000259963	2.5751	0.0050106	AC007012.1	0.45191
ipsilateral_degree_global	Midbrain_DA.genes.annot	ENSG00000167674	2.5749	0.0050131	HDGFL2	0.45191
ipsilateral_degree_global	Midbrain_DA.genes.annot	ENSG00000254663	2.5738	0.0050288	OR4A11P	0.45191
ipsilateral_degree_global	Midbrain_DA.genes.annot	ENSG00000231584	2.5738	0.0050296	FAHD2CP	0.45191
clustering_l	Fetal_brain.genes.annot	ENSG00000140932	2.7204	0.0032604	CMTM2	0.451914
path_length_global	Cortical_Neuron.genes.annot	ENSG00000250462	2.7577	0.0029104	LRRC37BP1	0.451928
degree_global	Adult_brain.genes.annot	ENSG00000226544	2.7858	0.0026702	RPL7P22	0.451969
degree_global	Adult_brain.genes.annot	ENSG00000180189	2.7851	0.002676	HMGB1P14	0.451969
clustering_r	Cortical_Neuron.genes.annot	ENSG00000267555	2.7481	0.0029967	AC008805.2	0.451995
small_worldness_global	Cortical_Neuron.genes.annot	ENSG00000271455	2.6391	0.0041559	AC112187.2	0.451997
clustering_global	Cortical_Neuron.genes.annot	ENSG00000225946	2.719	0.0032736	RP11-395B7.2	0.452015
clustering_global	Cortical_Neuron.genes.annot	ENSG00000249362	2.7188	0.0032762	LINC02488	0.452015
clustering_global	Cortical_Neuron.genes.annot	ENSG00000079393	2.7184	0.0032802	DUSP13	0.452015
clustering_r	Cortical_Neuron.genes.annot	ENSG00000215533	2.7472	0.0030058	LINC00189	0.452072
degree_global	Fetal_brain.genes.annot	ENSG00000226875	2.7125	0.003339	ZNF877P	0.452073
ipsilateral_degree_l	ENSG.genes.annot	ENSG00000213199	2.5474	0.0054262	ASIC3	0.452115
ipsilateral_degree_l	ENSG.genes.annot	ENSG00000101457	2.5474	0.0054267	DNTTIP1	0.452115
efficiency_l	Midbrain_DA.genes.annot	ENSG00000216195	2.713	0.0033338	MIR941-3	0.452163
efficiency_l	Midbrain_DA.genes.annot	ENSG00000270209	2.7125	0.0033391	AL035411.2	0.452163
efficiency_l	Midbrain_DA.genes.annot	ENSG00000248112	2.7121	0.0033434	AC108174.1	0.452163
efficiency_l	Midbrain_DA.genes.annot	ENSG00000263565	2.712	0.0033436	MIR4738	0.452163
efficiency_l	Midbrain_DA.genes.annot	ENSG00000147465	2.7117	0.0033469	STAR	0.452163
efficiency_l	Midbrain_DA.genes.annot	ENSG00000200209	2.711	0.0033536	Y_RNA	0.452163
efficiency_l	Midbrain_DA.genes.annot	ENSG00000258197	2.7087	0.0033769	NKX2-2-AS1	0.452163
efficiency_l	Midbrain_DA.genes.annot	ENSG00000231503	2.7086	0.0033779	PTMAP4	0.452163
efficiency_l	Midbrain_DA.genes.annot	ENSG00000264151	2.7084	0.0033805	AC090403.1	0.452163
efficiency_l	Midbrain_DA.genes.annot	ENSG00000130175	2.7074	0.0033903	PRKCSH	0.452163
efficiency_l	Midbrain_DA.genes.annot	ENSG00000224553	2.7063	0.0034022	AC008065.1	0.452163
efficiency_l	Midbrain_DA.genes.annot	ENSG00000273289	2.7054	0.0034106	AL121672.3	0.452163
efficiency_l	Midbrain_DA.genes.annot	ENSG00000240002	2.7053	0.0034121	YBX1P3	0.452163
efficiency_global	Midbrain_DA.genes.annot	ENSG00000197921	2.6991	0.0034765	HES5	0.45223
efficiency_global	Midbrain_DA.genes.annot	ENSG00000234460	2.6986	0.0034812	AL772337.3	0.45223
ipsilateral_degree_l	Adult_brain.genes.annot	ENSG00000222983	2.7352	0.0031168	RNA5SP127	0.452255
small_worldness_global	Midbrain_DA.genes.annot	ENSG00000249109	2.6409	0.0041342	AC140125.2	0.452289
small_worldness_global	Midbrain_DA.genes.annot	ENSG00000156110	2.6408	0.004135	ADK	0.452289
small_worldness_global	Midbrain_DA.genes.annot	ENSG00000223688	2.6394	0.0041532	RPS24P14	0.452289
small_worldness_global	Midbrain_DA.genes.annot	ENSG00000204410	2.6375	0.0041764	MSH5	0.452289
small_worldness_global	Midbrain_DA.genes.annot	ENSG00000225303	2.6373	0.0041781	AL117341.1	0.452289
small_worldness_global	Midbrain_DA.genes.annot	ENSG00000259781	2.6359	0.0041954	HMGB1P6	0.452289
small_worldness_global	Midbrain_DA.genes.annot	ENSG00000136689	2.6356	0.004199	IL1RN	0.452289
small_worldness_global	Midbrain_DA.genes.annot	ENSG00000253746	2.6347	0.0042105	AC091182.2	0.452289
small_worldness_global	Midbrain_DA.genes.annot	ENSG00000138439	2.6347	0.0042107	FAM117B	0.452289
small_worldness_global	Midbrain_DA.genes.annot	ENSG00000166530	2.6342	0.0042171	HSBP1P2	0.452289
small_worldness_global	Midbrain_DA.genes.annot	ENSG00000271238	2.6341	0.0042175	AC023932.1	0.452289
small_worldness_global	Midbrain_DA.genes.annot	ENSG00000216141	2.6327	0.0042351	MIR941-2	0.452289
small_worldness_global	Midbrain_DA.genes.annot	ENSG00000255161	2.6325	0.0042381	AC113192.2	0.452289
small_worldness_global	Midbrain_DA.genes.annot	ENSG00000203472	2.632	0.0042436	AC009163.1	0.452289
small_worldness_global	Midbrain_DA.genes.annot	ENSG00000251613	2.6313	0.0042525	AC063979.2	0.452289
small_worldness_global	Midbrain_DA.genes.annot	ENSG00000254472	2.6306	0.0042621	OR4A49P	0.452289
small_worldness_global	Midbrain_DA.genes.annot	ENSG00000132792	2.63	0.0042689	CTNNBL1	0.452289
small_worldness_global	Midbrain_DA.genes.annot	ENSG00000180185	2.6299	0.0042706	FAHD1	0.452289
clustering_global	Midbrain_DA.genes.annot	ENSG00000273958	2.5995	0.0046677	AC009560.1	0.452304
clustering_global	Midbrain_DA.genes.annot	ENSG00000229043	2.5991	0.0046738	AC091729.3	0.452304
degree_global	Adult_brain.genes.annot	ENSG00000248690	2.7828	0.0026942	HAS2-AS1	0.45232
degree_global	Adult_brain.genes.annot	ENSG00000049656	2.7827	0.0026953	CLPTM1L	0.45232
degree_global	Fetal_brain.genes.annot	ENSG00000079257	2.7114	0.0033496	LXN	0.452342
efficiency_global	Midbrain_DA.genes.annot	ENSG00000259075	2.6962	0.0035068	POC1B-GALNT4	0.452346
efficiency_global	Midbrain_DA.genes.annot	ENSG00000252371	2.6958	0.0035115	RNU6-725P	0.452346
efficiency_global	Midbrain_DA.genes.annot	ENSG00000240083	2.6955	0.0035146	RPS3AP22	0.452346
efficiency_global	Midbrain_DA.genes.annot	ENSG00000132517	2.6953	0.0035164	SLC52A1	0.452346
path_length_r	Fetal_brain.genes.annot	ENSG00000266153	2.7827	0.0026954	AP005380.1	0.452379
ipsilateral_degree_r	Cortical_Neuron.genes.annot	ENSG00000104853	2.8022	0.0025381	CLPTM1	0.452402
ipsilateral_degree_r	Cortical_Neuron.genes.annot	ENSG00000255587	2.8014	0.0025439	RAB44	0.452402
degree_global	Cortical_Neuron.genes.annot	ENSG00000202491	2.702	0.0034463	RNU6-716P	0.452402
clustering_l	Cortical_Neuron.genes.annot	ENSG00000100852	2.6524	0.0039964	ARHGAP5	0.45241
path_length_r	Adult_brain.genes.annot	ENSG00000260322	2.846	0.0022136	AC098657.2	0.452427
clustering_r	Fetal_brain.genes.annot	ENSG00000065621	2.8561	0.0021446	GSTO2	0.45245
path_length_l	Adult_brain.genes.annot	ENSG00000070756	2.7554	0.002931	PABPC1	0.452456
path_length_l	Adult_brain.genes.annot	ENSG00000227516	2.7547	0.0029373	AL160163.2	0.452456
clustering_global	Fetal_brain.genes.annot	ENSG00000232479	2.7213	0.0032511	AC010900.1	0.452468
clustering_global	Fetal_brain.genes.annot	ENSG00000236527	2.7212	0.0032524	ARF4P2	0.452468
clustering_global	Fetal_brain.genes.annot	ENSG00000235186	2.7203	0.0032609	AC103563.8	0.452468
clustering_global	Fetal_brain.genes.annot	ENSG00000139641	2.72	0.0032644	ESYT1	0.452468
small_worldness_global	Midbrain_DA.genes.annot	ENSG00000264610	2.6291	0.004281	MIR4685	0.452482
efficiency_r	Adult_brain.genes.annot	ENSG00000232113	2.8451	0.00222	TEX50	0.452483
efficiency_r	Adult_brain.genes.annot	ENSG00000123447	2.8443	0.0022253	TYRL	0.452483
efficiency_r	Adult_brain.genes.annot	ENSG00000254840	2.8435	0.0022311	AC024405.2	0.452483
ipsilateral_degree_global	Cortical_Neuron.genes.annot	ENSG00000267395	2.6727	0.0037626	DM1-AS	0.452512
ipsilateral_degree_global	Cortical_Neuron.genes.annot	ENSG00000108509	2.6724	0.0037652	CAMTA2	0.452512
ipsilateral_degree_r	Fetal_brain.genes.annot	ENSG00000167721	2.8485	0.0021966	TSR1	0.452517
path_length_global	Midbrain_DA.genes.annot	ENSG00000266792	2.6879	0.0035952	RN7SL839P	0.452549
clustering_global	Fetal_brain.genes.annot	ENSG00000225946	2.719	0.0032736	RP11-395B7.2	0.452549
path_length_r	Midbrain_DA.genes.annot	ENSG00000154957	2.7371	0.0030992	ZNF18	0.452555
path_length_r	Midbrain_DA.genes.annot	ENSG00000240761	2.7357	0.0031123	AC098831.1	0.452555
path_length_r	Midbrain_DA.genes.annot	ENSG00000271586	2.7353	0.0031166	AC011894.1	0.452555
path_length_r	Midbrain_DA.genes.annot	ENSG00000212170	2.7344	0.0031251	RNU1-77P	0.452555
path_length_r	Midbrain_DA.genes.annot	ENSG00000225174	2.7336	0.0031319	OSTM1-AS1	0.452555
clustering_l	Midbrain_DA.genes.annot	ENSG00000280244	2.6588	0.0039214	AL512356.3	0.452566
efficiency_r	Cortical_Neuron.genes.annot	ENSG00000239218	2.766	0.0028372	RPS20P22	0.452576
path_length_r	Cortical_Neuron.genes.annot	ENSG00000260999	2.7866	0.0026631	AC009137.1	0.452587
path_length_r	Cortical_Neuron.genes.annot	ENSG00000181693	2.7866	0.0026635	OR8H1	0.452587
path_length_r	Cortical_Neuron.genes.annot	ENSG00000099769	2.7857	0.0026704	IGFALS	0.452587
path_length_r	Cortical_Neuron.genes.annot	ENSG00000225133	2.7857	0.0026709	MORF4L1P4	0.452587
path_length_r	Cortical_Neuron.genes.annot	ENSG00000240302	2.7849	0.0026774	RN7SL717P	0.452587
path_length_r	Cortical_Neuron.genes.annot	ENSG00000214883	2.7848	0.0026778	AC024405.1	0.452587
path_length_r	Cortical_Neuron.genes.annot	ENSG00000096401	2.7831	0.0026923	CDC5L	0.452587
path_length_r	Cortical_Neuron.genes.annot	ENSG00000156671	2.7817	0.0027034	SAMD8	0.452587
path_length_r	Cortical_Neuron.genes.annot	ENSG00000228818	2.7814	0.0027065	AL359918.2	0.452587
path_length_r	Cortical_Neuron.genes.annot	ENSG00000131470	2.7812	0.0027083	PSMC3IP	0.452587
efficiency_l	Adult_brain.genes.annot	ENSG00000174885	2.7314	0.0031528	NLRP6	0.452631
efficiency_l	Adult_brain.genes.annot	ENSG00000170802	2.7307	0.0031601	FOXN2	0.452631
efficiency_l	Adult_brain.genes.annot	ENSG00000229565	2.7296	0.0031702	LINC02264	0.452631
efficiency_l	Adult_brain.genes.annot	ENSG00000233133	2.7295	0.0031711	AC104451.1	0.452631
small_worldness_r	Cortical_Neuron.genes.annot	ENSG00000092850	2.7363	0.0031069	TEKT2	0.452689
small_worldness_r	Cortical_Neuron.genes.annot	ENSG00000262500	2.7356	0.0031131	MAPK8IP1P1	0.452689
contralateral_degree_global	Adult_brain.genes.annot	ENSG00000237070	2.7271	0.003195	AC005550.2	0.452695
contralateral_degree_global	Adult_brain.genes.annot	ENSG00000229689	2.7269	0.0031964	AC009237.3	0.452695
contralateral_degree_global	Adult_brain.genes.annot	ENSG00000267426	2.7268	0.0031974	AC087289.3	0.452695
small_worldness_r	Cortical_Neuron.genes.annot	ENSG00000227004	2.7346	0.0031231	AC108032.1	0.452704
small_worldness_r	Cortical_Neuron.genes.annot	ENSG00000254891	2.7338	0.0031304	OR4A9P	0.452704
degree_global	Cortical_Neuron.genes.annot	ENSG00000222326	2.7009	0.0034572	MIR1908	0.452704
small_worldness_global	Cortical_Neuron.genes.annot	ENSG00000163596	2.6361	0.0041932	ICA1L	0.452715
small_worldness_global	Cortical_Neuron.genes.annot	ENSG00000252686	2.636	0.0041948	RNU6-1234P	0.452715
small_worldness_global	Cortical_Neuron.genes.annot	ENSG00000259781	2.6359	0.0041954	HMGB1P6	0.452715
small_worldness_global	Cortical_Neuron.genes.annot	ENSG00000213525	2.6358	0.0041969	FAM32CP	0.452715
path_length_global	Adult_brain.genes.annot	ENSG00000248537	2.7623	0.0028698	AC091906.1	0.452726
path_length_global	Adult_brain.genes.annot	ENSG00000135537	2.7623	0.0028701	AFG1L	0.452726
degree_global	Midbrain_DA.genes.annot	ENSG00000206053	2.5944	0.0047383	JPT2	0.452731
ipsilateral_degree_l	ENSG.genes.annot	ENSG00000144015	2.5452	0.0054603	TRIM43	0.452799
efficiency_r	Midbrain_DA.genes.annot	ENSG00000221430	2.7806	0.0027133	MIR1294	0.452864
path_length_l	Midbrain_DA.genes.annot	ENSG00000175155	2.7724	0.0027821	YPEL2	0.452881
small_worldness_global	Midbrain_DA.genes.annot	ENSG00000173209	2.6272	0.0043042	AHSA2P	0.452888
small_worldness_global	Midbrain_DA.genes.annot	ENSG00000232850	2.6272	0.0043044	AL590708.1	0.452888
small_worldness_global	Midbrain_DA.genes.annot	ENSG00000254648	2.6267	0.0043106	AP000911.1	0.452888
degree_global	Midbrain_DA.genes.annot	ENSG00000174891	2.5936	0.0047486	RSRC1	0.452895
path_length_l	Midbrain_DA.genes.annot	ENSG00000233133	2.7706	0.0027978	AC104451.1	0.452908
path_length_l	Midbrain_DA.genes.annot	ENSG00000216444	2.7693	0.0028087	RAET1M	0.452908
path_length_l	Midbrain_DA.genes.annot	ENSG00000225124	2.7691	0.0028102	RPL23AP36	0.452908
path_length_l	Midbrain_DA.genes.annot	ENSG00000233979	2.7682	0.0028183	RPL22P21	0.452908
path_length_l	Midbrain_DA.genes.annot	ENSG00000222047	2.7674	0.0028252	C10orf55	0.452908
clustering_l	Fetal_brain.genes.annot	ENSG00000266071	2.717	0.0032937	MIR3617	0.452923
clustering_l	Fetal_brain.genes.annot	ENSG00000268889	2.7155	0.0033093	AC008750.7	0.452923
clustering_l	Fetal_brain.genes.annot	ENSG00000172073	2.7136	0.0033283	TEX37	0.452923
clustering_l	Fetal_brain.genes.annot	ENSG00000065621	2.7132	0.003332	GSTO2	0.452923
clustering_l	Fetal_brain.genes.annot	ENSG00000238390	2.7131	0.0033329	SNORA81	0.452923
clustering_l	Fetal_brain.genes.annot	ENSG00000257912	2.7124	0.0033398	LINC02258	0.452923
clustering_l	Fetal_brain.genes.annot	ENSG00000279961	2.7119	0.003345	OR5R1	0.452923
clustering_l	Fetal_brain.genes.annot	ENSG00000279498	2.7119	0.0033451	AL356121.2	0.452923
clustering_l	Fetal_brain.genes.annot	ENSG00000265099	2.7118	0.0033456	AC090774.1	0.452923
clustering_l	Fetal_brain.genes.annot	ENSG00000235559	2.711	0.0033539	NOP56P1	0.452923
small_worldness_l	Adult_brain.genes.annot	ENSG00000226526	2.7624	0.002869	AL049569.1	0.452923
small_worldness_l	Adult_brain.genes.annot	ENSG00000266071	2.7616	0.0028756	MIR3617	0.452923
small_worldness_l	Adult_brain.genes.annot	ENSG00000181752	2.7609	0.0028819	OR8K5	0.452923
small_worldness_l	Adult_brain.genes.annot	ENSG00000226700	2.7581	0.0029073	MTND4P25	0.452923
small_worldness_l	Adult_brain.genes.annot	ENSG00000156273	2.7577	0.0029105	BACH1	0.452923
small_worldness_l	Adult_brain.genes.annot	ENSG00000271841	2.7573	0.0029144	U7	0.452923
small_worldness_l	Adult_brain.genes.annot	ENSG00000172236	2.7571	0.0029154	TPSAB1	0.452923
small_worldness_l	Adult_brain.genes.annot	ENSG00000123447	2.7559	0.0029264	TYRL	0.452923
small_worldness_l	Adult_brain.genes.annot	ENSG00000262500	2.7549	0.0029351	MAPK8IP1P1	0.452923
small_worldness_l	Adult_brain.genes.annot	ENSG00000239332	2.7548	0.0029362	LINC01119	0.452923
small_worldness_l	Adult_brain.genes.annot	ENSG00000105784	2.7544	0.0029398	RUNDC3B	0.452923
small_worldness_l	Adult_brain.genes.annot	ENSG00000151079	2.7544	0.0029402	KCNA6	0.452923
small_worldness_l	Adult_brain.genes.annot	ENSG00000233133	2.7537	0.0029467	AC104451.1	0.452923
small_worldness_l	Adult_brain.genes.annot	ENSG00000255433	2.7533	0.00295	LINC02735	0.452923
small_worldness_l	Adult_brain.genes.annot	ENSG00000269466	2.7515	0.002966	H3Y1	0.452923
small_worldness_l	Adult_brain.genes.annot	ENSG00000268650	2.7515	0.0029662	AC005759.1	0.452923
ipsilateral_degree_l	ENSG.genes.annot	ENSG00000214686	2.5414	0.0055208	IQCF6	0.452945
ipsilateral_degree_l	ENSG.genes.annot	ENSG00000106511	2.5373	0.0055863	MEOX2	0.452945
ipsilateral_degree_l	ENSG.genes.annot	ENSG00000103460	2.5371	0.0055882	TOX3	0.452945
ipsilateral_degree_l	ENSG.genes.annot	ENSG00000105849	2.5358	0.0056099	TWISTNB	0.452945
ipsilateral_degree_l	ENSG.genes.annot	ENSG00000177374	2.535	0.0056222	HIC1	0.452945
ipsilateral_degree_l	ENSG.genes.annot	ENSG00000185009	2.5331	0.0056529	AP3M1	0.452945
ipsilateral_degree_l	ENSG.genes.annot	ENSG00000164327	2.5323	0.0056652	RICTOR	0.452945
ipsilateral_degree_l	ENSG.genes.annot	ENSG00000129646	2.5323	0.0056653	QRICH2	0.452945
clustering_r	Midbrain_DA.genes.annot	ENSG00000231957	2.6884	0.0035898	GNAI2P2	0.45295
path_length_r	Adult_brain.genes.annot	ENSG00000227766	2.8421	0.0022411	AL671277.1	0.452963
path_length_r	Adult_brain.genes.annot	ENSG00000239191	2.8405	0.0022524	snoU13	0.452963
path_length_r	Adult_brain.genes.annot	ENSG00000226674	2.8385	0.0022663	TEX41	0.452963
path_length_r	Adult_brain.genes.annot	ENSG00000259228	2.8365	0.0022803	HNRNPA1P62	0.452963
path_length_r	Adult_brain.genes.annot	ENSG00000248767	2.8352	0.0022897	AC187653.1	0.452963
path_length_r	Adult_brain.genes.annot	ENSG00000237530	2.8338	0.0023002	AL136140.1	0.452963
path_length_r	Adult_brain.genes.annot	ENSG00000275178	2.8317	0.0023149	AC018529.1	0.452963
path_length_r	Adult_brain.genes.annot	ENSG00000275953	2.8299	0.0023282	AL359535.1	0.452963
path_length_r	Adult_brain.genes.annot	ENSG00000251129	2.8285	0.0023384	LINC02506	0.452963
path_length_r	Adult_brain.genes.annot	ENSG00000231557	2.8278	0.0023437	AC020718.1	0.452963
path_length_r	Adult_brain.genes.annot	ENSG00000251182	2.8267	0.0023513	LINC02497	0.452963
path_length_r	Adult_brain.genes.annot	ENSG00000276156	2.8257	0.0023592	AL138880.2	0.452963
path_length_r	Adult_brain.genes.annot	ENSG00000266012	2.8239	0.0023718	MIR4764	0.452963
path_length_r	Adult_brain.genes.annot	ENSG00000279521	2.8236	0.0023746	AL359396.2	0.452963
path_length_r	Adult_brain.genes.annot	ENSG00000055147	2.8233	0.0023769	FAM114A2	0.452963
path_length_r	Adult_brain.genes.annot	ENSG00000257995	2.8206	0.0023965	AC084365.1	0.452963
path_length_r	Adult_brain.genes.annot	ENSG00000263769	2.8195	0.0024049	RN7SL367P	0.452963
path_length_r	Adult_brain.genes.annot	ENSG00000226700	2.8193	0.0024064	MTND4P25	0.452963
path_length_r	Adult_brain.genes.annot	ENSG00000229390	2.8192	0.0024068	MICD	0.452963
path_length_r	Adult_brain.genes.annot	ENSG00000090615	2.8192	0.0024072	GOLGA3	0.452963
path_length_r	Adult_brain.genes.annot	ENSG00000177706	2.8169	0.0024246	FAM20C	0.452963
path_length_r	Adult_brain.genes.annot	ENSG00000156650	2.8164	0.0024283	KAT6B	0.452963
path_length_r	Adult_brain.genes.annot	ENSG00000225045	2.8159	0.0024319	MTND5P27	0.452963
path_length_r	Adult_brain.genes.annot	ENSG00000264007	2.8155	0.0024347	AC104564.2	0.452963
path_length_r	Adult_brain.genes.annot	ENSG00000226620	2.8155	0.0024351	LINC00343	0.452963
path_length_r	Adult_brain.genes.annot	ENSG00000153485	2.813	0.0024538	TMEM251	0.452963
path_length_r	Adult_brain.genes.annot	ENSG00000232713	2.8125	0.0024576	AC010733.1	0.452963
path_length_r	Adult_brain.genes.annot	ENSG00000260577	2.8124	0.0024585	AC126773.4	0.452963
path_length_r	Adult_brain.genes.annot	ENSG00000231654	2.8114	0.0024663	RPS6KA2-AS1	0.452963
path_length_r	Fetal_brain.genes.annot	ENSG00000131470	2.7812	0.0027083	PSMC3IP	0.452974
path_length_r	Fetal_brain.genes.annot	ENSG00000255001	2.7764	0.0027486	AC109635.2	0.452974
path_length_r	Fetal_brain.genes.annot	ENSG00000227789	2.776	0.0027517	MTCYBP7	0.452974
path_length_r	Fetal_brain.genes.annot	ENSG00000234538	2.7759	0.0027529	ZNF114P1	0.452974
path_length_r	Fetal_brain.genes.annot	ENSG00000220506	2.7756	0.0027547	AL136310.1	0.452974
path_length_r	Fetal_brain.genes.annot	ENSG00000255089	2.7752	0.0027585	AC136475.4	0.452974
path_length_r	Fetal_brain.genes.annot	ENSG00000032219	2.7751	0.0027593	ARID4A	0.452974
path_length_l	Midbrain_DA.genes.annot	ENSG00000266002	2.7643	0.002852	AC091059.1	0.45298
path_length_l	Midbrain_DA.genes.annot	ENSG00000130518	2.764	0.0028547	IQCN	0.45298
path_length_l	Midbrain_DA.genes.annot	ENSG00000253857	2.763	0.002864	AC022679.1	0.45298
path_length_l	Midbrain_DA.genes.annot	ENSG00000225386	2.7617	0.002875	AC099754.1	0.45298
path_length_l	Midbrain_DA.genes.annot	ENSG00000267637	2.7616	0.0028757	AC040904.1	0.45298
path_length_l	Midbrain_DA.genes.annot	ENSG00000100697	2.7597	0.002893	DICER1	0.45298
path_length_l	Midbrain_DA.genes.annot	ENSG00000234104	2.7591	0.0028982	AL133465.1	0.45298
path_length_l	Midbrain_DA.genes.annot	ENSG00000248112	2.7572	0.0029153	AC108174.1	0.45298
path_length_l	Midbrain_DA.genes.annot	ENSG00000219700	2.7566	0.0029206	PTCHD3P3	0.45298
path_length_l	Midbrain_DA.genes.annot	ENSG00000260022	2.7565	0.0029208	AL031716.1	0.45298
path_length_l	Midbrain_DA.genes.annot	ENSG00000266929	2.7552	0.002933	AC067852.1	0.45298
path_length_l	Midbrain_DA.genes.annot	ENSG00000173908	2.7549	0.0029359	KRT28	0.45298
path_length_l	Midbrain_DA.genes.annot	ENSG00000227516	2.7547	0.0029373	AL160163.2	0.45298
small_worldness_l	Midbrain_DA.genes.annot	ENSG00000264034	2.62	0.0043965	AC010139.1	0.452994
small_worldness_l	Midbrain_DA.genes.annot	ENSG00000174123	2.6199	0.0043975	TLR10	0.452994
small_worldness_r	Fetal_brain.genes.annot	ENSG00000248585	2.8477	0.0022018	AC084024.2	0.453022
small_worldness_r	Fetal_brain.genes.annot	ENSG00000249085	2.8458	0.0022152	AC035140.1	0.453022
small_worldness_r	Fetal_brain.genes.annot	ENSG00000273017	2.8456	0.0022163	AP000240.1	0.453022
clustering_l	Cortical_Neuron.genes.annot	ENSG00000257815	2.6512	0.0040106	CNOT2-DT	0.453043
small_worldness_l	ENSG.genes.annot	ENSG00000226321	2.6103	0.0045232	CROCC2	0.453057
clustering_r	Fetal_brain.genes.annot	ENSG00000254164	2.8544	0.0021561	AC008663.3	0.453057
efficiency_r	Cortical_Neuron.genes.annot	ENSG00000202491	2.7635	0.0028596	RNU6-716P	0.453081
efficiency_r	Cortical_Neuron.genes.annot	ENSG00000104853	2.7633	0.0028612	CLPTM1	0.453081
efficiency_r	Cortical_Neuron.genes.annot	ENSG00000088836	2.7618	0.0028743	SLC4A11	0.453081
efficiency_r	Cortical_Neuron.genes.annot	ENSG00000215853	2.7613	0.002879	RPTN	0.453081
efficiency_r	Cortical_Neuron.genes.annot	ENSG00000226268	2.7608	0.0028834	AC135977.1	0.453081
efficiency_global	Midbrain_DA.genes.annot	ENSG00000047849	2.6939	0.0035308	MAP4	0.453094
efficiency_l	Midbrain_DA.genes.annot	ENSG00000206579	2.7033	0.0034332	XKR4	0.453107
efficiency_l	Midbrain_DA.genes.annot	ENSG00000222222	2.7029	0.0034364	RNU2-17P	0.453107
clustering_l	Fetal_brain.genes.annot	ENSG00000185518	2.71	0.0033639	SV2B	0.453109
ipsilateral_degree_l	ENSG.genes.annot	ENSG00000105650	2.5291	0.0057181	PDE4C	0.453118
ipsilateral_degree_l	ENSG.genes.annot	ENSG00000115539	2.5291	0.0057183	PDCL3	0.453118
clustering_global	Cortical_Neuron.genes.annot	ENSG00000164484	2.7167	0.0032972	TMEM200A	0.453171
clustering_l	Midbrain_DA.genes.annot	ENSG00000280015	2.657	0.0039422	AC024023.1	0.453271
clustering_l	Midbrain_DA.genes.annot	ENSG00000106327	2.6568	0.0039447	TFR2	0.453271
efficiency_l	Midbrain_DA.genes.annot	ENSG00000113391	2.7013	0.0034534	FAM172A	0.45328
efficiency_l	Midbrain_DA.genes.annot	ENSG00000260439	2.7008	0.0034583	LMF1-AS1	0.45328
efficiency_l	Midbrain_DA.genes.annot	ENSG00000270084	2.7003	0.0034635	GAS5-AS1	0.45328
efficiency_l	Midbrain_DA.genes.annot	ENSG00000116151	2.6987	0.0034801	MORN1	0.453282
efficiency_l	Midbrain_DA.genes.annot	ENSG00000251787	2.6984	0.0034835	RNU7-47P	0.453282
efficiency_l	Midbrain_DA.genes.annot	ENSG00000146540	2.6979	0.0034893	C7orf50	0.453282
path_length_global	Adult_brain.genes.annot	ENSG00000270030	2.7606	0.0028846	AC136475.7	0.453327
path_length_global	Adult_brain.genes.annot	ENSG00000234332	2.7595	0.0028945	BCAS2P2	0.453327
path_length_global	Adult_brain.genes.annot	ENSG00000241560	2.7589	0.0028998	ZBTB20-AS1	0.453327
degree_global	Fetal_brain.genes.annot	ENSG00000234882	2.7097	0.0033677	EIF3EP1	0.453334
degree_global	Fetal_brain.genes.annot	ENSG00000254441	2.709	0.0033742	AP001646.1	0.453334
clustering_l	Fetal_brain.genes.annot	ENSG00000258197	2.709	0.0033743	NKX2-2-AS1	0.453347
small_worldness_global	Midbrain_DA.genes.annot	ENSG00000116260	2.6257	0.0043236	QSOX1	0.453351
small_worldness_l	Adult_brain.genes.annot	ENSG00000245748	2.7498	0.0029815	AC097382.2	0.453357
small_worldness_l	Adult_brain.genes.annot	ENSG00000254800	2.7493	0.0029863	AP006587.1	0.453357
small_worldness_global	Cortical_Neuron.genes.annot	ENSG00000156687	2.634	0.0042192	UNC5D	0.453381
small_worldness_global	Cortical_Neuron.genes.annot	ENSG00000166007	2.6339	0.0042203	TRIM51HP	0.453381
ipsilateral_degree_l	Midbrain_DA.genes.annot	ENSG00000231957	2.6408	0.0041357	GNAI2P2	0.453385
ipsilateral_degree_l	Midbrain_DA.genes.annot	ENSG00000266283	2.6395	0.0041515	AC091588.3	0.453385
ipsilateral_degree_l	Midbrain_DA.genes.annot	ENSG00000125630	2.6392	0.0041551	POLR1B	0.453385
ipsilateral_degree_l	Midbrain_DA.genes.annot	ENSG00000264610	2.6381	0.0041684	MIR4685	0.453385
ipsilateral_degree_l	Midbrain_DA.genes.annot	ENSG00000156110	2.6381	0.0041684	ADK	0.453385
ipsilateral_degree_l	Midbrain_DA.genes.annot	ENSG00000279961	2.638	0.0041692	OR5R1	0.453385
ipsilateral_degree_l	Cortical_Neuron.genes.annot	ENSG00000170160	2.6297	0.0042725	CCDC144A	0.453436
ipsilateral_degree_l	Fetal_brain.genes.annot	ENSG00000172578	2.703	0.0034358	KLHL6	0.453491
contralateral_degree_global	Midbrain_DA.genes.annot	ENSG00000255416	2.6064	0.0045753	OR10AF1P	0.453522
contralateral_degree_global	Midbrain_DA.genes.annot	ENSG00000121390	2.6058	0.0045832	PSPC1	0.453522
contralateral_degree_global	Midbrain_DA.genes.annot	ENSG00000261049	2.6058	0.0045832	AC007347.1	0.453522
small_worldness_l	Fetal_brain.genes.annot	ENSG00000284543	2.685	0.003626	LINC01226	0.453526
path_length_global	Midbrain_DA.genes.annot	ENSG00000252371	2.6862	0.0036135	RNU6-725P	0.453532
path_length_global	Midbrain_DA.genes.annot	ENSG00000154608	2.6847	0.0036295	CEP170P1	0.453532
path_length_global	Midbrain_DA.genes.annot	ENSG00000266002	2.6841	0.0036363	AC091059.1	0.453532
path_length_global	Midbrain_DA.genes.annot	ENSG00000258179	2.6824	0.003655	AC079598.3	0.453532
path_length_global	Midbrain_DA.genes.annot	ENSG00000225124	2.6822	0.0036566	RPL23AP36	0.453532
path_length_global	Midbrain_DA.genes.annot	ENSG00000250786	2.6813	0.0036672	SNHG18	0.453532
path_length_global	Midbrain_DA.genes.annot	ENSG00000108786	2.6811	0.0036693	HSD17B1	0.453532
path_length_global	Midbrain_DA.genes.annot	ENSG00000170827	2.6808	0.0036718	CELP	0.453532
clustering_r	ENSG.genes.annot	ENSG00000185885	2.776	0.0027517	IFITM1	0.453561
clustering_r	ENSG.genes.annot	ENSG00000025796	2.7739	0.0027693	SEC63	0.453561
clustering_r	ENSG.genes.annot	ENSG00000229453	2.7738	0.0027704	SPINK8	0.453561
clustering_r	ENSG.genes.annot	ENSG00000221955	2.7688	0.002813	SLC12A8	0.453561
clustering_r	ENSG.genes.annot	ENSG00000135604	2.7684	0.0028163	STX11	0.453561
clustering_r	ENSG.genes.annot	ENSG00000167904	2.763	0.0028635	TMEM68	0.453561
clustering_r	ENSG.genes.annot	ENSG00000162981	2.7628	0.002865	LRATD1	0.453561
clustering_r	ENSG.genes.annot	ENSG00000171314	2.7549	0.0029358	PGAM1	0.453561
clustering_r	ENSG.genes.annot	ENSG00000269526	2.7531	0.0029517	ERVV-1	0.453561
clustering_r	ENSG.genes.annot	ENSG00000221954	2.7498	0.002982	OR4C12	0.453561
clustering_r	ENSG.genes.annot	ENSG00000147419	2.7495	0.0029844	CCDC25	0.453561
clustering_r	ENSG.genes.annot	ENSG00000149133	2.7484	0.0029942	OR5F1	0.453561
clustering_r	ENSG.genes.annot	ENSG00000132517	2.7468	0.0030086	SLC52A1	0.453561
clustering_r	ENSG.genes.annot	ENSG00000047849	2.7448	0.0030273	MAP4	0.453561
path_length_global	Adult_brain.genes.annot	ENSG00000225855	2.7578	0.00291	RUSC1-AS1	0.453571
efficiency_global	Midbrain_DA.genes.annot	ENSG00000202265	2.6914	0.0035578	RNU6-596P	0.453581
efficiency_global	Midbrain_DA.genes.annot	ENSG00000232891	2.6911	0.0035612	AL450344.3	0.453581
efficiency_global	Midbrain_DA.genes.annot	ENSG00000272247	2.6905	0.0035675	AC080013.5	0.453581
efficiency_global	Midbrain_DA.genes.annot	ENSG00000254800	2.6877	0.0035977	AP006587.1	0.453581
efficiency_global	Midbrain_DA.genes.annot	ENSG00000180185	2.6873	0.0036015	FAHD1	0.453581
efficiency_global	Midbrain_DA.genes.annot	ENSG00000255005	2.6866	0.0036093	AP003128.1	0.453581
efficiency_global	Midbrain_DA.genes.annot	ENSG00000258154	2.6859	0.0036173	AL512356.2	0.453581
efficiency_global	Midbrain_DA.genes.annot	ENSG00000234127	2.6854	0.0036222	TRIM26	0.453581
efficiency_global	Midbrain_DA.genes.annot	ENSG00000148459	2.6854	0.0036222	PDSS1	0.453581
efficiency_global	Midbrain_DA.genes.annot	ENSG00000108443	2.6853	0.0036237	RPS6KB1	0.453581
efficiency_global	Midbrain_DA.genes.annot	ENSG00000271413	2.6846	0.0036308	AC104640.2	0.453581
efficiency_global	Midbrain_DA.genes.annot	ENSG00000283122	2.6838	0.0036397	HYMAI	0.453581
efficiency_global	Midbrain_DA.genes.annot	ENSG00000253959	2.6832	0.0036464	LINC01863	0.453581
small_worldness_r	Fetal_brain.genes.annot	ENSG00000203472	2.844	0.0022277	AC009163.1	0.453587
ipsilateral_degree_global	Fetal_brain.genes.annot	ENSG00000235065	2.6908	0.0035645	RPL24P2	0.453618
ipsilateral_degree_global	Fetal_brain.genes.annot	ENSG00000253202	2.6889	0.0035849	IGKV3-25	0.453618
ipsilateral_degree_global	Fetal_brain.genes.annot	ENSG00000151079	2.6887	0.0035871	KCNA6	0.453618
ipsilateral_degree_global	Fetal_brain.genes.annot	ENSG00000174937	2.6873	0.0036011	OR5M3	0.453618
ipsilateral_degree_global	Fetal_brain.genes.annot	ENSG00000185009	2.6865	0.0036098	AP3M1	0.453618
ipsilateral_degree_global	Fetal_brain.genes.annot	ENSG00000200982	2.6854	0.0036219	Y_RNA	0.453618
ipsilateral_degree_global	Fetal_brain.genes.annot	ENSG00000118849	2.6851	0.0036255	RARRES1	0.453618
ipsilateral_degree_global	Fetal_brain.genes.annot	ENSG00000265932	2.685	0.0036266	MIR3146	0.453618
ipsilateral_degree_global	Fetal_brain.genes.annot	ENSG00000181903	2.6842	0.0036347	OR4C6	0.453618
ipsilateral_degree_global	Fetal_brain.genes.annot	ENSG00000258197	2.684	0.0036379	NKX2-2-AS1	0.453618
ipsilateral_degree_global	Fetal_brain.genes.annot	ENSG00000164794	2.6834	0.003644	KCNV1	0.453618
small_worldness_global	Midbrain_DA.genes.annot	ENSG00000171823	2.6244	0.0043402	FBXL14	0.453696
small_worldness_global	Midbrain_DA.genes.annot	ENSG00000272316	2.6241	0.0043441	AL021368.2	0.453696
path_length_l	Fetal_brain.genes.annot	ENSG00000254310	2.8439	0.0022281	AC025755.1	0.453763
path_length_l	Fetal_brain.genes.annot	ENSG00000198736	2.8431	0.0022341	MSRB1	0.453763
path_length_l	Fetal_brain.genes.annot	ENSG00000111679	2.8426	0.0022372	PTPN6	0.453763
degree_global	Midbrain_DA.genes.annot	ENSG00000248377	2.5921	0.0047703	HMGN1P9	0.45379
degree_global	Midbrain_DA.genes.annot	ENSG00000185728	2.5911	0.0047833	YTHDF3	0.45379
degree_global	Midbrain_DA.genes.annot	ENSG00000148660	2.5911	0.0047838	CAMK2G	0.45379
small_worldness_l	Fetal_brain.genes.annot	ENSG00000237941	2.684	0.0036375	KCNQ1DN	0.453884
efficiency_l	Midbrain_DA.genes.annot	ENSG00000231570	2.696	0.0035085	PPIAP63	0.453891
efficiency_l	Midbrain_DA.genes.annot	ENSG00000076321	2.6958	0.0035112	KLHL20	0.453891
path_length_r	Cortical_Neuron.genes.annot	ENSG00000162694	2.7789	0.0027274	EXTL2	0.453905
path_length_r	Cortical_Neuron.genes.annot	ENSG00000227789	2.776	0.0027517	MTCYBP7	0.453905
path_length_r	Cortical_Neuron.genes.annot	ENSG00000144426	2.7752	0.0027581	NBEAL1	0.453905
path_length_r	Cortical_Neuron.genes.annot	ENSG00000255089	2.7752	0.0027585	AC136475.4	0.453905
path_length_r	Cortical_Neuron.genes.annot	ENSG00000032219	2.7751	0.0027593	ARID4A	0.453905
ipsilateral_degree_r	Cortical_Neuron.genes.annot	ENSG00000120885	2.7956	0.0025902	clustering	0.453928
ipsilateral_degree_r	Cortical_Neuron.genes.annot	ENSG00000250034	2.7955	0.002591	AC131956.1	0.453928
ipsilateral_degree_r	Cortical_Neuron.genes.annot	ENSG00000283154	2.7952	0.0025934	IQCJ-SCHIP1	0.453928
ipsilateral_degree_r	Cortical_Neuron.genes.annot	ENSG00000214626	2.7951	0.0025939	POLR3DP1	0.453928
ipsilateral_degree_r	Cortical_Neuron.genes.annot	ENSG00000238674	2.7949	0.0025956	snoU13	0.453928
ipsilateral_degree_l	ENSG.genes.annot	ENSG00000138442	2.5269	0.0057541	WDR12	0.453937
ipsilateral_degree_global	Fetal_brain.genes.annot	ENSG00000174827	2.6824	0.0036553	PDZK1	0.453949
efficiency_r	Adult_brain.genes.annot	ENSG00000228261	2.84	0.0022555	ITPRIP-AS1	0.453949
efficiency_r	Adult_brain.genes.annot	ENSG00000218187	2.8393	0.0022608	AL356432.1	0.453949
efficiency_r	Adult_brain.genes.annot	ENSG00000175324	2.8387	0.0022651	LSM1	0.453949
efficiency_r	Adult_brain.genes.annot	ENSG00000227004	2.8376	0.0022729	AC108032.1	0.453949
clustering_global	Adult_brain.genes.annot	ENSG00000178381	2.7322	0.0031458	ZFAND2A	0.453954
degree_global	ENSG.genes.annot	ENSG00000007516	2.5681	0.0051132	BAIAP3	0.454004
degree_global	ENSG.genes.annot	ENSG00000067066	2.5671	0.0051279	SP100	0.454004
degree_global	ENSG.genes.annot	ENSG00000056487	2.566	0.0051438	PHF21B	0.454004
small_worldness_global	Cortical_Neuron.genes.annot	ENSG00000255161	2.6325	0.0042381	AC113192.2	0.454031
small_worldness_global	Cortical_Neuron.genes.annot	ENSG00000203472	2.632	0.0042436	AC009163.1	0.454031
small_worldness_r	Fetal_brain.genes.annot	ENSG00000280314	2.8424	0.0022386	OR8K3	0.454047
path_length_l	Fetal_brain.genes.annot	ENSG00000265321	2.8407	0.0022505	MIR4263	0.45407
path_length_l	Fetal_brain.genes.annot	ENSG00000213549	2.84	0.002256	AC005077.1	0.45407
clustering_r	ENSG.genes.annot	ENSG00000083312	2.7346	0.0031225	TNPO1	0.454092
clustering_r	ENSG.genes.annot	ENSG00000072609	2.7321	0.0031468	CHFR	0.454092
clustering_r	ENSG.genes.annot	ENSG00000181718	2.7239	0.0032255	OR5T2	0.454092
clustering_r	ENSG.genes.annot	ENSG00000151418	2.7237	0.0032279	ATP6V1G3	0.454092
clustering_r	ENSG.genes.annot	ENSG00000172113	2.7237	0.0032279	NME6	0.454092
clustering_r	ENSG.genes.annot	ENSG00000139531	2.7186	0.0032776	SUOX	0.454092
clustering_r	ENSG.genes.annot	ENSG00000196277	2.715	0.0033138	GRM7	0.454092
clustering_r	ENSG.genes.annot	ENSG00000005810	2.7136	0.0033283	MYCBP2	0.454092
clustering_r	ENSG.genes.annot	ENSG00000183785	2.7132	0.0033314	TUBA8	0.454092
clustering_r	ENSG.genes.annot	ENSG00000149527	2.7092	0.0033725	PLCH2	0.454092
clustering_r	ENSG.genes.annot	ENSG00000162849	2.7083	0.0033814	KIF26B	0.454092
clustering_r	ENSG.genes.annot	ENSG00000142002	2.7043	0.0034228	DPP9	0.454092
clustering_r	ENSG.genes.annot	ENSG00000121879	2.704	0.0034259	PIK3CA	0.454092
clustering_r	ENSG.genes.annot	ENSG00000213199	2.7014	0.0034526	ASIC3	0.454092
clustering_r	ENSG.genes.annot	ENSG00000240230	2.6987	0.0034808	COX19	0.454092
clustering_r	ENSG.genes.annot	ENSG00000104689	2.6962	0.0035067	TNFRSF10A	0.454092
clustering_r	ENSG.genes.annot	ENSG00000170606	2.6962	0.0035069	HSPA4	0.454092
clustering_r	ENSG.genes.annot	ENSG00000118849	2.6953	0.0035162	RARRES1	0.454092
clustering_r	ENSG.genes.annot	ENSG00000163359	2.6936	0.0035338	COL6A3	0.454092
clustering_r	ENSG.genes.annot	ENSG00000101773	2.6916	0.0035553	RBBP8	0.454092
clustering_r	ENSG.genes.annot	ENSG00000198624	2.6906	0.0035657	CCDC69	0.454092
path_length_l	Adult_brain.genes.annot	ENSG00000136930	2.7523	0.0029591	PSMB7	0.454135
path_length_l	Adult_brain.genes.annot	ENSG00000142089	2.7506	0.0029747	IFITM3	0.454135
path_length_l	Adult_brain.genes.annot	ENSG00000260018	2.7504	0.0029762	AC040169.1	0.454135
path_length_l	Adult_brain.genes.annot	ENSG00000217325	2.7486	0.0029924	PRELID1P1	0.454135
path_length_l	Adult_brain.genes.annot	ENSG00000213133	2.7481	0.0029971	PPP1R14BP5	0.454135
path_length_l	Adult_brain.genes.annot	ENSG00000258052	2.7461	0.0030156	AC025263.2	0.454135
path_length_l	Adult_brain.genes.annot	ENSG00000240230	2.7456	0.0030199	COX19	0.454135
path_length_l	Adult_brain.genes.annot	ENSG00000274719	2.7453	0.0030224	AC012653.2	0.454135
path_length_l	Adult_brain.genes.annot	ENSG00000250790	2.7443	0.0030321	AC127070.2	0.454135
path_length_l	Adult_brain.genes.annot	ENSG00000170236	2.7434	0.0030399	USP50	0.454135
path_length_l	Adult_brain.genes.annot	ENSG00000149503	2.7431	0.0030433	INCENP	0.454135
clustering_l	Cortical_Neuron.genes.annot	ENSG00000235129	2.6496	0.0040294	FABP7P2	0.454192
efficiency_r	Adult_brain.genes.annot	ENSG00000251679	2.8344	0.0022953	AC073848.1	0.45422
efficiency_r	Adult_brain.genes.annot	ENSG00000165046	2.8343	0.0022964	LETM2	0.45422
efficiency_r	Adult_brain.genes.annot	ENSG00000188559	2.8338	0.0023002	RALGAPA2	0.45422
ipsilateral_degree_global	Midbrain_DA.genes.annot	ENSG00000140932	2.5714	0.0050641	CMTM2	0.454236
small_worldness_r	ENSG.genes.annot	ENSG00000116218	2.7446	0.0030291	NPHS2	0.454268
small_worldness_r	ENSG.genes.annot	ENSG00000124813	2.7419	0.0030546	RUNX2	0.454268
small_worldness_r	ENSG.genes.annot	ENSG00000121879	2.7415	0.0030575	PIK3CA	0.454268
path_length_r	Midbrain_DA.genes.annot	ENSG00000254293	2.7309	0.0031582	AC026688.2	0.454308
path_length_r	Midbrain_DA.genes.annot	ENSG00000131374	2.7299	0.0031676	TBC1D5	0.454308
path_length_r	Midbrain_DA.genes.annot	ENSG00000196730	2.7286	0.0031804	DAPK1	0.454308
path_length_r	Midbrain_DA.genes.annot	ENSG00000265106	2.7281	0.0031847	Z93241.1	0.454308
path_length_r	Midbrain_DA.genes.annot	ENSG00000119699	2.7279	0.0031871	TGFB3	0.454308
ipsilateral_degree_l	Fetal_brain.genes.annot	ENSG00000013523	2.6993	0.0034742	ANGEL1	0.454309
ipsilateral_degree_l	Fetal_brain.genes.annot	ENSG00000263490	2.6993	0.0034744	RN7SL155P	0.454309
ipsilateral_degree_l	Fetal_brain.genes.annot	ENSG00000186326	2.699	0.0034776	RGS9BP	0.454309
ipsilateral_degree_l	Fetal_brain.genes.annot	ENSG00000131480	2.6987	0.0034806	AOC2	0.454309
ipsilateral_degree_l	Fetal_brain.genes.annot	ENSG00000266243	2.6974	0.0034944	MIR4279	0.454309
ipsilateral_degree_l	Fetal_brain.genes.annot	ENSG00000204314	2.6947	0.0035224	PRRT1	0.454309
ipsilateral_degree_l	Fetal_brain.genes.annot	ENSG00000264128	2.6923	0.0035477	RN7SL713P	0.454309
ipsilateral_degree_l	Fetal_brain.genes.annot	ENSG00000172497	2.6899	0.0035738	ACOT12	0.454309
ipsilateral_degree_l	Fetal_brain.genes.annot	ENSG00000222578	2.6894	0.0035794	RNA5SP345	0.454309
ipsilateral_degree_l	Fetal_brain.genes.annot	ENSG00000226526	2.6881	0.0035935	AL049569.1	0.454309
ipsilateral_degree_l	Fetal_brain.genes.annot	ENSG00000163590	2.6879	0.0035949	PPM1L	0.454309
ipsilateral_degree_l	Fetal_brain.genes.annot	ENSG00000148660	2.6876	0.0035979	CAMK2G	0.454309
ipsilateral_degree_l	Fetal_brain.genes.annot	ENSG00000173209	2.6875	0.0035998	AHSA2P	0.454309
ipsilateral_degree_l	Fetal_brain.genes.annot	ENSG00000267429	2.6865	0.0036107	AC006116.7	0.454309
ipsilateral_degree_l	Fetal_brain.genes.annot	ENSG00000257621	2.6859	0.0036165	PSMA3-AS1	0.454309
ipsilateral_degree_l	Fetal_brain.genes.annot	ENSG00000134824	2.6859	0.0036165	FADS2	0.454309
ipsilateral_degree_l	Fetal_brain.genes.annot	ENSG00000227061	2.6853	0.0036231	AC079779.1	0.454309
ipsilateral_degree_l	Fetal_brain.genes.annot	ENSG00000258128	2.6848	0.0036284	MKRN9P	0.454309
ipsilateral_degree_l	Fetal_brain.genes.annot	ENSG00000201316	2.6846	0.0036306	SNORA7	0.454309
ipsilateral_degree_l	Fetal_brain.genes.annot	ENSG00000204287	2.6837	0.003641	HLA-DRA	0.454309
ipsilateral_degree_l	Fetal_brain.genes.annot	ENSG00000235559	2.6836	0.0036416	NOP56P1	0.454309
ipsilateral_degree_l	Fetal_brain.genes.annot	ENSG00000259428	2.6835	0.0036432	HMGB3P26	0.454309
ipsilateral_degree_l	Fetal_brain.genes.annot	ENSG00000271413	2.6811	0.0036686	AC104640.2	0.454309
ipsilateral_degree_l	Fetal_brain.genes.annot	ENSG00000182931	2.6811	0.003669	WFDC10B	0.454309
ipsilateral_degree_l	Fetal_brain.genes.annot	ENSG00000239255	2.6806	0.0036749	AC007620.1	0.454309
ipsilateral_degree_l	Fetal_brain.genes.annot	ENSG00000234174	2.6805	0.0036753	AC016683.1	0.454309
ipsilateral_degree_l	Fetal_brain.genes.annot	ENSG00000225174	2.6805	0.0036755	OSTM1-AS1	0.454309
path_length_global	Cortical_Neuron.genes.annot	ENSG00000238882	2.7532	0.0029512	RNU6-329P	0.454333
path_length_global	Cortical_Neuron.genes.annot	ENSG00000272236	2.7501	0.0029789	AL645939.5	0.454333
path_length_global	Cortical_Neuron.genes.annot	ENSG00000141429	2.7492	0.0029872	GALNT1	0.454333
path_length_global	Cortical_Neuron.genes.annot	ENSG00000164877	2.7489	0.0029899	MICALL2	0.454333
path_length_global	Cortical_Neuron.genes.annot	ENSG00000239218	2.7483	0.0029956	RPS20P22	0.454333
path_length_global	Cortical_Neuron.genes.annot	ENSG00000255903	2.7473	0.0030046	RPL12P46	0.454333
path_length_global	Cortical_Neuron.genes.annot	ENSG00000243675	2.7471	0.0030065	AC080013.2	0.454333
path_length_global	Cortical_Neuron.genes.annot	ENSG00000007545	2.7467	0.0030097	CRAMP1	0.454333
path_length_global	Cortical_Neuron.genes.annot	ENSG00000150783	2.7465	0.0030116	TEX12	0.454333
path_length_global	Cortical_Neuron.genes.annot	ENSG00000223510	2.7465	0.0030122	CDRT15	0.454333
clustering_l	Fetal_brain.genes.annot	ENSG00000273302	2.7074	0.0033904	AC016747.3	0.454342
clustering_l	Fetal_brain.genes.annot	ENSG00000228513	2.7066	0.003399	AC023271.2	0.454342
small_worldness_global	Cortical_Neuron.genes.annot	ENSG00000238041	2.6309	0.0042582	AP004245.1	0.454381
small_worldness_global	Cortical_Neuron.genes.annot	ENSG00000231300	2.6293	0.0042784	EZH2P1	0.454381
small_worldness_global	Cortical_Neuron.genes.annot	ENSG00000264610	2.6291	0.004281	MIR4685	0.454381
small_worldness_global	Cortical_Neuron.genes.annot	ENSG00000196458	2.629	0.0042814	ZNF605	0.454381
path_length_r	Midbrain_DA.genes.annot	ENSG00000261219	2.7269	0.0031963	AC090651.1	0.454392
small_worldness_l	Adult_brain.genes.annot	ENSG00000248337	2.7475	0.0030023	AC233724.2	0.454419
small_worldness_l	Adult_brain.genes.annot	ENSG00000248767	2.7466	0.0030106	AC187653.1	0.454419
ipsilateral_degree_global	Midbrain_DA.genes.annot	ENSG00000171903	2.5701	0.0050828	CYP4F11	0.454444
ipsilateral_degree_global	Midbrain_DA.genes.annot	ENSG00000172939	2.5692	0.0050967	OXSR1	0.454444
ipsilateral_degree_global	Midbrain_DA.genes.annot	ENSG00000247699	2.5687	0.0051043	FABP6-AS1	0.454444
ipsilateral_degree_global	Midbrain_DA.genes.annot	ENSG00000105281	2.5684	0.0051083	SLC1A5	0.454444
ipsilateral_degree_global	Midbrain_DA.genes.annot	ENSG00000234460	2.5683	0.0051095	AL772337.3	0.454444
clustering_global	Midbrain_DA.genes.annot	ENSG00000206053	2.5957	0.0047205	JPT2	0.454462
clustering_global	Midbrain_DA.genes.annot	ENSG00000226526	2.5952	0.0047273	AL049569.1	0.454462
clustering_global	Midbrain_DA.genes.annot	ENSG00000266850	2.5951	0.0047287	AC090912.2	0.454462
clustering_global	Midbrain_DA.genes.annot	ENSG00000222326	2.5949	0.0047309	MIR1908	0.454462
clustering_global	Midbrain_DA.genes.annot	ENSG00000111305	2.5943	0.0047398	GSG1	0.454462
clustering_global	Midbrain_DA.genes.annot	ENSG00000167904	2.5937	0.0047478	TMEM68	0.454462
clustering_l	Fetal_brain.genes.annot	ENSG00000284439	2.7056	0.0034087	TAF11L3	0.454482
degree_global	Adult_brain.genes.annot	ENSG00000226632	2.7787	0.0027292	UBE2V1P1	0.454486
degree_global	Adult_brain.genes.annot	ENSG00000249917	2.7776	0.0027385	LINC00536	0.454486
degree_global	Adult_brain.genes.annot	ENSG00000252686	2.777	0.0027435	RNU6-1234P	0.454486
degree_global	Adult_brain.genes.annot	ENSG00000228597	2.7753	0.0027575	MTND4P1	0.454486
degree_global	Adult_brain.genes.annot	ENSG00000131374	2.7749	0.0027609	TBC1D5	0.454486
degree_global	Adult_brain.genes.annot	ENSG00000135404	2.7738	0.0027705	CD63	0.454486
degree_global	Adult_brain.genes.annot	ENSG00000267395	2.7731	0.002776	DM1-AS	0.454486
degree_global	Adult_brain.genes.annot	ENSG00000204301	2.7703	0.0028006	NOTCH4	0.454486
degree_global	Adult_brain.genes.annot	ENSG00000224987	2.77	0.002803	AL024507.1	0.454486
degree_global	Adult_brain.genes.annot	ENSG00000035115	2.7697	0.0028051	SH3YL1	0.454486
degree_global	Adult_brain.genes.annot	ENSG00000132478	2.7685	0.0028156	UNK	0.454486
degree_global	Adult_brain.genes.annot	ENSG00000231557	2.7678	0.0028215	AC020718.1	0.454486
degree_global	Adult_brain.genes.annot	ENSG00000202242	2.7677	0.0028225	RNU6-1276P	0.454486
degree_global	Adult_brain.genes.annot	ENSG00000215533	2.7662	0.0028359	LINC00189	0.454486
degree_global	Adult_brain.genes.annot	ENSG00000205502	2.7658	0.0028388	C2CD4B	0.454486
degree_global	Adult_brain.genes.annot	ENSG00000259334	2.7641	0.0028536	LINC00596	0.454486
degree_global	Adult_brain.genes.annot	ENSG00000277182	2.764	0.0028553	AC006449.5	0.454486
efficiency_r	Midbrain_DA.genes.annot	ENSG00000174827	2.7784	0.0027317	PDZK1	0.454496
path_length_l	Fetal_brain.genes.annot	ENSG00000272247	2.8384	0.0022673	AC080013.5	0.454602
efficiency_global	Cortical_Neuron.genes.annot	ENSG00000265932	2.6758	0.0037273	MIR3146	0.454605
efficiency_global	Cortical_Neuron.genes.annot	ENSG00000234645	2.6755	0.0037308	YWHAEP5	0.454605
degree_global	Fetal_brain.genes.annot	ENSG00000220842	2.7072	0.0033926	RPL21P16	0.454643
clustering_l	Adult_brain.genes.annot	ENSG00000131634	2.7572	0.0029153	TMEM204	0.454654
clustering_l	Adult_brain.genes.annot	ENSG00000252466	2.756	0.0029253	MIR2115	0.454654
clustering_l	Adult_brain.genes.annot	ENSG00000206843	2.7531	0.0029513	RNU6-206P	0.454654
clustering_l	Adult_brain.genes.annot	ENSG00000224186	2.7531	0.0029517	C5orf66	0.454654
clustering_l	Adult_brain.genes.annot	ENSG00000260426	2.7529	0.0029536	AC008060.4	0.454654
clustering_l	Adult_brain.genes.annot	ENSG00000259086	2.7523	0.0029593	AL136298.3	0.454654
clustering_l	Adult_brain.genes.annot	ENSG00000231226	2.751	0.0029703	TRIM31-AS1	0.454654
clustering_l	Adult_brain.genes.annot	ENSG00000232598	2.751	0.0029704	AL122034.1	0.454654
clustering_l	Adult_brain.genes.annot	ENSG00000168356	2.7492	0.002987	SCN11A	0.454654
clustering_l	Adult_brain.genes.annot	ENSG00000257621	2.7483	0.0029957	PSMA3-AS1	0.454654
clustering_l	Adult_brain.genes.annot	ENSG00000128185	2.7475	0.0030029	DGCR6L	0.454654
clustering_l	Adult_brain.genes.annot	ENSG00000253891	2.7467	0.00301	AC023202.1	0.454654
clustering_l	Adult_brain.genes.annot	ENSG00000182732	2.7461	0.0030157	RGS6	0.454654
clustering_l	Adult_brain.genes.annot	ENSG00000213604	2.745	0.0030252	AC022882.1	0.454654
clustering_l	Adult_brain.genes.annot	ENSG00000079257	2.7445	0.0030303	LXN	0.454654
clustering_l	Adult_brain.genes.annot	ENSG00000248767	2.7423	0.0030503	AC187653.1	0.454654
clustering_l	Adult_brain.genes.annot	ENSG00000232113	2.7422	0.0030517	TEX50	0.454654
clustering_l	Adult_brain.genes.annot	ENSG00000215572	2.7403	0.0030696	ESRRAP1	0.454654
clustering_l	Adult_brain.genes.annot	ENSG00000017260	2.7398	0.0030739	ATP2C1	0.454654
clustering_l	Adult_brain.genes.annot	ENSG00000216141	2.7392	0.0030797	MIR941-2	0.454654
clustering_l	Adult_brain.genes.annot	ENSG00000176945	2.739	0.0030814	MUC20	0.454654
contralateral_degree_global	Fetal_brain.genes.annot	ENSG00000233098	2.685	0.0036266	CCDC144NL-AS1	0.454684
contralateral_degree_global	Adult_brain.genes.annot	ENSG00000269997	2.7241	0.0032241	AC068790.3	0.454686
contralateral_degree_global	Adult_brain.genes.annot	ENSG00000229759	2.722	0.0032442	MRPS18AP1	0.454686
contralateral_degree_global	Adult_brain.genes.annot	ENSG00000196126	2.7218	0.0032465	HLA-DRB1	0.454686
contralateral_degree_global	Adult_brain.genes.annot	ENSG00000123411	2.7214	0.0032506	IKZF4	0.454686
contralateral_degree_global	Adult_brain.genes.annot	ENSG00000228817	2.7207	0.0032571	BACH1-IT2	0.454686
contralateral_degree_global	Adult_brain.genes.annot	ENSG00000181693	2.7201	0.0032634	OR8H1	0.454686
contralateral_degree_global	Cortical_Neuron.genes.annot	ENSG00000180189	2.6885	0.0035887	HMGB1P14	0.454691
contralateral_degree_global	Cortical_Neuron.genes.annot	ENSG00000168496	2.6883	0.0035906	FEN1	0.454691
contralateral_degree_global	Cortical_Neuron.genes.annot	ENSG00000229453	2.6881	0.0035933	SPINK8	0.454691
path_length_global	Midbrain_DA.genes.annot	ENSG00000197921	2.6773	0.0037107	HES5	0.454692
path_length_global	Midbrain_DA.genes.annot	ENSG00000252874	2.677	0.0037146	Y_RNA	0.454692
path_length_global	Midbrain_DA.genes.annot	ENSG00000279689	2.6765	0.0037201	AC022400.9	0.454692
path_length_global	Midbrain_DA.genes.annot	ENSG00000115207	2.6757	0.0037285	GTF3C2	0.454692
path_length_global	Midbrain_DA.genes.annot	ENSG00000275963	2.6756	0.0037301	AC008115.4	0.454692
path_length_global	Midbrain_DA.genes.annot	ENSG00000139971	2.6747	0.0037403	ARMH4	0.454692
path_length_global	Midbrain_DA.genes.annot	ENSG00000224895	2.6742	0.0037454	VPS26BP1	0.454692
path_length_global	Midbrain_DA.genes.annot	ENSG00000222683	2.6735	0.0037531	AC093004.1	0.454692
path_length_global	Midbrain_DA.genes.annot	ENSG00000229000	2.6729	0.0037599	SEPTIN7P8	0.454692
path_length_global	Midbrain_DA.genes.annot	ENSG00000113083	2.6722	0.0037674	LOX	0.454692
ipsilateral_degree_l	Midbrain_DA.genes.annot	ENSG00000228998	2.6356	0.0041994	AC091167.1	0.454705
ipsilateral_degree_l	Midbrain_DA.genes.annot	ENSG00000134825	2.6344	0.0042145	TMEM258	0.454705
ipsilateral_degree_l	Midbrain_DA.genes.annot	ENSG00000228224	2.6336	0.0042247	NACA4P	0.454705
ipsilateral_degree_l	Midbrain_DA.genes.annot	ENSG00000257621	2.6329	0.0042333	PSMA3-AS1	0.454705
ipsilateral_degree_l	Midbrain_DA.genes.annot	ENSG00000226544	2.6322	0.0042419	RPL7P22	0.454705
ipsilateral_degree_l	Midbrain_DA.genes.annot	ENSG00000222899	2.6322	0.004242	AL110292.1	0.454705
ipsilateral_degree_l	Midbrain_DA.genes.annot	ENSG00000007545	2.632	0.0042437	CRAMP1	0.454705
ipsilateral_degree_l	Midbrain_DA.genes.annot	ENSG00000141480	2.6315	0.0042503	ARRB2	0.454705
small_worldness_r	Fetal_brain.genes.annot	ENSG00000253545	2.8407	0.0022507	IGHV3-52	0.454745
path_length_global	Fetal_brain.genes.annot	ENSG00000251125	2.8171	0.0024231	AC091860.2	0.454758
path_length_global	Fetal_brain.genes.annot	ENSG00000272051	2.817	0.0024239	Y_RNA	0.454758
clustering_l	Cortical_Neuron.genes.annot	ENSG00000255204	2.6485	0.0040431	AC036111.2	0.454762
clustering_global	Adult_brain.genes.annot	ENSG00000059145	2.7299	0.0031673	UNKL	0.454789
clustering_global	Adult_brain.genes.annot	ENSG00000253687	2.7298	0.0031689	AC008456.1	0.454789
clustering_l	Fetal_brain.genes.annot	ENSG00000180185	2.7045	0.0034205	FAHD1	0.45484
clustering_l	Fetal_brain.genes.annot	ENSG00000223087	2.7037	0.0034287	RNU6-602P	0.45484
path_length_r	Midbrain_DA.genes.annot	ENSG00000254307	2.7257	0.0032081	AP003692.1	0.454843
contralateral_degree_global	Cortical_Neuron.genes.annot	ENSG00000253732	2.6872	0.0036032	IGKV2-19	0.45485
small_worldness_global	Fetal_brain.genes.annot	ENSG00000273017	2.7449	0.0030267	AP000240.1	0.454859
small_worldness_global	Fetal_brain.genes.annot	ENSG00000124900	2.7441	0.0030337	TRIM51	0.454859
small_worldness_global	Fetal_brain.genes.annot	ENSG00000172073	2.7429	0.003045	TEX37	0.454859
small_worldness_global	Fetal_brain.genes.annot	ENSG00000188886	2.741	0.0030628	ASTL	0.454859
small_worldness_global	Fetal_brain.genes.annot	ENSG00000279161	2.7395	0.0030771	AC093503.3	0.454859
small_worldness_global	Fetal_brain.genes.annot	ENSG00000250768	2.7393	0.0030782	DPP3P1	0.454859
small_worldness_global	Fetal_brain.genes.annot	ENSG00000256381	2.7391	0.0030804	AC005832.1	0.454859
small_worldness_global	Fetal_brain.genes.annot	ENSG00000254225	2.7389	0.0030825	BTF3P1	0.454859
clustering_l	Midbrain_DA.genes.annot	ENSG00000204060	2.6545	0.0039709	FOXO6	0.454908
clustering_l	Midbrain_DA.genes.annot	ENSG00000171505	2.6541	0.0039762	OR1N1	0.454908
degree_global	ENSG.genes.annot	ENSG00000172071	2.5631	0.0051874	EIF2AK3	0.454981
degree_global	ENSG.genes.annot	ENSG00000162981	2.561	0.0052189	LRATD1	0.454981
degree_global	ENSG.genes.annot	ENSG00000139613	2.5587	0.0052526	SMARCC2	0.454981
degree_global	ENSG.genes.annot	ENSG00000171314	2.5562	0.0052904	PGAM1	0.454981
degree_global	ENSG.genes.annot	ENSG00000214686	2.5561	0.0052932	IQCF6	0.454981
degree_global	ENSG.genes.annot	ENSG00000134504	2.5548	0.0053117	KCTD1	0.454981
degree_global	ENSG.genes.annot	ENSG00000213199	2.5488	0.0054049	ASIC3	0.454981
degree_global	ENSG.genes.annot	ENSG00000139641	2.5485	0.0054092	ESYT1	0.454981
degree_global	ENSG.genes.annot	ENSG00000124249	2.5482	0.0054142	KCNK15	0.454981
degree_global	ENSG.genes.annot	ENSG00000133980	2.5469	0.0054344	VRTN	0.454981
degree_global	ENSG.genes.annot	ENSG00000182054	2.5458	0.0054507	IDH2	0.454981
degree_global	ENSG.genes.annot	ENSG00000111540	2.5452	0.0054611	RAB5B	0.454981
clustering_global	Midbrain_DA.genes.annot	ENSG00000171903	2.5926	0.004762	CYP4F11	0.454995
small_worldness_global	Fetal_brain.genes.annot	ENSG00000227659	2.7375	0.0030953	CLYBL-AS2	0.455003
small_worldness_global	Fetal_brain.genes.annot	ENSG00000258976	2.7369	0.0031008	AC013451.2	0.455003
efficiency_r	Midbrain_DA.genes.annot	ENSG00000121390	2.777	0.0027434	PSPC1	0.455008
ipsilateral_degree_global	Fetal_brain.genes.annot	ENSG00000105664	2.6808	0.0036726	COMP	0.455021
clustering_l	Cortical_Neuron.genes.annot	ENSG00000274874	2.647	0.004061	AC068790.8	0.45505
clustering_l	Cortical_Neuron.genes.annot	ENSG00000100982	2.6457	0.0040755	PCIF1	0.45505
clustering_l	Cortical_Neuron.genes.annot	ENSG00000278674	2.6451	0.0040839	ELOA3B	0.45505
clustering_l	Cortical_Neuron.genes.annot	ENSG00000206782	2.6445	0.0040903	RNU6-224P	0.45505
clustering_l	Cortical_Neuron.genes.annot	ENSG00000163060	2.644	0.004097	TEKT4	0.45505
clustering_l	Cortical_Neuron.genes.annot	ENSG00000221968	2.6439	0.0040979	FADS3	0.45505
clustering_l	Cortical_Neuron.genes.annot	ENSG00000263723	2.6422	0.0041184	SNORD39	0.45505
clustering_l	Cortical_Neuron.genes.annot	ENSG00000232242	2.6417	0.0041245	ZYG11AP1	0.45505
clustering_l	Cortical_Neuron.genes.annot	ENSG00000182993	2.6413	0.0041288	C12orf60	0.45505
clustering_l	Cortical_Neuron.genes.annot	ENSG00000185296	2.6411	0.0041321	AC026785.1	0.45505
clustering_l	Adult_brain.genes.annot	ENSG00000223688	2.7377	0.0030931	RPS24P14	0.455051
clustering_l	Adult_brain.genes.annot	ENSG00000176907	2.7358	0.0031118	TCIM	0.455051
clustering_l	Adult_brain.genes.annot	ENSG00000177300	2.7342	0.0031263	CLDN22	0.455051
clustering_l	Adult_brain.genes.annot	ENSG00000183549	2.7321	0.0031462	ACSM5	0.455051
clustering_l	Adult_brain.genes.annot	ENSG00000251454	2.7321	0.0031464	AC025244.2	0.455051
clustering_l	Adult_brain.genes.annot	ENSG00000249362	2.7316	0.0031515	LINC02488	0.455051
clustering_l	Adult_brain.genes.annot	ENSG00000165646	2.7315	0.0031526	SLC18A2	0.455051
clustering_l	Adult_brain.genes.annot	ENSG00000260972	2.7314	0.0031534	Z98259.1	0.455051
ipsilateral_degree_global	Fetal_brain.genes.annot	ENSG00000248371	2.6799	0.003682	LINC02056	0.455113
small_worldness_l	Fetal_brain.genes.annot	ENSG00000125637	2.6819	0.0036597	PSD4	0.455122
small_worldness_l	Fetal_brain.genes.annot	ENSG00000248585	2.6807	0.0036729	AC084024.2	0.455122
small_worldness_l	Fetal_brain.genes.annot	ENSG00000258197	2.6797	0.0036849	NKX2-2-AS1	0.455122
small_worldness_l	Fetal_brain.genes.annot	ENSG00000251243	2.6788	0.0036945	AC005178.1	0.455122
small_worldness_l	Fetal_brain.genes.annot	ENSG00000188316	2.6785	0.0036978	ENO4	0.455122
small_worldness_l	Fetal_brain.genes.annot	ENSG00000232479	2.6783	0.0036994	AC010900.1	0.455122
small_worldness_global	Midbrain_DA.genes.annot	ENSG00000279689	2.6214	0.0043781	AC022400.9	0.455149
small_worldness_global	Midbrain_DA.genes.annot	ENSG00000216444	2.6211	0.0043818	RAET1M	0.455149
small_worldness_global	Midbrain_DA.genes.annot	ENSG00000223037	2.621	0.0043839	RNU6-284P	0.455149
small_worldness_l	Adult_brain.genes.annot	ENSG00000177706	2.7451	0.0030242	FAM20C	0.455164
efficiency_l	Cortical_Neuron.genes.annot	ENSG00000234174	2.678	0.0037035	AC016683.1	0.455236
efficiency_l	Cortical_Neuron.genes.annot	ENSG00000254020	2.6762	0.0037233	AC104211.3	0.455236
efficiency_l	Cortical_Neuron.genes.annot	ENSG00000174914	2.6752	0.0037345	OR9G1	0.455236
efficiency_l	Cortical_Neuron.genes.annot	ENSG00000134817	2.6751	0.0037356	APLNR	0.455236
efficiency_l	Cortical_Neuron.genes.annot	ENSG00000238283	2.675	0.0037363	TBC1D3P1	0.455236
efficiency_l	Cortical_Neuron.genes.annot	ENSG00000221118	2.6739	0.0037483	AC112249.1	0.455236
efficiency_l	Cortical_Neuron.genes.annot	ENSG00000158055	2.6737	0.0037506	GRHL3	0.455236
efficiency_l	Cortical_Neuron.genes.annot	ENSG00000272476	2.6722	0.0037677	AL024507.3	0.455236
efficiency_l	Cortical_Neuron.genes.annot	ENSG00000260945	2.6716	0.0037744	AC109495.1	0.455236
efficiency_l	Cortical_Neuron.genes.annot	ENSG00000255118	2.671	0.003781	AP003306.2	0.455236
efficiency_l	Cortical_Neuron.genes.annot	ENSG00000240230	2.6702	0.0037898	COX19	0.455236
efficiency_l	Cortical_Neuron.genes.annot	ENSG00000203995	2.67	0.0037922	ZYG11A	0.455236
efficiency_l	Cortical_Neuron.genes.annot	ENSG00000005007	2.6697	0.0037958	UPF1	0.455236
efficiency_l	Cortical_Neuron.genes.annot	ENSG00000268282	2.6666	0.0038316	AC010328.2	0.455236
efficiency_l	Cortical_Neuron.genes.annot	ENSG00000267748	2.6641	0.0038592	AC011479.2	0.455236
efficiency_l	Cortical_Neuron.genes.annot	ENSG00000235065	2.6618	0.0038856	RPL24P2	0.455236
efficiency_l	Cortical_Neuron.genes.annot	ENSG00000139971	2.6609	0.003897	ARMH4	0.455236
efficiency_l	Cortical_Neuron.genes.annot	ENSG00000182732	2.6593	0.0039147	RGS6	0.455236
efficiency_l	Cortical_Neuron.genes.annot	ENSG00000235328	2.6593	0.0039156	AC006946.1	0.455236
efficiency_l	Cortical_Neuron.genes.annot	ENSG00000276223	2.6588	0.0039205	AL118522.1	0.455236
efficiency_l	Cortical_Neuron.genes.annot	ENSG00000263585	2.6588	0.0039215	AC145207.4	0.455236
efficiency_l	Cortical_Neuron.genes.annot	ENSG00000262500	2.6585	0.0039247	MAPK8IP1P1	0.455236
efficiency_l	Cortical_Neuron.genes.annot	ENSG00000141378	2.6583	0.003927	PTRH2	0.455236
efficiency_l	Cortical_Neuron.genes.annot	ENSG00000187535	2.6582	0.0039284	IFT140	0.455236
efficiency_l	Cortical_Neuron.genes.annot	ENSG00000255005	2.6563	0.0039496	AP003128.1	0.455236
efficiency_l	Cortical_Neuron.genes.annot	ENSG00000100852	2.6553	0.0039624	ARHGAP5	0.455236
efficiency_l	Cortical_Neuron.genes.annot	ENSG00000167216	2.6548	0.0039678	KATNAL2	0.455236
efficiency_l	Cortical_Neuron.genes.annot	ENSG00000136960	2.6547	0.003969	ENPP2	0.455236
efficiency_l	Cortical_Neuron.genes.annot	ENSG00000264515	2.6533	0.0039853	AC011474.1	0.455236
efficiency_l	Cortical_Neuron.genes.annot	ENSG00000226875	2.6532	0.0039861	ZNF877P	0.455236
efficiency_l	Cortical_Neuron.genes.annot	ENSG00000228597	2.6531	0.0039876	MTND4P1	0.455236
efficiency_l	Cortical_Neuron.genes.annot	ENSG00000189120	2.653	0.0039893	SP6	0.455236
efficiency_l	Cortical_Neuron.genes.annot	ENSG00000126391	2.6523	0.0039967	FRMD8	0.455236
efficiency_l	Cortical_Neuron.genes.annot	ENSG00000242858	2.652	0.0040004	AC020899.1	0.455236
efficiency_l	Cortical_Neuron.genes.annot	ENSG00000226526	2.6498	0.0040271	AL049569.1	0.455236
efficiency_l	Cortical_Neuron.genes.annot	ENSG00000241106	2.6494	0.0040317	HLA-DOB	0.455236
efficiency_l	Cortical_Neuron.genes.annot	ENSG00000238055	2.6493	0.0040327	Z98742.3	0.455236
efficiency_l	Cortical_Neuron.genes.annot	ENSG00000237413	2.6486	0.0040419	AC096531.2	0.455236
efficiency_l	Cortical_Neuron.genes.annot	ENSG00000180083	2.6485	0.0040422	WFDC11	0.455236
efficiency_l	Cortical_Neuron.genes.annot	ENSG00000254764	2.6483	0.0040449	TRIM53CP	0.455236
efficiency_l	Cortical_Neuron.genes.annot	ENSG00000079257	2.6482	0.0040461	LXN	0.455236
efficiency_l	Cortical_Neuron.genes.annot	ENSG00000183873	2.6477	0.0040525	SCN5A	0.455236
efficiency_l	Cortical_Neuron.genes.annot	ENSG00000279518	2.6465	0.0040663	AC083843.4	0.455236
efficiency_l	Cortical_Neuron.genes.annot	ENSG00000092850	2.6464	0.0040671	TEKT2	0.455236
efficiency_l	Cortical_Neuron.genes.annot	ENSG00000164167	2.646	0.0040729	LSM6	0.455236
efficiency_l	Cortical_Neuron.genes.annot	ENSG00000248542	2.6452	0.0040819	AC233724.5	0.455236
efficiency_l	Cortical_Neuron.genes.annot	ENSG00000248160	2.6452	0.0040819	AC233724.1	0.455236
contralateral_degree_global	Adult_brain.genes.annot	ENSG00000204642	2.7188	0.0032761	HLA-F	0.455248
small_worldness_l	ENSG.genes.annot	ENSG00000035403	2.6046	0.0045993	VCL	0.45528
small_worldness_l	ENSG.genes.annot	ENSG00000196199	2.6032	0.0046184	MPHOSPH8	0.45528
small_worldness_l	ENSG.genes.annot	ENSG00000169894	2.6029	0.004622	MUC3A	0.45528
ipsilateral_degree_r	ENSG.genes.annot	ENSG00000196126	2.7547	0.0029375	HLA-DRB1	0.455303
ipsilateral_degree_r	ENSG.genes.annot	ENSG00000149133	2.7529	0.0029532	OR5F1	0.455303
ipsilateral_degree_r	ENSG.genes.annot	ENSG00000090581	2.7528	0.0029545	GNPTG	0.455303
ipsilateral_degree_r	ENSG.genes.annot	ENSG00000130711	2.7516	0.0029654	PRDM12	0.455303
ipsilateral_degree_r	ENSG.genes.annot	ENSG00000105556	2.7424	0.0030496	MIER2	0.455303
ipsilateral_degree_r	ENSG.genes.annot	ENSG00000083312	2.7406	0.0030659	TNPO1	0.455303
ipsilateral_degree_r	ENSG.genes.annot	ENSG00000137574	2.7398	0.0030741	TGS1	0.455303
ipsilateral_degree_r	ENSG.genes.annot	ENSG00000185885	2.7387	0.0030838	IFITM1	0.455303
ipsilateral_degree_r	ENSG.genes.annot	ENSG00000136436	2.7381	0.00309	CALCOCO2	0.455303
degree_global	ENSG.genes.annot	ENSG00000135604	2.542	0.0055116	STX11	0.455325
degree_global	ENSG.genes.annot	ENSG00000197757	2.5417	0.0055163	HOXC6	0.455325
efficiency_r	Midbrain_DA.genes.annot	ENSG00000234435	2.7752	0.0027584	LINC01432	0.455328
efficiency_r	Midbrain_DA.genes.annot	ENSG00000225591	2.7747	0.0027626	BX248409.1	0.455328
ipsilateral_degree_global	Cortical_Neuron.genes.annot	ENSG00000140986	2.6696	0.0037975	RPL3L	0.455336
ipsilateral_degree_global	Cortical_Neuron.genes.annot	ENSG00000153982	2.6664	0.0038338	GDPD1	0.455336
ipsilateral_degree_global	Cortical_Neuron.genes.annot	ENSG00000234882	2.6654	0.0038449	EIF3EP1	0.455336
ipsilateral_degree_global	Cortical_Neuron.genes.annot	ENSG00000141956	2.665	0.003849	PRDM15	0.455336
ipsilateral_degree_global	Cortical_Neuron.genes.annot	ENSG00000185518	2.6645	0.0038547	SV2B	0.455336
ipsilateral_degree_global	Cortical_Neuron.genes.annot	ENSG00000205502	2.6635	0.0038664	C2CD4B	0.455336
ipsilateral_degree_global	Cortical_Neuron.genes.annot	ENSG00000204842	2.6627	0.0038755	ATXN2	0.455336
ipsilateral_degree_global	Cortical_Neuron.genes.annot	ENSG00000258655	2.6625	0.003878	ARHGAP5-AS1	0.455336
ipsilateral_degree_global	Cortical_Neuron.genes.annot	ENSG00000269901	2.6617	0.0038877	AC010531.5	0.455336
ipsilateral_degree_global	Cortical_Neuron.genes.annot	ENSG00000275741	2.6598	0.0039098	AL162497.1	0.455336
ipsilateral_degree_global	Cortical_Neuron.genes.annot	ENSG00000226124	2.6586	0.003923	FTCDNL1	0.455336
ipsilateral_degree_global	Cortical_Neuron.genes.annot	ENSG00000226875	2.6579	0.0039311	ZNF877P	0.455336
ipsilateral_degree_global	Cortical_Neuron.genes.annot	ENSG00000253842	2.6574	0.0039371	AP003472.2	0.455336
ipsilateral_degree_global	Cortical_Neuron.genes.annot	ENSG00000279276	2.6573	0.0039384	AC130454.1	0.455336
ipsilateral_degree_global	Cortical_Neuron.genes.annot	ENSG00000176907	2.6573	0.003939	TCIM	0.455336
ipsilateral_degree_global	Cortical_Neuron.genes.annot	ENSG00000273456	2.6563	0.0039501	AC064836.3	0.455336
ipsilateral_degree_global	Cortical_Neuron.genes.annot	ENSG00000154608	2.6561	0.0039521	CEP170P1	0.455336
ipsilateral_degree_global	Cortical_Neuron.genes.annot	ENSG00000260132	2.6545	0.0039709	AL032819.1	0.455336
ipsilateral_degree_global	Cortical_Neuron.genes.annot	ENSG00000276223	2.6528	0.0039919	AL118522.1	0.455336
ipsilateral_degree_global	Cortical_Neuron.genes.annot	ENSG00000167904	2.6521	0.0039992	TMEM68	0.455336
ipsilateral_degree_global	Cortical_Neuron.genes.annot	ENSG00000221968	2.6517	0.0040039	FADS3	0.455336
ipsilateral_degree_global	Cortical_Neuron.genes.annot	ENSG00000232447	2.6514	0.0040077	MTND5P3	0.455336
ipsilateral_degree_global	Cortical_Neuron.genes.annot	ENSG00000273569	2.6507	0.0040161	AC008432.1	0.455336
ipsilateral_degree_global	Cortical_Neuron.genes.annot	ENSG00000240051	2.6507	0.0040167	RPL23AP10	0.455336
ipsilateral_degree_global	Cortical_Neuron.genes.annot	ENSG00000148841	2.6505	0.0040189	ITPRIP	0.455336
ipsilateral_degree_global	Cortical_Neuron.genes.annot	ENSG00000200267	2.6501	0.0040231	RNU6-66P	0.455336
ipsilateral_degree_global	Cortical_Neuron.genes.annot	ENSG00000253732	2.6489	0.0040373	IGKV2-19	0.455336
ipsilateral_degree_global	Cortical_Neuron.genes.annot	ENSG00000100852	2.6487	0.0040397	ARHGAP5	0.455336
ipsilateral_degree_global	Cortical_Neuron.genes.annot	ENSG00000159167	2.6486	0.0040417	STC1	0.455336
ipsilateral_degree_global	Cortical_Neuron.genes.annot	ENSG00000250034	2.648	0.0040482	AC131956.1	0.455336
efficiency_l	Midbrain_DA.genes.annot	ENSG00000221954	2.6932	0.0035382	OR4C12	0.455344
efficiency_l	Midbrain_DA.genes.annot	ENSG00000204217	2.6931	0.0035397	BMPR2	0.455344
ipsilateral_degree_global	ENSG.genes.annot	ENSG00000185009	2.5409	0.0055285	AP3M1	0.455384
ipsilateral_degree_global	ENSG.genes.annot	ENSG00000170279	2.5388	0.0055612	C7orf33	0.455384
ipsilateral_degree_global	ENSG.genes.annot	ENSG00000087077	2.5384	0.0055681	TRIP6	0.455384
degree_global	Cortical_Neuron.genes.annot	ENSG00000250034	2.6981	0.0034869	AC131956.1	0.45546
clustering_l	Adult_brain.genes.annot	ENSG00000259848	2.7301	0.0031661	AC097374.1	0.455471
clustering_l	Adult_brain.genes.annot	ENSG00000130881	2.7286	0.0031798	LRP3	0.455471
clustering_l	Adult_brain.genes.annot	ENSG00000222983	2.726	0.0032056	RNA5SP127	0.455471
clustering_l	Adult_brain.genes.annot	ENSG00000223076	2.7246	0.0032186	RNA5SP31	0.455471
clustering_l	Adult_brain.genes.annot	ENSG00000188559	2.7241	0.003224	RALGAPA2	0.455471
clustering_l	Adult_brain.genes.annot	ENSG00000174885	2.723	0.0032341	NLRP6	0.455471
clustering_l	Adult_brain.genes.annot	ENSG00000213585	2.723	0.0032348	VDAC1	0.455471
clustering_l	Adult_brain.genes.annot	ENSG00000224553	2.7219	0.0032457	AC008065.1	0.455471
clustering_l	Adult_brain.genes.annot	ENSG00000196458	2.7218	0.0032464	ZNF605	0.455471
clustering_l	Adult_brain.genes.annot	ENSG00000225329	2.7197	0.0032672	LHFPL3-AS2	0.455471
clustering_l	Adult_brain.genes.annot	ENSG00000266071	2.717	0.0032937	MIR3617	0.455471
clustering_l	Adult_brain.genes.annot	ENSG00000268889	2.7155	0.0033093	AC008750.7	0.455471
clustering_l	Adult_brain.genes.annot	ENSG00000185296	2.7154	0.0033102	AC026785.1	0.455471
clustering_l	Adult_brain.genes.annot	ENSG00000172073	2.7136	0.0033283	TEX37	0.455471
clustering_l	Adult_brain.genes.annot	ENSG00000063854	2.7133	0.003331	HAGH	0.455471
clustering_l	Adult_brain.genes.annot	ENSG00000065621	2.7132	0.003332	GSTO2	0.455471
clustering_l	Adult_brain.genes.annot	ENSG00000238390	2.7131	0.0033329	SNORA81	0.455471
clustering_l	Adult_brain.genes.annot	ENSG00000257912	2.7124	0.0033398	LINC02258	0.455471
clustering_l	Adult_brain.genes.annot	ENSG00000279961	2.7119	0.003345	OR5R1	0.455471
clustering_l	Adult_brain.genes.annot	ENSG00000279498	2.7119	0.0033451	AL356121.2	0.455471
clustering_l	Adult_brain.genes.annot	ENSG00000265099	2.7118	0.0033456	AC090774.1	0.455471
clustering_l	Adult_brain.genes.annot	ENSG00000115526	2.7099	0.0033656	CHST10	0.455471
clustering_l	Adult_brain.genes.annot	ENSG00000258197	2.709	0.0033743	NKX2-2-AS1	0.455471
clustering_l	Adult_brain.genes.annot	ENSG00000150269	2.7081	0.0033835	OR5M9	0.455471
clustering_l	Adult_brain.genes.annot	ENSG00000136930	2.7077	0.0033878	PSMB7	0.455471
clustering_l	Adult_brain.genes.annot	ENSG00000273302	2.7074	0.0033904	AC016747.3	0.455471
clustering_l	Adult_brain.genes.annot	ENSG00000228513	2.7066	0.003399	AC023271.2	0.455471
clustering_l	Adult_brain.genes.annot	ENSG00000163590	2.7066	0.0033991	PPM1L	0.455471
ipsilateral_degree_r	Midbrain_DA.genes.annot	ENSG00000253766	2.6771	0.0037136	AC091946.1	0.455495
clustering_l	Adult_brain.genes.annot	ENSG00000284439	2.7056	0.0034087	TAF11L3	0.455496
clustering_l	Adult_brain.genes.annot	ENSG00000180185	2.7045	0.0034205	FAHD1	0.455496
clustering_l	Adult_brain.genes.annot	ENSG00000259345	2.704	0.0034253	AC013652.1	0.455496
efficiency_global	Fetal_brain.genes.annot	ENSG00000133739	2.6978	0.0034896	LRRCC1	0.455529
efficiency_global	Fetal_brain.genes.annot	ENSG00000205044	2.6974	0.0034946	AC027369.1	0.455529
clustering_l	Cortical_Neuron.genes.annot	ENSG00000255587	2.64	0.0041452	RAB44	0.455539
small_worldness_l	Adult_brain.genes.annot	ENSG00000086205	2.7418	0.0030556	FOLH1	0.455579
small_worldness_l	Adult_brain.genes.annot	ENSG00000176834	2.7413	0.0030599	VSIG10	0.455579
small_worldness_l	Adult_brain.genes.annot	ENSG00000152926	2.7405	0.0030673	ZNF117	0.455579
small_worldness_l	Adult_brain.genes.annot	ENSG00000270415	2.7404	0.0030687	DPPA3P3	0.455579
small_worldness_l	Adult_brain.genes.annot	ENSG00000170236	2.7394	0.0030779	USP50	0.455579
small_worldness_l	Adult_brain.genes.annot	ENSG00000245534	2.7393	0.003079	RORA-AS1	0.455579
ipsilateral_degree_l	Cortical_Neuron.genes.annot	ENSG00000199476	2.6272	0.0043048	Y_RNA	0.455601
ipsilateral_degree_l	Cortical_Neuron.genes.annot	ENSG00000271778	2.626	0.00432	AC080013.3	0.455601
ipsilateral_degree_l	Cortical_Neuron.genes.annot	ENSG00000005007	2.6253	0.0043284	UPF1	0.455601
ipsilateral_degree_l	Cortical_Neuron.genes.annot	ENSG00000113583	2.6252	0.0043298	C5orf15	0.455601
ipsilateral_degree_l	Cortical_Neuron.genes.annot	ENSG00000252079	2.6235	0.0043519	RNU6-327P	0.455601
ipsilateral_degree_l	Cortical_Neuron.genes.annot	ENSG00000136854	2.6231	0.0043565	STXBP1	0.455601
ipsilateral_degree_l	Cortical_Neuron.genes.annot	ENSG00000258682	2.6218	0.0043729	AL132989.1	0.455601
ipsilateral_degree_l	Cortical_Neuron.genes.annot	ENSG00000047849	2.6214	0.0043786	MAP4	0.455601
ipsilateral_degree_l	Cortical_Neuron.genes.annot	ENSG00000274769	2.6212	0.0043811	AC016747.4	0.455601
ipsilateral_degree_l	Cortical_Neuron.genes.annot	ENSG00000223497	2.6209	0.0043855	H2BP4	0.455601
ipsilateral_degree_l	Cortical_Neuron.genes.annot	ENSG00000075303	2.6207	0.0043881	SLC25A40	0.455601
path_length_r	ENSG.genes.annot	ENSG00000248098	2.6161	0.0044466	BCKDHA	0.455623
small_worldness_global	Cortical_Neuron.genes.annot	ENSG00000232850	2.6272	0.0043044	AL590708.1	0.455626
small_worldness_global	Cortical_Neuron.genes.annot	ENSG00000254648	2.6267	0.0043106	AP000911.1	0.455626
small_worldness_global	Cortical_Neuron.genes.annot	ENSG00000278674	2.626	0.0043191	ELOA3B	0.455626
path_length_r	Fetal_brain.genes.annot	ENSG00000146540	2.7711	0.002793	C7orf50	0.455634
path_length_r	Fetal_brain.genes.annot	ENSG00000167549	2.7707	0.0027964	CORO6	0.455634
path_length_r	Fetal_brain.genes.annot	ENSG00000117118	2.7692	0.0028096	SDHB	0.455634
path_length_r	Fetal_brain.genes.annot	ENSG00000206605	2.7691	0.0028102	RNU6-946P	0.455634
ipsilateral_degree_l	ENSG.genes.annot	ENSG00000071967	2.524	0.0058014	CYBRD1	0.455653
efficiency_l	Cortical_Neuron.genes.annot	ENSG00000109919	2.6441	0.0040955	MTCH2	0.455676
efficiency_l	Cortical_Neuron.genes.annot	ENSG00000185019	2.6429	0.0041095	UBOX5	0.455676
efficiency_l	Cortical_Neuron.genes.annot	ENSG00000257815	2.6425	0.0041153	CNOT2-DT	0.455676
efficiency_l	Cortical_Neuron.genes.annot	ENSG00000079393	2.6409	0.0041339	DUSP13	0.455676
efficiency_l	Cortical_Neuron.genes.annot	ENSG00000008226	2.6405	0.0041387	DLEC1	0.455676
efficiency_l	Cortical_Neuron.genes.annot	ENSG00000170873	2.6395	0.0041518	MTSS1	0.455676
efficiency_l	Cortical_Neuron.genes.annot	ENSG00000105664	2.6392	0.0041557	COMP	0.455676
efficiency_l	Cortical_Neuron.genes.annot	ENSG00000167117	2.6385	0.0041642	ANKRD40CL	0.455676
efficiency_l	Cortical_Neuron.genes.annot	ENSG00000259781	2.6377	0.0041734	HMGB1P6	0.455676
efficiency_l	Cortical_Neuron.genes.annot	ENSG00000238026	2.6374	0.0041767	AC117434.1	0.455676
efficiency_l	Cortical_Neuron.genes.annot	ENSG00000005810	2.6358	0.0041964	MYCBP2	0.455676
efficiency_l	Cortical_Neuron.genes.annot	ENSG00000263815	2.6356	0.0041995	RN7SL426P	0.455676
efficiency_l	Cortical_Neuron.genes.annot	ENSG00000254910	2.634	0.0042193	AC136475.2	0.455676
efficiency_l	Cortical_Neuron.genes.annot	ENSG00000168032	2.6329	0.004233	ENTPD3	0.455676
efficiency_l	Cortical_Neuron.genes.annot	ENSG00000254637	2.6322	0.0042411	OR4A18P	0.455676
efficiency_l	Cortical_Neuron.genes.annot	ENSG00000255161	2.632	0.0042438	AC113192.2	0.455676
efficiency_l	Cortical_Neuron.genes.annot	ENSG00000144199	2.6309	0.0042584	FAHD2B	0.455676
efficiency_l	Cortical_Neuron.genes.annot	ENSG00000248236	2.6305	0.0042626	AC008837.1	0.455676
efficiency_l	Cortical_Neuron.genes.annot	ENSG00000119004	2.6301	0.0042679	CYP20A1	0.455676
efficiency_l	Cortical_Neuron.genes.annot	ENSG00000171496	2.6301	0.0042683	OR1L8	0.455676
efficiency_l	Cortical_Neuron.genes.annot	ENSG00000006611	2.6299	0.0042709	USH1C	0.455676
efficiency_l	Cortical_Neuron.genes.annot	ENSG00000226291	2.6293	0.0042784	AC091729.2	0.455676
efficiency_l	Cortical_Neuron.genes.annot	ENSG00000201294	2.6287	0.0042857	RNU6-1019P	0.455676
efficiency_l	Cortical_Neuron.genes.annot	ENSG00000167487	2.6281	0.0042936	KLHL26	0.455676
degree_global	Fetal_brain.genes.annot	ENSG00000151079	2.7056	0.003409	KCNA6	0.455678
efficiency_global	Adult_brain.genes.annot	ENSG00000135424	2.7329	0.003139	ITGA7	0.455693
efficiency_global	Adult_brain.genes.annot	ENSG00000185701	2.7328	0.0031403	OR5M5P	0.455693
efficiency_global	Adult_brain.genes.annot	ENSG00000141367	2.7327	0.0031405	CLTC	0.455693
degree_global	Adult_brain.genes.annot	ENSG00000116478	2.7621	0.0028718	HDAC1	0.455731
ipsilateral_degree_global	Midbrain_DA.genes.annot	ENSG00000174123	2.5665	0.005137	TLR10	0.455737
ipsilateral_degree_global	Midbrain_DA.genes.annot	ENSG00000245832	2.566	0.0051433	MIR4300HG	0.455737
ipsilateral_degree_global	Midbrain_DA.genes.annot	ENSG00000167904	2.5655	0.0051518	TMEM68	0.455737
ipsilateral_degree_global	Midbrain_DA.genes.annot	ENSG00000226670	2.565	0.0051586	BCAS2P3	0.455737
path_length_r	Fetal_brain.genes.annot	ENSG00000216045	2.767	0.002829	AL356693.1	0.455743
path_length_r	Fetal_brain.genes.annot	ENSG00000226674	2.7659	0.0028385	TEX41	0.455743
path_length_r	Fetal_brain.genes.annot	ENSG00000150782	2.7655	0.0028418	IL18	0.455743
path_length_r	Fetal_brain.genes.annot	ENSG00000259826	2.7641	0.0028543	AC072061.1	0.455743
path_length_r	Fetal_brain.genes.annot	ENSG00000225093	2.7631	0.0028631	RPL3P7	0.455743
path_length_r	Fetal_brain.genes.annot	ENSG00000230991	2.7624	0.0028686	AC092625.1	0.455743
path_length_r	Fetal_brain.genes.annot	ENSG00000255967	2.7621	0.0028716	HADHAP2	0.455743
efficiency_l	Fetal_brain.genes.annot	ENSG00000254752	2.7204	0.00326	OR5M2P	0.455746
efficiency_l	Fetal_brain.genes.annot	ENSG00000136854	2.717	0.0032935	STXBP1	0.455746
efficiency_l	Fetal_brain.genes.annot	ENSG00000105928	2.7165	0.0032988	GSDME	0.455746
efficiency_l	Fetal_brain.genes.annot	ENSG00000240484	2.7159	0.0033044	AC091544.1	0.455746
efficiency_l	Fetal_brain.genes.annot	ENSG00000279498	2.7157	0.0033072	AL356121.2	0.455746
efficiency_l	Fetal_brain.genes.annot	ENSG00000103160	2.7152	0.0033113	HSDL1	0.455746
efficiency_l	Fetal_brain.genes.annot	ENSG00000189266	2.7136	0.0033276	PNRC2	0.455746
efficiency_l	Fetal_brain.genes.annot	ENSG00000259477	2.7136	0.0033278	AC012653.1	0.455746
efficiency_l	Fetal_brain.genes.annot	ENSG00000225803	2.7132	0.0033317	MRPS11P1	0.455746
efficiency_l	Fetal_brain.genes.annot	ENSG00000184741	2.7131	0.0033325	OR5AQ1P	0.455746
efficiency_l	Fetal_brain.genes.annot	ENSG00000216195	2.713	0.0033338	MIR941-3	0.455746
efficiency_l	Fetal_brain.genes.annot	ENSG00000270209	2.7125	0.0033391	AL035411.2	0.455746
efficiency_l	Fetal_brain.genes.annot	ENSG00000177558	2.7124	0.0033401	FAM187B	0.455746
small_worldness_global	Midbrain_DA.genes.annot	ENSG00000151065	2.6198	0.0043985	DCP1B	0.455768
efficiency_r	Cortical_Neuron.genes.annot	ENSG00000096088	2.7567	0.0029194	PGC	0.455785
efficiency_r	Cortical_Neuron.genes.annot	ENSG00000271727	2.7546	0.002938	AL357054.2	0.455785
efficiency_r	Cortical_Neuron.genes.annot	ENSG00000161905	2.7546	0.0029384	ALOX15	0.455785
efficiency_r	Cortical_Neuron.genes.annot	ENSG00000175324	2.7541	0.0029423	LSM1	0.455785
efficiency_r	Cortical_Neuron.genes.annot	ENSG00000226620	2.754	0.0029439	LINC00343	0.455785
contralateral_degree_global	Midbrain_DA.genes.annot	ENSG00000139641	2.6031	0.0046195	ESYT1	0.45583
contralateral_degree_global	Midbrain_DA.genes.annot	ENSG00000237864	2.602	0.0046336	LINC00322	0.45583
contralateral_degree_global	Midbrain_DA.genes.annot	ENSG00000255206	2.602	0.0046346	AC011853.2	0.45583
contralateral_degree_global	Midbrain_DA.genes.annot	ENSG00000234104	2.6015	0.0046411	AL133465.1	0.45583
ipsilateral_degree_r	Fetal_brain.genes.annot	ENSG00000196199	2.8449	0.0022214	MPHOSPH8	0.455838
small_worldness_l	Fetal_brain.genes.annot	ENSG00000255161	2.6765	0.0037193	AC113192.2	0.455843
small_worldness_l	Fetal_brain.genes.annot	ENSG00000101265	2.6759	0.003727	RASSF2	0.455843
small_worldness_l	Fetal_brain.genes.annot	ENSG00000166579	2.6755	0.0037313	NDEL1	0.455843
path_length_l	Adult_brain.genes.annot	ENSG00000206970	2.7409	0.0030636	RNU6-474P	0.455869
ipsilateral_degree_global	Adult_brain.genes.annot	ENSG00000233392	2.7699	0.0028035	AC104809.2	0.455912
efficiency_l	Adult_brain.genes.annot	ENSG00000204642	2.7255	0.0032102	HLA-F	0.45592
efficiency_l	Adult_brain.genes.annot	ENSG00000225329	2.7254	0.0032115	LHFPL3-AS2	0.45592
ipsilateral_degree_global	ENSG.genes.annot	ENSG00000172365	2.5364	0.0056003	OR5B2	0.455926
efficiency_global	Cortical_Neuron.genes.annot	ENSG00000170873	2.6721	0.003769	MTSS1	0.455979
efficiency_global	Cortical_Neuron.genes.annot	ENSG00000249171	2.6697	0.0037963	AC021192.2	0.455979
efficiency_global	Cortical_Neuron.genes.annot	ENSG00000254764	2.6695	0.0037982	TRIM53CP	0.455979
efficiency_global	Cortical_Neuron.genes.annot	ENSG00000241356	2.6684	0.0038104	OR5G3	0.455979
efficiency_global	Cortical_Neuron.genes.annot	ENSG00000236357	2.6683	0.0038117	EI24P1	0.455979
efficiency_global	Cortical_Neuron.genes.annot	ENSG00000196505	2.6681	0.0038145	GDAP2	0.455979
efficiency_global	Cortical_Neuron.genes.annot	ENSG00000221954	2.6678	0.0038171	OR4C12	0.455979
efficiency_global	Cortical_Neuron.genes.annot	ENSG00000139641	2.6673	0.0038237	ESYT1	0.455979
efficiency_global	Cortical_Neuron.genes.annot	ENSG00000156050	2.6669	0.0038282	FAM161B	0.455979
efficiency_global	Cortical_Neuron.genes.annot	ENSG00000255500	2.6668	0.0038287	AC109635.5	0.455979
clustering_global	ENSG.genes.annot	ENSG00000066279	2.5477	0.005422	ASPM	0.455985
path_length_l	Cortical_Neuron.genes.annot	ENSG00000110536	2.7913	0.0026247	PTPMT1	0.455987
efficiency_r	Cortical_Neuron.genes.annot	ENSG00000232740	2.7526	0.0029563	LINC01826	0.455998
efficiency_r	Cortical_Neuron.genes.annot	ENSG00000255134	2.7519	0.0029626	OR8K2P	0.455998
small_worldness_l	Cortical_Neuron.genes.annot	ENSG00000176907	2.6474	0.0040552	TCIM	0.456028
small_worldness_l	Cortical_Neuron.genes.annot	ENSG00000105697	2.6457	0.004076	HAMP	0.456028
small_worldness_l	Cortical_Neuron.genes.annot	ENSG00000252845	2.6441	0.0040952	RNA5SP101	0.456028
small_worldness_l	Cortical_Neuron.genes.annot	ENSG00000255089	2.6439	0.0040973	AC136475.4	0.456028
small_worldness_l	Cortical_Neuron.genes.annot	ENSG00000254637	2.6419	0.0041216	OR4A18P	0.456028
small_worldness_l	Cortical_Neuron.genes.annot	ENSG00000228679	2.6413	0.0041289	AL034347.1	0.456028
small_worldness_l	Cortical_Neuron.genes.annot	ENSG00000266180	2.6413	0.0041293	MIR4282	0.456028
small_worldness_l	Cortical_Neuron.genes.annot	ENSG00000260945	2.6406	0.0041382	AC109495.1	0.456028
small_worldness_l	Cortical_Neuron.genes.annot	ENSG00000267426	2.6393	0.0041544	AC087289.3	0.456028
small_worldness_l	Cortical_Neuron.genes.annot	ENSG00000177084	2.6385	0.0041634	POLE	0.456028
small_worldness_l	Cortical_Neuron.genes.annot	ENSG00000255500	2.6383	0.0041667	AC109635.5	0.456028
small_worldness_l	Cortical_Neuron.genes.annot	ENSG00000254910	2.6375	0.004176	AC136475.2	0.456028
small_worldness_l	Cortical_Neuron.genes.annot	ENSG00000255268	2.6373	0.0041787	AC130364.2	0.456028
small_worldness_l	Cortical_Neuron.genes.annot	ENSG00000235065	2.6369	0.0041829	RPL24P2	0.456028
small_worldness_l	Cortical_Neuron.genes.annot	ENSG00000234590	2.6369	0.004184	GNG5P5	0.456028
small_worldness_l	Cortical_Neuron.genes.annot	ENSG00000270072	2.6368	0.0041843	AC090559.2	0.456028
efficiency_l	ENSG.genes.annot	ENSG00000135976	2.6643	0.0038571	ANKRD36	0.456096
efficiency_l	ENSG.genes.annot	ENSG00000180269	2.6631	0.0038713	GPR139	0.456096
efficiency_l	ENSG.genes.annot	ENSG00000110536	2.6602	0.0039046	PTPMT1	0.456096
efficiency_l	ENSG.genes.annot	ENSG00000174827	2.6594	0.003914	PDZK1	0.456096
ipsilateral_degree_global	Cortical_Neuron.genes.annot	ENSG00000241644	2.6467	0.0040637	INMT	0.456105
contralateral_degree_global	Adult_brain.genes.annot	ENSG00000224079	2.7152	0.0033118	AC091729.1	0.456146
contralateral_degree_global	Adult_brain.genes.annot	ENSG00000231780	2.7151	0.0033126	AC090960.1	0.456146
contralateral_degree_global	Adult_brain.genes.annot	ENSG00000213719	2.7149	0.0033143	CLIC1	0.456146
contralateral_degree_global	Adult_brain.genes.annot	ENSG00000172199	2.7146	0.0033173	OR8U1	0.456146
ipsilateral_degree_l	Cortical_Neuron.genes.annot	ENSG00000265099	2.6179	0.0044236	AC090774.1	0.456176
ipsilateral_degree_l	Cortical_Neuron.genes.annot	ENSG00000249115	2.617	0.0044356	HAUS5	0.456176
ipsilateral_degree_l	Cortical_Neuron.genes.annot	ENSG00000185701	2.6167	0.0044391	OR5M5P	0.456176
ipsilateral_degree_l	Cortical_Neuron.genes.annot	ENSG00000273456	2.6161	0.0044473	AC064836.3	0.456176
ipsilateral_degree_l	Cortical_Neuron.genes.annot	ENSG00000283196	2.6157	0.0044526	AC006453.3	0.456176
ipsilateral_degree_l	Cortical_Neuron.genes.annot	ENSG00000252894	2.6155	0.0044549	Y_RNA	0.456176
ipsilateral_degree_l	Cortical_Neuron.genes.annot	ENSG00000205502	2.6154	0.0044565	C2CD4B	0.456176
ipsilateral_degree_l	Cortical_Neuron.genes.annot	ENSG00000253714	2.6146	0.004466	IGHVII-53-1	0.456176
ipsilateral_degree_l	Cortical_Neuron.genes.annot	ENSG00000273569	2.6137	0.0044786	AC008432.1	0.456176
ipsilateral_degree_l	Cortical_Neuron.genes.annot	ENSG00000234650	2.6136	0.0044803	PCCA-AS1	0.456176
path_length_r	Adult_brain.genes.annot	ENSG00000236919	2.8065	0.0025038	AC109635.1	0.45624
path_length_r	Adult_brain.genes.annot	ENSG00000181609	2.8065	0.0025041	OR52D1	0.45624
path_length_r	Adult_brain.genes.annot	ENSG00000146918	2.8057	0.0025102	NCAPG2	0.45624
clustering_global	Midbrain_DA.genes.annot	ENSG00000249098	2.5911	0.0047839	AC055733.1	0.456261
degree_global	Midbrain_DA.genes.annot	ENSG00000228224	2.5884	0.0048218	NACA4P	0.456289
degree_global	Midbrain_DA.genes.annot	ENSG00000057149	2.5876	0.0048329	SERPINB3	0.456289
degree_global	Midbrain_DA.genes.annot	ENSG00000164761	2.5873	0.0048361	TNFRSF11B	0.456289
small_worldness_r	Fetal_brain.genes.annot	ENSG00000135537	2.8384	0.0022672	AFG1L	0.456324
contralateral_degree_global	Fetal_brain.genes.annot	ENSG00000164099	2.683	0.0036485	PRSS12	0.45634
efficiency_global	Adult_brain.genes.annot	ENSG00000235821	2.7309	0.003158	IFITM4P	0.456355
efficiency_global	Adult_brain.genes.annot	ENSG00000237513	2.7304	0.0031629	AC007384.1	0.456355
efficiency_global	Adult_brain.genes.annot	ENSG00000072609	2.7293	0.0031731	CHFR	0.456355
efficiency_global	Adult_brain.genes.annot	ENSG00000241791	2.7286	0.0031801	RN7SL817P	0.456355
efficiency_global	Adult_brain.genes.annot	ENSG00000254752	2.7277	0.0031885	OR5M2P	0.456355
contralateral_degree_global	Fetal_brain.genes.annot	ENSG00000282508	2.6817	0.0036628	LINC01002	0.456359
contralateral_degree_global	Fetal_brain.genes.annot	ENSG00000256825	2.6804	0.0036772	AC026786.1	0.456359
contralateral_degree_global	Fetal_brain.genes.annot	ENSG00000253687	2.6795	0.003687	AC008456.1	0.456359
contralateral_degree_global	Fetal_brain.genes.annot	ENSG00000254648	2.6783	0.0036994	AP000911.1	0.456359
contralateral_degree_global	Fetal_brain.genes.annot	ENSG00000240051	2.6777	0.003707	RPL23AP10	0.456359
contralateral_degree_global	Fetal_brain.genes.annot	ENSG00000162976	2.6773	0.0037107	SLC66A3	0.456359
contralateral_degree_global	Fetal_brain.genes.annot	ENSG00000135537	2.6757	0.0037284	AFG1L	0.456359
contralateral_degree_global	Fetal_brain.genes.annot	ENSG00000243675	2.6757	0.0037291	AC080013.2	0.456359
contralateral_degree_global	Fetal_brain.genes.annot	ENSG00000124177	2.6741	0.0037463	CHD6	0.456359
contralateral_degree_global	Fetal_brain.genes.annot	ENSG00000115271	2.6728	0.0037606	GCA	0.456359
contralateral_degree_global	Fetal_brain.genes.annot	ENSG00000259545	2.6714	0.0037766	AC013452.2	0.456359
contralateral_degree_global	Fetal_brain.genes.annot	ENSG00000261363	2.6714	0.003777	AC106745.1	0.456359
contralateral_degree_global	Fetal_brain.genes.annot	ENSG00000119396	2.6714	0.0037773	RAB14	0.456359
contralateral_degree_global	Fetal_brain.genes.annot	ENSG00000235627	2.6706	0.0037861	SNRPFP4	0.456359
contralateral_degree_global	Fetal_brain.genes.annot	ENSG00000186479	2.669	0.0038035	RGS7BP	0.456359
contralateral_degree_global	Fetal_brain.genes.annot	ENSG00000279691	2.6685	0.0038092	AC113410.4	0.456359
contralateral_degree_global	Fetal_brain.genes.annot	ENSG00000213585	2.6685	0.0038094	VDAC1	0.456359
contralateral_degree_global	Fetal_brain.genes.annot	ENSG00000156284	2.6667	0.0038295	CLDN8	0.456359
contralateral_degree_global	Fetal_brain.genes.annot	ENSG00000224987	2.6662	0.0038357	AL024507.1	0.456359
contralateral_degree_global	Fetal_brain.genes.annot	ENSG00000205918	2.6662	0.003836	PDPK2P	0.456359
contralateral_degree_global	Fetal_brain.genes.annot	ENSG00000260166	2.6661	0.0038369	AC134312.3	0.456359
contralateral_degree_global	Fetal_brain.genes.annot	ENSG00000201316	2.6637	0.0038648	SNORA7	0.456359
contralateral_degree_global	Fetal_brain.genes.annot	ENSG00000233579	2.6633	0.0038687	KRT8P15	0.456359
contralateral_degree_global	Fetal_brain.genes.annot	ENSG00000220842	2.6615	0.00389	RPL21P16	0.456359
contralateral_degree_global	Fetal_brain.genes.annot	ENSG00000266243	2.6595	0.0039128	MIR4279	0.456359
contralateral_degree_global	Fetal_brain.genes.annot	ENSG00000110851	2.659	0.0039191	PRDM4	0.456359
contralateral_degree_global	Fetal_brain.genes.annot	ENSG00000197251	2.6572	0.0039397	LINC00336	0.456359
contralateral_degree_global	Fetal_brain.genes.annot	ENSG00000257621	2.6566	0.0039467	PSMA3-AS1	0.456359
contralateral_degree_global	Fetal_brain.genes.annot	ENSG00000254441	2.6559	0.0039547	AP001646.1	0.456359
contralateral_degree_global	Fetal_brain.genes.annot	ENSG00000160862	2.6555	0.00396	AZGP1	0.456359
contralateral_degree_global	Fetal_brain.genes.annot	ENSG00000131480	2.6552	0.0039626	AOC2	0.456359
contralateral_degree_global	Fetal_brain.genes.annot	ENSG00000275609	2.655	0.0039652	AP000346.3	0.456359
contralateral_degree_global	Fetal_brain.genes.annot	ENSG00000201223	2.6545	0.0039718	RNU6-1305P	0.456359
contralateral_degree_global	Fetal_brain.genes.annot	ENSG00000174982	2.6544	0.0039728	OR4S2	0.456359
contralateral_degree_global	Fetal_brain.genes.annot	ENSG00000054690	2.6531	0.0039873	PLEKHH1	0.456359
contralateral_degree_global	Fetal_brain.genes.annot	ENSG00000095951	2.6527	0.0039928	HIVEP1	0.456359
contralateral_degree_global	Fetal_brain.genes.annot	ENSG00000232118	2.6524	0.003996	BACH1-AS1	0.456359
contralateral_degree_global	Fetal_brain.genes.annot	ENSG00000257415	2.6522	0.0039986	AC084364.2	0.456359
contralateral_degree_global	Fetal_brain.genes.annot	ENSG00000055917	2.6517	0.0040047	PUM2	0.456359
contralateral_degree_global	Fetal_brain.genes.annot	ENSG00000254752	2.6515	0.0040065	OR5M2P	0.456359
contralateral_degree_global	Fetal_brain.genes.annot	ENSG00000206749	2.6506	0.0040177	RNU6-1083P	0.456359
contralateral_degree_global	Fetal_brain.genes.annot	ENSG00000255001	2.6505	0.0040188	AC109635.2	0.456359
contralateral_degree_global	Fetal_brain.genes.annot	ENSG00000167904	2.6502	0.0040222	TMEM68	0.456359
ipsilateral_degree_global	Midbrain_DA.genes.annot	ENSG00000103249	2.5638	0.0051762	CLCN7	0.456381
ipsilateral_degree_global	Midbrain_DA.genes.annot	ENSG00000132478	2.5629	0.0051895	UNK	0.456381
ipsilateral_degree_global	Midbrain_DA.genes.annot	ENSG00000197756	2.5627	0.0051928	RPL37A	0.456381
ipsilateral_degree_global	Midbrain_DA.genes.annot	ENSG00000143001	2.5622	0.0052005	TMEM61	0.456381
small_worldness_global	Midbrain_DA.genes.annot	ENSG00000243669	2.6187	0.0044133	RPL34P23	0.456393
small_worldness_global	Midbrain_DA.genes.annot	ENSG00000225807	2.6175	0.0044292	AC069281.1	0.456393
small_worldness_global	Midbrain_DA.genes.annot	ENSG00000260166	2.6174	0.0044305	AC134312.3	0.456393
efficiency_l	Fetal_brain.genes.annot	ENSG00000200209	2.711	0.0033536	Y_RNA	0.456402
degree_global	Midbrain_DA.genes.annot	ENSG00000081692	2.5866	0.0048463	JMJD4	0.456435
path_length_l	Fetal_brain.genes.annot	ENSG00000263585	2.8354	0.0022882	AC145207.4	0.456443
path_length_l	Fetal_brain.genes.annot	ENSG00000140943	2.8326	0.0023088	MBTPS1	0.456443
path_length_l	Fetal_brain.genes.annot	ENSG00000255089	2.8311	0.0023195	AC136475.4	0.456443
path_length_l	Fetal_brain.genes.annot	ENSG00000154814	2.8309	0.0023207	OXNAD1	0.456443
path_length_l	Fetal_brain.genes.annot	ENSG00000112799	2.8308	0.0023218	LY86	0.456443
path_length_l	Fetal_brain.genes.annot	ENSG00000103160	2.829	0.0023349	HSDL1	0.456443
path_length_l	Fetal_brain.genes.annot	ENSG00000279498	2.8286	0.0023373	AL356121.2	0.456443
contralateral_degree_global	Fetal_brain.genes.annot	ENSG00000244329	2.6487	0.0040401	UBA52P9	0.456455
contralateral_degree_global	Fetal_brain.genes.annot	ENSG00000103257	2.6479	0.0040503	SLC7A5	0.456455
contralateral_degree_global	Fetal_brain.genes.annot	ENSG00000167419	2.6476	0.0040528	LPO	0.456455
contralateral_degree_global	Fetal_brain.genes.annot	ENSG00000225914	2.6472	0.0040578	TSBP1-AS1	0.456455
ipsilateral_degree_r	Fetal_brain.genes.annot	ENSG00000232439	2.8432	0.0022331	RPL18AP7	0.456456
ipsilateral_degree_r	Cortical_Neuron.genes.annot	ENSG00000115271	2.7911	0.0026268	GCA	0.456457
ipsilateral_degree_r	Cortical_Neuron.genes.annot	ENSG00000174827	2.791	0.0026274	PDZK1	0.456457
efficiency_global	Fetal_brain.genes.annot	ENSG00000132517	2.6953	0.0035164	SLC52A1	0.456471
efficiency_global	Fetal_brain.genes.annot	ENSG00000100852	2.695	0.0035192	ARHGAP5	0.456471
efficiency_r	Fetal_brain.genes.annot	ENSG00000124249	2.8067	0.0025026	KCNK15	0.456481
efficiency_global	Midbrain_DA.genes.annot	ENSG00000007545	2.6802	0.0036785	CRAMP1	0.456498
small_worldness_l	Midbrain_DA.genes.annot	ENSG00000259781	2.6166	0.0044402	HMGB1P6	0.456501
small_worldness_r	Midbrain_DA.genes.annot	ENSG00000148660	2.7129	0.0033345	CAMK2G	0.45651
small_worldness_r	Midbrain_DA.genes.annot	ENSG00000272632	2.712	0.0033442	AC097504.2	0.45651
small_worldness_r	Midbrain_DA.genes.annot	ENSG00000254225	2.7107	0.0033573	BTF3P1	0.45651
small_worldness_r	Midbrain_DA.genes.annot	ENSG00000148459	2.71	0.0033637	PDSS1	0.45651
small_worldness_r	Midbrain_DA.genes.annot	ENSG00000106351	2.7098	0.0033666	AGFG2	0.45651
small_worldness_r	Midbrain_DA.genes.annot	ENSG00000147465	2.7097	0.003367	STAR	0.45651
ipsilateral_degree_global	Cortical_Neuron.genes.annot	ENSG00000087077	2.6457	0.0040763	TRIP6	0.456515
ipsilateral_degree_global	Cortical_Neuron.genes.annot	ENSG00000156273	2.645	0.0040847	BACH1	0.456515
degree_global	ENSG.genes.annot	ENSG00000204642	2.5391	0.0055564	HLA-F	0.456521
efficiency_r	Cortical_Neuron.genes.annot	ENSG00000133019	2.75	0.0029799	CHRM3	0.456534
efficiency_r	Cortical_Neuron.genes.annot	ENSG00000184956	2.7494	0.0029851	MUC6	0.456534
efficiency_r	Cortical_Neuron.genes.annot	ENSG00000245275	2.7486	0.0029921	SAP30L-AS1	0.456534
clustering_global	Midbrain_DA.genes.annot	ENSG00000156110	2.5885	0.0048203	ADK	0.456582
clustering_global	Midbrain_DA.genes.annot	ENSG00000279961	2.5883	0.0048227	OR5R1	0.456582
clustering_global	Midbrain_DA.genes.annot	ENSG00000247699	2.5877	0.0048306	FABP6-AS1	0.456582
clustering_global	Midbrain_DA.genes.annot	ENSG00000222339	2.5877	0.0048316	AP000807.2	0.456582
clustering_global	Midbrain_DA.genes.annot	ENSG00000235361	2.5873	0.0048365	AC016292.1	0.456582
clustering_global	Midbrain_DA.genes.annot	ENSG00000156875	2.5871	0.0048392	MFSD14A	0.456582
ipsilateral_degree_l	Midbrain_DA.genes.annot	ENSG00000008226	2.6294	0.0042766	DLEC1	0.456592
small_worldness_l	Midbrain_DA.genes.annot	ENSG00000238390	2.6158	0.0044508	SNORA81	0.456596
small_worldness_l	Midbrain_DA.genes.annot	ENSG00000254357	2.6149	0.0044631	AC090200.1	0.456596
small_worldness_l	Midbrain_DA.genes.annot	ENSG00000222222	2.6146	0.0044671	RNU2-17P	0.456596
ipsilateral_degree_global	Fetal_brain.genes.annot	ENSG00000136436	2.678	0.0037033	CALCOCO2	0.456671
path_length_r	ENSG.genes.annot	ENSG00000017260	2.6133	0.0044833	ATP2C1	0.456759
path_length_r	Fetal_brain.genes.annot	ENSG00000214629	2.7592	0.0028972	RPSAP6	0.456777
path_length_r	Fetal_brain.genes.annot	ENSG00000134824	2.7588	0.0029006	FADS2	0.456777
path_length_r	Fetal_brain.genes.annot	ENSG00000162694	2.7584	0.0029042	EXTL2	0.456777
efficiency_l	Adult_brain.genes.annot	ENSG00000100726	2.7238	0.0032265	TELO2	0.456815
clustering_l	ENSG.genes.annot	ENSG00000138380	2.5942	0.0047403	CARF	0.456837
efficiency_r	Midbrain_DA.genes.annot	ENSG00000215474	2.7722	0.0027839	SKOR2	0.456896
efficiency_r	Midbrain_DA.genes.annot	ENSG00000252511	2.7709	0.0027953	AC019330.2	0.456896
efficiency_r	Midbrain_DA.genes.annot	ENSG00000233579	2.7705	0.0027981	KRT8P15	0.456896
efficiency_global	Adult_brain.genes.annot	ENSG00000223688	2.7228	0.0032368	RPS24P14	0.456903
efficiency_global	Adult_brain.genes.annot	ENSG00000173805	2.7221	0.0032437	HAP1	0.456903
efficiency_global	Adult_brain.genes.annot	ENSG00000135643	2.7212	0.0032526	KCNMB4	0.456903
efficiency_global	Adult_brain.genes.annot	ENSG00000238988	2.7209	0.0032554	snoU13	0.456903
efficiency_global	Adult_brain.genes.annot	ENSG00000136930	2.7186	0.0032783	PSMB7	0.456903
efficiency_global	Adult_brain.genes.annot	ENSG00000224079	2.7185	0.0032788	AC091729.1	0.456903
efficiency_global	Adult_brain.genes.annot	ENSG00000202491	2.7177	0.0032871	RNU6-716P	0.456903
efficiency_global	Adult_brain.genes.annot	ENSG00000251723	2.7175	0.003289	RNU6-357P	0.456903
efficiency_global	Adult_brain.genes.annot	ENSG00000221955	2.7174	0.0032899	SLC12A8	0.456903
efficiency_global	Adult_brain.genes.annot	ENSG00000188921	2.7168	0.0032954	HACD4	0.456903
efficiency_global	Adult_brain.genes.annot	ENSG00000232080	2.7154	0.0033102	AL662789.1	0.456903
efficiency_global	Adult_brain.genes.annot	ENSG00000162039	2.7145	0.0033189	MEIOB	0.456903
efficiency_global	Adult_brain.genes.annot	ENSG00000131462	2.7143	0.0033205	TUBG1	0.456903
efficiency_global	Adult_brain.genes.annot	ENSG00000233392	2.7143	0.0033208	AC104809.2	0.456903
efficiency_global	Adult_brain.genes.annot	ENSG00000218187	2.7139	0.003325	AL356432.1	0.456903
efficiency_global	Adult_brain.genes.annot	ENSG00000255289	2.7124	0.0033395	AC068389.2	0.456903
efficiency_global	Adult_brain.genes.annot	ENSG00000265374	2.7124	0.0033402	LINC01908	0.456903
ipsilateral_degree_l	Fetal_brain.genes.annot	ENSG00000279691	2.6778	0.0037054	AC113410.4	0.45693
small_worldness_l	Adult_brain.genes.annot	ENSG00000224987	2.7373	0.003097	AL024507.1	0.456955
efficiency_l	Fetal_brain.genes.annot	ENSG00000258197	2.7087	0.0033769	NKX2-2-AS1	0.456962
efficiency_l	Fetal_brain.genes.annot	ENSG00000231503	2.7086	0.0033779	PTMAP4	0.456962
efficiency_l	Fetal_brain.genes.annot	ENSG00000266243	2.706	0.0034047	MIR4279	0.456962
efficiency_l	Fetal_brain.genes.annot	ENSG00000273289	2.7054	0.0034106	AL121672.3	0.456962
efficiency_l	Fetal_brain.genes.annot	ENSG00000240002	2.7053	0.0034121	YBX1P3	0.456962
efficiency_l	Fetal_brain.genes.annot	ENSG00000181693	2.7051	0.0034146	OR8H1	0.456962
efficiency_l	Fetal_brain.genes.annot	ENSG00000265645	2.7047	0.0034186	AC092038.2	0.456962
ipsilateral_degree_r	Midbrain_DA.genes.annot	ENSG00000263593	2.6749	0.0037376	MIR4804	0.456975
ipsilateral_degree_r	Midbrain_DA.genes.annot	ENSG00000134480	2.6744	0.003743	CCNH	0.456975
ipsilateral_degree_global	ENSG.genes.annot	ENSG00000162981	2.534	0.0056392	LRATD1	0.457006
contralateral_degree_global	ENSG.genes.annot	ENSG00000133980	2.5129	0.0059873	VRTN	0.457046
contralateral_degree_global	ENSG.genes.annot	ENSG00000139800	2.5115	0.0060117	ZIC5	0.457046
contralateral_degree_global	ENSG.genes.annot	ENSG00000139641	2.5075	0.0060799	ESYT1	0.457046
contralateral_degree_global	ENSG.genes.annot	ENSG00000092208	2.5065	0.0060963	GEMIN2	0.457046
contralateral_degree_global	ENSG.genes.annot	ENSG00000162065	2.5059	0.0061074	TBC1D24	0.457046
contralateral_degree_global	ENSG.genes.annot	ENSG00000170279	2.5023	0.0061686	C7orf33	0.457046
contralateral_degree_global	ENSG.genes.annot	ENSG00000139613	2.5023	0.0061688	SMARCC2	0.457046
contralateral_degree_global	ENSG.genes.annot	ENSG00000188352	2.501	0.0061921	FOCAD	0.457046
contralateral_degree_global	ENSG.genes.annot	ENSG00000135604	2.5003	0.006205	STX11	0.457046
contralateral_degree_global	ENSG.genes.annot	ENSG00000204290	2.4996	0.0062174	BTNL2	0.457046
contralateral_degree_global	ENSG.genes.annot	ENSG00000107562	2.4989	0.0062293	CXCL12	0.457046
efficiency_l	Cortical_Neuron.genes.annot	ENSG00000148291	2.6264	0.0043152	SURF2	0.457047
small_worldness_l	Adult_brain.genes.annot	ENSG00000230683	2.7361	0.0031086	DDTP1	0.457058
small_worldness_l	Adult_brain.genes.annot	ENSG00000152520	2.7354	0.0031151	PAN3	0.457058
efficiency_global	ENSG.genes.annot	ENSG00000226321	2.7614	0.0028775	CROCC2	0.457099
efficiency_global	ENSG.genes.annot	ENSG00000167904	2.7566	0.00292	TMEM68	0.457099
efficiency_global	ENSG.genes.annot	ENSG00000115464	2.7546	0.0029379	USP34	0.457099
efficiency_global	ENSG.genes.annot	ENSG00000146540	2.7526	0.0029565	C7orf50	0.457099
efficiency_global	ENSG.genes.annot	ENSG00000170185	2.7506	0.002974	USP38	0.457099
small_worldness_l	Adult_brain.genes.annot	ENSG00000232024	2.7324	0.0031434	LSM12P1	0.457101
small_worldness_l	Adult_brain.genes.annot	ENSG00000176945	2.7316	0.0031515	MUC20	0.457101
small_worldness_l	Adult_brain.genes.annot	ENSG00000237882	2.7314	0.0031534	PPIAP13	0.457101
small_worldness_l	Adult_brain.genes.annot	ENSG00000238988	2.7309	0.0031584	snoU13	0.457101
small_worldness_l	Adult_brain.genes.annot	ENSG00000263490	2.7308	0.0031589	RN7SL155P	0.457101
efficiency_global	Adult_brain.genes.annot	ENSG00000234149	2.7091	0.0033729	AC018511.2	0.457118
efficiency_global	Adult_brain.genes.annot	ENSG00000226620	2.709	0.0033744	LINC00343	0.457118
efficiency_global	Adult_brain.genes.annot	ENSG00000255500	2.7086	0.003378	AC109635.5	0.457118
efficiency_global	Adult_brain.genes.annot	ENSG00000140107	2.7085	0.0033795	SLC25A47	0.457118
efficiency_global	Adult_brain.genes.annot	ENSG00000279961	2.7075	0.0033895	OR5R1	0.457118
efficiency_global	Adult_brain.genes.annot	ENSG00000252743	2.7062	0.0034024	RNU6-850P	0.457118
efficiency_global	Adult_brain.genes.annot	ENSG00000255487	2.7056	0.0034094	AC087362.2	0.457118
efficiency_global	Adult_brain.genes.annot	ENSG00000170231	2.7053	0.0034124	FABP6	0.457118
efficiency_global	Adult_brain.genes.annot	ENSG00000260954	2.7045	0.0034208	AL133297.1	0.457118
efficiency_global	Adult_brain.genes.annot	ENSG00000258826	2.7037	0.0034288	LINC01147	0.457118
efficiency_l	Fetal_brain.genes.annot	ENSG00000222222	2.7029	0.0034364	RNU2-17P	0.457121
efficiency_l	Fetal_brain.genes.annot	ENSG00000265770	2.7029	0.0034372	RN7SL660P	0.457121
small_worldness_global	Adult_brain.genes.annot	ENSG00000204642	2.7748	0.0027619	HLA-F	0.457129
small_worldness_global	Adult_brain.genes.annot	ENSG00000224074	2.774	0.002769	LINC00691	0.457129
small_worldness_global	Adult_brain.genes.annot	ENSG00000132478	2.7724	0.0027821	UNK	0.457129
small_worldness_global	Adult_brain.genes.annot	ENSG00000252763	2.7709	0.002795	RNU2-31P	0.457129
small_worldness_global	Adult_brain.genes.annot	ENSG00000234882	2.7707	0.002797	EIF3EP1	0.457129
small_worldness_global	Adult_brain.genes.annot	ENSG00000273302	2.7698	0.002805	AC016747.3	0.457129
small_worldness_global	Adult_brain.genes.annot	ENSG00000183117	2.7674	0.0028251	CSMD1	0.457129
small_worldness_global	Adult_brain.genes.annot	ENSG00000153982	2.7667	0.0028317	GDPD1	0.457129
small_worldness_global	Adult_brain.genes.annot	ENSG00000160862	2.7661	0.0028366	AZGP1	0.457129
small_worldness_global	Adult_brain.genes.annot	ENSG00000260541	2.7654	0.0028425	AL031722.1	0.457129
small_worldness_global	Adult_brain.genes.annot	ENSG00000198976	2.765	0.0028458	MIR429	0.457129
contralateral_degree_global	ENSG.genes.annot	ENSG00000171496	2.4952	0.0062938	OR1L8	0.457162
contralateral_degree_global	ENSG.genes.annot	ENSG00000158050	2.4946	0.0063054	DUSP2	0.457162
contralateral_degree_global	ENSG.genes.annot	ENSG00000136854	2.4944	0.0063078	STXBP1	0.457162
efficiency_r	Fetal_brain.genes.annot	ENSG00000233392	2.8044	0.0025203	AC104809.2	0.457171
efficiency_r	Fetal_brain.genes.annot	ENSG00000258682	2.8034	0.002528	AL132989.1	0.457171
efficiency_r	Fetal_brain.genes.annot	ENSG00000267748	2.8027	0.0025342	AC011479.2	0.457171
efficiency_r	Fetal_brain.genes.annot	ENSG00000196782	2.8012	0.0025457	MAML3	0.457171
efficiency_r	Fetal_brain.genes.annot	ENSG00000281831	2.8	0.0025549	AL645929.2	0.457171
efficiency_r	Fetal_brain.genes.annot	ENSG00000206947	2.7996	0.0025586	SNORA20	0.457171
path_length_r	Midbrain_DA.genes.annot	ENSG00000200209	2.7231	0.0032332	Y_RNA	0.457173
ipsilateral_degree_global	Cortical_Neuron.genes.annot	ENSG00000230416	2.6438	0.0040996	OR5M4P	0.45721
contralateral_degree_global	Fetal_brain.genes.annot	ENSG00000163596	2.644	0.0040968	ICA1L	0.457212
contralateral_degree_global	Fetal_brain.genes.annot	ENSG00000206992	2.6438	0.0040992	RNU6-574P	0.457212
contralateral_degree_global	Fetal_brain.genes.annot	ENSG00000130427	2.6427	0.0041119	EPO	0.457212
contralateral_degree_global	Fetal_brain.genes.annot	ENSG00000152926	2.6413	0.0041295	ZNF117	0.457212
contralateral_degree_global	Fetal_brain.genes.annot	ENSG00000237248	2.6412	0.0041307	LINC00987	0.457212
contralateral_degree_global	Fetal_brain.genes.annot	ENSG00000265709	2.6408	0.0041352	AC019046.1	0.457212
contralateral_degree_global	Fetal_brain.genes.annot	ENSG00000259832	2.6385	0.0041634	CYP4A26P	0.457212
contralateral_degree_global	Fetal_brain.genes.annot	ENSG00000252079	2.6383	0.0041665	RNU6-327P	0.457212
contralateral_degree_global	Fetal_brain.genes.annot	ENSG00000264610	2.6382	0.0041678	MIR4685	0.457212
contralateral_degree_global	Fetal_brain.genes.annot	ENSG00000214880	2.6375	0.0041764	OR7E5P	0.457212
contralateral_degree_global	Fetal_brain.genes.annot	ENSG00000265932	2.6373	0.0041788	MIR3146	0.457212
contralateral_degree_global	Fetal_brain.genes.annot	ENSG00000030110	2.6363	0.0041906	BAK1	0.457212
contralateral_degree_global	Fetal_brain.genes.annot	ENSG00000227659	2.6361	0.0041935	CLYBL-AS2	0.457212
contralateral_degree_global	Fetal_brain.genes.annot	ENSG00000130881	2.6344	0.0042142	LRP3	0.457212
contralateral_degree_global	Fetal_brain.genes.annot	ENSG00000155918	2.6343	0.0042159	RAET1L	0.457212
contralateral_degree_global	Fetal_brain.genes.annot	ENSG00000273569	2.6339	0.0042206	AC008432.1	0.457212
contralateral_degree_global	Fetal_brain.genes.annot	ENSG00000256069	2.6336	0.0042248	A2MP1	0.457212
contralateral_degree_global	Fetal_brain.genes.annot	ENSG00000235559	2.6335	0.0042254	NOP56P1	0.457212
contralateral_degree_global	Fetal_brain.genes.annot	ENSG00000133739	2.6331	0.0042299	LRRCC1	0.457212
contralateral_degree_global	Fetal_brain.genes.annot	ENSG00000223087	2.6324	0.0042388	RNU6-602P	0.457233
small_worldness_global	Midbrain_DA.genes.annot	ENSG00000235129	2.6157	0.0044522	FABP7P2	0.457244
small_worldness_global	Midbrain_DA.genes.annot	ENSG00000255532	2.6146	0.0044671	AC118942.1	0.457244
small_worldness_global	Midbrain_DA.genes.annot	ENSG00000181950	2.6136	0.0044795	OR4A13P	0.457244
small_worldness_global	Midbrain_DA.genes.annot	ENSG00000258876	2.6136	0.0044803	TGFB3-AS1	0.457244
small_worldness_global	Midbrain_DA.genes.annot	ENSG00000239001	2.6134	0.0044821	RNU6-420P	0.457244
path_length_l	Fetal_brain.genes.annot	ENSG00000227854	2.8257	0.0023588	AL590135.1	0.457257
path_length_l	Fetal_brain.genes.annot	ENSG00000120437	2.8243	0.0023693	ACAT2	0.457257
path_length_l	Fetal_brain.genes.annot	ENSG00000175550	2.8231	0.0023779	DRAP1	0.457257
path_length_l	Fetal_brain.genes.annot	ENSG00000223087	2.8231	0.0023781	RNU6-602P	0.457257
path_length_l	Fetal_brain.genes.annot	ENSG00000258569	2.8209	0.0023942	AC007376.2	0.457257
path_length_l	Fetal_brain.genes.annot	ENSG00000254898	2.8207	0.002396	AC087362.1	0.457257
path_length_l	Fetal_brain.genes.annot	ENSG00000223906	2.8198	0.0024024	AC104457.2	0.457257
contralateral_degree_global	ENSG.genes.annot	ENSG00000139266	2.4929	0.0063348	MARCHF9	0.45726
clustering_l	ENSG.genes.annot	ENSG00000074842	2.5901	0.0047969	MYDGF	0.45726
clustering_l	ENSG.genes.annot	ENSG00000164327	2.5877	0.0048303	RICTOR	0.45726
clustering_l	ENSG.genes.annot	ENSG00000025796	2.5872	0.0048379	SEC63	0.45726
clustering_l	ENSG.genes.annot	ENSG00000157036	2.583	0.0048971	EXOG	0.45726
clustering_l	ENSG.genes.annot	ENSG00000125820	2.5755	0.0050048	NKX2-2	0.45726
clustering_l	ENSG.genes.annot	ENSG00000163596	2.5755	0.005005	ICA1L	0.45726
clustering_l	ENSG.genes.annot	ENSG00000185798	2.5752	0.0050094	WDR53	0.45726
clustering_l	ENSG.genes.annot	ENSG00000114670	2.5728	0.0050438	NEK11	0.45726
clustering_l	ENSG.genes.annot	ENSG00000180269	2.5727	0.0050455	GPR139	0.45726
clustering_l	ENSG.genes.annot	ENSG00000167904	2.5722	0.0050534	TMEM68	0.45726
clustering_l	ENSG.genes.annot	ENSG00000226321	2.5711	0.0050684	CROCC2	0.45726
clustering_l	ENSG.genes.annot	ENSG00000214686	2.5709	0.0050717	IQCF6	0.45726
clustering_l	ENSG.genes.annot	ENSG00000139613	2.5705	0.0050781	SMARCC2	0.45726
ipsilateral_degree_global	Midbrain_DA.genes.annot	ENSG00000227097	2.5608	0.0052212	RPS28P7	0.45729
ipsilateral_degree_global	Midbrain_DA.genes.annot	ENSG00000236837	2.5604	0.0052282	AC139712.3	0.45729
degree_global	Fetal_brain.genes.annot	ENSG00000167904	2.7031	0.0034351	TMEM68	0.457313
degree_global	Fetal_brain.genes.annot	ENSG00000202491	2.702	0.0034463	RNU6-716P	0.457313
degree_global	Fetal_brain.genes.annot	ENSG00000222326	2.7009	0.0034572	MIR1908	0.457313
degree_global	Fetal_brain.genes.annot	ENSG00000253202	2.6991	0.0034763	IGKV3-25	0.457313
degree_global	Fetal_brain.genes.annot	ENSG00000250034	2.6981	0.0034869	AC131956.1	0.457313
degree_global	Fetal_brain.genes.annot	ENSG00000260166	2.6958	0.0035112	AC134312.3	0.457313
degree_global	Fetal_brain.genes.annot	ENSG00000166035	2.6952	0.0035174	LIPC	0.457313
degree_global	Fetal_brain.genes.annot	ENSG00000261184	2.6934	0.0035368	AC083864.3	0.457313
degree_global	Fetal_brain.genes.annot	ENSG00000252782	2.6922	0.0035489	RNU6-341P	0.457313
degree_global	Fetal_brain.genes.annot	ENSG00000239140	2.6907	0.0035647	snoU13	0.457313
degree_global	Fetal_brain.genes.annot	ENSG00000279739	2.6906	0.0035657	AC011369.2	0.457313
degree_global	Fetal_brain.genes.annot	ENSG00000235742	2.6888	0.0035851	AC012308.1	0.457313
degree_global	Fetal_brain.genes.annot	ENSG00000214686	2.6879	0.0035955	IQCF6	0.457313
degree_global	Fetal_brain.genes.annot	ENSG00000263375	2.6879	0.0035956	AC233702.2	0.457313
degree_global	Fetal_brain.genes.annot	ENSG00000204610	2.6878	0.0035961	TRIM15	0.457313
degree_global	Fetal_brain.genes.annot	ENSG00000182732	2.6873	0.0036021	RGS6	0.457313
degree_global	Fetal_brain.genes.annot	ENSG00000155918	2.686	0.0036155	RAET1L	0.457313
degree_global	Fetal_brain.genes.annot	ENSG00000132471	2.6836	0.0036421	WBP2	0.457313
degree_global	Fetal_brain.genes.annot	ENSG00000228638	2.6833	0.0036453	FCF1P2	0.457313
degree_global	Fetal_brain.genes.annot	ENSG00000139641	2.6832	0.0036465	ESYT1	0.457313
degree_global	Fetal_brain.genes.annot	ENSG00000224987	2.683	0.0036478	AL024507.1	0.457313
degree_global	Fetal_brain.genes.annot	ENSG00000258651	2.6826	0.0036527	SEC23A-AS1	0.457313
degree_global	Fetal_brain.genes.annot	ENSG00000255134	2.6825	0.003654	OR8K2P	0.457313
degree_global	Fetal_brain.genes.annot	ENSG00000170786	2.682	0.0036587	SDR16C5	0.457313
degree_global	Fetal_brain.genes.annot	ENSG00000239191	2.6806	0.0036749	snoU13	0.457313
degree_global	Fetal_brain.genes.annot	ENSG00000265709	2.6801	0.0036801	AC019046.1	0.457313
degree_global	Fetal_brain.genes.annot	ENSG00000087087	2.6801	0.0036805	SRRT	0.457313
degree_global	Fetal_brain.genes.annot	ENSG00000224649	2.6796	0.003685	AF124730.2	0.457313
degree_global	Fetal_brain.genes.annot	ENSG00000274286	2.6795	0.0036871	ADRA2B	0.457313
degree_global	Fetal_brain.genes.annot	ENSG00000232447	2.6794	0.0036879	MTND5P3	0.457313
degree_global	Fetal_brain.genes.annot	ENSG00000136059	2.6783	0.0036993	VILL	0.457313
degree_global	Fetal_brain.genes.annot	ENSG00000188316	2.6783	0.0036998	ENO4	0.457313
efficiency_l	Fetal_brain.genes.annot	ENSG00000103249	2.7018	0.0034479	CLCN7	0.457387
ipsilateral_degree_l	Midbrain_DA.genes.annot	ENSG00000214943	2.6276	0.0043001	GPR33	0.457409
ipsilateral_degree_l	Midbrain_DA.genes.annot	ENSG00000244968	2.6274	0.0043016	LIFR-AS1	0.457409
path_length_l	Midbrain_DA.genes.annot	ENSG00000142089	2.7506	0.0029747	IFITM3	0.45741
small_worldness_global	Adult_brain.genes.annot	ENSG00000152926	2.7634	0.0028603	ZNF117	0.457415
small_worldness_global	Adult_brain.genes.annot	ENSG00000145919	2.762	0.0028724	BOD1	0.457415
small_worldness_global	Adult_brain.genes.annot	ENSG00000226875	2.7619	0.0028737	ZNF877P	0.457415
path_length_global	Midbrain_DA.genes.annot	ENSG00000230251	2.6695	0.0037987	PHBP4	0.457422
ipsilateral_degree_global	Adult_brain.genes.annot	ENSG00000248767	2.7678	0.0028215	AC187653.1	0.457423
small_worldness_r	Cortical_Neuron.genes.annot	ENSG00000252743	2.7287	0.0031795	RNU6-850P	0.45743
small_worldness_r	Cortical_Neuron.genes.annot	ENSG00000165282	2.727	0.0031958	PIGO	0.45743
small_worldness_r	Cortical_Neuron.genes.annot	ENSG00000176555	2.7262	0.0032039	OR4S1	0.45743
small_worldness_r	Cortical_Neuron.genes.annot	ENSG00000257940	2.7256	0.0032091	AC079598.1	0.45743
small_worldness_r	Cortical_Neuron.genes.annot	ENSG00000196505	2.7246	0.0032185	GDAP2	0.45743
small_worldness_r	Cortical_Neuron.genes.annot	ENSG00000232113	2.7242	0.0032233	TEX50	0.45743
small_worldness_r	Cortical_Neuron.genes.annot	ENSG00000167419	2.7236	0.0032284	LPO	0.45743
small_worldness_r	Cortical_Neuron.genes.annot	ENSG00000206981	2.7232	0.0032326	RNU6-40P	0.45743
small_worldness_global	Fetal_brain.genes.annot	ENSG00000185701	2.7342	0.0031262	OR5M5P	0.457453
small_worldness_l	Midbrain_DA.genes.annot	ENSG00000242208	2.6131	0.0044861	RPL5P29	0.457453
small_worldness_l	Midbrain_DA.genes.annot	ENSG00000270030	2.6122	0.0044976	AC136475.7	0.457453
small_worldness_l	Midbrain_DA.genes.annot	ENSG00000227762	2.6119	0.0045015	GUSBP8	0.457453
ipsilateral_degree_global	Cortical_Neuron.genes.annot	ENSG00000199476	2.6428	0.0041108	Y_RNA	0.45748
ipsilateral_degree_global	Cortical_Neuron.genes.annot	ENSG00000174827	2.6416	0.0041261	PDZK1	0.45748
ipsilateral_degree_global	Cortical_Neuron.genes.annot	ENSG00000189306	2.6414	0.0041281	RRP7A	0.45748
path_length_r	Adult_brain.genes.annot	ENSG00000198976	2.8026	0.0025349	MIR429	0.457489
path_length_r	Adult_brain.genes.annot	ENSG00000240342	2.8021	0.0025384	RPS2P5	0.457489
path_length_r	Adult_brain.genes.annot	ENSG00000213604	2.8015	0.0025432	AC022882.1	0.457489
small_worldness_l	Adult_brain.genes.annot	ENSG00000182993	2.7296	0.0031703	C12orf60	0.45749
degree_global	Cortical_Neuron.genes.annot	ENSG00000260166	2.6958	0.0035112	AC134312.3	0.457499
ipsilateral_degree_l	Adult_brain.genes.annot	ENSG00000224157	2.7305	0.0031617	HCG14	0.457506
small_worldness_global	Cortical_Neuron.genes.annot	ENSG00000158545	2.624	0.0043458	ZC3H18	0.457526
small_worldness_l	Midbrain_DA.genes.annot	ENSG00000200462	2.6112	0.0045109	RNU6-727P	0.457527
small_worldness_global	Adult_brain.genes.annot	ENSG00000236919	2.7608	0.0028833	AC109635.1	0.457556
path_length_r	Adult_brain.genes.annot	ENSG00000223544	2.8004	0.0025523	AC005838.1	0.457559
clustering_l	ENSG.genes.annot	ENSG00000204290	2.5632	0.005185	BTNL2	0.457569
clustering_l	ENSG.genes.annot	ENSG00000225526	2.5607	0.0052237	MKRN2OS	0.457569
clustering_l	ENSG.genes.annot	ENSG00000067066	2.5593	0.0052446	SP100	0.457569
clustering_l	ENSG.genes.annot	ENSG00000138442	2.559	0.005248	WDR12	0.457569
clustering_l	ENSG.genes.annot	ENSG00000156265	2.5562	0.0052913	MAP3K7CL	0.457569
clustering_l	ENSG.genes.annot	ENSG00000196388	2.5559	0.0052949	INCA1	0.457569
clustering_l	ENSG.genes.annot	ENSG00000182993	2.5546	0.0053156	C12orf60	0.457569
clustering_l	ENSG.genes.annot	ENSG00000187170	2.5541	0.0053226	LCE4A	0.457569
clustering_l	ENSG.genes.annot	ENSG00000105695	2.5529	0.0053416	MAG	0.457569
clustering_l	ENSG.genes.annot	ENSG00000178295	2.5521	0.0053544	GEN1	0.457569
clustering_l	ENSG.genes.annot	ENSG00000139641	2.5513	0.005366	ESYT1	0.457569
clustering_l	ENSG.genes.annot	ENSG00000241644	2.5498	0.0053895	INMT	0.457569
ipsilateral_degree_l	Midbrain_DA.genes.annot	ENSG00000165643	2.6266	0.004312	SOHLH1	0.457593
ipsilateral_degree_l	Fetal_brain.genes.annot	ENSG00000214922	2.6759	0.0037266	HLA-F-AS1	0.457605
ipsilateral_degree_l	Fetal_brain.genes.annot	ENSG00000188933	2.6757	0.0037283	USP32P1	0.457605
path_length_r	Midbrain_DA.genes.annot	ENSG00000153443	2.7206	0.0032586	UBALD1	0.457628
path_length_r	Midbrain_DA.genes.annot	ENSG00000271702	2.7197	0.0032669	AC123786.2	0.457628
path_length_r	Midbrain_DA.genes.annot	ENSG00000279752	2.7189	0.0032748	AC011389.3	0.457628
path_length_r	Midbrain_DA.genes.annot	ENSG00000251023	2.7186	0.0032775	AC114980.1	0.457628
path_length_r	Midbrain_DA.genes.annot	ENSG00000264771	2.7184	0.0032798	AC022819.1	0.457628
clustering_global	ENSG.genes.annot	ENSG00000162039	2.5448	0.0054675	MEIOB	0.457653
path_length_l	Cortical_Neuron.genes.annot	ENSG00000257995	2.7891	0.002643	AC084365.1	0.457656
path_length_r	ENSG.genes.annot	ENSG00000170279	2.6099	0.0045288	C7orf33	0.457674
path_length_r	ENSG.genes.annot	ENSG00000171496	2.6075	0.0045609	OR1L8	0.457674
path_length_r	ENSG.genes.annot	ENSG00000158321	2.6068	0.0045693	AUTS2	0.457674
efficiency_global	Fetal_brain.genes.annot	ENSG00000232894	2.6933	0.0035372	MRPS31P2	0.457675
small_worldness_l	Cortical_Neuron.genes.annot	ENSG00000270209	2.6349	0.0042084	AL035411.2	0.457707
degree_global	Midbrain_DA.genes.annot	ENSG00000221744	2.585	0.0048691	AL512635.1	0.45772
degree_global	Midbrain_DA.genes.annot	ENSG00000234378	2.5844	0.0048773	AC098828.2	0.45772
efficiency_global	Cortical_Neuron.genes.annot	ENSG00000201741	2.6648	0.0038521	Y_RNA	0.45773
ipsilateral_degree_global	Midbrain_DA.genes.annot	ENSG00000113594	2.5593	0.0052436	LIFR	0.457801
ipsilateral_degree_global	Midbrain_DA.genes.annot	ENSG00000204410	2.5588	0.0052514	MSH5	0.457801
path_length_l	Adult_brain.genes.annot	ENSG00000228261	2.7383	0.0030879	ITPRIP-AS1	0.457838
path_length_l	Adult_brain.genes.annot	ENSG00000152102	2.7366	0.0031036	FAM168B	0.457838
path_length_l	Adult_brain.genes.annot	ENSG00000162039	2.7363	0.0031066	MEIOB	0.457838
path_length_l	Adult_brain.genes.annot	ENSG00000112799	2.7358	0.0031117	LY86	0.457838
efficiency_l	Midbrain_DA.genes.annot	ENSG00000255215	2.6905	0.0035678	OR4R1P	0.457842
small_worldness_r	Fetal_brain.genes.annot	ENSG00000189266	2.8361	0.0022835	PNRC2	0.45785
ipsilateral_degree_r	Midbrain_DA.genes.annot	ENSG00000232850	2.6718	0.0037726	AL590708.1	0.457873
ipsilateral_degree_r	Midbrain_DA.genes.annot	ENSG00000255433	2.6715	0.0037756	LINC02735	0.457873
ipsilateral_degree_r	Midbrain_DA.genes.annot	ENSG00000155760	2.6714	0.0037764	FZD7	0.457873
path_length_r	Adult_brain.genes.annot	ENSG00000042317	2.7981	0.0025706	AL049834.1	0.457881
path_length_r	Adult_brain.genes.annot	ENSG00000135437	2.796	0.0025872	RDH5	0.457881
path_length_r	Adult_brain.genes.annot	ENSG00000267637	2.7951	0.0025938	AC040904.1	0.457881
path_length_r	Adult_brain.genes.annot	ENSG00000078795	2.7942	0.0026016	PKD2L2	0.457881
path_length_r	Adult_brain.genes.annot	ENSG00000221451	2.7936	0.0026059	AL354984.3	0.457881
path_length_r	Adult_brain.genes.annot	ENSG00000218187	2.7936	0.0026064	AL356432.1	0.457881
ipsilateral_degree_global	Adult_brain.genes.annot	ENSG00000087087	2.7665	0.0028332	SRRT	0.457906
ipsilateral_degree_global	Adult_brain.genes.annot	ENSG00000237513	2.7642	0.0028533	AC007384.1	0.457924
ipsilateral_degree_global	Adult_brain.genes.annot	ENSG00000254834	2.7637	0.0028575	OR5M10	0.457924
ipsilateral_degree_global	Adult_brain.genes.annot	ENSG00000259334	2.7628	0.002865	LINC00596	0.457924
ipsilateral_degree_global	Adult_brain.genes.annot	ENSG00000264149	2.7622	0.002871	AC103987.3	0.457924
ipsilateral_degree_global	Adult_brain.genes.annot	ENSG00000272391	2.7615	0.0028769	POM121C	0.457924
efficiency_r	Midbrain_DA.genes.annot	ENSG00000254800	2.7683	0.0028179	AP006587.1	0.45793
efficiency_r	Midbrain_DA.genes.annot	ENSG00000205323	2.7678	0.0028218	SARNP	0.45793
path_length_r	Cortical_Neuron.genes.annot	ENSG00000167549	2.7707	0.0027964	CORO6	0.457935
path_length_r	Cortical_Neuron.genes.annot	ENSG00000168356	2.7702	0.0028012	SCN11A	0.457935
path_length_r	Adult_brain.genes.annot	ENSG00000233017	2.79	0.0026356	AL121832.1	0.457946
path_length_r	Adult_brain.genes.annot	ENSG00000172667	2.7889	0.0026444	ZMAT3	0.457946
path_length_r	Adult_brain.genes.annot	ENSG00000248585	2.7867	0.0026624	AC084024.2	0.457946
path_length_r	Adult_brain.genes.annot	ENSG00000181693	2.7866	0.0026635	OR8H1	0.457946
path_length_r	Adult_brain.genes.annot	ENSG00000266992	2.7856	0.0026716	DHX40P1	0.457946
path_length_r	Adult_brain.genes.annot	ENSG00000240302	2.7849	0.0026774	RN7SL717P	0.457946
path_length_r	Adult_brain.genes.annot	ENSG00000151577	2.7849	0.0026776	DRD3	0.457946
path_length_r	Adult_brain.genes.annot	ENSG00000224987	2.7829	0.0026937	AL024507.1	0.457946
path_length_r	Adult_brain.genes.annot	ENSG00000131470	2.7812	0.0027083	PSMC3IP	0.457946
path_length_r	Adult_brain.genes.annot	ENSG00000040487	2.7811	0.0027084	SLC66A1	0.457946
path_length_r	Adult_brain.genes.annot	ENSG00000258826	2.7784	0.0027314	LINC01147	0.457946
path_length_r	Adult_brain.genes.annot	ENSG00000255001	2.7764	0.0027486	AC109635.2	0.457946
path_length_r	Adult_brain.genes.annot	ENSG00000227789	2.776	0.0027517	MTCYBP7	0.457946
path_length_r	Adult_brain.genes.annot	ENSG00000213557	2.7759	0.0027522	AC068050.1	0.457946
path_length_r	Adult_brain.genes.annot	ENSG00000234538	2.7759	0.0027529	ZNF114P1	0.457946
path_length_r	Adult_brain.genes.annot	ENSG00000255089	2.7752	0.0027585	AC136475.4	0.457946
path_length_r	Adult_brain.genes.annot	ENSG00000263508	2.7747	0.002763	AC015908.2	0.457946
path_length_r	Adult_brain.genes.annot	ENSG00000168356	2.7746	0.0027637	SCN11A	0.457946
ipsilateral_degree_l	Fetal_brain.genes.annot	ENSG00000227339	2.6734	0.003754	THRAP3P1	0.457955
ipsilateral_degree_l	Fetal_brain.genes.annot	ENSG00000236357	2.6733	0.0037558	EI24P1	0.457955
ipsilateral_degree_l	Fetal_brain.genes.annot	ENSG00000225775	2.6731	0.0037573	AL137220.1	0.457955
contralateral_degree_global	Fetal_brain.genes.annot	ENSG00000255005	2.6312	0.0042543	AP003128.1	0.457965
ipsilateral_degree_l	Cortical_Neuron.genes.annot	ENSG00000240207	2.6115	0.0045067	AC080013.1	0.457978
path_length_r	Cortical_Neuron.genes.annot	ENSG00000206605	2.7691	0.0028102	RNU6-946P	0.457984
ipsilateral_degree_l	Fetal_brain.genes.annot	ENSG00000172073	2.6722	0.0037674	TEX37	0.457989
ipsilateral_degree_l	Fetal_brain.genes.annot	ENSG00000162782	2.6705	0.003787	TDRD5	0.457989
ipsilateral_degree_l	Fetal_brain.genes.annot	ENSG00000254752	2.6702	0.0037902	OR5M2P	0.457989
ipsilateral_degree_l	Fetal_brain.genes.annot	ENSG00000250091	2.6683	0.003812	DNAH10OS	0.457989
ipsilateral_degree_l	Fetal_brain.genes.annot	ENSG00000239323	2.6681	0.0038137	AL163973.1	0.457989
ipsilateral_degree_l	Fetal_brain.genes.annot	ENSG00000180189	2.6677	0.0038187	HMGB1P14	0.457989
ipsilateral_degree_l	Fetal_brain.genes.annot	ENSG00000108518	2.6669	0.003828	PFN1	0.457989
ipsilateral_degree_l	Fetal_brain.genes.annot	ENSG00000200982	2.6664	0.0038338	Y_RNA	0.457989
ipsilateral_degree_l	Fetal_brain.genes.annot	ENSG00000260945	2.6653	0.0038465	AC109495.1	0.457989
ipsilateral_degree_l	Fetal_brain.genes.annot	ENSG00000198855	2.6646	0.0038539	FICD	0.457989
ipsilateral_degree_l	Fetal_brain.genes.annot	ENSG00000259545	2.6634	0.0038674	AC013452.2	0.457989
ipsilateral_degree_l	Fetal_brain.genes.annot	ENSG00000160145	2.6631	0.003871	KALRN	0.457989
ipsilateral_degree_l	Fetal_brain.genes.annot	ENSG00000225093	2.662	0.0038834	RPL3P7	0.457989
ipsilateral_degree_l	Fetal_brain.genes.annot	ENSG00000259972	2.66	0.0039066	AC009120.2	0.457989
ipsilateral_degree_l	Fetal_brain.genes.annot	ENSG00000232113	2.6597	0.00391	TEX50	0.457989
ipsilateral_degree_l	Fetal_brain.genes.annot	ENSG00000255001	2.6594	0.0039141	AC109635.2	0.457989
ipsilateral_degree_l	Fetal_brain.genes.annot	ENSG00000178295	2.6593	0.0039151	GEN1	0.457989
ipsilateral_degree_l	Fetal_brain.genes.annot	ENSG00000140932	2.659	0.0039191	CMTM2	0.457989
ipsilateral_degree_l	Fetal_brain.genes.annot	ENSG00000180185	2.6569	0.0039431	FAHD1	0.457989
ipsilateral_degree_l	Fetal_brain.genes.annot	ENSG00000235319	2.6567	0.0039458	AC012360.1	0.457989
ipsilateral_degree_l	Fetal_brain.genes.annot	ENSG00000135537	2.6564	0.0039495	AFG1L	0.457989
ipsilateral_degree_l	Fetal_brain.genes.annot	ENSG00000258099	2.6562	0.0039518	ATXN2-AS	0.457989
ipsilateral_degree_l	Fetal_brain.genes.annot	ENSG00000167904	2.6556	0.0039581	TMEM68	0.457989
contralateral_degree_global	Adult_brain.genes.annot	ENSG00000223076	2.7113	0.0033507	RNA5SP31	0.457995
contralateral_degree_global	Adult_brain.genes.annot	ENSG00000241644	2.7103	0.003361	INMT	0.457995
contralateral_degree_global	Adult_brain.genes.annot	ENSG00000215853	2.7098	0.003366	RPTN	0.457995
contralateral_degree_global	Adult_brain.genes.annot	ENSG00000151079	2.7094	0.0033701	KCNA6	0.457995
contralateral_degree_global	Adult_brain.genes.annot	ENSG00000184967	2.7082	0.0033826	NOC4L	0.457995
contralateral_degree_global	Adult_brain.genes.annot	ENSG00000164047	2.7075	0.0033893	CAMP	0.457995
contralateral_degree_global	Adult_brain.genes.annot	ENSG00000261184	2.7066	0.0033984	AC083864.3	0.457995
contralateral_degree_global	Adult_brain.genes.annot	ENSG00000280010	2.7064	0.0034005	AP001350.2	0.457995
efficiency_global	Adult_brain.genes.annot	ENSG00000238596	2.7018	0.0034487	snoU13	0.458006
efficiency_global	Adult_brain.genes.annot	ENSG00000073067	2.7013	0.0034529	CYP2W1	0.458006
small_worldness_global	Adult_brain.genes.annot	ENSG00000123447	2.7589	0.0029	TYRL	0.458073
small_worldness_global	Adult_brain.genes.annot	ENSG00000268282	2.7584	0.002904	AC010328.2	0.458073
clustering_l	Fetal_brain.genes.annot	ENSG00000168356	2.7005	0.0034619	SCN11A	0.458087
ipsilateral_degree_r	Midbrain_DA.genes.annot	ENSG00000251023	2.6705	0.0037869	AC114980.1	0.458093
degree_global	ENSG.genes.annot	ENSG00000177045	2.5329	0.0056559	SIX5	0.458113
degree_global	ENSG.genes.annot	ENSG00000070182	2.5278	0.0057396	SPTB	0.458113
degree_global	ENSG.genes.annot	ENSG00000180083	2.5268	0.0057556	WFDC11	0.458113
degree_global	ENSG.genes.annot	ENSG00000170279	2.5262	0.0057658	C7orf33	0.458113
degree_global	ENSG.genes.annot	ENSG00000059145	2.5259	0.0057703	UNKL	0.458113
degree_global	ENSG.genes.annot	ENSG00000256223	2.5248	0.0057876	ZNF10	0.458113
degree_global	ENSG.genes.annot	ENSG00000083312	2.5244	0.0057952	TNPO1	0.458113
degree_global	ENSG.genes.annot	ENSG00000182931	2.5221	0.0058322	WFDC10B	0.458113
degree_global	ENSG.genes.annot	ENSG00000113580	2.5221	0.0058335	NR3C1	0.458113
degree_global	ENSG.genes.annot	ENSG00000121879	2.5215	0.0058427	PIK3CA	0.458113
degree_global	ENSG.genes.annot	ENSG00000132481	2.5167	0.0059237	TRIM47	0.458113
degree_global	ENSG.genes.annot	ENSG00000158089	2.5167	0.0059237	GALNT14	0.458113
degree_global	ENSG.genes.annot	ENSG00000188100	2.5164	0.0059278	FAM25A	0.458113
degree_global	ENSG.genes.annot	ENSG00000153071	2.5151	0.0059506	DAB2	0.458113
degree_global	ENSG.genes.annot	ENSG00000162383	2.5134	0.0059781	SLC1A7	0.458113
degree_global	ENSG.genes.annot	ENSG00000145996	2.5129	0.0059869	CDKAL1	0.458113
clustering_r	Midbrain_DA.genes.annot	ENSG00000171903	2.6837	0.0036411	CYP4F11	0.458115
clustering_r	Midbrain_DA.genes.annot	ENSG00000279691	2.683	0.0036481	AC113410.4	0.458115
small_worldness_global	Midbrain_DA.genes.annot	ENSG00000251798	2.6115	0.0045073	RNU6-863P	0.458119
small_worldness_global	Midbrain_DA.genes.annot	ENSG00000254771	2.6113	0.0045101	AP001893.2	0.458119
small_worldness_global	Midbrain_DA.genes.annot	ENSG00000140262	2.6104	0.0045222	TCF12	0.458119
small_worldness_global	Midbrain_DA.genes.annot	ENSG00000242209	2.6096	0.0045327	AC006445.1	0.458119
small_worldness_global	Midbrain_DA.genes.annot	ENSG00000272247	2.6094	0.0045352	AC080013.5	0.458119
small_worldness_global	Midbrain_DA.genes.annot	ENSG00000226526	2.6088	0.0045428	AL049569.1	0.458119
clustering_l	ENSG.genes.annot	ENSG00000079689	2.5477	0.0054217	SCGN	0.458121
ipsilateral_degree_global	Midbrain_DA.genes.annot	ENSG00000226711	2.558	0.0052638	FAM66C	0.458124
small_worldness_r	Adult_brain.genes.annot	ENSG00000239048	2.9242	0.0017269	AC008706.1	0.458126
small_worldness_global	Midbrain_DA.genes.annot	ENSG00000147465	2.6078	0.0045565	STAR	0.458184
small_worldness_global	Midbrain_DA.genes.annot	ENSG00000168528	2.6069	0.0045677	SERINC2	0.458184
small_worldness_global	Midbrain_DA.genes.annot	ENSG00000250790	2.6068	0.0045695	AC127070.2	0.458184
degree_global	Cortical_Neuron.genes.annot	ENSG00000185296	2.6945	0.0035252	AC026785.1	0.458189
ipsilateral_degree_r	Midbrain_DA.genes.annot	ENSG00000172113	2.669	0.0038036	NME6	0.458195
ipsilateral_degree_r	Midbrain_DA.genes.annot	ENSG00000226317	2.6668	0.0038286	LINC00351	0.458195
ipsilateral_degree_r	Midbrain_DA.genes.annot	ENSG00000130304	2.6666	0.0038311	SLC27A1	0.458195
ipsilateral_degree_r	Midbrain_DA.genes.annot	ENSG00000273232	2.6654	0.0038448	AC090912.3	0.458195
ipsilateral_degree_r	Midbrain_DA.genes.annot	ENSG00000205424	2.6649	0.0038507	AL592528.1	0.458195
ipsilateral_degree_r	Midbrain_DA.genes.annot	ENSG00000252079	2.6642	0.0038591	RNU6-327P	0.458195
ipsilateral_degree_r	Midbrain_DA.genes.annot	ENSG00000223037	2.6636	0.0038655	RNU6-284P	0.458195
ipsilateral_degree_r	Midbrain_DA.genes.annot	ENSG00000241788	2.6634	0.0038682	COX6B1P2	0.458195
ipsilateral_degree_r	Midbrain_DA.genes.annot	ENSG00000167447	2.6629	0.0038732	SMG8	0.458195
ipsilateral_degree_r	Midbrain_DA.genes.annot	ENSG00000225832	2.6625	0.0038784	AL035090.1	0.458195
ipsilateral_degree_r	Midbrain_DA.genes.annot	ENSG00000164761	2.6621	0.0038833	TNFRSF11B	0.458195
clustering_r	Midbrain_DA.genes.annot	ENSG00000255416	2.6806	0.003675	OR10AF1P	0.458202
clustering_r	Midbrain_DA.genes.annot	ENSG00000252013	2.6802	0.0036791	RNU4ATAC14P	0.458202
clustering_r	Midbrain_DA.genes.annot	ENSG00000271763	2.6785	0.0036982	AC091544.5	0.458202
clustering_r	Midbrain_DA.genes.annot	ENSG00000227196	2.6782	0.0037008	IGHD4-23	0.458202
clustering_r	Midbrain_DA.genes.annot	ENSG00000251798	2.6777	0.0037063	RNU6-863P	0.458202
clustering_r	Midbrain_DA.genes.annot	ENSG00000205424	2.6773	0.0037107	AL592528.1	0.458202
clustering_r	Midbrain_DA.genes.annot	ENSG00000272834	2.677	0.0037139	AL022238.3	0.458202
clustering_r	Midbrain_DA.genes.annot	ENSG00000205002	2.6766	0.0037183	AARD	0.458202
efficiency_l	Adult_brain.genes.annot	ENSG00000238596	2.7218	0.003246	snoU13	0.458218
efficiency_l	Adult_brain.genes.annot	ENSG00000254752	2.7204	0.00326	OR5M2P	0.458218
efficiency_l	Adult_brain.genes.annot	ENSG00000079393	2.7197	0.0032675	DUSP13	0.458218
efficiency_l	Adult_brain.genes.annot	ENSG00000282759	2.7193	0.0032713	AC026950.2	0.458218
small_worldness_r	Cortical_Neuron.genes.annot	ENSG00000251613	2.7212	0.0032524	AC063979.2	0.458218
small_worldness_r	Cortical_Neuron.genes.annot	ENSG00000263767	2.7201	0.0032631	AC083906.1	0.458218
small_worldness_r	Cortical_Neuron.genes.annot	ENSG00000267075	2.7192	0.0032718	AC015818.8	0.458218
small_worldness_r	Cortical_Neuron.genes.annot	ENSG00000151320	2.7179	0.0032846	AKAP6	0.458218
small_worldness_r	Cortical_Neuron.genes.annot	ENSG00000177084	2.7175	0.0032885	POLE	0.458218
small_worldness_r	Cortical_Neuron.genes.annot	ENSG00000254417	2.7167	0.0032963	LINC02584	0.458218
small_worldness_r	Cortical_Neuron.genes.annot	ENSG00000152977	2.7165	0.0032991	ZIC1	0.458218
clustering_r	Midbrain_DA.genes.annot	ENSG00000227789	2.675	0.0037362	MTCYBP7	0.458268
clustering_r	Midbrain_DA.genes.annot	ENSG00000088899	2.6743	0.0037444	LZTS3	0.458268
clustering_r	Midbrain_DA.genes.annot	ENSG00000180083	2.6742	0.0037449	WFDC11	0.458268
clustering_l	ENSG.genes.annot	ENSG00000204392	2.5442	0.0054764	LSM2	0.458271
clustering_l	ENSG.genes.annot	ENSG00000188886	2.5389	0.0055605	ASTL	0.458271
clustering_l	ENSG.genes.annot	ENSG00000221909	2.5385	0.0055661	FAM200A	0.458271
clustering_l	ENSG.genes.annot	ENSG00000170515	2.5373	0.005586	PA2G4	0.458271
clustering_l	ENSG.genes.annot	ENSG00000154342	2.5372	0.0055868	WNT3A	0.458271
clustering_l	ENSG.genes.annot	ENSG00000198862	2.5363	0.005601	LTN1	0.458271
clustering_l	ENSG.genes.annot	ENSG00000215853	2.5362	0.0056034	RPTN	0.458271
path_length_global	Cortical_Neuron.genes.annot	ENSG00000238132	2.7424	0.0030494	CASC4P1	0.458312
path_length_global	Cortical_Neuron.genes.annot	ENSG00000215572	2.7411	0.0030619	ESRRAP1	0.458312
path_length_global	Cortical_Neuron.genes.annot	ENSG00000240761	2.7408	0.0030647	AC098831.1	0.458312
ipsilateral_degree_l	Cortical_Neuron.genes.annot	ENSG00000213525	2.6106	0.0045187	FAM32CP	0.458313
small_worldness_global	Adult_brain.genes.annot	ENSG00000263911	2.7564	0.0029221	RN7SL31P	0.458318
small_worldness_global	Adult_brain.genes.annot	ENSG00000229701	2.7563	0.002923	MTND2P20	0.458318
small_worldness_l	ENSG.genes.annot	ENSG00000204396	2.5987	0.0046786	VWA7	0.458323
clustering_l	Cortical_Neuron.genes.annot	ENSG00000263490	2.6365	0.0041879	RN7SL155P	0.458351
clustering_l	Cortical_Neuron.genes.annot	ENSG00000226124	2.6365	0.0041882	FTCDNL1	0.458351
clustering_r	Midbrain_DA.genes.annot	ENSG00000119599	2.6734	0.0037544	DCAF4	0.458367
small_worldness_l	Cortical_Neuron.genes.annot	ENSG00000105650	2.6329	0.0042331	PDE4C	0.458378
small_worldness_l	Cortical_Neuron.genes.annot	ENSG00000249362	2.6324	0.0042395	LINC02488	0.458378
small_worldness_l	Cortical_Neuron.genes.annot	ENSG00000254225	2.6321	0.0042425	BTF3P1	0.458378
small_worldness_l	Cortical_Neuron.genes.annot	ENSG00000167216	2.6314	0.0042517	KATNAL2	0.458378
small_worldness_l	Cortical_Neuron.genes.annot	ENSG00000248160	2.6289	0.0042825	AC233724.1	0.458378
small_worldness_l	Cortical_Neuron.genes.annot	ENSG00000248542	2.6289	0.0042825	AC233724.5	0.458378
small_worldness_l	Cortical_Neuron.genes.annot	ENSG00000227443	2.6281	0.0042925	H3P30	0.458378
small_worldness_l	Cortical_Neuron.genes.annot	ENSG00000215899	2.6281	0.0042929	AC209007.1	0.458378
small_worldness_l	Cortical_Neuron.genes.annot	ENSG00000113621	2.6277	0.0042976	TXNDC15	0.458378
small_worldness_l	Cortical_Neuron.genes.annot	ENSG00000237489	2.6274	0.0043018	C10orf143	0.458378
small_worldness_l	Cortical_Neuron.genes.annot	ENSG00000206981	2.6252	0.0043295	RNU6-40P	0.458378
small_worldness_l	Cortical_Neuron.genes.annot	ENSG00000202491	2.625	0.0043319	RNU6-716P	0.458378
small_worldness_l	Cortical_Neuron.genes.annot	ENSG00000105784	2.6241	0.0043442	RUNDC3B	0.458378
small_worldness_l	Cortical_Neuron.genes.annot	ENSG00000164484	2.6229	0.0043595	TMEM200A	0.458378
small_worldness_l	Cortical_Neuron.genes.annot	ENSG00000178295	2.6226	0.0043625	GEN1	0.458378
small_worldness_l	Cortical_Neuron.genes.annot	ENSG00000158050	2.6212	0.0043805	DUSP2	0.458378
small_worldness_l	Cortical_Neuron.genes.annot	ENSG00000121152	2.6208	0.0043865	NCAPH	0.458378
small_worldness_l	Cortical_Neuron.genes.annot	ENSG00000130881	2.6204	0.0043913	LRP3	0.458378
small_worldness_l	Cortical_Neuron.genes.annot	ENSG00000232113	2.6197	0.004401	TEX50	0.458378
small_worldness_l	Cortical_Neuron.genes.annot	ENSG00000079257	2.6195	0.0044033	LXN	0.458378
small_worldness_l	Cortical_Neuron.genes.annot	ENSG00000226268	2.6185	0.0044164	AC135977.1	0.458378
small_worldness_l	Cortical_Neuron.genes.annot	ENSG00000204498	2.6179	0.0044236	NFKBIL1	0.458378
small_worldness_l	Cortical_Neuron.genes.annot	ENSG00000233469	2.6177	0.0044267	ST6GALNAC4P1	0.458378
small_worldness_l	Cortical_Neuron.genes.annot	ENSG00000228597	2.6168	0.0044374	MTND4P1	0.458378
small_worldness_l	Cortical_Neuron.genes.annot	ENSG00000259781	2.6166	0.0044402	HMGB1P6	0.458378
small_worldness_l	Cortical_Neuron.genes.annot	ENSG00000182010	2.6162	0.0044455	RTKN2	0.458378
small_worldness_l	Cortical_Neuron.genes.annot	ENSG00000238390	2.6158	0.0044508	SNORA81	0.458378
small_worldness_l	Cortical_Neuron.genes.annot	ENSG00000109919	2.6152	0.0044584	MTCH2	0.458378
small_worldness_l	Cortical_Neuron.genes.annot	ENSG00000222222	2.6146	0.0044671	RNU2-17P	0.458378
efficiency_l	Midbrain_DA.genes.annot	ENSG00000246705	2.6891	0.0035824	H2AJ	0.458438
efficiency_l	Midbrain_DA.genes.annot	ENSG00000225472	2.6877	0.0035971	AL136366.1	0.458438
efficiency_l	Midbrain_DA.genes.annot	ENSG00000198976	2.6859	0.0036167	MIR429	0.458438
efficiency_l	Midbrain_DA.genes.annot	ENSG00000141699	2.6856	0.0036198	RETREG3	0.458438
efficiency_l	Midbrain_DA.genes.annot	ENSG00000236892	2.6855	0.003621	AL357833.1	0.458438
efficiency_l	Midbrain_DA.genes.annot	ENSG00000248730	2.6852	0.0036246	EGFLAM-AS4	0.458438
efficiency_l	Adult_brain.genes.annot	ENSG00000279498	2.7157	0.0033072	AL356121.2	0.458478
efficiency_l	Adult_brain.genes.annot	ENSG00000005007	2.7142	0.0033222	UPF1	0.458478
efficiency_l	Adult_brain.genes.annot	ENSG00000225147	2.7138	0.0033259	RPS12P10	0.458478
efficiency_l	Adult_brain.genes.annot	ENSG00000259477	2.7136	0.0033278	AC012653.1	0.458478
efficiency_l	Adult_brain.genes.annot	ENSG00000264041	2.7135	0.0033287	RN7SL670P	0.458478
efficiency_l	Adult_brain.genes.annot	ENSG00000216195	2.713	0.0033338	MIR941-3	0.458478
efficiency_l	Adult_brain.genes.annot	ENSG00000177558	2.7124	0.0033401	FAM187B	0.458478
efficiency_l	Adult_brain.genes.annot	ENSG00000200209	2.711	0.0033536	Y_RNA	0.458478
efficiency_l	Adult_brain.genes.annot	ENSG00000142484	2.7102	0.0033624	TM4SF5	0.458478
efficiency_l	Adult_brain.genes.annot	ENSG00000266015	2.7089	0.0033751	MIR4309	0.458478
efficiency_l	Adult_brain.genes.annot	ENSG00000258197	2.7087	0.0033769	NKX2-2-AS1	0.458478
efficiency_l	Adult_brain.genes.annot	ENSG00000231503	2.7086	0.0033779	PTMAP4	0.458478
clustering_l	ENSG.genes.annot	ENSG00000172365	2.5332	0.0056512	OR5B2	0.458483
clustering_l	ENSG.genes.annot	ENSG00000129480	2.5291	0.0057178	DTD2	0.458483
clustering_l	ENSG.genes.annot	ENSG00000204396	2.5285	0.0057276	VWA7	0.458483
clustering_l	ENSG.genes.annot	ENSG00000075461	2.5276	0.0057429	CACNG4	0.458483
clustering_l	ENSG.genes.annot	ENSG00000181652	2.5273	0.0057477	ATG9B	0.458483
clustering_l	ENSG.genes.annot	ENSG00000070182	2.5263	0.005763	SPTB	0.458483
clustering_l	ENSG.genes.annot	ENSG00000178381	2.5249	0.005786	ZFAND2A	0.458483
degree_global	Fetal_brain.genes.annot	ENSG00000124762	2.6751	0.0037352	CDKN1A	0.458484
degree_global	Fetal_brain.genes.annot	ENSG00000254834	2.6744	0.0037433	OR5M10	0.458484
degree_global	Fetal_brain.genes.annot	ENSG00000150261	2.6734	0.0037539	OR8K1	0.458484
degree_global	Fetal_brain.genes.annot	ENSG00000229701	2.6715	0.0037758	MTND2P20	0.458484
degree_global	Fetal_brain.genes.annot	ENSG00000258933	2.671	0.0037816	LINC02279	0.458484
degree_global	Fetal_brain.genes.annot	ENSG00000240051	2.6708	0.003784	RPL23AP10	0.458484
degree_global	Fetal_brain.genes.annot	ENSG00000252079	2.6686	0.0038085	RNU6-327P	0.458484
degree_global	Fetal_brain.genes.annot	ENSG00000227339	2.6684	0.003811	THRAP3P1	0.458484
degree_global	Fetal_brain.genes.annot	ENSG00000124177	2.668	0.0038158	CHD6	0.458484
degree_global	Fetal_brain.genes.annot	ENSG00000265932	2.6677	0.0038182	MIR3146	0.458484
degree_global	Fetal_brain.genes.annot	ENSG00000233754	2.6671	0.0038253	AP001628.2	0.458484
degree_global	Fetal_brain.genes.annot	ENSG00000055917	2.6664	0.0038331	PUM2	0.458484
degree_global	Fetal_brain.genes.annot	ENSG00000282508	2.6658	0.0038398	LINC01002	0.458484
degree_global	Fetal_brain.genes.annot	ENSG00000232479	2.6657	0.0038409	AC010900.1	0.458484
degree_global	Fetal_brain.genes.annot	ENSG00000277747	2.6648	0.003852	AC133104.2	0.458484
degree_global	Fetal_brain.genes.annot	ENSG00000160145	2.6642	0.0038584	KALRN	0.458484
degree_global	Fetal_brain.genes.annot	ENSG00000232113	2.6634	0.0038677	TEX50	0.458484
degree_global	Fetal_brain.genes.annot	ENSG00000136267	2.6633	0.0038693	DGKB	0.458484
degree_global	Fetal_brain.genes.annot	ENSG00000255015	2.6628	0.0038751	AP000755.1	0.458484
ipsilateral_degree_r	Cortical_Neuron.genes.annot	ENSG00000254648	2.787	0.0026603	AP000911.1	0.458489
ipsilateral_degree_r	Cortical_Neuron.genes.annot	ENSG00000255416	2.7865	0.0026639	OR10AF1P	0.458489
ipsilateral_degree_r	Cortical_Neuron.genes.annot	ENSG00000235238	2.7849	0.0026769	SUMO2P1	0.458489
ipsilateral_degree_r	Cortical_Neuron.genes.annot	ENSG00000236800	2.7837	0.002687	AC068898.1	0.458489
ipsilateral_degree_r	Cortical_Neuron.genes.annot	ENSG00000155066	2.7836	0.0026882	PROM2	0.458489
ipsilateral_degree_r	Cortical_Neuron.genes.annot	ENSG00000255161	2.783	0.0026933	AC113192.2	0.458489
ipsilateral_degree_r	Cortical_Neuron.genes.annot	ENSG00000198393	2.7815	0.0027053	ZNF26	0.458489
ipsilateral_degree_r	Cortical_Neuron.genes.annot	ENSG00000241106	2.7802	0.0027159	HLA-DOB	0.458489
ipsilateral_degree_r	Cortical_Neuron.genes.annot	ENSG00000260166	2.7799	0.0027189	AC134312.3	0.458489
ipsilateral_degree_r	Cortical_Neuron.genes.annot	ENSG00000167825	2.779	0.0027262	OR5I1	0.458489
ipsilateral_degree_global	Adult_brain.genes.annot	ENSG00000230246	2.7601	0.0028894	SPATA31C1	0.458524
contralateral_degree_global	Midbrain_DA.genes.annot	ENSG00000233056	2.5988	0.0046778	ERVH48-1	0.458581
path_length_r	Adult_brain.genes.annot	ENSG00000164574	2.7731	0.0027765	GALNT10	0.45862
degree_global	Midbrain_DA.genes.annot	ENSG00000174937	2.5831	0.0048956	OR5M3	0.458621
path_length_global	Adult_brain.genes.annot	ENSG00000238882	2.7532	0.0029512	RNU6-329P	0.458632
efficiency_l	Midbrain_DA.genes.annot	ENSG00000253298	2.6836	0.0036417	LINC01845	0.458641
efficiency_l	Midbrain_DA.genes.annot	ENSG00000205625	2.6834	0.0036436	AL591499.1	0.458641
contralateral_degree_global	Cortical_Neuron.genes.annot	ENSG00000150244	2.6836	0.0036421	TRIM48	0.458661
ipsilateral_degree_global	Fetal_brain.genes.annot	ENSG00000174500	2.6757	0.0037286	GCSAM	0.458714
ipsilateral_degree_global	Midbrain_DA.genes.annot	ENSG00000164406	2.5568	0.0052814	LEAP2	0.458725
ipsilateral_degree_global	Midbrain_DA.genes.annot	ENSG00000184344	2.5564	0.0052881	GDF3	0.458725
small_worldness_global	Fetal_brain.genes.annot	ENSG00000154814	2.7322	0.0031452	OXNAD1	0.458746
small_worldness_global	Fetal_brain.genes.annot	ENSG00000148572	2.7315	0.0031525	NRBF2	0.458746
path_length_r	Fetal_brain.genes.annot	ENSG00000206947	2.7543	0.002941	SNORA20	0.458759
path_length_r	Fetal_brain.genes.annot	ENSG00000235493	2.7527	0.0029549	LINC01967	0.458759
path_length_r	Fetal_brain.genes.annot	ENSG00000178295	2.7526	0.0029566	GEN1	0.458759
path_length_r	Fetal_brain.genes.annot	ENSG00000177733	2.7525	0.0029567	HNRNPA0	0.458759
path_length_r	Fetal_brain.genes.annot	ENSG00000225928	2.7517	0.0029643	CACYBPP1	0.458759
path_length_r	Fetal_brain.genes.annot	ENSG00000131187	2.7512	0.0029692	F12	0.458759
small_worldness_global	Midbrain_DA.genes.annot	ENSG00000200211	2.6047	0.0045975	RNY4P27	0.458777
small_worldness_global	Midbrain_DA.genes.annot	ENSG00000162929	2.6035	0.0046144	KIAA1841	0.458777
small_worldness_global	Midbrain_DA.genes.annot	ENSG00000152154	2.6024	0.0046291	TMEM178A	0.458777
small_worldness_global	Midbrain_DA.genes.annot	ENSG00000272834	2.6021	0.0046326	AL022238.3	0.458777
small_worldness_global	Midbrain_DA.genes.annot	ENSG00000283154	2.6016	0.0046398	IQCJ-SCHIP1	0.458777
small_worldness_global	Midbrain_DA.genes.annot	ENSG00000240051	2.6013	0.004644	RPL23AP10	0.458777
small_worldness_global	Midbrain_DA.genes.annot	ENSG00000213089	2.601	0.0046481	PDCL3P5	0.458777
small_worldness_global	Midbrain_DA.genes.annot	ENSG00000252547	2.6007	0.0046512	AC139931.1	0.458777
small_worldness_global	Midbrain_DA.genes.annot	ENSG00000252511	2.6006	0.0046537	AC019330.2	0.458777
path_length_global	Adult_brain.genes.annot	ENSG00000222770	2.752	0.0029618	AC138761.1	0.458787
path_length_global	Adult_brain.genes.annot	ENSG00000272236	2.7501	0.0029789	AL645939.5	0.458787
path_length_global	Adult_brain.genes.annot	ENSG00000165646	2.7495	0.0029847	SLC18A2	0.458787
path_length_global	Adult_brain.genes.annot	ENSG00000239218	2.7483	0.0029956	RPS20P22	0.458787
path_length_global	Adult_brain.genes.annot	ENSG00000231654	2.7482	0.0029959	RPS6KA2-AS1	0.458787
path_length_global	Adult_brain.genes.annot	ENSG00000255903	2.7473	0.0030046	RPL12P46	0.458787
small_worldness_global	Cortical_Neuron.genes.annot	ENSG00000172530	2.6223	0.0043668	BANP	0.458819
clustering_global	Adult_brain.genes.annot	ENSG00000226405	2.726	0.0032058	AL133325.1	0.458831
small_worldness_r	Cortical_Neuron.genes.annot	ENSG00000258670	2.714	0.0033241	AL049874.3	0.45885
small_worldness_r	Cortical_Neuron.genes.annot	ENSG00000184956	2.7137	0.0033273	MUC6	0.45885
small_worldness_r	Cortical_Neuron.genes.annot	ENSG00000161905	2.7134	0.0033298	ALOX15	0.45885
small_worldness_global	Midbrain_DA.genes.annot	ENSG00000254947	2.5999	0.0046632	OR8K4P	0.458855
ipsilateral_degree_r	Cortical_Neuron.genes.annot	ENSG00000065621	2.7769	0.0027437	GSTO2	0.458862
ipsilateral_degree_r	Cortical_Neuron.genes.annot	ENSG00000156650	2.7762	0.0027499	KAT6B	0.458862
ipsilateral_degree_r	Cortical_Neuron.genes.annot	ENSG00000279791	2.7748	0.0027615	AC018892.3	0.458862
ipsilateral_degree_r	Cortical_Neuron.genes.annot	ENSG00000099769	2.7739	0.0027693	IGFALS	0.458862
ipsilateral_degree_r	Cortical_Neuron.genes.annot	ENSG00000240051	2.7736	0.002772	RPL23AP10	0.458862
degree_global	Cortical_Neuron.genes.annot	ENSG00000252782	2.6922	0.0035489	RNU6-341P	0.458875
degree_global	Cortical_Neuron.genes.annot	ENSG00000279739	2.6906	0.0035657	AC011369.2	0.458875
degree_global	Cortical_Neuron.genes.annot	ENSG00000177989	2.6899	0.0035733	ODF3B	0.458875
degree_global	Cortical_Neuron.genes.annot	ENSG00000216141	2.6889	0.0035849	MIR941-2	0.458875
degree_global	Cortical_Neuron.genes.annot	ENSG00000159842	2.6842	0.0036348	ABR	0.458875
degree_global	Cortical_Neuron.genes.annot	ENSG00000228638	2.6833	0.0036453	FCF1P2	0.458875
degree_global	Cortical_Neuron.genes.annot	ENSG00000172354	2.6831	0.0036475	GNB2	0.458875
degree_global	Cortical_Neuron.genes.annot	ENSG00000007545	2.6827	0.0036519	CRAMP1	0.458875
degree_global	Cortical_Neuron.genes.annot	ENSG00000258651	2.6826	0.0036527	SEC23A-AS1	0.458875
degree_global	Cortical_Neuron.genes.annot	ENSG00000255134	2.6825	0.003654	OR8K2P	0.458875
degree_global	Cortical_Neuron.genes.annot	ENSG00000239191	2.6806	0.0036749	snoU13	0.458875
degree_global	Cortical_Neuron.genes.annot	ENSG00000087087	2.6801	0.0036805	SRRT	0.458875
degree_global	Cortical_Neuron.genes.annot	ENSG00000224649	2.6796	0.003685	AF124730.2	0.458875
degree_global	Cortical_Neuron.genes.annot	ENSG00000232447	2.6794	0.0036879	MTND5P3	0.458875
degree_global	Cortical_Neuron.genes.annot	ENSG00000164484	2.679	0.0036919	TMEM200A	0.458875
degree_global	Cortical_Neuron.genes.annot	ENSG00000215572	2.6788	0.0036939	ESRRAP1	0.458875
degree_global	Cortical_Neuron.genes.annot	ENSG00000117480	2.6785	0.0036976	FAAH	0.458875
degree_global	Cortical_Neuron.genes.annot	ENSG00000173706	2.6765	0.0037193	HEG1	0.458875
degree_global	Cortical_Neuron.genes.annot	ENSG00000115267	2.6762	0.0037235	IFIH1	0.458875
degree_global	Cortical_Neuron.genes.annot	ENSG00000254834	2.6744	0.0037433	OR5M10	0.458875
degree_global	Cortical_Neuron.genes.annot	ENSG00000119685	2.6736	0.0037526	TTLL5	0.458875
degree_global	Cortical_Neuron.genes.annot	ENSG00000150261	2.6734	0.0037539	OR8K1	0.458875
degree_global	Cortical_Neuron.genes.annot	ENSG00000253732	2.6727	0.0037625	IGKV2-19	0.458875
degree_global	Cortical_Neuron.genes.annot	ENSG00000258655	2.6724	0.0037656	ARHGAP5-AS1	0.458875
degree_global	Cortical_Neuron.genes.annot	ENSG00000229701	2.6715	0.0037758	MTND2P20	0.458875
degree_global	Cortical_Neuron.genes.annot	ENSG00000258933	2.671	0.0037816	LINC02279	0.458875
degree_global	Cortical_Neuron.genes.annot	ENSG00000240051	2.6708	0.003784	RPL23AP10	0.458875
degree_global	Cortical_Neuron.genes.annot	ENSG00000252079	2.6686	0.0038085	RNU6-327P	0.458875
degree_global	Cortical_Neuron.genes.annot	ENSG00000260572	2.6684	0.0038102	AC069224.2	0.458875
degree_global	Cortical_Neuron.genes.annot	ENSG00000172139	2.6681	0.0038142	SLC9C1	0.458875
degree_global	Cortical_Neuron.genes.annot	ENSG00000279276	2.668	0.0038153	AC130454.1	0.458875
degree_global	Cortical_Neuron.genes.annot	ENSG00000265932	2.6677	0.0038182	MIR3146	0.458875
degree_global	Cortical_Neuron.genes.annot	ENSG00000134490	2.6662	0.0038356	TMEM241	0.458875
degree_global	Cortical_Neuron.genes.annot	ENSG00000164049	2.666	0.0038381	FBXW12	0.458875
degree_global	Cortical_Neuron.genes.annot	ENSG00000254136	2.6655	0.0038439	AC064807.3	0.458875
degree_global	Cortical_Neuron.genes.annot	ENSG00000266443	2.6655	0.0038443	AC099778.1	0.458875
small_worldness_l	Midbrain_DA.genes.annot	ENSG00000120334	2.6096	0.004533	CENPL	0.458886
small_worldness_l	Midbrain_DA.genes.annot	ENSG00000255532	2.6089	0.0045419	AC118942.1	0.458906
path_length_r	Adult_brain.genes.annot	ENSG00000167549	2.7707	0.0027964	CORO6	0.458926
path_length_r	Adult_brain.genes.annot	ENSG00000223383	2.7696	0.0028061	H2ACP1	0.458926
path_length_r	Adult_brain.genes.annot	ENSG00000206605	2.7691	0.0028102	RNU6-946P	0.458926
path_length_r	Adult_brain.genes.annot	ENSG00000260066	2.7688	0.0028133	AC112176.1	0.458926
efficiency_l	Midbrain_DA.genes.annot	ENSG00000100478	2.6824	0.0036546	AP4S1	0.458931
degree_global	Adult_brain.genes.annot	ENSG00000229434	2.7576	0.0029117	AC017048.1	0.458935
degree_global	Adult_brain.genes.annot	ENSG00000231780	2.7574	0.0029135	AC090960.1	0.458935
degree_global	Adult_brain.genes.annot	ENSG00000251723	2.7568	0.0029182	RNU6-357P	0.458935
path_length_r	Adult_brain.genes.annot	ENSG00000229268	2.7678	0.0028221	PES1P2	0.458936
path_length_global	Adult_brain.genes.annot	ENSG00000151577	2.7431	0.0030431	DRD3	0.458985
path_length_global	Adult_brain.genes.annot	ENSG00000238132	2.7424	0.0030494	CASC4P1	0.458985
path_length_global	Adult_brain.genes.annot	ENSG00000151418	2.7423	0.0030505	ATP6V1G3	0.458985
path_length_global	Adult_brain.genes.annot	ENSG00000215572	2.7411	0.0030619	ESRRAP1	0.458985
path_length_global	Adult_brain.genes.annot	ENSG00000253646	2.7409	0.003064	AC010476.1	0.458985
path_length_global	Adult_brain.genes.annot	ENSG00000240761	2.7408	0.0030647	AC098831.1	0.458985
path_length_global	Adult_brain.genes.annot	ENSG00000121864	2.7404	0.0030685	ZNF639	0.458985
path_length_global	Adult_brain.genes.annot	ENSG00000099814	2.7396	0.0030758	CEP170B	0.458985
efficiency_r	Midbrain_DA.genes.annot	ENSG00000239218	2.766	0.0028372	RPS20P22	0.459017
ipsilateral_degree_r	Fetal_brain.genes.annot	ENSG00000103245	2.8346	0.0022941	CIAO3	0.459044
ipsilateral_degree_r	Fetal_brain.genes.annot	ENSG00000222326	2.8323	0.0023106	MIR1908	0.459044
ipsilateral_degree_r	Fetal_brain.genes.annot	ENSG00000163590	2.8322	0.0023114	PPM1L	0.459044
ipsilateral_degree_r	Fetal_brain.genes.annot	ENSG00000069667	2.8308	0.0023218	RORA	0.459044
ipsilateral_degree_r	Fetal_brain.genes.annot	ENSG00000225146	2.829	0.0023348	AC073957.1	0.459044
ipsilateral_degree_r	Fetal_brain.genes.annot	ENSG00000200462	2.8287	0.0023366	RNU6-727P	0.459044
ipsilateral_degree_r	Fetal_brain.genes.annot	ENSG00000258726	2.8277	0.0023439	DUXAP6	0.459044
ipsilateral_degree_r	Fetal_brain.genes.annot	ENSG00000198976	2.8276	0.002345	MIR429	0.459044
ipsilateral_degree_r	Fetal_brain.genes.annot	ENSG00000229701	2.8264	0.0023535	MTND2P20	0.459044
ipsilateral_degree_r	Fetal_brain.genes.annot	ENSG00000225946	2.8263	0.0023542	RP11-395B7.2	0.459044
ipsilateral_degree_r	Fetal_brain.genes.annot	ENSG00000280314	2.826	0.0023564	OR8K3	0.459044
ipsilateral_degree_r	Fetal_brain.genes.annot	ENSG00000178295	2.8254	0.0023608	GEN1	0.459044
ipsilateral_degree_r	Fetal_brain.genes.annot	ENSG00000256589	2.8247	0.0023665	ENPP7P5	0.459044
ipsilateral_degree_r	Fetal_brain.genes.annot	ENSG00000272476	2.8244	0.0023681	AL024507.3	0.459044
efficiency_r	Adult_brain.genes.annot	ENSG00000257940	2.829	0.0023347	AC079598.1	0.459112
efficiency_r	Adult_brain.genes.annot	ENSG00000105447	2.8262	0.0023554	GRWD1	0.459112
efficiency_r	Adult_brain.genes.annot	ENSG00000234948	2.8234	0.0023755	LINC01524	0.459112
efficiency_r	Adult_brain.genes.annot	ENSG00000234418	2.822	0.0023861	AC015983.2	0.459112
efficiency_r	Adult_brain.genes.annot	ENSG00000255532	2.8218	0.0023879	AC118942.1	0.459112
efficiency_r	Adult_brain.genes.annot	ENSG00000156735	2.8215	0.0023901	BAG4	0.459112
efficiency_r	Adult_brain.genes.annot	ENSG00000159086	2.8193	0.0024066	PAXBP1	0.459112
efficiency_r	Adult_brain.genes.annot	ENSG00000241791	2.8182	0.0024147	RN7SL817P	0.459112
efficiency_r	Adult_brain.genes.annot	ENSG00000135437	2.8168	0.0024249	RDH5	0.459112
efficiency_r	Adult_brain.genes.annot	ENSG00000170231	2.8167	0.0024262	FABP6	0.459112
efficiency_r	Adult_brain.genes.annot	ENSG00000262500	2.8159	0.0024321	MAPK8IP1P1	0.459112
efficiency_r	Adult_brain.genes.annot	ENSG00000099864	2.8155	0.0024354	PALM	0.459112
efficiency_r	Adult_brain.genes.annot	ENSG00000155511	2.815	0.0024386	GRIA1	0.459112
path_length_r	ENSG.genes.annot	ENSG00000165280	2.603	0.0046204	VCP	0.459117
path_length_r	ENSG.genes.annot	ENSG00000197614	2.6019	0.0046352	MFAP5	0.459117
ipsilateral_degree_global	Adult_brain.genes.annot	ENSG00000214626	2.7587	0.0029019	POLR3DP1	0.459121
ipsilateral_degree_l	Adult_brain.genes.annot	ENSG00000135643	2.7284	0.0031817	KCNMB4	0.459135
clustering_r	Cortical_Neuron.genes.annot	ENSG00000215418	2.7411	0.0030615	PEX12P1	0.459138
small_worldness_global	Fetal_brain.genes.annot	ENSG00000247131	2.7294	0.0031722	AC025263.1	0.459156
small_worldness_global	Fetal_brain.genes.annot	ENSG00000189266	2.7294	0.0031728	PNRC2	0.459156
degree_global	Fetal_brain.genes.annot	ENSG00000232894	2.6615	0.0038898	MRPS31P2	0.459189
small_worldness_global	ENSG.genes.annot	ENSG00000169894	2.639	0.0041579	MUC3A	0.459192
small_worldness_global	ENSG.genes.annot	ENSG00000196199	2.6372	0.0041795	MPHOSPH8	0.459192
small_worldness_global	ENSG.genes.annot	ENSG00000157103	2.6359	0.0041958	SLC6A1	0.459192
small_worldness_global	ENSG.genes.annot	ENSG00000006744	2.6353	0.0042032	ELAC2	0.459192
small_worldness_global	ENSG.genes.annot	ENSG00000111252	2.6351	0.0042059	SH2B3	0.459192
small_worldness_global	ENSG.genes.annot	ENSG00000205029	2.6311	0.0042559	OR5D16	0.459192
small_worldness_global	ENSG.genes.annot	ENSG00000108518	2.6309	0.0042575	PFN1	0.459192
small_worldness_global	ENSG.genes.annot	ENSG00000196465	2.6294	0.0042762	MYL6B	0.459192
small_worldness_global	ENSG.genes.annot	ENSG00000135976	2.6263	0.0043162	ANKRD36	0.459192
small_worldness_global	ENSG.genes.annot	ENSG00000196388	2.6254	0.0043269	INCA1	0.459192
ipsilateral_degree_l	Fetal_brain.genes.annot	ENSG00000101104	2.654	0.0039773	PABPC1L	0.459199
path_length_r	Cortical_Neuron.genes.annot	ENSG00000241560	2.7673	0.0028264	ZBTB20-AS1	0.459203
path_length_r	Fetal_brain.genes.annot	ENSG00000237856	2.7485	0.0029934	AC062020.1	0.459226
path_length_r	Fetal_brain.genes.annot	ENSG00000201524	2.7477	0.0030011	RNU6-450P	0.459226
path_length_r	Fetal_brain.genes.annot	ENSG00000260504	2.7461	0.0030155	AC010551.1	0.459226
path_length_r	Fetal_brain.genes.annot	ENSG00000258184	2.7456	0.0030204	AC087883.1	0.459226
path_length_r	Fetal_brain.genes.annot	ENSG00000279518	2.7449	0.0030267	AC083843.4	0.459226
path_length_r	Fetal_brain.genes.annot	ENSG00000237522	2.7448	0.0030276	NONOP2	0.459226
path_length_r	Fetal_brain.genes.annot	ENSG00000116641	2.7428	0.003046	DOCK7	0.459226
path_length_r	Fetal_brain.genes.annot	ENSG00000108786	2.7423	0.0030503	HSD17B1	0.459226
path_length_r	Fetal_brain.genes.annot	ENSG00000222030	2.7423	0.0030509	LINC01793	0.459226
small_worldness_global	Midbrain_DA.genes.annot	ENSG00000204420	2.5986	0.0046797	MPIG6B	0.459228
small_worldness_global	Midbrain_DA.genes.annot	ENSG00000262400	2.5983	0.0046844	AL590084.3	0.459228
degree_global	Adult_brain.genes.annot	ENSG00000264149	2.7555	0.0029299	AC103987.3	0.459245
degree_global	Adult_brain.genes.annot	ENSG00000257621	2.7537	0.0029464	PSMA3-AS1	0.459245
degree_global	Adult_brain.genes.annot	ENSG00000266248	2.7537	0.0029464	AC011474.2	0.459245
small_worldness_l	Midbrain_DA.genes.annot	ENSG00000227196	2.6078	0.0045566	IGHD4-23	0.459248
small_worldness_l	Midbrain_DA.genes.annot	ENSG00000236975	2.6073	0.0045627	LINC02814	0.459248
ipsilateral_degree_l	Cortical_Neuron.genes.annot	ENSG00000240590	2.6088	0.0045432	RPSAP48	0.459271
ipsilateral_degree_l	Cortical_Neuron.genes.annot	ENSG00000165685	2.6086	0.0045456	TMEM52B	0.459271
efficiency_global	Cortical_Neuron.genes.annot	ENSG00000062716	2.6617	0.0038868	VMP1	0.459275
efficiency_global	Cortical_Neuron.genes.annot	ENSG00000141699	2.6616	0.0038887	RETREG3	0.459275
efficiency_global	Cortical_Neuron.genes.annot	ENSG00000079257	2.6607	0.003899	LXN	0.459275
efficiency_global	Cortical_Neuron.genes.annot	ENSG00000226268	2.6606	0.0039	AC135977.1	0.459275
clustering_l	Fetal_brain.genes.annot	ENSG00000078319	2.6974	0.0034943	PMS2P1	0.459287
clustering_l	Fetal_brain.genes.annot	ENSG00000270712	2.6957	0.0035118	AL591222.2	0.459287
clustering_l	Fetal_brain.genes.annot	ENSG00000272247	2.6957	0.0035126	AC080013.5	0.459287
clustering_l	Fetal_brain.genes.annot	ENSG00000160396	2.6933	0.0035377	HIPK4	0.459287
clustering_l	Fetal_brain.genes.annot	ENSG00000135537	2.693	0.0035408	AFG1L	0.459287
clustering_l	Fetal_brain.genes.annot	ENSG00000226291	2.6922	0.003549	AC091729.2	0.459287
clustering_l	Fetal_brain.genes.annot	ENSG00000275805	2.692	0.0035508	AC090206.1	0.459287
clustering_l	Fetal_brain.genes.annot	ENSG00000180938	2.6918	0.0035535	ZNF572	0.459287
clustering_l	Fetal_brain.genes.annot	ENSG00000225775	2.6914	0.0035574	AL137220.1	0.459287
clustering_l	Fetal_brain.genes.annot	ENSG00000275609	2.6913	0.0035584	AP000346.3	0.459287
ipsilateral_degree_l	Cortical_Neuron.genes.annot	ENSG00000124126	2.607	0.0045675	PREX1	0.459294
ipsilateral_degree_l	Cortical_Neuron.genes.annot	ENSG00000279498	2.6068	0.0045695	AL356121.2	0.459294
ipsilateral_degree_l	Cortical_Neuron.genes.annot	ENSG00000252782	2.6066	0.004572	RNU6-341P	0.459294
efficiency_l	Adult_brain.genes.annot	ENSG00000224553	2.7063	0.0034022	AC008065.1	0.459297
efficiency_l	Adult_brain.genes.annot	ENSG00000273289	2.7054	0.0034106	AL121672.3	0.459297
efficiency_l	Adult_brain.genes.annot	ENSG00000240002	2.7053	0.0034121	YBX1P3	0.459297
efficiency_l	Adult_brain.genes.annot	ENSG00000260018	2.7031	0.0034345	AC040169.1	0.459297
efficiency_l	Adult_brain.genes.annot	ENSG00000238280	2.7031	0.0034352	AC067751.1	0.459297
efficiency_l	Adult_brain.genes.annot	ENSG00000222222	2.7029	0.0034364	RNU2-17P	0.459297
efficiency_l	Adult_brain.genes.annot	ENSG00000105650	2.7021	0.0034452	PDE4C	0.459305
clustering_r	Midbrain_DA.genes.annot	ENSG00000106012	2.6709	0.0037822	IQCE	0.459326
clustering_r	Midbrain_DA.genes.annot	ENSG00000216195	2.6704	0.0037877	MIR941-3	0.459326
clustering_r	Midbrain_DA.genes.annot	ENSG00000105281	2.6695	0.0037984	SLC1A5	0.459326
clustering_r	Midbrain_DA.genes.annot	ENSG00000223917	2.6692	0.0038022	AC009237.1	0.459326
clustering_r	Midbrain_DA.genes.annot	ENSG00000172650	2.6688	0.0038058	AGAP5	0.459326
contralateral_degree_global	Adult_brain.genes.annot	ENSG00000224157	2.7023	0.0034435	HCG14	0.459384
contralateral_degree_global	Adult_brain.genes.annot	ENSG00000267327	2.7002	0.0034646	AC009271.1	0.459384
contralateral_degree_global	Adult_brain.genes.annot	ENSG00000116478	2.7	0.0034667	HDAC1	0.459384
contralateral_degree_global	Adult_brain.genes.annot	ENSG00000107537	2.6988	0.0034796	PHYH	0.459384
contralateral_degree_global	Adult_brain.genes.annot	ENSG00000148334	2.6977	0.0034907	PTGES2	0.459384
contralateral_degree_global	Adult_brain.genes.annot	ENSG00000259781	2.6975	0.0034934	HMGB1P6	0.459384
contralateral_degree_global	Adult_brain.genes.annot	ENSG00000251723	2.6973	0.003495	RNU6-357P	0.459384
contralateral_degree_global	Adult_brain.genes.annot	ENSG00000249484	2.6972	0.0034964	LINC01470	0.459384
contralateral_degree_global	Adult_brain.genes.annot	ENSG00000249917	2.6971	0.0034974	LINC00536	0.459384
contralateral_degree_global	Adult_brain.genes.annot	ENSG00000202491	2.696	0.0035091	RNU6-716P	0.459384
contralateral_degree_global	Adult_brain.genes.annot	ENSG00000248377	2.6958	0.0035113	HMGN1P9	0.459384
contralateral_degree_global	Adult_brain.genes.annot	ENSG00000232447	2.6952	0.0035175	MTND5P3	0.459384
contralateral_degree_global	Adult_brain.genes.annot	ENSG00000079257	2.6944	0.0035253	LXN	0.459384
contralateral_degree_global	Adult_brain.genes.annot	ENSG00000250378	2.6931	0.0035395	AC114296.1	0.459384
contralateral_degree_global	Adult_brain.genes.annot	ENSG00000158050	2.6929	0.003542	DUSP2	0.459384
path_length_r	Adult_brain.genes.annot	ENSG00000150782	2.7655	0.0028418	IL18	0.459387
path_length_r	Adult_brain.genes.annot	ENSG00000108443	2.7646	0.0028493	RPS6KB1	0.459387
path_length_r	Adult_brain.genes.annot	ENSG00000259826	2.7641	0.0028543	AC072061.1	0.459387
path_length_r	Adult_brain.genes.annot	ENSG00000181761	2.7634	0.0028599	OR8H3	0.459387
path_length_r	Adult_brain.genes.annot	ENSG00000230991	2.7624	0.0028686	AC092625.1	0.459387
degree_global	Midbrain_DA.genes.annot	ENSG00000232056	2.5819	0.0049126	AC092687.1	0.459398
path_length_l	Fetal_brain.genes.annot	ENSG00000130518	2.8146	0.0024416	IQCN	0.459452
path_length_l	Fetal_brain.genes.annot	ENSG00000250615	2.8134	0.0024512	AC008581.1	0.459452
path_length_l	Fetal_brain.genes.annot	ENSG00000150783	2.8117	0.0024639	TEX12	0.459452
path_length_l	Fetal_brain.genes.annot	ENSG00000201800	2.8117	0.0024639	Y_RNA	0.459452
path_length_l	Fetal_brain.genes.annot	ENSG00000254020	2.8099	0.0024775	AC104211.3	0.459452
path_length_l	Fetal_brain.genes.annot	ENSG00000145390	2.8099	0.0024779	USP53	0.459452
path_length_l	Fetal_brain.genes.annot	ENSG00000255487	2.8097	0.0024797	AC087362.2	0.459452
path_length_l	Fetal_brain.genes.annot	ENSG00000255134	2.8091	0.0024839	OR8K2P	0.459452
path_length_r	Cortical_Neuron.genes.annot	ENSG00000150782	2.7655	0.0028418	IL18	0.459481
path_length_r	Cortical_Neuron.genes.annot	ENSG00000226306	2.765	0.0028463	NPY6R	0.459481
path_length_r	Cortical_Neuron.genes.annot	ENSG00000259826	2.7641	0.0028543	AC072061.1	0.459481
path_length_global	Adult_brain.genes.annot	ENSG00000238026	2.7365	0.0031052	AC117434.1	0.459493
path_length_global	Adult_brain.genes.annot	ENSG00000214204	2.7363	0.0031064	HNRNPA1P43	0.459493
path_length_global	Adult_brain.genes.annot	ENSG00000280244	2.736	0.0031093	AL512356.3	0.459493
path_length_global	Adult_brain.genes.annot	ENSG00000162694	2.7355	0.0031142	EXTL2	0.459493
small_worldness_global	Fetal_brain.genes.annot	ENSG00000224074	2.7282	0.0031841	LINC00691	0.459525
path_length_r	Midbrain_DA.genes.annot	ENSG00000187091	2.7158	0.0033055	PLCD1	0.459529
path_length_r	Midbrain_DA.genes.annot	ENSG00000181693	2.7118	0.0033461	OR8H1	0.459529
path_length_r	Midbrain_DA.genes.annot	ENSG00000264877	2.7109	0.0033554	AL603650.2	0.459529
path_length_r	Midbrain_DA.genes.annot	ENSG00000226522	2.7101	0.0033635	HDAC9-AS1	0.459529
path_length_r	Midbrain_DA.genes.annot	ENSG00000255972	2.7086	0.0033785	AC026333.1	0.459529
path_length_r	Midbrain_DA.genes.annot	ENSG00000233720	2.7074	0.0033904	AC245517.3	0.459529
path_length_r	Midbrain_DA.genes.annot	ENSG00000225538	2.7064	0.003401	OR5BE1P	0.459529
path_length_r	Midbrain_DA.genes.annot	ENSG00000197921	2.7044	0.0034215	HES5	0.459529
path_length_r	Midbrain_DA.genes.annot	ENSG00000222899	2.7033	0.0034331	AL110292.1	0.459529
path_length_r	Midbrain_DA.genes.annot	ENSG00000178458	2.7032	0.0034342	H3P16	0.459529
path_length_r	Midbrain_DA.genes.annot	ENSG00000116039	2.7031	0.0034346	ATP6V1B1	0.459529
path_length_r	Midbrain_DA.genes.annot	ENSG00000255466	2.7022	0.0034445	OR5AL2P	0.459529
path_length_r	Midbrain_DA.genes.annot	ENSG00000230251	2.702	0.0034462	PHBP4	0.459529
path_length_r	Midbrain_DA.genes.annot	ENSG00000232041	2.7016	0.00345	PSMD10P3	0.459529
path_length_r	Midbrain_DA.genes.annot	ENSG00000254308	2.701	0.0034569	IGLVIV-59	0.459529
path_length_r	Midbrain_DA.genes.annot	ENSG00000259066	2.7005	0.0034619	AL110118.2	0.459529
path_length_r	Midbrain_DA.genes.annot	ENSG00000153485	2.7005	0.0034619	TMEM251	0.459529
path_length_r	Midbrain_DA.genes.annot	ENSG00000239988	2.6983	0.0034848	RPL31P60	0.459529
path_length_r	Midbrain_DA.genes.annot	ENSG00000258538	2.6982	0.0034854	AL133279.1	0.459529
path_length_r	Midbrain_DA.genes.annot	ENSG00000226674	2.6977	0.0034913	TEX41	0.459529
path_length_r	Midbrain_DA.genes.annot	ENSG00000252125	2.6973	0.003495	RNU6-1299P	0.459529
path_length_r	Midbrain_DA.genes.annot	ENSG00000111911	2.6955	0.0035139	HINT3	0.459529
path_length_r	Midbrain_DA.genes.annot	ENSG00000117153	2.6954	0.0035156	KLHL12	0.459529
path_length_r	Midbrain_DA.genes.annot	ENSG00000165752	2.6943	0.0035265	STK32C	0.459529
path_length_r	Midbrain_DA.genes.annot	ENSG00000254487	2.6941	0.0035288	AC130364.1	0.459529
path_length_r	Midbrain_DA.genes.annot	ENSG00000227516	2.6928	0.0035423	AL160163.2	0.459529
path_length_r	Midbrain_DA.genes.annot	ENSG00000249016	2.6928	0.0035426	AC112198.3	0.459529
path_length_r	Midbrain_DA.genes.annot	ENSG00000199127	2.6928	0.003543	MIR383	0.459529
path_length_r	Midbrain_DA.genes.annot	ENSG00000252423	2.6905	0.0035672	RNU6-229P	0.459529
path_length_r	Midbrain_DA.genes.annot	ENSG00000229102	2.689	0.0035833	AC076966.2	0.459529
path_length_r	Midbrain_DA.genes.annot	ENSG00000232862	2.6889	0.0035845	AL138787.1	0.459529
path_length_r	Midbrain_DA.genes.annot	ENSG00000241923	2.6885	0.0035884	RPL14P3	0.459529
path_length_r	Midbrain_DA.genes.annot	ENSG00000269837	2.6881	0.0035934	IPO5P1	0.459529
path_length_r	Midbrain_DA.genes.annot	ENSG00000281831	2.6873	0.0036011	AL645929.2	0.459529
path_length_r	Midbrain_DA.genes.annot	ENSG00000165837	2.6868	0.0036071	ERICH6B	0.459529
path_length_r	Midbrain_DA.genes.annot	ENSG00000241101	2.6867	0.0036078	PRICKLE2-AS2	0.459529
path_length_r	Midbrain_DA.genes.annot	ENSG00000163607	2.686	0.0036158	GTPBP8	0.459529
degree_global	Cortical_Neuron.genes.annot	ENSG00000213607	2.6636	0.0038655	OR4A45P	0.459541
degree_global	Cortical_Neuron.genes.annot	ENSG00000232113	2.6634	0.0038677	TEX50	0.459541
degree_global	Cortical_Neuron.genes.annot	ENSG00000148841	2.6624	0.0038789	ITPRIP	0.459541
degree_global	Cortical_Neuron.genes.annot	ENSG00000231987	2.6619	0.0038848	LINC01787	0.459541
clustering_l	Adult_brain.genes.annot	ENSG00000227398	2.6998	0.0034688	KIF9-AS1	0.459545
clustering_l	Adult_brain.genes.annot	ENSG00000183791	2.6987	0.0034808	TCEB3C	0.459545
clustering_l	Adult_brain.genes.annot	ENSG00000229043	2.6986	0.003482	AC091729.3	0.459545
efficiency_global	Fetal_brain.genes.annot	ENSG00000272247	2.6905	0.0035675	AC080013.5	0.459584
efficiency_global	Fetal_brain.genes.annot	ENSG00000242858	2.6899	0.0035735	AC020899.1	0.459584
efficiency_global	Fetal_brain.genes.annot	ENSG00000196782	2.6895	0.0035782	MAML3	0.459584
efficiency_global	Fetal_brain.genes.annot	ENSG00000237413	2.6876	0.0035984	AC096531.2	0.459598
efficiency_global	Fetal_brain.genes.annot	ENSG00000239105	2.6866	0.003609	RNU7-73P	0.459598
efficiency_global	Fetal_brain.genes.annot	ENSG00000255005	2.6866	0.0036093	AP003128.1	0.459598
efficiency_global	Fetal_brain.genes.annot	ENSG00000258154	2.6859	0.0036173	AL512356.2	0.459598
efficiency_global	Fetal_brain.genes.annot	ENSG00000225775	2.685	0.0036268	AL137220.1	0.459598
efficiency_global	Fetal_brain.genes.annot	ENSG00000271413	2.6846	0.0036308	AC104640.2	0.459598
efficiency_r	ENSG.genes.annot	ENSG00000105287	2.7426	0.0030479	PRKD2	0.459614
efficiency_r	ENSG.genes.annot	ENSG00000198162	2.7424	0.0030497	MAN1A2	0.459614
efficiency_r	ENSG.genes.annot	ENSG00000165283	2.7419	0.0030538	STOML2	0.459614
efficiency_r	ENSG.genes.annot	ENSG00000204179	2.7405	0.0030677	PTPN20A	0.459614
small_worldness_l	Midbrain_DA.genes.annot	ENSG00000254795	2.6064	0.0045751	OR5AP1P	0.459619
path_length_global	Cortical_Neuron.genes.annot	ENSG00000238041	2.7389	0.0030822	AP004245.1	0.459623
clustering_l	Midbrain_DA.genes.annot	ENSG00000244732	2.6493	0.0040327	RN7SL870P	0.459625
clustering_l	Midbrain_DA.genes.annot	ENSG00000188933	2.6484	0.0040432	USP32P1	0.459625
clustering_l	Midbrain_DA.genes.annot	ENSG00000125637	2.6479	0.0040491	PSD4	0.459625
clustering_l	Midbrain_DA.genes.annot	ENSG00000251798	2.6471	0.0040592	RNU6-863P	0.459625
clustering_l	Midbrain_DA.genes.annot	ENSG00000274874	2.647	0.004061	AC068790.8	0.459625
small_worldness_global	Midbrain_DA.genes.annot	ENSG00000227196	2.5972	0.0046989	IGHD4-23	0.459627
small_worldness_global	Midbrain_DA.genes.annot	ENSG00000258976	2.5967	0.0047059	AC013451.2	0.459627
path_length_l	Midbrain_DA.genes.annot	ENSG00000068120	2.748	0.002998	COASY	0.459653
degree_global	ENSG.genes.annot	ENSG00000178084	2.5091	0.0060528	HTR3C	0.459656
degree_global	ENSG.genes.annot	ENSG00000205002	2.508	0.0060701	AARD	0.459656
degree_global	ENSG.genes.annot	ENSG00000167414	2.5072	0.0060844	GNG8	0.459656
path_length_l	ENSG.genes.annot	ENSG00000131470	2.7516	0.0029649	PSMC3IP	0.459663
small_worldness_global	Midbrain_DA.genes.annot	ENSG00000119655	2.595	0.00473	NPC2	0.459691
small_worldness_global	Midbrain_DA.genes.annot	ENSG00000259110	2.5948	0.004732	LINC02304	0.459691
small_worldness_global	Midbrain_DA.genes.annot	ENSG00000116133	2.5948	0.0047327	DHCR24	0.459691
ipsilateral_degree_l	Midbrain_DA.genes.annot	ENSG00000250976	2.6235	0.0043514	AC021491.3	0.45971
ipsilateral_degree_l	Midbrain_DA.genes.annot	ENSG00000252079	2.6235	0.0043519	RNU6-327P	0.45971
ipsilateral_degree_l	Midbrain_DA.genes.annot	ENSG00000180189	2.623	0.0043581	HMGB1P14	0.45971
ipsilateral_degree_r	Cortical_Neuron.genes.annot	ENSG00000257940	2.7714	0.0027904	AC079598.1	0.459777
ipsilateral_degree_r	Cortical_Neuron.genes.annot	ENSG00000222339	2.7706	0.0027979	AP000807.2	0.459777
ipsilateral_degree_r	Cortical_Neuron.genes.annot	ENSG00000246898	2.7682	0.0028185	LINC00920	0.459777
ipsilateral_degree_r	Cortical_Neuron.genes.annot	ENSG00000252169	2.7681	0.0028189	RNA5SP200	0.459777
ipsilateral_degree_r	Cortical_Neuron.genes.annot	ENSG00000189306	2.7679	0.0028212	RRP7A	0.459777
small_worldness_global	Adult_brain.genes.annot	ENSG00000239332	2.7524	0.0029582	LINC01119	0.459805
small_worldness_global	Adult_brain.genes.annot	ENSG00000214626	2.7519	0.0029622	POLR3DP1	0.459805
small_worldness_global	Adult_brain.genes.annot	ENSG00000226405	2.7518	0.0029634	AL133325.1	0.459805
small_worldness_global	Adult_brain.genes.annot	ENSG00000258197	2.7514	0.0029675	NKX2-2-AS1	0.459805
path_length_l	Cortical_Neuron.genes.annot	ENSG00000258313	2.7812	0.0027083	AC084879.3	0.459811
path_length_l	Cortical_Neuron.genes.annot	ENSG00000254424	2.7807	0.0027123	AP003733.2	0.459811
path_length_l	Cortical_Neuron.genes.annot	ENSG00000185296	2.78	0.002718	AC026785.1	0.459811
path_length_l	Cortical_Neuron.genes.annot	ENSG00000271841	2.78	0.0027182	U7	0.459811
path_length_l	Cortical_Neuron.genes.annot	ENSG00000184916	2.7798	0.0027196	JAG2	0.459811
path_length_l	Cortical_Neuron.genes.annot	ENSG00000118922	2.7783	0.0027319	KLF12	0.459811
path_length_l	Cortical_Neuron.genes.annot	ENSG00000135090	2.7779	0.0027357	TAOK3	0.459811
path_length_l	Cortical_Neuron.genes.annot	ENSG00000279679	2.7773	0.002741	AC091925.2	0.459811
path_length_l	Cortical_Neuron.genes.annot	ENSG00000102858	2.7772	0.0027411	MGRN1	0.459811
path_length_l	Cortical_Neuron.genes.annot	ENSG00000267426	2.7769	0.0027443	AC087289.3	0.459811
path_length_l	Cortical_Neuron.genes.annot	ENSG00000189050	2.7756	0.0027546	RNFT1	0.459811
path_length_l	Cortical_Neuron.genes.annot	ENSG00000186086	2.7745	0.0027644	NBPF6	0.459811
path_length_l	Cortical_Neuron.genes.annot	ENSG00000204616	2.7739	0.002769	TRIM31	0.459811
clustering_l	Adult_brain.genes.annot	ENSG00000270793	2.6964	0.0035047	LLPHP1	0.459817
clustering_l	Adult_brain.genes.annot	ENSG00000256069	2.6962	0.0035072	A2MP1	0.459817
clustering_l	Adult_brain.genes.annot	ENSG00000272247	2.6957	0.0035126	AC080013.5	0.459817
clustering_l	Adult_brain.genes.annot	ENSG00000160396	2.6933	0.0035377	HIPK4	0.459817
clustering_l	Adult_brain.genes.annot	ENSG00000226291	2.6922	0.003549	AC091729.2	0.459817
clustering_l	Adult_brain.genes.annot	ENSG00000252562	2.6917	0.0035546	RNU6-922P	0.459817
clustering_l	Adult_brain.genes.annot	ENSG00000275609	2.6913	0.0035584	AP000346.3	0.459817
clustering_l	Adult_brain.genes.annot	ENSG00000232080	2.691	0.0035623	AL662789.1	0.459817
clustering_l	Adult_brain.genes.annot	ENSG00000115484	2.6902	0.0035702	CCT4	0.459817
clustering_l	Adult_brain.genes.annot	ENSG00000238132	2.6901	0.0035716	CASC4P1	0.459817
small_worldness_r	Midbrain_DA.genes.annot	ENSG00000168528	2.7064	0.0034004	SERINC2	0.459856
clustering_l	Fetal_brain.genes.annot	ENSG00000238132	2.6901	0.0035716	CASC4P1	0.459861
small_worldness_l	Midbrain_DA.genes.annot	ENSG00000234586	2.6049	0.0045955	AL161449.1	0.459892
small_worldness_l	Midbrain_DA.genes.annot	ENSG00000166530	2.6033	0.0046165	HSBP1P2	0.459892
small_worldness_l	Midbrain_DA.genes.annot	ENSG00000141934	2.6032	0.0046173	PLPP2	0.459892
small_worldness_l	Midbrain_DA.genes.annot	ENSG00000258185	2.602	0.0046336	AC010196.1	0.459892
small_worldness_l	Midbrain_DA.genes.annot	ENSG00000261184	2.6012	0.0046446	AC083864.3	0.459892
small_worldness_l	Midbrain_DA.genes.annot	ENSG00000170473	2.601	0.0046479	PYM1	0.459892
small_worldness_l	Midbrain_DA.genes.annot	ENSG00000240302	2.6009	0.0046484	RN7SL717P	0.459892
small_worldness_l	Midbrain_DA.genes.annot	ENSG00000254947	2.6008	0.0046499	OR8K4P	0.459892
small_worldness_l	Midbrain_DA.genes.annot	ENSG00000230438	2.6004	0.0046563	SERPINB9P1	0.459892
ipsilateral_degree_l	ENSG.genes.annot	ENSG00000188100	2.5192	0.0058813	FAM25A	0.459902
clustering_l	Cortical_Neuron.genes.annot	ENSG00000118922	2.6347	0.0042112	KLF12	0.459912
contralateral_degree_global	ENSG.genes.annot	ENSG00000115380	2.4882	0.0064201	EFEMP1	0.459938
contralateral_degree_global	ENSG.genes.annot	ENSG00000160908	2.488	0.0064235	ZNF394	0.459938
path_length_l	Fetal_brain.genes.annot	ENSG00000254350	2.8076	0.0024953	AC091979.1	0.459941
small_worldness_global	Cortical_Neuron.genes.annot	ENSG00000147548	2.6208	0.0043863	NSD3	0.45995
clustering_l	Midbrain_DA.genes.annot	ENSG00000264596	2.6453	0.0040813	AP000897.1	0.459966
clustering_l	Midbrain_DA.genes.annot	ENSG00000236400	2.6443	0.0040926	KRTAP21-4P	0.459966
clustering_l	Midbrain_DA.genes.annot	ENSG00000113739	2.6442	0.0040937	STC2	0.459966
clustering_l	Midbrain_DA.genes.annot	ENSG00000253857	2.6438	0.0040989	AC022679.1	0.459966
small_worldness_global	Midbrain_DA.genes.annot	ENSG00000254357	2.5924	0.0047658	AC090200.1	0.459982
small_worldness_global	Midbrain_DA.genes.annot	ENSG00000182931	2.5918	0.0047733	WFDC10B	0.459982
small_worldness_global	Midbrain_DA.genes.annot	ENSG00000196126	2.5909	0.0047866	HLA-DRB1	0.459982
small_worldness_global	Midbrain_DA.genes.annot	ENSG00000131966	2.5905	0.0047918	ACTR10	0.459982
small_worldness_global	Midbrain_DA.genes.annot	ENSG00000239048	2.5899	0.0048008	AC008706.1	0.459982
small_worldness_global	Midbrain_DA.genes.annot	ENSG00000204310	2.5898	0.0048016	AGPAT1	0.459982
small_worldness_global	Midbrain_DA.genes.annot	ENSG00000226405	2.5896	0.0048045	AL133325.1	0.459982
small_worldness_global	Midbrain_DA.genes.annot	ENSG00000222683	2.5882	0.0048244	AC093004.1	0.459982
small_worldness_global	Midbrain_DA.genes.annot	ENSG00000119242	2.5879	0.0048276	CCDC92	0.459982
small_worldness_global	Midbrain_DA.genes.annot	ENSG00000233579	2.5879	0.0048286	KRT8P15	0.459982
small_worldness_global	Midbrain_DA.genes.annot	ENSG00000131378	2.5867	0.0048448	RFTN1	0.459982
small_worldness_global	Midbrain_DA.genes.annot	ENSG00000232712	2.5863	0.0048511	KIZ-AS1	0.459982
small_worldness_global	Midbrain_DA.genes.annot	ENSG00000108443	2.5854	0.0048627	RPS6KB1	0.459982
small_worldness_global	Midbrain_DA.genes.annot	ENSG00000007545	2.5853	0.0048645	CRAMP1	0.459982
small_worldness_global	Midbrain_DA.genes.annot	ENSG00000113739	2.5849	0.0048705	STC2	0.459982
small_worldness_global	Midbrain_DA.genes.annot	ENSG00000176986	2.5836	0.0048883	SEC24C	0.459982
small_worldness_global	Midbrain_DA.genes.annot	ENSG00000265099	2.5833	0.0048927	AC090774.1	0.459982
small_worldness_global	Midbrain_DA.genes.annot	ENSG00000221465	2.5829	0.0048982	AL162502.1	0.459982
small_worldness_global	Midbrain_DA.genes.annot	ENSG00000200462	2.5827	0.0049014	RNU6-727P	0.459982
clustering_r	Midbrain_DA.genes.annot	ENSG00000221699	2.6673	0.003823	AC024610.1	0.460021
clustering_r	Midbrain_DA.genes.annot	ENSG00000200462	2.6668	0.003829	RNU6-727P	0.460021
contralateral_degree_global	ENSG.genes.annot	ENSG00000204301	2.4852	0.0064738	NOTCH4	0.460023
contralateral_degree_global	ENSG.genes.annot	ENSG00000205002	2.482	0.0065316	AARD	0.460023
contralateral_degree_global	ENSG.genes.annot	ENSG00000139746	2.4802	0.0065649	RBM26	0.460023
contralateral_degree_global	ENSG.genes.annot	ENSG00000124249	2.4802	0.0065658	KCNK15	0.460023
contralateral_degree_global	ENSG.genes.annot	ENSG00000085552	2.4795	0.0065789	IGSF9	0.460023
contralateral_degree_global	ENSG.genes.annot	ENSG00000181652	2.4775	0.0066155	ATG9B	0.460023
contralateral_degree_global	ENSG.genes.annot	ENSG00000121454	2.4774	0.0066169	LHX4	0.460023
contralateral_degree_global	ENSG.genes.annot	ENSG00000203797	2.476	0.006643	DDO	0.460023
contralateral_degree_global	ENSG.genes.annot	ENSG00000183476	2.475	0.0066624	SH2D7	0.460023
contralateral_degree_global	ENSG.genes.annot	ENSG00000082196	2.4739	0.0066827	C1QTNF3	0.460023
clustering_l	Adult_brain.genes.annot	ENSG00000266015	2.6891	0.003582	MIR4309	0.460029
small_worldness_global	Midbrain_DA.genes.annot	ENSG00000215572	2.5815	0.0049184	ESRRAP1	0.460144
small_worldness_global	Midbrain_DA.genes.annot	ENSG00000198736	2.5813	0.0049213	MSRB1	0.460144
small_worldness_global	Midbrain_DA.genes.annot	ENSG00000265939	2.5805	0.0049327	UBE2CP2	0.460144
small_worldness_global	Midbrain_DA.genes.annot	ENSG00000226370	2.5789	0.0049562	LINC00375	0.460144
small_worldness_global	Midbrain_DA.genes.annot	ENSG00000233056	2.5781	0.004968	ERVH48-1	0.460144
small_worldness_global	Midbrain_DA.genes.annot	ENSG00000228682	2.5776	0.004975	RP11-439L8.3	0.460144
small_worldness_global	Midbrain_DA.genes.annot	ENSG00000162881	2.5775	0.0049754	OXER1	0.460144
small_worldness_global	Midbrain_DA.genes.annot	ENSG00000251423	2.5773	0.0049781	AC016576.1	0.460144
small_worldness_global	Midbrain_DA.genes.annot	ENSG00000254479	2.5769	0.0049852	SLC25A1P1	0.460144
small_worldness_global	Midbrain_DA.genes.annot	ENSG00000148334	2.576	0.0049969	PTGES2	0.460144
small_worldness_global	Midbrain_DA.genes.annot	ENSG00000272092	2.5759	0.0049991	AC087623.2	0.460144
efficiency_r	Midbrain_DA.genes.annot	ENSG00000063854	2.7637	0.0028571	HAGH	0.460206
efficiency_r	Midbrain_DA.genes.annot	ENSG00000279752	2.7632	0.002862	AC011389.3	0.460206
small_worldness_global	Fetal_brain.genes.annot	ENSG00000235361	2.7266	0.0031993	AC016292.1	0.460258
small_worldness_global	Fetal_brain.genes.annot	ENSG00000214216	2.7259	0.0032067	IQCJ	0.460258
ipsilateral_degree_global	Midbrain_DA.genes.annot	ENSG00000116218	2.5547	0.0053145	NPHS2	0.460258
small_worldness_global	Cortical_Neuron.genes.annot	ENSG00000224649	2.6186	0.0044143	AF124730.2	0.460273
small_worldness_global	Cortical_Neuron.genes.annot	ENSG00000131966	2.6182	0.0044191	ACTR10	0.460273
small_worldness_global	Cortical_Neuron.genes.annot	ENSG00000224895	2.6175	0.0044284	VPS26BP1	0.460273
small_worldness_global	Cortical_Neuron.genes.annot	ENSG00000260166	2.6174	0.0044305	AC134312.3	0.460273
small_worldness_global	Cortical_Neuron.genes.annot	ENSG00000202157	2.6172	0.0044331	RNU4-11P	0.460273
clustering_l	ENSG.genes.annot	ENSG00000114739	2.5207	0.005856	ACVR2B	0.460295
clustering_l	ENSG.genes.annot	ENSG00000129646	2.5204	0.0058605	QRICH2	0.460295
ipsilateral_degree_global	Fetal_brain.genes.annot	ENSG00000267395	2.6727	0.0037626	DM1-AS	0.460307
ipsilateral_degree_global	Fetal_brain.genes.annot	ENSG00000255703	2.6715	0.0037755	AC127070.3	0.460307
ipsilateral_degree_global	Fetal_brain.genes.annot	ENSG00000140986	2.6696	0.0037975	RPL3L	0.460307
ipsilateral_degree_global	Fetal_brain.genes.annot	ENSG00000261184	2.6692	0.0038012	AC083864.3	0.460307
ipsilateral_degree_global	Fetal_brain.genes.annot	ENSG00000235319	2.6678	0.0038174	AC012360.1	0.460307
ipsilateral_degree_global	Fetal_brain.genes.annot	ENSG00000166035	2.6677	0.0038191	LIPC	0.460307
ipsilateral_degree_global	Fetal_brain.genes.annot	ENSG00000055917	2.6674	0.0038221	PUM2	0.460307
ipsilateral_degree_global	Fetal_brain.genes.annot	ENSG00000162039	2.6673	0.0038235	MEIOB	0.460307
ipsilateral_degree_global	Fetal_brain.genes.annot	ENSG00000226304	2.6657	0.0038415	AL358612.1	0.460307
ipsilateral_degree_global	Fetal_brain.genes.annot	ENSG00000163832	2.6656	0.003842	ELP6	0.460307
ipsilateral_degree_global	Fetal_brain.genes.annot	ENSG00000234882	2.6654	0.0038449	EIF3EP1	0.460307
ipsilateral_degree_global	Fetal_brain.genes.annot	ENSG00000236457	2.6652	0.0038467	AC090617.1	0.460307
contralateral_degree_global	Midbrain_DA.genes.annot	ENSG00000203413	2.5968	0.0047042	ACTBP6	0.460313
ipsilateral_degree_l	Midbrain_DA.genes.annot	ENSG00000258682	2.6218	0.0043729	AL132989.1	0.46035
small_worldness_r	Midbrain_DA.genes.annot	ENSG00000223625	2.7044	0.0034214	CYCSP32	0.460362
small_worldness_r	Midbrain_DA.genes.annot	ENSG00000223838	2.7044	0.0034216	AC007091.1	0.460362
path_length_r	Cortical_Neuron.genes.annot	ENSG00000230991	2.7624	0.0028686	AC092625.1	0.460375
small_worldness_r	ENSG.genes.annot	ENSG00000138442	2.7344	0.0031245	WDR12	0.460386
clustering_global	Fetal_brain.genes.annot	ENSG00000205683	2.7122	0.003342	DPF3	0.460403
clustering_global	Fetal_brain.genes.annot	ENSG00000229167	2.7111	0.0033533	AC114488.1	0.460403
clustering_global	Fetal_brain.genes.annot	ENSG00000237606	2.7107	0.0033567	AC091286.1	0.460403
ipsilateral_degree_global	Fetal_brain.genes.annot	ENSG00000120885	2.6644	0.0038567	clustering	0.460404
ipsilateral_degree_global	Fetal_brain.genes.annot	ENSG00000205502	2.6635	0.0038664	C2CD4B	0.460404
ipsilateral_degree_global	Fetal_brain.genes.annot	ENSG00000259832	2.6629	0.0038738	CYP4A26P	0.460404
clustering_l	Adult_brain.genes.annot	ENSG00000087087	2.6878	0.0035964	SRRT	0.460423
clustering_l	Adult_brain.genes.annot	ENSG00000227693	2.6872	0.0036026	GSTM3P1	0.460423
path_length_global	Cortical_Neuron.genes.annot	ENSG00000238026	2.7365	0.0031052	AC117434.1	0.460448
path_length_global	Cortical_Neuron.genes.annot	ENSG00000280244	2.736	0.0031093	AL512356.3	0.460448
path_length_global	Cortical_Neuron.genes.annot	ENSG00000229178	2.7336	0.0031323	AC233280.1	0.460448
path_length_global	Cortical_Neuron.genes.annot	ENSG00000131470	2.7319	0.0031483	PSMC3IP	0.460448
path_length_global	Cortical_Neuron.genes.annot	ENSG00000196353	2.7317	0.0031508	CPNE4	0.460448
path_length_global	Cortical_Neuron.genes.annot	ENSG00000200209	2.7315	0.0031524	Y_RNA	0.460448
path_length_global	Cortical_Neuron.genes.annot	ENSG00000144426	2.731	0.0031571	NBEAL1	0.460448
path_length_global	Cortical_Neuron.genes.annot	ENSG00000148660	2.7298	0.0031682	CAMK2G	0.460448
path_length_global	Cortical_Neuron.genes.annot	ENSG00000258313	2.7295	0.0031715	AC084879.3	0.460448
path_length_global	Cortical_Neuron.genes.annot	ENSG00000253417	2.7291	0.0031752	LINC02159	0.460448
path_length_global	Midbrain_DA.genes.annot	ENSG00000131374	2.6665	0.0038326	TBC1D5	0.460453
ipsilateral_degree_l	Adult_brain.genes.annot	ENSG00000214535	2.7264	0.0032015	RPS15AP1	0.460463
ipsilateral_degree_l	Adult_brain.genes.annot	ENSG00000199450	2.7256	0.003209	RNA5SP276	0.460463
ipsilateral_degree_l	Adult_brain.genes.annot	ENSG00000267395	2.7248	0.0032172	DM1-AS	0.460463
path_length_global	Adult_brain.genes.annot	ENSG00000153391	2.7339	0.0031296	INO80C	0.460472
path_length_r	Midbrain_DA.genes.annot	ENSG00000099769	2.6842	0.0036354	IGFALS	0.460487
path_length_r	Midbrain_DA.genes.annot	ENSG00000229419	2.6837	0.0036408	RALGAPA1P1	0.460487
path_length_r	Midbrain_DA.genes.annot	ENSG00000254603	2.6812	0.0036681	OR5M6P	0.460501
path_length_r	Midbrain_DA.genes.annot	ENSG00000178591	2.6796	0.0036853	DEFB125	0.460501
path_length_r	Midbrain_DA.genes.annot	ENSG00000156875	2.6785	0.0036976	MFSD14A	0.460501
path_length_r	Midbrain_DA.genes.annot	ENSG00000189129	2.6781	0.0037017	PLAC9	0.460501
path_length_r	Midbrain_DA.genes.annot	ENSG00000259036	2.6772	0.0037121	AL355102.5	0.460501
path_length_r	Midbrain_DA.genes.annot	ENSG00000238150	2.677	0.0037144	AC008753.1	0.460501
path_length_r	Midbrain_DA.genes.annot	ENSG00000112320	2.6768	0.0037167	SOBP	0.460501
path_length_r	Midbrain_DA.genes.annot	ENSG00000229031	2.6765	0.0037198	MTCO1P25	0.460501
path_length_r	Midbrain_DA.genes.annot	ENSG00000252026	2.6762	0.0037229	RNU6-1262P	0.460501
path_length_r	Midbrain_DA.genes.annot	ENSG00000078795	2.6757	0.0037292	PKD2L2	0.460501
path_length_r	Midbrain_DA.genes.annot	ENSG00000170185	2.6727	0.0037625	USP38	0.460501
path_length_r	Midbrain_DA.genes.annot	ENSG00000230328	2.6718	0.0037718	AL359893.1	0.460501
path_length_r	Midbrain_DA.genes.annot	ENSG00000251781	2.6717	0.0037739	RNA5SP356	0.460501
path_length_r	Midbrain_DA.genes.annot	ENSG00000221788	2.6708	0.0037833	MIR1252	0.460501
path_length_r	Midbrain_DA.genes.annot	ENSG00000225431	2.6698	0.003795	LINC01671	0.460501
path_length_r	Midbrain_DA.genes.annot	ENSG00000265266	2.669	0.0038034	AC022681.1	0.460501
path_length_r	Midbrain_DA.genes.annot	ENSG00000214872	2.6682	0.0038135	SMTNL1	0.460501
path_length_r	Midbrain_DA.genes.annot	ENSG00000256162	2.6679	0.0038166	SMLR1	0.460501
path_length_r	Midbrain_DA.genes.annot	ENSG00000254547	2.6673	0.0038232	AC036111.1	0.460501
path_length_r	Midbrain_DA.genes.annot	ENSG00000110851	2.6668	0.0038289	PRDM4	0.460501
path_length_r	Midbrain_DA.genes.annot	ENSG00000055147	2.6666	0.0038308	FAM114A2	0.460501
path_length_r	Midbrain_DA.genes.annot	ENSG00000225263	2.6664	0.003833	PCDH9-AS3	0.460501
clustering_l	Adult_brain.genes.annot	ENSG00000167904	2.6863	0.0036122	TMEM68	0.460529
small_worldness_r	Midbrain_DA.genes.annot	ENSG00000251023	2.7027	0.0034391	AC114980.1	0.46053
small_worldness_r	Midbrain_DA.genes.annot	ENSG00000108443	2.7016	0.0034505	RPS6KB1	0.46053
small_worldness_r	Midbrain_DA.genes.annot	ENSG00000162398	2.7015	0.0034517	LEXM	0.46053
small_worldness_r	Midbrain_DA.genes.annot	ENSG00000264151	2.6992	0.0034752	AC090403.1	0.46053
small_worldness_r	Midbrain_DA.genes.annot	ENSG00000254472	2.6987	0.003481	OR4A49P	0.46053
small_worldness_r	Midbrain_DA.genes.annot	ENSG00000169554	2.6986	0.0034817	ZEB2	0.46053
small_worldness_r	Midbrain_DA.genes.annot	ENSG00000225904	2.6979	0.0034892	MORF4L1P7	0.46053
small_worldness_r	Midbrain_DA.genes.annot	ENSG00000255703	2.6975	0.0034927	AC127070.3	0.46053
ipsilateral_degree_l	Cortical_Neuron.genes.annot	ENSG00000256381	2.605	0.0045931	AC005832.1	0.460535
efficiency_r	Midbrain_DA.genes.annot	ENSG00000244249	2.7604	0.0028861	AC063955.1	0.460539
efficiency_r	Midbrain_DA.genes.annot	ENSG00000216141	2.7595	0.0028943	MIR941-2	0.460539
efficiency_r	Midbrain_DA.genes.annot	ENSG00000265374	2.7593	0.0028961	LINC01908	0.460539
efficiency_r	Midbrain_DA.genes.annot	ENSG00000133392	2.759	0.002899	MYH11	0.460539
small_worldness_l	Adult_brain.genes.annot	ENSG00000273302	2.7265	0.0032005	AC016747.3	0.460583
small_worldness_l	Midbrain_DA.genes.annot	ENSG00000255283	2.5979	0.0046897	AP005597.3	0.460601
small_worldness_l	Midbrain_DA.genes.annot	ENSG00000126070	2.5976	0.004694	AGO3	0.460601
small_worldness_l	Midbrain_DA.genes.annot	ENSG00000236400	2.5969	0.0047032	KRTAP21-4P	0.460601
small_worldness_l	Midbrain_DA.genes.annot	ENSG00000167117	2.5951	0.0047288	ANKRD40CL	0.460601
small_worldness_l	Midbrain_DA.genes.annot	ENSG00000234624	2.5949	0.0047311	AC016894.1	0.460601
small_worldness_l	Midbrain_DA.genes.annot	ENSG00000143355	2.5945	0.0047368	LHX9	0.460601
small_worldness_l	Midbrain_DA.genes.annot	ENSG00000263725	2.594	0.0047429	FTLP13	0.460601
small_worldness_l	Midbrain_DA.genes.annot	ENSG00000151617	2.5938	0.0047458	EDNRA	0.460601
small_worldness_l	Midbrain_DA.genes.annot	ENSG00000139971	2.5938	0.004746	ARMH4	0.460601
small_worldness_l	Midbrain_DA.genes.annot	ENSG00000204310	2.5935	0.0047508	AGPAT1	0.460601
small_worldness_l	Cortical_Neuron.genes.annot	ENSG00000270030	2.6122	0.0044976	AC136475.7	0.46061
small_worldness_global	Cortical_Neuron.genes.annot	ENSG00000249362	2.6141	0.0044727	LINC02488	0.460631
small_worldness_global	Cortical_Neuron.genes.annot	ENSG00000259815	2.6141	0.0044736	LINC02769	0.460631
small_worldness_global	Cortical_Neuron.genes.annot	ENSG00000255283	2.6139	0.0044757	AP005597.3	0.460631
small_worldness_global	Cortical_Neuron.genes.annot	ENSG00000160014	2.6137	0.0044786	CALM3	0.460631
small_worldness_global	Cortical_Neuron.genes.annot	ENSG00000258876	2.6136	0.0044803	TGFB3-AS1	0.460631
clustering_l	Adult_brain.genes.annot	ENSG00000235742	2.685	0.0036265	AC012308.1	0.460647
clustering_l	Adult_brain.genes.annot	ENSG00000213568	2.6842	0.003635	HNRNPA1P13	0.460647
clustering_l	Adult_brain.genes.annot	ENSG00000258933	2.6833	0.0036454	LINC02279	0.460647
clustering_l	Adult_brain.genes.annot	ENSG00000234149	2.683	0.0036482	AC018511.2	0.460647
clustering_l	Midbrain_DA.genes.annot	ENSG00000007516	2.6426	0.0041138	BAIAP3	0.460658
efficiency_r	Cortical_Neuron.genes.annot	ENSG00000136141	2.7446	0.003029	LRCH1	0.460683
efficiency_r	Cortical_Neuron.genes.annot	ENSG00000201741	2.7438	0.0030368	Y_RNA	0.460683
ipsilateral_degree_global	Midbrain_DA.genes.annot	ENSG00000172073	2.5538	0.0053283	TEX37	0.460697
path_length_l	Cortical_Neuron.genes.annot	ENSG00000233133	2.7706	0.0027978	AC104451.1	0.460731
path_length_l	Cortical_Neuron.genes.annot	ENSG00000232766	2.7702	0.0028012	AC098614.2	0.460731
path_length_l	Cortical_Neuron.genes.annot	ENSG00000198854	2.7702	0.0028013	C1orf68	0.460731
path_length_l	Cortical_Neuron.genes.annot	ENSG00000225124	2.7691	0.0028102	RPL23AP36	0.460731
path_length_l	Cortical_Neuron.genes.annot	ENSG00000233979	2.7682	0.0028183	RPL22P21	0.460731
clustering_l	Adult_brain.genes.annot	ENSG00000199687	2.6821	0.0036577	RNU1-38P	0.460739
small_worldness_global	Fetal_brain.genes.annot	ENSG00000188316	2.7242	0.0032232	ENO4	0.460741
small_worldness_global	Fetal_brain.genes.annot	ENSG00000105281	2.7236	0.003229	SLC1A5	0.460741
small_worldness_global	Fetal_brain.genes.annot	ENSG00000258128	2.7223	0.0032417	MKRN9P	0.460741
small_worldness_global	Fetal_brain.genes.annot	ENSG00000185883	2.7219	0.0032453	ATP6V0C	0.460741
small_worldness_global	Fetal_brain.genes.annot	ENSG00000270105	2.7205	0.0032594	AC136475.8	0.460741
small_worldness_global	Fetal_brain.genes.annot	ENSG00000134825	2.7192	0.003272	TMEM258	0.460741
small_worldness_global	Fetal_brain.genes.annot	ENSG00000240484	2.7186	0.003278	AC091544.1	0.460741
small_worldness_global	Fetal_brain.genes.annot	ENSG00000262227	2.7179	0.0032848	AC004771.2	0.460741
small_worldness_global	Fetal_brain.genes.annot	ENSG00000207060	2.7175	0.003289	RNU6-480P	0.460741
clustering_global	Cortical_Neuron.genes.annot	ENSG00000260541	2.709	0.0033748	AL031722.1	0.460748
clustering_global	Cortical_Neuron.genes.annot	ENSG00000177989	2.7085	0.0033797	ODF3B	0.460748
clustering_global	Cortical_Neuron.genes.annot	ENSG00000151079	2.7074	0.0033906	KCNA6	0.460748
clustering_global	Cortical_Neuron.genes.annot	ENSG00000257912	2.7074	0.0033908	LINC02258	0.460748
clustering_global	Cortical_Neuron.genes.annot	ENSG00000117480	2.7066	0.0033992	FAAH	0.460748
clustering_global	Cortical_Neuron.genes.annot	ENSG00000257815	2.7058	0.0034073	CNOT2-DT	0.460748
clustering_global	Cortical_Neuron.genes.annot	ENSG00000007545	2.7052	0.0034136	CRAMP1	0.460748
small_worldness_l	Midbrain_DA.genes.annot	ENSG00000279691	2.5926	0.0047625	AC113410.4	0.460778
small_worldness_l	Midbrain_DA.genes.annot	ENSG00000132357	2.5921	0.0047701	CARD6	0.460778
clustering_l	Cortical_Neuron.genes.annot	ENSG00000185701	2.6332	0.0042286	OR5M5P	0.460856
small_worldness_l	ENSG.genes.annot	ENSG00000167644	2.5949	0.0047305	C19orf33	0.460875
clustering_l	ENSG.genes.annot	ENSG00000114529	2.5183	0.0058955	C3orf52	0.460876
clustering_l	ENSG.genes.annot	ENSG00000150873	2.5169	0.0059196	C2orf50	0.460876
path_length_global	Fetal_brain.genes.annot	ENSG00000267637	2.8115	0.0024654	AC040904.1	0.460898
degree_global	ENSG.genes.annot	ENSG00000163873	2.5025	0.0061653	GRIK3	0.460913
degree_global	ENSG.genes.annot	ENSG00000187170	2.502	0.0061743	LCE4A	0.460913
degree_global	ENSG.genes.annot	ENSG00000082898	2.5018	0.0061786	XPO1	0.460913
contralateral_degree_global	ENSG.genes.annot	ENSG00000130518	2.4716	0.0067246	IQCN	0.460941
contralateral_degree_global	ENSG.genes.annot	ENSG00000198862	2.4701	0.0067529	LTN1	0.460941
contralateral_degree_global	ENSG.genes.annot	ENSG00000115042	2.4691	0.0067736	FAHD2A	0.460941
efficiency_global	Cortical_Neuron.genes.annot	ENSG00000239191	2.6582	0.0039275	snoU13	0.460951
efficiency_global	Cortical_Neuron.genes.annot	ENSG00000234474	2.6572	0.0039391	MIR3663HG	0.460951
efficiency_global	Cortical_Neuron.genes.annot	ENSG00000179256	2.6571	0.0039405	SMCO3	0.460951
small_worldness_l	Adult_brain.genes.annot	ENSG00000180185	2.7253	0.0032119	FAHD1	0.46096
path_length_l	Midbrain_DA.genes.annot	ENSG00000258052	2.7461	0.0030156	AC025263.2	0.461011
efficiency_r	Adult_brain.genes.annot	ENSG00000234645	2.8116	0.0024648	YWHAEP5	0.461097
efficiency_r	Adult_brain.genes.annot	ENSG00000178409	2.8113	0.0024667	BEND3	0.461097
degree_global	Fetal_brain.genes.annot	ENSG00000186479	2.6575	0.0039358	RGS7BP	0.461145
degree_global	Fetal_brain.genes.annot	ENSG00000196277	2.6562	0.0039508	GRM7	0.461145
degree_global	Fetal_brain.genes.annot	ENSG00000259832	2.656	0.0039534	CYP4A26P	0.461145
degree_global	Fetal_brain.genes.annot	ENSG00000005810	2.6558	0.0039561	MYCBP2	0.461145
degree_global	Fetal_brain.genes.annot	ENSG00000119396	2.655	0.0039655	RAB14	0.461145
degree_global	Fetal_brain.genes.annot	ENSG00000198976	2.6549	0.0039669	MIR429	0.461145
degree_global	Fetal_brain.genes.annot	ENSG00000250091	2.6546	0.0039699	DNAH10OS	0.461145
degree_global	Fetal_brain.genes.annot	ENSG00000204290	2.6541	0.0039766	BTNL2	0.461145
clustering_global	Fetal_brain.genes.annot	ENSG00000260541	2.709	0.0033748	AL031722.1	0.461169
clustering_global	Fetal_brain.genes.annot	ENSG00000151079	2.7074	0.0033906	KCNA6	0.461169
clustering_global	Fetal_brain.genes.annot	ENSG00000257912	2.7074	0.0033908	LINC02258	0.461169
clustering_global	Fetal_brain.genes.annot	ENSG00000251450	2.7067	0.0033974	RASGRF2-AS1	0.461169
degree_global	Adult_brain.genes.annot	ENSG00000223558	2.7511	0.0029698	TRIM60P17	0.46119
degree_global	Adult_brain.genes.annot	ENSG00000017260	2.7499	0.0029811	ATP2C1	0.46119
degree_global	Adult_brain.genes.annot	ENSG00000223076	2.7488	0.0029909	RNA5SP31	0.46119
degree_global	Adult_brain.genes.annot	ENSG00000205683	2.7484	0.002994	DPF3	0.46119
small_worldness_l	Fetal_brain.genes.annot	ENSG00000135643	2.6706	0.0037863	KCNMB4	0.461214
small_worldness_l	Fetal_brain.genes.annot	ENSG00000275980	2.6685	0.0038097	AL390882.2	0.461214
small_worldness_l	Fetal_brain.genes.annot	ENSG00000180083	2.6672	0.0038243	WFDC11	0.461214
small_worldness_l	Fetal_brain.genes.annot	ENSG00000243675	2.6671	0.0038258	AC080013.2	0.461214
small_worldness_l	Fetal_brain.genes.annot	ENSG00000265099	2.6668	0.0038291	AC090774.1	0.461214
small_worldness_l	Fetal_brain.genes.annot	ENSG00000267004	2.6664	0.0038336	AC018761.1	0.461214
small_worldness_l	Fetal_brain.genes.annot	ENSG00000214216	2.6658	0.0038406	IQCJ	0.461214
small_worldness_l	Fetal_brain.genes.annot	ENSG00000229043	2.6653	0.0038455	AC091729.3	0.461214
clustering_global	Midbrain_DA.genes.annot	ENSG00000008226	2.583	0.0048973	DLEC1	0.461238
small_worldness_r	Midbrain_DA.genes.annot	ENSG00000234127	2.6952	0.0035176	TRIM26	0.46124
small_worldness_r	Midbrain_DA.genes.annot	ENSG00000238835	2.6949	0.0035209	SCARNA18	0.46124
small_worldness_r	Midbrain_DA.genes.annot	ENSG00000235361	2.6941	0.0035294	AC016292.1	0.46124
small_worldness_r	Midbrain_DA.genes.annot	ENSG00000275719	2.6928	0.0035432	AC008622.2	0.46124
small_worldness_r	Midbrain_DA.genes.annot	ENSG00000200209	2.6926	0.0035449	Y_RNA	0.46124
small_worldness_r	Midbrain_DA.genes.annot	ENSG00000134480	2.6914	0.003558	CCNH	0.46124
small_worldness_r	Midbrain_DA.genes.annot	ENSG00000255268	2.6912	0.0035593	AC130364.2	0.46124
path_length_global	Adult_brain.genes.annot	ENSG00000131470	2.7319	0.0031483	PSMC3IP	0.461243
path_length_global	Adult_brain.genes.annot	ENSG00000200209	2.7315	0.0031524	Y_RNA	0.461243
clustering_r	ENSG.genes.annot	ENSG00000168827	2.6807	0.0036737	GFM1	0.461256
clustering_r	ENSG.genes.annot	ENSG00000177888	2.6807	0.0036737	ZBTB41	0.461256
clustering_global	Fetal_brain.genes.annot	ENSG00000235742	2.7034	0.0034322	AC012308.1	0.461273
clustering_global	Fetal_brain.genes.annot	ENSG00000261184	2.7026	0.0034396	AC083864.3	0.461273
clustering_global	Fetal_brain.genes.annot	ENSG00000226124	2.701	0.0034562	FTCDNL1	0.461273
clustering_global	Fetal_brain.genes.annot	ENSG00000277747	2.6999	0.0034682	AC133104.2	0.461273
clustering_global	Fetal_brain.genes.annot	ENSG00000196277	2.6984	0.0034839	GRM7	0.461273
clustering_global	Fetal_brain.genes.annot	ENSG00000270209	2.6981	0.003487	AL035411.2	0.461273
clustering_global	Fetal_brain.genes.annot	ENSG00000232118	2.6969	0.003499	BACH1-AS1	0.461273
clustering_global	Fetal_brain.genes.annot	ENSG00000239140	2.6964	0.0035047	snoU13	0.461273
clustering_global	Fetal_brain.genes.annot	ENSG00000216195	2.6959	0.0035099	MIR941-3	0.461273
clustering_global	Fetal_brain.genes.annot	ENSG00000275805	2.6934	0.003536	AC090206.1	0.461273
clustering_global	Fetal_brain.genes.annot	ENSG00000135537	2.6922	0.0035491	AFG1L	0.461273
clustering_global	Fetal_brain.genes.annot	ENSG00000265932	2.692	0.0035508	MIR3146	0.461273
clustering_global	Fetal_brain.genes.annot	ENSG00000232850	2.691	0.0035616	AL590708.1	0.461273
clustering_global	Fetal_brain.genes.annot	ENSG00000205502	2.6908	0.0035643	C2CD4B	0.461273
clustering_global	Fetal_brain.genes.annot	ENSG00000198976	2.6891	0.0035827	MIR429	0.461273
clustering_global	Fetal_brain.genes.annot	ENSG00000148660	2.689	0.0035838	CAMK2G	0.461273
clustering_global	Fetal_brain.genes.annot	ENSG00000173166	2.6877	0.0035968	RAPH1	0.461273
clustering_global	Fetal_brain.genes.annot	ENSG00000105650	2.685	0.0036267	PDE4C	0.461273
clustering_global	Fetal_brain.genes.annot	ENSG00000244731	2.6842	0.0036355	C4A	0.461273
clustering_global	Fetal_brain.genes.annot	ENSG00000119685	2.6839	0.0036387	TTLL5	0.461273
clustering_global	Fetal_brain.genes.annot	ENSG00000174937	2.6826	0.0036527	OR5M3	0.461273
clustering_global	Fetal_brain.genes.annot	ENSG00000253202	2.6821	0.0036579	IGKV3-25	0.461273
clustering_global	Fetal_brain.genes.annot	ENSG00000266243	2.6808	0.0036729	MIR4279	0.461273
clustering_global	Fetal_brain.genes.annot	ENSG00000260945	2.6807	0.0036733	AC109495.1	0.461273
clustering_global	Fetal_brain.genes.annot	ENSG00000259781	2.6802	0.0036792	HMGB1P6	0.461273
clustering_global	Fetal_brain.genes.annot	ENSG00000254441	2.6799	0.0036817	AP001646.1	0.461273
clustering_global	Fetal_brain.genes.annot	ENSG00000137288	2.6794	0.0036874	UQCC2	0.461273
clustering_global	Fetal_brain.genes.annot	ENSG00000201316	2.6791	0.0036911	SNORA7	0.461273
clustering_global	Fetal_brain.genes.annot	ENSG00000172497	2.6789	0.0036931	ACOT12	0.461273
clustering_global	Fetal_brain.genes.annot	ENSG00000259832	2.6785	0.0036979	CYP4A26P	0.461273
clustering_global	Fetal_brain.genes.annot	ENSG00000167414	2.6767	0.0037177	GNG8	0.461273
clustering_global	Fetal_brain.genes.annot	ENSG00000148841	2.6759	0.0037262	ITPRIP	0.461273
clustering_global	Fetal_brain.genes.annot	ENSG00000255134	2.6759	0.0037264	OR8K2P	0.461273
clustering_global	Fetal_brain.genes.annot	ENSG00000113048	2.6757	0.0037281	MRPS27	0.461273
clustering_global	Fetal_brain.genes.annot	ENSG00000240051	2.6755	0.0037304	RPL23AP10	0.461273
clustering_global	Fetal_brain.genes.annot	ENSG00000263585	2.6739	0.0037483	AC145207.4	0.461273
clustering_global	Fetal_brain.genes.annot	ENSG00000274286	2.6739	0.0037491	ADRA2B	0.461273
clustering_global	Fetal_brain.genes.annot	ENSG00000259428	2.673	0.0037588	HMGB3P26	0.461273
clustering_global	Fetal_brain.genes.annot	ENSG00000227659	2.6723	0.0037664	CLYBL-AS2	0.461273
clustering_global	Fetal_brain.genes.annot	ENSG00000235559	2.6691	0.0038022	NOP56P1	0.461273
clustering_global	Fetal_brain.genes.annot	ENSG00000239255	2.6687	0.0038071	AC007620.1	0.461273
clustering_global	Fetal_brain.genes.annot	ENSG00000229701	2.6679	0.0038158	MTND2P20	0.461273
clustering_global	Fetal_brain.genes.annot	ENSG00000165661	2.6675	0.0038213	QSOX2	0.461273
clustering_global	Fetal_brain.genes.annot	ENSG00000167419	2.6673	0.0038235	LPO	0.461273
clustering_global	Fetal_brain.genes.annot	ENSG00000202491	2.6668	0.0038293	RNU6-716P	0.461273
clustering_global	Fetal_brain.genes.annot	ENSG00000150261	2.6659	0.0038389	OR8K1	0.461273
clustering_global	Fetal_brain.genes.annot	ENSG00000237308	2.6653	0.0038465	AC009237.10	0.461273
clustering_global	Fetal_brain.genes.annot	ENSG00000234624	2.6642	0.0038585	AC016894.1	0.461273
clustering_global	Fetal_brain.genes.annot	ENSG00000206937	2.6642	0.0038585	SNORA70B	0.461273
clustering_global	Fetal_brain.genes.annot	ENSG00000251243	2.6634	0.003868	AC005178.1	0.461273
clustering_global	Fetal_brain.genes.annot	ENSG00000160145	2.6621	0.0038824	KALRN	0.461273
clustering_global	Fetal_brain.genes.annot	ENSG00000258655	2.6618	0.0038857	ARHGAP5-AS1	0.461273
clustering_global	Fetal_brain.genes.annot	ENSG00000214922	2.6618	0.0038864	HLA-F-AS1	0.461273
clustering_global	Fetal_brain.genes.annot	ENSG00000257045	2.6618	0.0038867	AC016746.1	0.461273
clustering_global	Fetal_brain.genes.annot	ENSG00000255001	2.6605	0.0039009	AC109635.2	0.461273
clustering_global	Fetal_brain.genes.annot	ENSG00000232447	2.6594	0.0039134	MTND5P3	0.461273
clustering_global	Fetal_brain.genes.annot	ENSG00000213642	2.6587	0.0039217	AC016769.1	0.461273
clustering_global	Fetal_brain.genes.annot	ENSG00000238390	2.6587	0.0039224	SNORA81	0.461273
clustering_global	Fetal_brain.genes.annot	ENSG00000162039	2.6585	0.0039249	MEIOB	0.461273
clustering_global	Fetal_brain.genes.annot	ENSG00000153113	2.6583	0.0039265	CAST	0.461273
clustering_global	Fetal_brain.genes.annot	ENSG00000229689	2.6577	0.0039338	AC009237.3	0.461273
contralateral_degree_global	Cortical_Neuron.genes.annot	ENSG00000256825	2.6804	0.0036772	AC026786.1	0.461316
contralateral_degree_global	Cortical_Neuron.genes.annot	ENSG00000138834	2.6794	0.0036874	MAPK8IP3	0.461316
contralateral_degree_global	Cortical_Neuron.genes.annot	ENSG00000123411	2.6786	0.0036963	IKZF4	0.461316
contralateral_degree_global	Cortical_Neuron.genes.annot	ENSG00000254648	2.6783	0.0036994	AP000911.1	0.461316
contralateral_degree_global	Cortical_Neuron.genes.annot	ENSG00000240051	2.6777	0.003707	RPL23AP10	0.461316
path_length_l	Midbrain_DA.genes.annot	ENSG00000279128	2.7449	0.0030264	AC078925.2	0.461325
ipsilateral_degree_global	Fetal_brain.genes.annot	ENSG00000134825	2.6601	0.003906	TMEM258	0.461344
ipsilateral_degree_global	Fetal_brain.genes.annot	ENSG00000216141	2.6593	0.0039155	MIR941-2	0.461344
ipsilateral_degree_global	Fetal_brain.genes.annot	ENSG00000257119	2.6586	0.0039232	EEF1B2P4	0.461344
ipsilateral_degree_global	Fetal_brain.genes.annot	ENSG00000226875	2.6579	0.0039311	ZNF877P	0.461344
ipsilateral_degree_global	Fetal_brain.genes.annot	ENSG00000165661	2.6578	0.0039324	QSOX2	0.461344
ipsilateral_degree_global	Fetal_brain.genes.annot	ENSG00000270712	2.6577	0.0039344	AL591222.2	0.461344
degree_global	Fetal_brain.genes.annot	ENSG00000260541	2.6515	0.0040069	AL031722.1	0.461362
degree_global	Fetal_brain.genes.annot	ENSG00000248434	2.6511	0.0040118	AC107463.1	0.461362
degree_global	Fetal_brain.genes.annot	ENSG00000257415	2.651	0.004013	AC084364.2	0.461362
degree_global	Fetal_brain.genes.annot	ENSG00000260945	2.6509	0.0040136	AC109495.1	0.461362
ipsilateral_degree_global	Fetal_brain.genes.annot	ENSG00000266443	2.6569	0.0039434	AC099778.1	0.461369
path_length_l	Adult_brain.genes.annot	ENSG00000260284	2.7317	0.0031505	TPSP2	0.461421
path_length_l	Adult_brain.genes.annot	ENSG00000214655	2.7307	0.0031603	ZSWIM8	0.461421
path_length_l	Adult_brain.genes.annot	ENSG00000272236	2.7305	0.0031624	AL645939.5	0.461421
efficiency_global	Midbrain_DA.genes.annot	ENSG00000265932	2.6758	0.0037273	MIR3146	0.461468
clustering_global	Adult_brain.genes.annot	ENSG00000232479	2.7213	0.0032511	AC010900.1	0.461479
clustering_global	Adult_brain.genes.annot	ENSG00000236527	2.7212	0.0032524	ARF4P2	0.461479
clustering_global	Adult_brain.genes.annot	ENSG00000063854	2.7197	0.0032668	HAGH	0.461479
clustering_global	Adult_brain.genes.annot	ENSG00000225946	2.719	0.0032736	RP11-395B7.2	0.461479
clustering_global	Adult_brain.genes.annot	ENSG00000249362	2.7188	0.0032762	LINC02488	0.461479
clustering_global	Adult_brain.genes.annot	ENSG00000259345	2.7187	0.0032771	AC013652.1	0.461479
clustering_global	Adult_brain.genes.annot	ENSG00000116478	2.7178	0.0032858	HDAC1	0.461479
contralateral_degree_global	Midbrain_DA.genes.annot	ENSG00000007516	2.5951	0.0047282	BAIAP3	0.461527
contralateral_degree_global	Midbrain_DA.genes.annot	ENSG00000244050	2.5947	0.0047341	DEFB109F	0.461527
ipsilateral_degree_r	Midbrain_DA.genes.annot	ENSG00000206981	2.6589	0.0039203	RNU6-40P	0.461528
ipsilateral_degree_l	ENSG.genes.annot	ENSG00000167642	2.5164	0.0059284	SPINT2	0.461561
clustering_global	Cortical_Neuron.genes.annot	ENSG00000238674	2.7006	0.0034607	snoU13	0.461617
clustering_global	Cortical_Neuron.genes.annot	ENSG00000196946	2.7	0.0034674	ZNF705A	0.461617
clustering_global	Cortical_Neuron.genes.annot	ENSG00000148572	2.6997	0.0034697	NRBF2	0.461617
clustering_global	Cortical_Neuron.genes.annot	ENSG00000270209	2.6981	0.003487	AL035411.2	0.461617
clustering_global	Cortical_Neuron.genes.annot	ENSG00000145819	2.6965	0.0035034	ARHGAP26	0.461617
clustering_global	Cortical_Neuron.genes.annot	ENSG00000216195	2.6959	0.0035099	MIR941-3	0.461617
clustering_global	Cortical_Neuron.genes.annot	ENSG00000160014	2.694	0.0035297	CALM3	0.461617
clustering_global	Cortical_Neuron.genes.annot	ENSG00000275805	2.6934	0.003536	AC090206.1	0.461617
clustering_global	Cortical_Neuron.genes.annot	ENSG00000232342	2.6923	0.0035477	AC022540.1	0.461617
clustering_global	Cortical_Neuron.genes.annot	ENSG00000265932	2.692	0.0035508	MIR3146	0.461617
clustering_global	Cortical_Neuron.genes.annot	ENSG00000138439	2.6918	0.0035536	FAM117B	0.461617
clustering_global	Cortical_Neuron.genes.annot	ENSG00000232850	2.691	0.0035616	AL590708.1	0.461617
clustering_global	Cortical_Neuron.genes.annot	ENSG00000205502	2.6908	0.0035643	C2CD4B	0.461617
clustering_global	Cortical_Neuron.genes.annot	ENSG00000241644	2.6903	0.0035693	INMT	0.461617
clustering_global	Cortical_Neuron.genes.annot	ENSG00000152818	2.6902	0.0035702	UTRN	0.461617
clustering_global	Cortical_Neuron.genes.annot	ENSG00000198976	2.6891	0.0035827	MIR429	0.461617
clustering_global	Cortical_Neuron.genes.annot	ENSG00000105650	2.6887	0.0035866	PDE4C	0.461617
clustering_global	Cortical_Neuron.genes.annot	ENSG00000253842	2.6838	0.0036392	AP003472.2	0.461617
clustering_global	Cortical_Neuron.genes.annot	ENSG00000162782	2.6838	0.0036396	TDRD5	0.461617
clustering_global	Cortical_Neuron.genes.annot	ENSG00000174937	2.6826	0.0036527	OR5M3	0.461617
clustering_global	Cortical_Neuron.genes.annot	ENSG00000266243	2.6808	0.0036729	MIR4279	0.461617
clustering_global	Cortical_Neuron.genes.annot	ENSG00000259781	2.6802	0.0036792	HMGB1P6	0.461617
clustering_global	Cortical_Neuron.genes.annot	ENSG00000254441	2.6799	0.0036817	AP001646.1	0.461617
clustering_global	Cortical_Neuron.genes.annot	ENSG00000260945	2.6799	0.0036825	AC109495.1	0.461617
clustering_global	Cortical_Neuron.genes.annot	ENSG00000253357	2.6792	0.0036896	AC008708.1	0.461617
clustering_global	Cortical_Neuron.genes.annot	ENSG00000214922	2.6774	0.0037102	HLA-F-AS1	0.461617
clustering_global	Cortical_Neuron.genes.annot	ENSG00000199476	2.6773	0.0037106	Y_RNA	0.461617
clustering_global	Cortical_Neuron.genes.annot	ENSG00000214300	2.6762	0.0037236	SPDYE3	0.461617
clustering_global	Cortical_Neuron.genes.annot	ENSG00000255134	2.6759	0.0037264	OR8K2P	0.461617
clustering_global	Cortical_Neuron.genes.annot	ENSG00000236536	2.6757	0.0037287	AC003986.3	0.461617
clustering_global	Cortical_Neuron.genes.annot	ENSG00000240051	2.6755	0.0037304	RPL23AP10	0.461617
clustering_global	Cortical_Neuron.genes.annot	ENSG00000263585	2.6739	0.0037483	AC145207.4	0.461617
clustering_global	Cortical_Neuron.genes.annot	ENSG00000230416	2.6732	0.0037563	OR5M4P	0.461617
clustering_global	Cortical_Neuron.genes.annot	ENSG00000259428	2.673	0.0037588	HMGB3P26	0.461617
clustering_global	Cortical_Neuron.genes.annot	ENSG00000159167	2.6724	0.0037655	STC1	0.461617
clustering_global	Cortical_Neuron.genes.annot	ENSG00000198855	2.6715	0.0037751	FICD	0.461617
clustering_global	Cortical_Neuron.genes.annot	ENSG00000127329	2.67	0.0037925	PTPRB	0.461617
clustering_global	Cortical_Neuron.genes.annot	ENSG00000234474	2.6696	0.0037969	MIR3663HG	0.461617
clustering_global	Cortical_Neuron.genes.annot	ENSG00000167904	2.6684	0.0038103	TMEM68	0.461617
clustering_global	Cortical_Neuron.genes.annot	ENSG00000229701	2.6679	0.0038158	MTND2P20	0.461617
clustering_global	Cortical_Neuron.genes.annot	ENSG00000167419	2.6673	0.0038235	LPO	0.461617
clustering_global	Cortical_Neuron.genes.annot	ENSG00000236800	2.6669	0.0038275	AC068898.1	0.461617
clustering_global	Cortical_Neuron.genes.annot	ENSG00000202491	2.6668	0.0038293	RNU6-716P	0.461617
clustering_global	Cortical_Neuron.genes.annot	ENSG00000172139	2.6666	0.003831	SLC9C1	0.461617
clustering_global	Cortical_Neuron.genes.annot	ENSG00000259815	2.6661	0.0038369	LINC02769	0.461617
clustering_global	Cortical_Neuron.genes.annot	ENSG00000150261	2.6659	0.0038389	OR8K1	0.461617
clustering_global	Cortical_Neuron.genes.annot	ENSG00000237308	2.6653	0.0038465	AC009237.10	0.461617
clustering_global	Cortical_Neuron.genes.annot	ENSG00000198208	2.6649	0.0038509	RPS6KL1	0.461617
clustering_global	Cortical_Neuron.genes.annot	ENSG00000234624	2.6642	0.0038585	AC016894.1	0.461617
clustering_global	Cortical_Neuron.genes.annot	ENSG00000206937	2.6642	0.0038585	SNORA70B	0.461617
efficiency_r	Fetal_brain.genes.annot	ENSG00000258197	2.7948	0.0025964	NKX2-2-AS1	0.461636
efficiency_r	Fetal_brain.genes.annot	ENSG00000156735	2.7934	0.002608	BAG4	0.461636
efficiency_r	Fetal_brain.genes.annot	ENSG00000174371	2.7917	0.0026213	EXO1	0.461636
efficiency_r	Fetal_brain.genes.annot	ENSG00000257912	2.7908	0.002629	LINC02258	0.461636
efficiency_r	Fetal_brain.genes.annot	ENSG00000105447	2.7895	0.0026398	GRWD1	0.461636
efficiency_r	Fetal_brain.genes.annot	ENSG00000267765	2.7888	0.002645	AC100793.3	0.461636
efficiency_r	Fetal_brain.genes.annot	ENSG00000151418	2.7888	0.0026451	ATP6V1G3	0.461636
small_worldness_l	Fetal_brain.genes.annot	ENSG00000252483	2.6642	0.0038582	RNU6-1178P	0.461637
small_worldness_l	Fetal_brain.genes.annot	ENSG00000236570	2.6635	0.0038666	RAD23BP1	0.461637
degree_global	ENSG.genes.annot	ENSG00000058729	2.4988	0.0062311	RIOK2	0.461645
degree_global	ENSG.genes.annot	ENSG00000136854	2.4983	0.0062402	STXBP1	0.461645
clustering_global	Cortical_Neuron.genes.annot	ENSG00000251243	2.6634	0.003868	AC005178.1	0.461704
efficiency_l	Adult_brain.genes.annot	ENSG00000141429	2.6939	0.0035314	GALNT1	0.461729
efficiency_l	Adult_brain.genes.annot	ENSG00000255433	2.6925	0.0035458	LINC02735	0.461729
efficiency_l	Adult_brain.genes.annot	ENSG00000185296	2.6911	0.0035605	AC026785.1	0.461729
efficiency_l	Adult_brain.genes.annot	ENSG00000236919	2.6911	0.0035613	AC109635.1	0.461729
efficiency_l	Adult_brain.genes.annot	ENSG00000182050	2.6907	0.0035649	MGAT4C	0.461729
efficiency_l	Adult_brain.genes.annot	ENSG00000222770	2.6898	0.003575	AC138761.1	0.461729
efficiency_l	Adult_brain.genes.annot	ENSG00000228988	2.6893	0.0035799	AL353771.1	0.461729
efficiency_l	Adult_brain.genes.annot	ENSG00000254840	2.6893	0.0035803	AC024405.2	0.461729
efficiency_l	Adult_brain.genes.annot	ENSG00000246705	2.6891	0.0035824	H2AJ	0.461729
efficiency_l	Adult_brain.genes.annot	ENSG00000176907	2.6888	0.0035857	TCIM	0.461729
efficiency_l	Adult_brain.genes.annot	ENSG00000221451	2.6885	0.0035887	AL354984.3	0.461729
efficiency_l	Adult_brain.genes.annot	ENSG00000123447	2.6879	0.003595	TYRL	0.461729
efficiency_l	Adult_brain.genes.annot	ENSG00000198976	2.6859	0.0036167	MIR429	0.461729
efficiency_l	Adult_brain.genes.annot	ENSG00000275953	2.6839	0.0036383	AL359535.1	0.461729
efficiency_l	Adult_brain.genes.annot	ENSG00000178295	2.683	0.0036479	GEN1	0.461729
efficiency_l	Adult_brain.genes.annot	ENSG00000252914	2.6829	0.0036497	RNU6-789P	0.461729
efficiency_l	Adult_brain.genes.annot	ENSG00000232894	2.6827	0.0036517	MRPS31P2	0.461729
efficiency_l	Adult_brain.genes.annot	ENSG00000258717	2.6778	0.0037051	AL132711.1	0.461729
efficiency_l	Adult_brain.genes.annot	ENSG00000220771	2.6778	0.0037056	BOLA2P3	0.461729
efficiency_l	Adult_brain.genes.annot	ENSG00000243675	2.6762	0.0037231	AC080013.2	0.461729
efficiency_l	Adult_brain.genes.annot	ENSG00000254020	2.6762	0.0037233	AC104211.3	0.461729
efficiency_l	Adult_brain.genes.annot	ENSG00000237070	2.6752	0.0037343	AC005550.2	0.461729
efficiency_l	Adult_brain.genes.annot	ENSG00000131462	2.6742	0.003745	TUBG1	0.461729
efficiency_l	Adult_brain.genes.annot	ENSG00000254547	2.6735	0.0037534	AC036111.1	0.461729
efficiency_l	Adult_brain.genes.annot	ENSG00000223688	2.6722	0.003768	RPS24P14	0.461729
efficiency_l	Adult_brain.genes.annot	ENSG00000114739	2.6715	0.0037755	ACVR2B	0.461729
efficiency_l	Adult_brain.genes.annot	ENSG00000215196	2.6698	0.0037944	BASP1-AS1	0.461729
efficiency_l	Adult_brain.genes.annot	ENSG00000272092	2.6679	0.0038166	AC087623.2	0.461729
efficiency_l	Adult_brain.genes.annot	ENSG00000072609	2.6678	0.0038171	CHFR	0.461729
efficiency_l	Adult_brain.genes.annot	ENSG00000239288	2.6678	0.0038173	AC063923.1	0.461729
efficiency_l	Adult_brain.genes.annot	ENSG00000268282	2.6666	0.0038316	AC010328.2	0.461729
efficiency_l	Adult_brain.genes.annot	ENSG00000227762	2.6649	0.00385	GUSBP8	0.461729
efficiency_l	Adult_brain.genes.annot	ENSG00000248537	2.6648	0.0038519	AC091906.1	0.461729
efficiency_l	Adult_brain.genes.annot	ENSG00000267748	2.6641	0.0038592	AC011479.2	0.461729
efficiency_l	Adult_brain.genes.annot	ENSG00000092345	2.6633	0.0038692	DAZL	0.461729
efficiency_l	Adult_brain.genes.annot	ENSG00000026297	2.6626	0.003877	RNASET2	0.461729
efficiency_l	Adult_brain.genes.annot	ENSG00000235065	2.6618	0.0038856	RPL24P2	0.461729
efficiency_l	Adult_brain.genes.annot	ENSG00000151090	2.6613	0.0038922	THRB	0.461729
efficiency_l	Adult_brain.genes.annot	ENSG00000135643	2.661	0.0038952	KCNMB4	0.461729
efficiency_l	Adult_brain.genes.annot	ENSG00000156650	2.6606	0.0038999	KAT6B	0.461729
efficiency_l	Adult_brain.genes.annot	ENSG00000235328	2.6593	0.0039156	AC006946.1	0.461729
efficiency_l	Adult_brain.genes.annot	ENSG00000276223	2.6588	0.0039205	AL118522.1	0.461729
efficiency_l	Adult_brain.genes.annot	ENSG00000263585	2.6588	0.0039215	AC145207.4	0.461729
efficiency_l	Adult_brain.genes.annot	ENSG00000262500	2.6585	0.0039247	MAPK8IP1P1	0.461729
efficiency_l	Adult_brain.genes.annot	ENSG00000141378	2.6583	0.003927	PTRH2	0.461729
efficiency_l	Adult_brain.genes.annot	ENSG00000204344	2.6574	0.0039372	STK19	0.461729
efficiency_l	Adult_brain.genes.annot	ENSG00000255005	2.6563	0.0039496	AP003128.1	0.461729
efficiency_l	Adult_brain.genes.annot	ENSG00000248767	2.656	0.0039535	AC187653.1	0.461729
efficiency_l	Adult_brain.genes.annot	ENSG00000152926	2.6555	0.0039591	ZNF117	0.461729
efficiency_l	Adult_brain.genes.annot	ENSG00000263911	2.6554	0.003961	RN7SL31P	0.461729
efficiency_l	Adult_brain.genes.annot	ENSG00000272610	2.6534	0.0039842	MAGI1-IT1	0.461729
efficiency_l	Adult_brain.genes.annot	ENSG00000226875	2.6532	0.0039861	ZNF877P	0.461729
efficiency_l	Adult_brain.genes.annot	ENSG00000231557	2.6532	0.0039867	AC020718.1	0.461729
efficiency_l	Adult_brain.genes.annot	ENSG00000228597	2.6531	0.0039876	MTND4P1	0.461729
efficiency_l	Adult_brain.genes.annot	ENSG00000189120	2.653	0.0039893	SP6	0.461729
efficiency_l	Adult_brain.genes.annot	ENSG00000223383	2.6529	0.0039899	H2ACP1	0.461729
efficiency_l	Adult_brain.genes.annot	ENSG00000259086	2.6524	0.0039957	AL136298.3	0.461729
efficiency_l	Adult_brain.genes.annot	ENSG00000242858	2.652	0.0040004	AC020899.1	0.461729
efficiency_l	Adult_brain.genes.annot	ENSG00000234474	2.6507	0.0040168	MIR3663HG	0.461729
efficiency_l	Adult_brain.genes.annot	ENSG00000226526	2.6498	0.0040271	AL049569.1	0.461729
efficiency_l	Adult_brain.genes.annot	ENSG00000237413	2.6486	0.0040419	AC096531.2	0.461729
efficiency_l	Adult_brain.genes.annot	ENSG00000079257	2.6482	0.0040461	LXN	0.461729
efficiency_l	Adult_brain.genes.annot	ENSG00000140107	2.6481	0.0040475	SLC25A47	0.461729
efficiency_l	Adult_brain.genes.annot	ENSG00000240281	2.6472	0.0040586	AC034222.1	0.461729
efficiency_l	Adult_brain.genes.annot	ENSG00000181027	2.6468	0.0040626	FKRP	0.461729
efficiency_l	Adult_brain.genes.annot	ENSG00000279518	2.6465	0.0040663	AC083843.4	0.461729
efficiency_l	Adult_brain.genes.annot	ENSG00000213133	2.6465	0.0040668	PPP1R14BP5	0.461729
efficiency_l	Adult_brain.genes.annot	ENSG00000239356	2.6455	0.0040785	RN7SL309P	0.461729
efficiency_l	Adult_brain.genes.annot	ENSG00000248542	2.6452	0.0040819	AC233724.5	0.461729
efficiency_l	Adult_brain.genes.annot	ENSG00000250326	2.6449	0.0040861	AC104596.1	0.461729
efficiency_l	Adult_brain.genes.annot	ENSG00000079689	2.6448	0.0040875	SCGN	0.461729
degree_global	ENSG.genes.annot	ENSG00000085552	2.4967	0.0062675	IGSF9	0.461749
clustering_r	Cortical_Neuron.genes.annot	ENSG00000242547	2.7364	0.0031058	RN7SL169P	0.461753
clustering_r	Cortical_Neuron.genes.annot	ENSG00000065559	2.7361	0.003109	MAP2K4	0.461753
clustering_r	Cortical_Neuron.genes.annot	ENSG00000183873	2.7336	0.0031324	SCN5A	0.461753
clustering_r	Cortical_Neuron.genes.annot	ENSG00000239830	2.7321	0.0031468	RPS4XP22	0.461753
clustering_r	Cortical_Neuron.genes.annot	ENSG00000185885	2.7302	0.0031652	IFITM1	0.461753
clustering_r	Cortical_Neuron.genes.annot	ENSG00000008226	2.7301	0.0031661	DLEC1	0.461753
clustering_r	Cortical_Neuron.genes.annot	ENSG00000231579	2.7299	0.003168	RPL7P21	0.461753
clustering_r	Cortical_Neuron.genes.annot	ENSG00000205212	2.7286	0.0031805	CCDC144NL	0.461753
clustering_r	Cortical_Neuron.genes.annot	ENSG00000184956	2.7285	0.0031814	MUC6	0.461753
clustering_r	Cortical_Neuron.genes.annot	ENSG00000272748	2.7274	0.0031921	AC063962.1	0.461753
clustering_r	Cortical_Neuron.genes.annot	ENSG00000141569	2.7267	0.0031987	TRIM65	0.461753
clustering_r	Cortical_Neuron.genes.annot	ENSG00000184611	2.7265	0.0032008	KCNH7	0.461753
clustering_r	Cortical_Neuron.genes.annot	ENSG00000172113	2.7257	0.0032082	NME6	0.461753
clustering_r	Cortical_Neuron.genes.annot	ENSG00000263585	2.7237	0.003228	AC145207.4	0.461753
clustering_r	Cortical_Neuron.genes.annot	ENSG00000252169	2.7224	0.0032405	RNA5SP200	0.461753
clustering_r	Cortical_Neuron.genes.annot	ENSG00000237336	2.7223	0.0032413	AL445489.1	0.461753
clustering_r	Cortical_Neuron.genes.annot	ENSG00000271569	2.7204	0.0032597	IGKV1OR2-6	0.461753
clustering_r	Cortical_Neuron.genes.annot	ENSG00000249362	2.72	0.0032638	LINC02488	0.461753
clustering_r	Cortical_Neuron.genes.annot	ENSG00000257815	2.7186	0.0032775	CNOT2-DT	0.461753
clustering_r	Cortical_Neuron.genes.annot	ENSG00000232740	2.717	0.0032938	LINC01826	0.461753
clustering_r	Cortical_Neuron.genes.annot	ENSG00000221601	2.7169	0.0032946	RNU4ATAC2P	0.461753
clustering_r	Cortical_Neuron.genes.annot	ENSG00000253357	2.7164	0.0033002	AC008708.1	0.461753
clustering_r	Cortical_Neuron.genes.annot	ENSG00000235088	2.7159	0.0033045	AL031667.2	0.461753
clustering_r	Cortical_Neuron.genes.annot	ENSG00000258197	2.7159	0.0033049	NKX2-2-AS1	0.461753
clustering_r	Cortical_Neuron.genes.annot	ENSG00000153113	2.7155	0.0033085	CAST	0.461753
clustering_r	Cortical_Neuron.genes.annot	ENSG00000156050	2.7142	0.0033217	FAM161B	0.461753
clustering_r	Cortical_Neuron.genes.annot	ENSG00000225946	2.7117	0.0033467	RP11-395B7.2	0.461753
clustering_r	Cortical_Neuron.genes.annot	ENSG00000172530	2.7117	0.0033474	BANP	0.461753
clustering_r	Cortical_Neuron.genes.annot	ENSG00000226700	2.7104	0.0033601	MTND4P25	0.461753
clustering_r	Cortical_Neuron.genes.annot	ENSG00000241506	2.7103	0.0033614	PSMC1P1	0.461753
clustering_r	Cortical_Neuron.genes.annot	ENSG00000253709	2.7099	0.0033654	IGHV1-14	0.461753
clustering_r	Cortical_Neuron.genes.annot	ENSG00000265939	2.7098	0.0033662	UBE2CP2	0.461753
clustering_r	Cortical_Neuron.genes.annot	ENSG00000246898	2.708	0.0033844	LINC00920	0.461753
clustering_r	Cortical_Neuron.genes.annot	ENSG00000204314	2.7074	0.0033911	PRRT1	0.461753
clustering_r	Cortical_Neuron.genes.annot	ENSG00000225045	2.7069	0.0033959	MTND5P27	0.461753
clustering_r	Cortical_Neuron.genes.annot	ENSG00000241644	2.7062	0.0034027	INMT	0.461753
clustering_r	Cortical_Neuron.genes.annot	ENSG00000174990	2.7061	0.0034035	CA5A	0.461753
contralateral_degree_global	ENSG.genes.annot	ENSG00000197921	2.467	0.0068116	HES5	0.461764
clustering_r	Midbrain_DA.genes.annot	ENSG00000215572	2.6642	0.0038589	ESRRAP1	0.46177
clustering_r	Midbrain_DA.genes.annot	ENSG00000223037	2.6627	0.0038753	RNU6-284P	0.46177
clustering_r	Midbrain_DA.genes.annot	ENSG00000278635	2.6615	0.00389	AC141557.2	0.46177
clustering_r	Midbrain_DA.genes.annot	ENSG00000232712	2.6614	0.0038906	KIZ-AS1	0.46177
clustering_r	Midbrain_DA.genes.annot	ENSG00000255005	2.6613	0.0038925	AP003128.1	0.46177
clustering_r	Midbrain_DA.genes.annot	ENSG00000224076	2.6599	0.0039082	AC009487.1	0.46177
clustering_r	Midbrain_DA.genes.annot	ENSG00000201294	2.6597	0.0039104	RNU6-1019P	0.46177
clustering_r	Midbrain_DA.genes.annot	ENSG00000233570	2.6594	0.0039136	LINC00690	0.46177
contralateral_degree_global	Midbrain_DA.genes.annot	ENSG00000238417	2.592	0.0047715	RNU7-63P	0.461798
contralateral_degree_global	Midbrain_DA.genes.annot	ENSG00000174891	2.5917	0.0047751	RSRC1	0.461798
contralateral_degree_global	Midbrain_DA.genes.annot	ENSG00000252782	2.591	0.0047845	RNU6-341P	0.461798
contralateral_degree_global	Midbrain_DA.genes.annot	ENSG00000252013	2.5907	0.0047893	RNU4ATAC14P	0.461798
contralateral_degree_global	Midbrain_DA.genes.annot	ENSG00000279717	2.5898	0.0048021	AC005336.3	0.461798
contralateral_degree_global	Midbrain_DA.genes.annot	ENSG00000172354	2.5897	0.0048026	GNB2	0.461798
contralateral_degree_global	Midbrain_DA.genes.annot	ENSG00000265483	2.5886	0.004818	MIR4443	0.461798
contralateral_degree_global	Midbrain_DA.genes.annot	ENSG00000232891	2.5885	0.0048204	AL450344.3	0.461798
contralateral_degree_global	Midbrain_DA.genes.annot	ENSG00000255134	2.5882	0.0048245	OR8K2P	0.461798
contralateral_degree_global	Midbrain_DA.genes.annot	ENSG00000233311	2.5879	0.0048284	MTCO1P54	0.461798
contralateral_degree_global	Midbrain_DA.genes.annot	ENSG00000221428	2.5875	0.0048332	AC006150.2	0.461798
clustering_r	Midbrain_DA.genes.annot	ENSG00000238665	2.6586	0.0039229	snoU13	0.461834
efficiency_l	ENSG.genes.annot	ENSG00000079689	2.653	0.0039893	SCGN	0.461852
contralateral_degree_global	Fetal_brain.genes.annot	ENSG00000113048	2.6276	0.0042994	MRPS27	0.461873
small_worldness_global	Midbrain_DA.genes.annot	ENSG00000251661	2.574	0.0050267	AC136475.1	0.461878
path_length_l	Cortical_Neuron.genes.annot	ENSG00000130518	2.764	0.0028547	IQCN	0.461912
path_length_l	Cortical_Neuron.genes.annot	ENSG00000182568	2.7628	0.0028653	SATB1	0.461912
path_length_l	Cortical_Neuron.genes.annot	ENSG00000267637	2.7616	0.0028757	AC040904.1	0.461912
path_length_l	Cortical_Neuron.genes.annot	ENSG00000214883	2.7612	0.0028794	AC024405.1	0.461912
path_length_l	Cortical_Neuron.genes.annot	ENSG00000153391	2.7607	0.0028842	INO80C	0.461912
path_length_l	Cortical_Neuron.genes.annot	ENSG00000232858	2.7592	0.002897	RPL34P27	0.461912
path_length_l	Cortical_Neuron.genes.annot	ENSG00000126391	2.7582	0.0029061	FRMD8	0.461912
path_length_l	Cortical_Neuron.genes.annot	ENSG00000167094	2.7563	0.0029226	TTC16	0.461912
path_length_l	Cortical_Neuron.genes.annot	ENSG00000216141	2.756	0.0029253	MIR941-2	0.461912
path_length_l	Cortical_Neuron.genes.annot	ENSG00000261366	2.7559	0.0029265	MANEA-DT	0.461912
path_length_l	Cortical_Neuron.genes.annot	ENSG00000070756	2.7554	0.002931	PABPC1	0.461912
path_length_l	Cortical_Neuron.genes.annot	ENSG00000227516	2.7547	0.0029373	AL160163.2	0.461912
path_length_l	Cortical_Neuron.genes.annot	ENSG00000079393	2.7544	0.0029396	DUSP13	0.461912
clustering_l	Fetal_brain.genes.annot	ENSG00000087087	2.6878	0.0035964	SRRT	0.461922
small_worldness_global	Midbrain_DA.genes.annot	ENSG00000248929	2.5732	0.0050385	HIGD1AP3	0.461993
small_worldness_global	Midbrain_DA.genes.annot	ENSG00000204866	2.572	0.0050551	IGFL2	0.461993
small_worldness_global	Midbrain_DA.genes.annot	ENSG00000148459	2.571	0.0050706	PDSS1	0.461993
small_worldness_global	Midbrain_DA.genes.annot	ENSG00000168630	2.5705	0.005077	SPINT5P	0.461993
small_worldness_global	Midbrain_DA.genes.annot	ENSG00000145996	2.5704	0.0050786	CDKAL1	0.461993
small_worldness_global	Midbrain_DA.genes.annot	ENSG00000258620	2.5703	0.0050805	AL135838.1	0.461993
ipsilateral_degree_l	Midbrain_DA.genes.annot	ENSG00000119042	2.6195	0.0044024	SATB2	0.461999
ipsilateral_degree_l	Midbrain_DA.genes.annot	ENSG00000116871	2.6181	0.0044207	MAP7D1	0.461999
ipsilateral_degree_l	Midbrain_DA.genes.annot	ENSG00000143740	2.6181	0.0044208	SNAP47	0.461999
ipsilateral_degree_l	Midbrain_DA.genes.annot	ENSG00000265099	2.6179	0.0044236	AC090774.1	0.461999
small_worldness_l	Midbrain_DA.genes.annot	ENSG00000129480	2.5905	0.0047916	DTD2	0.462008
path_length_r	ENSG.genes.annot	ENSG00000089327	2.5966	0.0047069	FXYD5	0.462015
path_length_r	ENSG.genes.annot	ENSG00000152672	2.5958	0.0047192	CLEC4F	0.462015
path_length_r	ENSG.genes.annot	ENSG00000076662	2.5941	0.0047422	ICAM3	0.462015
small_worldness_global	Fetal_brain.genes.annot	ENSG00000124762	2.7136	0.0033278	CDKN1A	0.462029
small_worldness_global	Fetal_brain.genes.annot	ENSG00000240590	2.7115	0.0033489	RPSAP48	0.462029
small_worldness_global	Fetal_brain.genes.annot	ENSG00000205044	2.7114	0.0033497	AC027369.1	0.462029
small_worldness_global	Fetal_brain.genes.annot	ENSG00000213488	2.71	0.0033645	AC008716.1	0.462029
small_worldness_global	Fetal_brain.genes.annot	ENSG00000123447	2.7082	0.0033828	TYRL	0.462029
small_worldness_global	Fetal_brain.genes.annot	ENSG00000232113	2.7062	0.0034028	TEX50	0.462029
small_worldness_global	Fetal_brain.genes.annot	ENSG00000228679	2.7054	0.0034111	AL034347.1	0.462029
small_worldness_global	Fetal_brain.genes.annot	ENSG00000119596	2.7051	0.0034142	YLPM1	0.462029
small_worldness_global	Fetal_brain.genes.annot	ENSG00000186124	2.704	0.0034256	OR9M1P	0.462029
small_worldness_global	Fetal_brain.genes.annot	ENSG00000144199	2.7031	0.0034352	FAHD2B	0.462029
small_worldness_global	Fetal_brain.genes.annot	ENSG00000223536	2.7029	0.0034373	AC008164.1	0.462029
small_worldness_global	Fetal_brain.genes.annot	ENSG00000139641	2.7026	0.0034399	ESYT1	0.462029
small_worldness_global	Fetal_brain.genes.annot	ENSG00000196199	2.7005	0.0034619	MPHOSPH8	0.462029
small_worldness_global	Fetal_brain.genes.annot	ENSG00000225544	2.7003	0.0034638	AC245452.2	0.462029
small_worldness_global	Fetal_brain.genes.annot	ENSG00000275805	2.7002	0.0034645	AC090206.1	0.462029
small_worldness_global	Fetal_brain.genes.annot	ENSG00000235129	2.6999	0.0034676	FABP7P2	0.462029
small_worldness_global	Fetal_brain.genes.annot	ENSG00000232439	2.6998	0.0034694	RPL18AP7	0.462029
small_worldness_global	Fetal_brain.genes.annot	ENSG00000105697	2.6996	0.0034713	HAMP	0.462029
small_worldness_global	Fetal_brain.genes.annot	ENSG00000162039	2.6995	0.003472	MEIOB	0.462029
small_worldness_global	Fetal_brain.genes.annot	ENSG00000135643	2.6993	0.0034741	KCNMB4	0.462029
efficiency_r	Fetal_brain.genes.annot	ENSG00000226304	2.787	0.0026601	AL358612.1	0.462039
efficiency_r	Fetal_brain.genes.annot	ENSG00000138442	2.7864	0.002665	WDR12	0.462039
efficiency_r	Adult_brain.genes.annot	ENSG00000086205	2.8095	0.0024806	FOLH1	0.462051
efficiency_l	Cortical_Neuron.genes.annot	ENSG00000249306	2.6219	0.0043719	LINC01411	0.462082
efficiency_l	Cortical_Neuron.genes.annot	ENSG00000272748	2.6213	0.0043803	AC063962.1	0.462082
efficiency_global	Midbrain_DA.genes.annot	ENSG00000181722	2.6743	0.0037448	ZBTB20	0.462084
efficiency_global	Midbrain_DA.genes.annot	ENSG00000120334	2.6738	0.0037498	CENPL	0.462084
ipsilateral_degree_l	Fetal_brain.genes.annot	ENSG00000199591	2.6511	0.0040113	Y_RNA	0.462109
efficiency_l	Cortical_Neuron.genes.annot	ENSG00000240207	2.6206	0.0043894	AC080013.1	0.462116
degree_global	Midbrain_DA.genes.annot	ENSG00000200209	2.5793	0.0049505	Y_RNA	0.462123
contralateral_degree_global	Midbrain_DA.genes.annot	ENSG00000253036	2.5866	0.004847	snR65	0.462145
contralateral_degree_global	Midbrain_DA.genes.annot	ENSG00000260470	2.584	0.0048827	AC023794.7	0.462145
contralateral_degree_global	Midbrain_DA.genes.annot	ENSG00000162032	2.583	0.0048969	SPSB3	0.462145
contralateral_degree_global	Midbrain_DA.genes.annot	ENSG00000198976	2.583	0.0048978	MIR429	0.462145
contralateral_degree_global	Midbrain_DA.genes.annot	ENSG00000188886	2.583	0.0048979	ASTL	0.462145
contralateral_degree_global	Midbrain_DA.genes.annot	ENSG00000233579	2.5822	0.0049081	KRT8P15	0.462145
contralateral_degree_global	Midbrain_DA.genes.annot	ENSG00000085999	2.5817	0.0049156	RAD54L	0.462145
contralateral_degree_global	Midbrain_DA.genes.annot	ENSG00000229701	2.5817	0.0049157	MTND2P20	0.462145
contralateral_degree_global	Midbrain_DA.genes.annot	ENSG00000249483	2.5804	0.0049339	AC026726.1	0.462145
contralateral_degree_global	Midbrain_DA.genes.annot	ENSG00000107187	2.5802	0.0049376	LHX3	0.462145
contralateral_degree_global	Midbrain_DA.genes.annot	ENSG00000241788	2.5802	0.0049377	COX6B1P2	0.462145
contralateral_degree_global	Midbrain_DA.genes.annot	ENSG00000255196	2.5789	0.0049554	OR4A17P	0.462145
contralateral_degree_global	Midbrain_DA.genes.annot	ENSG00000254834	2.5788	0.0049567	OR5M10	0.462145
contralateral_degree_global	Midbrain_DA.genes.annot	ENSG00000256223	2.5786	0.0049595	ZNF10	0.462145
small_worldness_r	ENSG.genes.annot	ENSG00000086205	2.7304	0.0031626	FOLH1	0.46218
small_worldness_r	Midbrain_DA.genes.annot	ENSG00000172939	2.6897	0.0035755	OXSR1	0.462203
small_worldness_l	Adult_brain.genes.annot	ENSG00000227000	2.7235	0.0032295	HSPD1P14	0.462209
small_worldness_l	Adult_brain.genes.annot	ENSG00000239356	2.7226	0.0032382	RN7SL309P	0.462209
degree_global	Fetal_brain.genes.annot	ENSG00000225146	2.6496	0.0040298	AC073957.1	0.462213
path_length_r	ENSG.genes.annot	ENSG00000131634	2.5895	0.0048052	TMEM204	0.46225
path_length_r	ENSG.genes.annot	ENSG00000142089	2.588	0.0048268	IFITM3	0.46225
path_length_r	ENSG.genes.annot	ENSG00000037749	2.5877	0.0048308	MFAP3	0.46225
path_length_r	ENSG.genes.annot	ENSG00000158792	2.5844	0.0048771	SPATA2L	0.46225
path_length_r	ENSG.genes.annot	ENSG00000101074	2.5831	0.0048963	R3HDML	0.46225
path_length_r	ENSG.genes.annot	ENSG00000213719	2.5816	0.0049173	CLIC1	0.46225
path_length_r	ENSG.genes.annot	ENSG00000088970	2.581	0.0049261	KIZ	0.46225
ipsilateral_degree_global	Adult_brain.genes.annot	ENSG00000229701	2.7555	0.0029305	MTND2P20	0.462253
contralateral_degree_global	Adult_brain.genes.annot	ENSG00000180189	2.6885	0.0035887	HMGB1P14	0.462263
contralateral_degree_global	Adult_brain.genes.annot	ENSG00000283041	2.6884	0.0035897	AC008038.1	0.462263
contralateral_degree_global	Adult_brain.genes.annot	ENSG00000168496	2.6883	0.0035906	FEN1	0.462263
clustering_l	Fetal_brain.genes.annot	ENSG00000167904	2.6863	0.0036122	TMEM68	0.462269
clustering_l	Fetal_brain.genes.annot	ENSG00000244329	2.6859	0.0036167	UBA52P9	0.462269
ipsilateral_degree_r	Fetal_brain.genes.annot	ENSG00000114650	2.821	0.0023936	SCAP	0.462282
ipsilateral_degree_r	Fetal_brain.genes.annot	ENSG00000234882	2.8174	0.0024208	EIF3EP1	0.462282
ipsilateral_degree_r	Fetal_brain.genes.annot	ENSG00000252894	2.8169	0.0024244	Y_RNA	0.462282
ipsilateral_degree_r	Fetal_brain.genes.annot	ENSG00000115464	2.8168	0.0024256	USP34	0.462282
ipsilateral_degree_r	Fetal_brain.genes.annot	ENSG00000108298	2.8159	0.002432	RPL19	0.462282
ipsilateral_degree_r	Fetal_brain.genes.annot	ENSG00000263769	2.8143	0.0024443	RN7SL367P	0.462282
ipsilateral_degree_r	Fetal_brain.genes.annot	ENSG00000258739	2.8097	0.0024791	ENO1P2	0.462282
ipsilateral_degree_r	Fetal_brain.genes.annot	ENSG00000214629	2.8097	0.0024796	RPSAP6	0.462282
ipsilateral_degree_r	Fetal_brain.genes.annot	ENSG00000215418	2.8089	0.0024854	PEX12P1	0.462282
ipsilateral_degree_r	Fetal_brain.genes.annot	ENSG00000253834	2.8088	0.0024866	AC025524.1	0.462282
ipsilateral_degree_r	Fetal_brain.genes.annot	ENSG00000265932	2.8084	0.0024891	MIR3146	0.462282
ipsilateral_degree_r	Fetal_brain.genes.annot	ENSG00000151079	2.8075	0.0024964	KCNA6	0.462282
ipsilateral_degree_r	Fetal_brain.genes.annot	ENSG00000206749	2.8071	0.0024992	RNU6-1083P	0.462282
clustering_r	ENSG.genes.annot	ENSG00000167720	2.6776	0.0037078	SRR	0.462282
ipsilateral_degree_global	Cortical_Neuron.genes.annot	ENSG00000172578	2.6368	0.0041849	KLHL6	0.462283
ipsilateral_degree_global	Cortical_Neuron.genes.annot	ENSG00000200209	2.6364	0.004189	Y_RNA	0.462283
degree_global	Fetal_brain.genes.annot	ENSG00000273569	2.6475	0.0040549	AC008432.1	0.462304
degree_global	Fetal_brain.genes.annot	ENSG00000238132	2.646	0.0040721	CASC4P1	0.462304
degree_global	Fetal_brain.genes.annot	ENSG00000164794	2.646	0.0040723	KCNV1	0.462304
degree_global	Fetal_brain.genes.annot	ENSG00000137288	2.646	0.0040728	UQCC2	0.462304
degree_global	Fetal_brain.genes.annot	ENSG00000216141	2.6456	0.0040779	MIR941-2	0.462304
degree_global	Fetal_brain.genes.annot	ENSG00000279691	2.6446	0.004089	AC113410.4	0.462304
degree_global	Fetal_brain.genes.annot	ENSG00000253834	2.6438	0.0040987	AC025524.1	0.462304
degree_global	Fetal_brain.genes.annot	ENSG00000233098	2.6436	0.004101	CCDC144NL-AS1	0.462304
efficiency_l	Cortical_Neuron.genes.annot	ENSG00000132153	2.6197	0.0044002	DHX30	0.462328
small_worldness_global	Fetal_brain.genes.annot	ENSG00000111252	2.6979	0.003489	SH2B3	0.462347
small_worldness_global	Fetal_brain.genes.annot	ENSG00000150261	2.6969	0.0034994	OR8K1	0.462347
small_worldness_global	Fetal_brain.genes.annot	ENSG00000164794	2.6959	0.0035102	KCNV1	0.462347
small_worldness_global	Fetal_brain.genes.annot	ENSG00000254212	2.6957	0.0035117	AC009901.2	0.462347
small_worldness_l	Fetal_brain.genes.annot	ENSG00000265932	2.6621	0.0038829	MIR3146	0.462352
small_worldness_l	Fetal_brain.genes.annot	ENSG00000105650	2.6608	0.0038976	PDE4C	0.462352
small_worldness_l	Fetal_brain.genes.annot	ENSG00000199224	2.6589	0.0039201	Y_RNA	0.462352
small_worldness_l	Fetal_brain.genes.annot	ENSG00000174914	2.6585	0.0039248	OR9G1	0.462352
small_worldness_l	Fetal_brain.genes.annot	ENSG00000269997	2.6578	0.0039328	AC068790.3	0.462352
small_worldness_l	Fetal_brain.genes.annot	ENSG00000177300	2.6578	0.003933	CLDN22	0.462352
small_worldness_l	Fetal_brain.genes.annot	ENSG00000223087	2.6569	0.003943	RNU6-602P	0.462352
small_worldness_l	Fetal_brain.genes.annot	ENSG00000255206	2.6569	0.003943	AC011853.2	0.462352
efficiency_global	Fetal_brain.genes.annot	ENSG00000172497	2.6818	0.0036616	ACOT12	0.462383
clustering_l	Fetal_brain.genes.annot	ENSG00000235742	2.685	0.0036265	AC012308.1	0.462396
contralateral_degree_global	Midbrain_DA.genes.annot	ENSG00000260541	2.5777	0.0049723	AL031722.1	0.46252
path_length_r	Adult_brain.genes.annot	ENSG00000141367	2.7592	0.0028971	CLTC	0.462541
efficiency_l	Fetal_brain.genes.annot	ENSG00000121864	2.6972	0.0034957	ZNF639	0.462559
ipsilateral_degree_r	Cortical_Neuron.genes.annot	ENSG00000271727	2.7649	0.0028471	AL357054.2	0.462566
degree_global	Fetal_brain.genes.annot	ENSG00000267426	2.6427	0.0041125	AC087289.3	0.462608
ipsilateral_degree_l	Midbrain_DA.genes.annot	ENSG00000185701	2.6167	0.0044391	OR5M5P	0.462646
ipsilateral_degree_l	Midbrain_DA.genes.annot	ENSG00000252894	2.6155	0.0044549	Y_RNA	0.462646
ipsilateral_degree_l	Midbrain_DA.genes.annot	ENSG00000253714	2.6146	0.004466	IGHVII-53-1	0.462646
ipsilateral_degree_l	Midbrain_DA.genes.annot	ENSG00000254663	2.6145	0.0044685	OR4A11P	0.462646
ipsilateral_degree_l	Midbrain_DA.genes.annot	ENSG00000164406	2.6135	0.0044813	LEAP2	0.462646
ipsilateral_degree_l	Midbrain_DA.genes.annot	ENSG00000234938	2.6128	0.00449	AC012668.2	0.462646
ipsilateral_degree_l	Midbrain_DA.genes.annot	ENSG00000233492	2.6127	0.0044912	AL133325.2	0.462646
clustering_r	Adult_brain.genes.annot	ENSG00000240230	3.5451	0.00019626	COX19	0.462656
clustering_r	Adult_brain.genes.annot	ENSG00000227883	3.5389	0.00020093	ATP6V0E1P4	0.462656
clustering_r	Adult_brain.genes.annot	ENSG00000164318	3.5355	0.00020354	EGFLAM	0.462656
clustering_r	Adult_brain.genes.annot	ENSG00000233133	3.5313	0.00020673	AC104451.1	0.462656
clustering_r	Adult_brain.genes.annot	ENSG00000258554	3.5201	0.00021568	AC025162.1	0.462656
clustering_r	Adult_brain.genes.annot	ENSG00000225803	3.5063	0.00022721	MRPS11P1	0.462656
clustering_r	Adult_brain.genes.annot	ENSG00000262874	3.5029	0.00023007	C19orf84	0.462656
clustering_r	Adult_brain.genes.annot	ENSG00000269487	3.5014	0.00023143	AC008635.2	0.462656
clustering_r	Adult_brain.genes.annot	ENSG00000252483	3.4845	0.00024654	RNU6-1178P	0.462656
clustering_r	Adult_brain.genes.annot	ENSG00000254411	3.4724	0.00025792	AP002512.1	0.462656
clustering_r	Adult_brain.genes.annot	ENSG00000271841	3.4397	0.00029122	U7	0.462656
clustering_r	Adult_brain.genes.annot	ENSG00000099769	3.4087	0.00032638	IGFALS	0.462656
clustering_r	Adult_brain.genes.annot	ENSG00000256427	3.3962	0.00034162	AC010175.1	0.462656
clustering_r	Adult_brain.genes.annot	ENSG00000222373	3.3936	0.00034493	RNY5P5	0.462656
clustering_r	Adult_brain.genes.annot	ENSG00000243445	3.3926	0.00034621	AC106820.1	0.462656
clustering_r	Adult_brain.genes.annot	ENSG00000268889	3.3911	0.00034801	AC008750.7	0.462656
clustering_r	Adult_brain.genes.annot	ENSG00000251129	3.3878	0.00035234	LINC02506	0.462656
clustering_r	Adult_brain.genes.annot	ENSG00000167220	3.3841	0.000357	HDHD2	0.462656
clustering_r	Adult_brain.genes.annot	ENSG00000204625	3.3779	0.00036527	HCG9	0.462656
clustering_r	Adult_brain.genes.annot	ENSG00000226197	3.3762	0.00036742	AL583785.1	0.462656
clustering_r	Adult_brain.genes.annot	ENSG00000254603	3.3676	0.0003791	OR5M6P	0.462656
clustering_r	Adult_brain.genes.annot	ENSG00000253247	3.3612	0.00038801	IGHV3-76	0.462656
clustering_r	Adult_brain.genes.annot	ENSG00000187164	3.3595	0.00039047	SHTN1	0.462656
clustering_r	Adult_brain.genes.annot	ENSG00000233709	3.3521	0.00040104	MTND4P28	0.462656
clustering_r	Adult_brain.genes.annot	ENSG00000231668	3.3409	0.00041749	PPP2R2DP1	0.462656
clustering_r	Adult_brain.genes.annot	ENSG00000284194	3.3303	0.00043381	SCO2	0.462656
clustering_r	Adult_brain.genes.annot	ENSG00000072609	3.3158	0.00045687	CHFR	0.462656
clustering_r	Adult_brain.genes.annot	ENSG00000282863	3.3131	0.00046142	AC012560.2	0.462656
clustering_r	Adult_brain.genes.annot	ENSG00000254087	3.3037	0.00047706	LYN	0.462656
clustering_r	Adult_brain.genes.annot	ENSG00000204344	3.3004	0.00048279	STK19	0.462656
clustering_r	Adult_brain.genes.annot	ENSG00000183791	3.2966	0.0004894	TCEB3C	0.462656
clustering_r	Adult_brain.genes.annot	ENSG00000207512	3.283	0.00051346	Y_RNA	0.462656
clustering_r	Adult_brain.genes.annot	ENSG00000188559	3.2764	0.00052579	RALGAPA2	0.462656
clustering_r	Adult_brain.genes.annot	ENSG00000239255	3.2758	0.00052674	AC007620.1	0.462656
clustering_r	Adult_brain.genes.annot	ENSG00000255217	3.2685	0.00054069	OR5J7P	0.462656
clustering_r	Adult_brain.genes.annot	ENSG00000168356	3.2594	0.00055825	SCN11A	0.462656
clustering_r	Adult_brain.genes.annot	ENSG00000228261	3.2555	0.00056606	ITPRIP-AS1	0.462656
clustering_r	Adult_brain.genes.annot	ENSG00000227854	3.2539	0.00056911	AL590135.1	0.462656
clustering_r	Adult_brain.genes.annot	ENSG00000256381	3.2525	0.00057194	AC005832.1	0.462656
clustering_r	Adult_brain.genes.annot	ENSG00000065357	3.2509	0.00057517	DGKA	0.462656
clustering_r	Adult_brain.genes.annot	ENSG00000235756	3.2467	0.00058381	AC098657.1	0.462656
clustering_r	Adult_brain.genes.annot	ENSG00000222983	3.2377	0.00060248	RNA5SP127	0.462656
clustering_r	Adult_brain.genes.annot	ENSG00000162040	3.2369	0.00060427	HS3ST6	0.462656
clustering_r	Adult_brain.genes.annot	ENSG00000167995	3.2347	0.00060887	BEST1	0.462656
clustering_r	Adult_brain.genes.annot	ENSG00000229043	3.2291	0.00062081	AC091729.3	0.462656
clustering_r	Adult_brain.genes.annot	ENSG00000182010	3.2289	0.00062123	RTKN2	0.462656
clustering_r	Adult_brain.genes.annot	ENSG00000181371	3.2275	0.00062448	OR5M8	0.462656
clustering_r	Adult_brain.genes.annot	ENSG00000184741	3.226	0.00062769	OR5AQ1P	0.462656
clustering_r	Adult_brain.genes.annot	ENSG00000250041	3.2256	0.00062865	AC069360.1	0.462656
clustering_r	Adult_brain.genes.annot	ENSG00000124177	3.2221	0.00063622	CHD6	0.462656
clustering_r	Adult_brain.genes.annot	ENSG00000269526	3.2196	0.00064185	ERVV-1	0.462656
clustering_r	Adult_brain.genes.annot	ENSG00000244116	3.2185	0.00064424	IGKV2-28	0.462656
clustering_r	Adult_brain.genes.annot	ENSG00000265097	3.218	0.00064552	RBM22P1	0.462656
clustering_r	Adult_brain.genes.annot	ENSG00000231780	3.211	0.00066137	AC090960.1	0.462656
clustering_r	Adult_brain.genes.annot	ENSG00000081087	3.2099	0.00066388	OSTM1	0.462656
clustering_r	Adult_brain.genes.annot	ENSG00000229589	3.207	0.00067055	ACVR2B-AS1	0.462656
clustering_r	Adult_brain.genes.annot	ENSG00000186326	3.1986	0.00069052	RGS9BP	0.462656
clustering_r	Adult_brain.genes.annot	ENSG00000279082	3.1971	0.000694	LINC01727	0.462656
clustering_r	Adult_brain.genes.annot	ENSG00000229935	3.1969	0.00069468	MTCYBP9	0.462656
clustering_r	Adult_brain.genes.annot	ENSG00000241997	3.1958	0.00069732	RN7SL323P	0.462656
clustering_r	Adult_brain.genes.annot	ENSG00000180189	3.1917	0.00070712	HMGB1P14	0.462656
clustering_r	Adult_brain.genes.annot	ENSG00000227766	3.1845	0.00072514	AL671277.1	0.462656
clustering_r	Adult_brain.genes.annot	ENSG00000272821	3.1818	0.00073187	U62317.2	0.462656
clustering_r	Adult_brain.genes.annot	ENSG00000284395	3.1751	0.00074901	PERCC1	0.462656
clustering_r	Adult_brain.genes.annot	ENSG00000251679	3.1711	0.00075928	AC073848.1	0.462656
clustering_r	Adult_brain.genes.annot	ENSG00000226291	3.171	0.00075959	AC091729.2	0.462656
clustering_r	Adult_brain.genes.annot	ENSG00000223497	3.1675	0.0007689	H2BP4	0.462656
clustering_r	Adult_brain.genes.annot	ENSG00000250790	3.1658	0.00077339	AC127070.2	0.462656
clustering_r	Adult_brain.genes.annot	ENSG00000232712	3.1573	0.00079616	KIZ-AS1	0.462656
clustering_r	Adult_brain.genes.annot	ENSG00000260972	3.1562	0.00079906	Z98259.1	0.462656
clustering_r	Adult_brain.genes.annot	ENSG00000181027	3.1559	0.00079989	FKRP	0.462656
clustering_r	Adult_brain.genes.annot	ENSG00000196455	3.1554	0.0008015	PIK3R4	0.462656
clustering_r	Adult_brain.genes.annot	ENSG00000250768	3.1511	0.00081317	DPP3P1	0.462656
clustering_r	Adult_brain.genes.annot	ENSG00000128185	3.149	0.00081902	DGCR6L	0.462656
clustering_r	Adult_brain.genes.annot	ENSG00000174970	3.1461	0.00082727	OR10AG1	0.462656
clustering_r	Adult_brain.genes.annot	ENSG00000228604	3.1456	0.0008287	AL121759.1	0.462656
clustering_r	Adult_brain.genes.annot	ENSG00000105281	3.1396	0.00084603	SLC1A5	0.462656
clustering_r	Adult_brain.genes.annot	ENSG00000254424	3.1376	0.0008517	AP003733.2	0.462656
clustering_r	Adult_brain.genes.annot	ENSG00000178381	3.1336	0.00086342	ZFAND2A	0.462656
clustering_r	Adult_brain.genes.annot	ENSG00000032219	3.1317	0.00086901	ARID4A	0.462656
clustering_r	Adult_brain.genes.annot	ENSG00000199509	3.1247	0.00088982	RNA5SP477	0.462656
clustering_r	Adult_brain.genes.annot	ENSG00000201800	3.1169	0.00091387	Y_RNA	0.462656
clustering_r	Adult_brain.genes.annot	ENSG00000185296	3.1115	0.00093078	AC026785.1	0.462656
clustering_r	Adult_brain.genes.annot	ENSG00000270896	3.1102	0.00093466	AL645939.4	0.462656
clustering_r	Adult_brain.genes.annot	ENSG00000255042	3.1097	0.0009365	AC109635.3	0.462656
clustering_r	Adult_brain.genes.annot	ENSG00000215853	3.1077	0.00094273	RPTN	0.462656
clustering_r	Adult_brain.genes.annot	ENSG00000240342	3.1067	0.00094602	RPS2P5	0.462656
clustering_r	Adult_brain.genes.annot	ENSG00000258052	3.1066	0.0009462	AC025263.2	0.462656
clustering_r	Adult_brain.genes.annot	ENSG00000283174	3.1057	0.00094917	AL590396.3	0.462656
clustering_r	Adult_brain.genes.annot	ENSG00000215572	3.1047	0.00095247	ESRRAP1	0.462656
clustering_r	Adult_brain.genes.annot	ENSG00000240207	3.1025	0.00095947	AC080013.1	0.462656
clustering_r	Adult_brain.genes.annot	ENSG00000257621	3.1016	0.00096224	PSMA3-AS1	0.462656
clustering_r	Adult_brain.genes.annot	ENSG00000229390	3.0939	0.00098773	MICD	0.462656
clustering_r	Adult_brain.genes.annot	ENSG00000118849	3.0917	0.00099499	RARRES1	0.462656
clustering_r	Adult_brain.genes.annot	ENSG00000229565	3.089	0.0010042	LINC02264	0.462656
clustering_r	Adult_brain.genes.annot	ENSG00000145912	3.0806	0.0010331	NHP2	0.462656
clustering_r	Adult_brain.genes.annot	ENSG00000275719	3.0773	0.0010444	AC008622.2	0.462656
clustering_r	Adult_brain.genes.annot	ENSG00000254524	3.077	0.0010453	OR8I4P	0.462656
clustering_r	Adult_brain.genes.annot	ENSG00000256480	3.0669	0.0010815	AC018653.2	0.462656
clustering_r	Adult_brain.genes.annot	ENSG00000248838	3.0594	0.0011091	PGAM1P13	0.462656
clustering_r	Adult_brain.genes.annot	ENSG00000238132	3.0584	0.0011125	CASC4P1	0.462656
clustering_r	Adult_brain.genes.annot	ENSG00000214535	3.0566	0.0011195	RPS15AP1	0.462656
clustering_r	Adult_brain.genes.annot	ENSG00000252782	3.056	0.0011214	RNU6-341P	0.462656
clustering_r	Adult_brain.genes.annot	ENSG00000196411	3.0543	0.0011281	EPHB4	0.462656
clustering_r	Adult_brain.genes.annot	ENSG00000204301	3.0536	0.0011307	NOTCH4	0.462656
clustering_r	Adult_brain.genes.annot	ENSG00000214880	3.051	0.0011404	OR7E5P	0.462656
clustering_r	Adult_brain.genes.annot	ENSG00000196458	3.0493	0.0011469	ZNF605	0.462656
clustering_r	Adult_brain.genes.annot	ENSG00000239112	3.0455	0.0011615	SNORD123	0.462656
clustering_r	Adult_brain.genes.annot	ENSG00000242208	3.0452	0.0011628	RPL5P29	0.462656
clustering_r	Adult_brain.genes.annot	ENSG00000181785	3.0451	0.0011632	OR5AS1	0.462656
clustering_r	Adult_brain.genes.annot	ENSG00000172667	3.0435	0.0011691	ZMAT3	0.462656
clustering_r	Adult_brain.genes.annot	ENSG00000131966	3.0425	0.0011732	ACTR10	0.462656
clustering_r	Adult_brain.genes.annot	ENSG00000159216	3.0425	0.0011733	RUNX1	0.462656
clustering_r	Adult_brain.genes.annot	ENSG00000197866	3.0396	0.0011845	OR5M12P	0.462656
clustering_r	Adult_brain.genes.annot	ENSG00000205025	3.0393	0.0011858	OR5G5P	0.462656
clustering_r	Adult_brain.genes.annot	ENSG00000254441	3.0392	0.0011861	AP001646.1	0.462656
clustering_r	Adult_brain.genes.annot	ENSG00000099864	3.039	0.001187	PALM	0.462656
clustering_r	Adult_brain.genes.annot	ENSG00000172487	3.0352	0.001202	OR8J1	0.462656
clustering_r	Adult_brain.genes.annot	ENSG00000215009	3.0341	0.0012064	ACSM4	0.462656
clustering_r	Adult_brain.genes.annot	ENSG00000264279	3.0329	0.0012111	MIR4786	0.462656
clustering_r	Adult_brain.genes.annot	ENSG00000255140	3.0318	0.0012155	OR5BN2P	0.462656
clustering_r	Cortical_Neuron.genes.annot	ENSG00000153982	2.703	0.0034362	GDPD1	0.462683
clustering_r	Cortical_Neuron.genes.annot	ENSG00000214366	2.7025	0.0034415	EIF4EP5	0.462683
clustering_r	Cortical_Neuron.genes.annot	ENSG00000276223	2.7023	0.0034433	AL118522.1	0.462683
clustering_r	Cortical_Neuron.genes.annot	ENSG00000214626	2.702	0.003446	POLR3DP1	0.462683
clustering_r	Cortical_Neuron.genes.annot	ENSG00000175489	2.7012	0.0034543	LRRC25	0.462683
ipsilateral_degree_l	Cortical_Neuron.genes.annot	ENSG00000238055	2.6028	0.0046239	Z98742.3	0.462742
efficiency_l	Fetal_brain.genes.annot	ENSG00000248236	2.6955	0.0035138	AC008837.1	0.462745
efficiency_l	Fetal_brain.genes.annot	ENSG00000006606	2.6929	0.0035415	CCL26	0.462745
efficiency_l	Fetal_brain.genes.annot	ENSG00000265939	2.6928	0.0035423	UBE2CP2	0.462745
efficiency_l	Fetal_brain.genes.annot	ENSG00000201119	2.6915	0.0035562	RNU1-33P	0.462745
efficiency_l	Fetal_brain.genes.annot	ENSG00000222770	2.6898	0.003575	AC138761.1	0.462745
efficiency_l	Fetal_brain.genes.annot	ENSG00000228988	2.6893	0.0035799	AL353771.1	0.462745
efficiency_l	Fetal_brain.genes.annot	ENSG00000246705	2.6891	0.0035824	H2AJ	0.462745
efficiency_l	Fetal_brain.genes.annot	ENSG00000232342	2.6869	0.0036056	AC022540.1	0.462745
efficiency_l	Fetal_brain.genes.annot	ENSG00000198976	2.6859	0.0036167	MIR429	0.462745
efficiency_l	Fetal_brain.genes.annot	ENSG00000265730	2.6853	0.003623	AC090349.1	0.462745
efficiency_l	Fetal_brain.genes.annot	ENSG00000271569	2.684	0.003637	IGKV1OR2-6	0.462745
efficiency_l	Fetal_brain.genes.annot	ENSG00000275953	2.6839	0.0036383	AL359535.1	0.462745
efficiency_l	Fetal_brain.genes.annot	ENSG00000138073	2.6832	0.0036465	PREB	0.462745
efficiency_l	Fetal_brain.genes.annot	ENSG00000178295	2.683	0.0036479	GEN1	0.462745
efficiency_l	Fetal_brain.genes.annot	ENSG00000260945	2.682	0.0036588	AC109495.1	0.462745
efficiency_l	Fetal_brain.genes.annot	ENSG00000270526	2.6789	0.0036935	SNRPGP19	0.462745
efficiency_l	Fetal_brain.genes.annot	ENSG00000219665	2.6783	0.0036993	ZNF433-AS1	0.462745
efficiency_l	Fetal_brain.genes.annot	ENSG00000258717	2.6778	0.0037051	AL132711.1	0.462745
efficiency_l	Fetal_brain.genes.annot	ENSG00000243675	2.6762	0.0037231	AC080013.2	0.462745
efficiency_l	Fetal_brain.genes.annot	ENSG00000254020	2.6762	0.0037233	AC104211.3	0.462745
efficiency_l	Fetal_brain.genes.annot	ENSG00000174914	2.6752	0.0037345	OR9G1	0.462745
efficiency_l	Fetal_brain.genes.annot	ENSG00000131462	2.6742	0.003745	TUBG1	0.462745
efficiency_l	Fetal_brain.genes.annot	ENSG00000224987	2.6726	0.0037635	AL024507.1	0.462745
efficiency_l	Fetal_brain.genes.annot	ENSG00000270285	2.6707	0.0037843	AC124916.2	0.462745
efficiency_l	Fetal_brain.genes.annot	ENSG00000272092	2.6679	0.0038166	AC087623.2	0.462745
efficiency_l	Fetal_brain.genes.annot	ENSG00000239288	2.6678	0.0038173	AC063923.1	0.462745
efficiency_l	Fetal_brain.genes.annot	ENSG00000167825	2.667	0.0038261	OR5I1	0.462745
efficiency_l	Fetal_brain.genes.annot	ENSG00000238283	2.6669	0.0038274	TBC1D3P1	0.462745
efficiency_l	Fetal_brain.genes.annot	ENSG00000268282	2.6666	0.0038316	AC010328.2	0.462745
efficiency_l	Fetal_brain.genes.annot	ENSG00000101782	2.6657	0.0038419	RIOK3	0.462745
efficiency_l	Fetal_brain.genes.annot	ENSG00000227762	2.6649	0.00385	GUSBP8	0.462745
efficiency_l	Fetal_brain.genes.annot	ENSG00000267748	2.6641	0.0038592	AC011479.2	0.462745
efficiency_l	Fetal_brain.genes.annot	ENSG00000263615	2.6623	0.0038807	MIR4306	0.462745
efficiency_l	Fetal_brain.genes.annot	ENSG00000235065	2.6618	0.0038856	RPL24P2	0.462745
efficiency_l	Fetal_brain.genes.annot	ENSG00000232891	2.6602	0.0039044	AL450344.3	0.462745
efficiency_l	Fetal_brain.genes.annot	ENSG00000235328	2.6593	0.0039156	AC006946.1	0.462745
efficiency_l	Fetal_brain.genes.annot	ENSG00000229162	2.6592	0.0039168	AL445471.1	0.462745
efficiency_l	Fetal_brain.genes.annot	ENSG00000252046	2.6589	0.0039194	RNU6-150P	0.462745
efficiency_l	Fetal_brain.genes.annot	ENSG00000201260	2.6589	0.0039203	RNU6-1075P	0.462745
efficiency_l	Fetal_brain.genes.annot	ENSG00000276223	2.6588	0.0039205	AL118522.1	0.462745
efficiency_l	Fetal_brain.genes.annot	ENSG00000263585	2.6588	0.0039215	AC145207.4	0.462745
efficiency_l	Fetal_brain.genes.annot	ENSG00000262500	2.6585	0.0039247	MAPK8IP1P1	0.462745
efficiency_l	Fetal_brain.genes.annot	ENSG00000141378	2.6583	0.003927	PTRH2	0.462745
efficiency_l	Fetal_brain.genes.annot	ENSG00000132478	2.6572	0.0039401	UNK	0.462745
efficiency_l	Fetal_brain.genes.annot	ENSG00000255005	2.6563	0.0039496	AP003128.1	0.462745
efficiency_l	Fetal_brain.genes.annot	ENSG00000182208	2.6544	0.003972	MOB2	0.462745
efficiency_l	Fetal_brain.genes.annot	ENSG00000086205	2.6542	0.0039744	FOLH1	0.462745
efficiency_l	Fetal_brain.genes.annot	ENSG00000226875	2.6532	0.0039861	ZNF877P	0.462745
efficiency_l	Fetal_brain.genes.annot	ENSG00000228597	2.6531	0.0039876	MTND4P1	0.462745
efficiency_l	Fetal_brain.genes.annot	ENSG00000189120	2.653	0.0039893	SP6	0.462745
efficiency_l	Fetal_brain.genes.annot	ENSG00000242858	2.652	0.0040004	AC020899.1	0.462745
efficiency_l	Fetal_brain.genes.annot	ENSG00000213047	2.6505	0.0040187	DENND1B	0.462745
efficiency_l	Fetal_brain.genes.annot	ENSG00000213585	2.6503	0.0040214	VDAC1	0.462745
efficiency_l	Fetal_brain.genes.annot	ENSG00000226526	2.6498	0.0040271	AL049569.1	0.462745
efficiency_l	Fetal_brain.genes.annot	ENSG00000183695	2.6496	0.0040297	MRGPRX2	0.462745
efficiency_l	Fetal_brain.genes.annot	ENSG00000237413	2.6486	0.0040419	AC096531.2	0.462745
efficiency_l	Fetal_brain.genes.annot	ENSG00000180083	2.6485	0.0040422	WFDC11	0.462745
efficiency_l	Fetal_brain.genes.annot	ENSG00000079257	2.6482	0.0040461	LXN	0.462745
efficiency_l	Fetal_brain.genes.annot	ENSG00000240281	2.6472	0.0040586	AC034222.1	0.462745
efficiency_l	Fetal_brain.genes.annot	ENSG00000279518	2.6465	0.0040663	AC083843.4	0.462745
efficiency_l	Fetal_brain.genes.annot	ENSG00000123447	2.6463	0.0040685	TYRL	0.462745
efficiency_l	Fetal_brain.genes.annot	ENSG00000241286	2.6461	0.0040716	RPL29P25	0.462745
efficiency_l	Fetal_brain.genes.annot	ENSG00000236892	2.6456	0.0040769	AL357833.1	0.462745
efficiency_l	Fetal_brain.genes.annot	ENSG00000248542	2.6452	0.0040819	AC233724.5	0.462745
efficiency_l	Fetal_brain.genes.annot	ENSG00000248160	2.6452	0.0040819	AC233724.1	0.462745
efficiency_l	Fetal_brain.genes.annot	ENSG00000079689	2.6448	0.0040875	SCGN	0.462745
efficiency_l	Fetal_brain.genes.annot	ENSG00000165046	2.6447	0.004088	LETM2	0.462745
efficiency_l	Fetal_brain.genes.annot	ENSG00000198855	2.644	0.0040961	FICD	0.462745
clustering_global	Fetal_brain.genes.annot	ENSG00000254834	2.6558	0.0039558	OR5M10	0.46282
ipsilateral_degree_r	Midbrain_DA.genes.annot	ENSG00000104689	2.657	0.0039421	TNFRSF10A	0.462843
ipsilateral_degree_r	Midbrain_DA.genes.annot	ENSG00000242294	2.6559	0.0039554	STAG3L5P	0.462843
ipsilateral_degree_r	Midbrain_DA.genes.annot	ENSG00000276223	2.6557	0.0039578	AL118522.1	0.462843
efficiency_l	Cortical_Neuron.genes.annot	ENSG00000254800	2.6186	0.0044139	AP006587.1	0.462844
ipsilateral_degree_l	Fetal_brain.genes.annot	ENSG00000164794	2.6494	0.0040321	KCNV1	0.462854
ipsilateral_degree_l	Fetal_brain.genes.annot	ENSG00000213089	2.6487	0.0040399	PDCL3P5	0.462854
ipsilateral_degree_l	Fetal_brain.genes.annot	ENSG00000258197	2.6484	0.0040442	NKX2-2-AS1	0.462854
ipsilateral_degree_r	Cortical_Neuron.genes.annot	ENSG00000164484	2.762	0.002872	TMEM200A	0.462865
ipsilateral_degree_r	Cortical_Neuron.genes.annot	ENSG00000276417	2.762	0.0028728	AC092111.2	0.462865
ipsilateral_degree_r	Cortical_Neuron.genes.annot	ENSG00000225133	2.7612	0.0028796	MORF4L1P4	0.462865
ipsilateral_degree_r	Cortical_Neuron.genes.annot	ENSG00000201223	2.7603	0.0028878	RNU6-1305P	0.462865
ipsilateral_degree_r	Cortical_Neuron.genes.annot	ENSG00000117480	2.759	0.0028992	FAAH	0.462865
ipsilateral_degree_r	Cortical_Neuron.genes.annot	ENSG00000254752	2.7587	0.0029017	OR5M2P	0.462865
ipsilateral_degree_l	Fetal_brain.genes.annot	ENSG00000279739	2.6469	0.0040618	AC011369.2	0.462913
ipsilateral_degree_l	Fetal_brain.genes.annot	ENSG00000228818	2.6457	0.0040758	AL359918.2	0.462913
ipsilateral_degree_l	Fetal_brain.genes.annot	ENSG00000196504	2.6452	0.0040818	PRPF40A	0.462913
ipsilateral_degree_l	Fetal_brain.genes.annot	ENSG00000182722	2.6445	0.0040909	SEPHS1P1	0.462913
ipsilateral_degree_l	Fetal_brain.genes.annot	ENSG00000284439	2.6437	0.0041007	TAF11L3	0.462913
ipsilateral_degree_l	Fetal_brain.genes.annot	ENSG00000231226	2.6436	0.0041017	TRIM31-AS1	0.462913
ipsilateral_degree_l	Fetal_brain.genes.annot	ENSG00000171501	2.6432	0.0041064	OR1N2	0.462913
clustering_r	Fetal_brain.genes.annot	ENSG00000258168	2.8458	0.0022147	AC025569.1	0.462949
clustering_r	Fetal_brain.genes.annot	ENSG00000254752	2.845	0.0022208	OR5M2P	0.462949
path_length_r	Adult_brain.genes.annot	ENSG00000260945	2.7574	0.0029136	AC109495.1	0.462965
path_length_r	Adult_brain.genes.annot	ENSG00000272792	2.7561	0.0029247	RP11-141C7.4	0.462965
path_length_r	Adult_brain.genes.annot	ENSG00000112981	2.7559	0.0029262	NME5	0.462965
path_length_global	Midbrain_DA.genes.annot	ENSG00000265106	2.6633	0.0038694	Z93241.1	0.46297
path_length_global	Midbrain_DA.genes.annot	ENSG00000270279	2.6631	0.0038711	AL132655.3	0.46297
small_worldness_l	Adult_brain.genes.annot	ENSG00000227789	2.7198	0.0032659	MTCYBP7	0.463027
small_worldness_l	Adult_brain.genes.annot	ENSG00000231476	2.7182	0.0032822	AC074389.2	0.463027
small_worldness_l	Adult_brain.genes.annot	ENSG00000179913	2.7162	0.0033018	B3GNT3	0.463027
small_worldness_l	Adult_brain.genes.annot	ENSG00000250091	2.7158	0.0033057	DNAH10OS	0.463027
small_worldness_l	Adult_brain.genes.annot	ENSG00000065621	2.7158	0.0033062	GSTO2	0.463027
small_worldness_l	Adult_brain.genes.annot	ENSG00000129250	2.7143	0.0033203	KIF1C	0.463027
small_worldness_l	Adult_brain.genes.annot	ENSG00000230246	2.7141	0.0033225	SPATA31C1	0.463027
small_worldness_l	Adult_brain.genes.annot	ENSG00000254840	2.7135	0.0033291	AC024405.2	0.463027
small_worldness_l	Adult_brain.genes.annot	ENSG00000254648	2.7134	0.0033297	AP000911.1	0.463027
small_worldness_l	Adult_brain.genes.annot	ENSG00000006611	2.7116	0.0033483	USH1C	0.463027
small_worldness_l	Adult_brain.genes.annot	ENSG00000225855	2.7095	0.0033696	RUSC1-AS1	0.463027
small_worldness_l	Adult_brain.genes.annot	ENSG00000226291	2.7087	0.003377	AC091729.2	0.463027
small_worldness_l	Adult_brain.genes.annot	ENSG00000227693	2.7082	0.0033821	GSTM3P1	0.463027
small_worldness_l	Adult_brain.genes.annot	ENSG00000277829	2.7075	0.0033898	AL031651.2	0.463027
small_worldness_l	Adult_brain.genes.annot	ENSG00000213089	2.7069	0.0033953	PDCL3P5	0.463027
small_worldness_l	Adult_brain.genes.annot	ENSG00000239048	2.7067	0.003398	AC008706.1	0.463027
small_worldness_l	Adult_brain.genes.annot	ENSG00000251661	2.7065	0.0033994	AC136475.1	0.463027
small_worldness_l	Adult_brain.genes.annot	ENSG00000231503	2.7062	0.0034026	PTMAP4	0.463027
ipsilateral_degree_l	ENSG.genes.annot	ENSG00000105664	2.5134	0.0059792	COMP	0.463052
ipsilateral_degree_l	ENSG.genes.annot	ENSG00000162972	2.5122	0.0059995	MAIP1	0.463052
efficiency_global	Cortical_Neuron.genes.annot	ENSG00000108518	2.6548	0.0039677	PFN1	0.463104
small_worldness_r	Midbrain_DA.genes.annot	ENSG00000179695	2.6852	0.0036241	OR6C2	0.463115
small_worldness_r	Midbrain_DA.genes.annot	ENSG00000231849	2.6842	0.0036353	UBE2V2P4	0.463115
small_worldness_r	Midbrain_DA.genes.annot	ENSG00000136689	2.6841	0.0036366	IL1RN	0.463115
small_worldness_r	Midbrain_DA.genes.annot	ENSG00000244050	2.6841	0.0036367	DEFB109F	0.463115
small_worldness_r	Midbrain_DA.genes.annot	ENSG00000187612	2.6839	0.0036389	OR5W2	0.463115
small_worldness_r	Midbrain_DA.genes.annot	ENSG00000231957	2.6828	0.0036507	GNAI2P2	0.463115
small_worldness_r	Midbrain_DA.genes.annot	ENSG00000279689	2.6827	0.0036515	AC022400.9	0.463115
small_worldness_r	Midbrain_DA.genes.annot	ENSG00000226875	2.6826	0.0036528	ZNF877P	0.463115
small_worldness_r	ENSG.genes.annot	ENSG00000243716	2.7271	0.003195	NPIPB5	0.463119
ipsilateral_degree_r	ENSG.genes.annot	ENSG00000142002	2.7246	0.0032193	DPP9	0.463129
ipsilateral_degree_r	ENSG.genes.annot	ENSG00000172113	2.7216	0.0032484	NME6	0.463129
ipsilateral_degree_r	ENSG.genes.annot	ENSG00000167721	2.7181	0.0032827	TSR1	0.463129
ipsilateral_degree_r	ENSG.genes.annot	ENSG00000161896	2.7165	0.0032992	IP6K3	0.463129
ipsilateral_degree_r	ENSG.genes.annot	ENSG00000171496	2.7121	0.0033433	OR1L8	0.463129
ipsilateral_degree_r	ENSG.genes.annot	ENSG00000240230	2.7109	0.0033553	COX19	0.463129
ipsilateral_degree_r	ENSG.genes.annot	ENSG00000072609	2.7107	0.0033567	CHFR	0.463129
ipsilateral_degree_r	ENSG.genes.annot	ENSG00000162849	2.7091	0.0033738	KIF26B	0.463129
ipsilateral_degree_r	ENSG.genes.annot	ENSG00000085552	2.7087	0.0033769	IGSF9	0.463129
efficiency_l	Midbrain_DA.genes.annot	ENSG00000138439	2.6777	0.0037067	FAM117B	0.463147
efficiency_l	Midbrain_DA.genes.annot	ENSG00000186268	2.6771	0.0037126	OR10D4P	0.463147
efficiency_l	Midbrain_DA.genes.annot	ENSG00000271238	2.6765	0.0037202	AC023932.1	0.463147
efficiency_l	Midbrain_DA.genes.annot	ENSG00000254020	2.6762	0.0037233	AC104211.3	0.463147
path_length_r	Fetal_brain.genes.annot	ENSG00000279754	2.738	0.0030906	AL162376.1	0.46316
path_length_r	Fetal_brain.genes.annot	ENSG00000221788	2.7364	0.0031058	MIR1252	0.46316
path_length_r	Fetal_brain.genes.annot	ENSG00000138684	2.7361	0.0031084	IL21	0.46316
path_length_r	Fetal_brain.genes.annot	ENSG00000240761	2.7357	0.0031123	AC098831.1	0.46316
path_length_r	Midbrain_DA.genes.annot	ENSG00000268987	2.6637	0.0038644	AC011462.3	0.463219
ipsilateral_degree_global	Midbrain_DA.genes.annot	ENSG00000180185	2.5507	0.0053753	FAHD1	0.463251
ipsilateral_degree_global	Midbrain_DA.genes.annot	ENSG00000057149	2.5507	0.0053754	SERPINB3	0.463251
efficiency_l	Fetal_brain.genes.annot	ENSG00000132153	2.6429	0.0041094	DHX30	0.463251
clustering_r	Midbrain_DA.genes.annot	ENSG00000258702	2.6568	0.003944	AL137786.1	0.463284
ipsilateral_degree_l	Adult_brain.genes.annot	ENSG00000243675	2.7201	0.003263	AC080013.2	0.463305
ipsilateral_degree_l	Adult_brain.genes.annot	ENSG00000270820	2.7181	0.0032824	AC016727.1	0.463305
ipsilateral_degree_l	Adult_brain.genes.annot	ENSG00000248537	2.718	0.0032839	AC091906.1	0.463305
ipsilateral_degree_l	Adult_brain.genes.annot	ENSG00000231654	2.7177	0.0032873	RPS6KA2-AS1	0.463305
ipsilateral_degree_l	Adult_brain.genes.annot	ENSG00000136930	2.717	0.0032939	PSMB7	0.463305
ipsilateral_degree_l	Adult_brain.genes.annot	ENSG00000260132	2.7167	0.0032969	AL032819.1	0.463305
ipsilateral_degree_l	Adult_brain.genes.annot	ENSG00000206756	2.7165	0.0032988	Y_RNA	0.463305
clustering_global	Fetal_brain.genes.annot	ENSG00000276223	2.6547	0.0039688	AL118522.1	0.463309
path_length_r	Midbrain_DA.genes.annot	ENSG00000113302	2.6627	0.0038762	IL12B	0.463322
path_length_r	Midbrain_DA.genes.annot	ENSG00000268475	2.6618	0.0038865	AC011462.2	0.463322
path_length_r	Midbrain_DA.genes.annot	ENSG00000269526	2.661	0.003895	ERVV-1	0.463322
path_length_r	Midbrain_DA.genes.annot	ENSG00000141378	2.6606	0.0039004	PTRH2	0.463322
path_length_global	Adult_brain.genes.annot	ENSG00000252914	2.7291	0.0031756	RNU6-789P	0.463347
degree_global	Adult_brain.genes.annot	ENSG00000257912	2.7453	0.003023	LINC02258	0.463355
degree_global	Adult_brain.genes.annot	ENSG00000237070	2.7427	0.0030465	AC005550.2	0.463355
degree_global	Adult_brain.genes.annot	ENSG00000172578	2.7425	0.0030485	KLHL6	0.463355
degree_global	Adult_brain.genes.annot	ENSG00000267327	2.7425	0.0030491	AC009271.1	0.463355
degree_global	Adult_brain.genes.annot	ENSG00000255001	2.7407	0.0030654	AC109635.2	0.463355
degree_global	Adult_brain.genes.annot	ENSG00000055044	2.7406	0.0030666	NOP58	0.463355
degree_global	Adult_brain.genes.annot	ENSG00000185009	2.7402	0.0030698	AP3M1	0.463355
contralateral_degree_global	Midbrain_DA.genes.annot	ENSG00000227097	2.5765	0.0049901	RPS28P7	0.463359
efficiency_global	Cortical_Neuron.genes.annot	ENSG00000276223	2.6537	0.0039802	AL118522.1	0.46336
efficiency_global	Cortical_Neuron.genes.annot	ENSG00000238283	2.6531	0.0039875	TBC1D3P1	0.46336
small_worldness_r	ENSG.genes.annot	ENSG00000138380	2.7242	0.0032228	CARF	0.463381
clustering_global	Fetal_brain.genes.annot	ENSG00000202242	2.6539	0.0039785	RNU6-1276P	0.463411
ipsilateral_degree_global	Midbrain_DA.genes.annot	ENSG00000162398	2.5496	0.0053917	LEXM	0.46346
ipsilateral_degree_global	Midbrain_DA.genes.annot	ENSG00000241788	2.5494	0.0053954	COX6B1P2	0.46346
ipsilateral_degree_global	Fetal_brain.genes.annot	ENSG00000260132	2.6545	0.0039709	AL032819.1	0.463468
ipsilateral_degree_global	Fetal_brain.genes.annot	ENSG00000276223	2.6528	0.0039919	AL118522.1	0.463468
ipsilateral_degree_global	Fetal_brain.genes.annot	ENSG00000232447	2.6514	0.0040077	MTND5P3	0.463468
ipsilateral_degree_global	Fetal_brain.genes.annot	ENSG00000273569	2.6507	0.0040161	AC008432.1	0.463468
ipsilateral_degree_global	Fetal_brain.genes.annot	ENSG00000240051	2.6507	0.0040167	RPL23AP10	0.463468
ipsilateral_degree_global	Fetal_brain.genes.annot	ENSG00000124177	2.6505	0.0040187	CHD6	0.463468
ipsilateral_degree_global	Fetal_brain.genes.annot	ENSG00000200267	2.6501	0.0040231	RNU6-66P	0.463468
clustering_global	Midbrain_DA.genes.annot	ENSG00000201294	2.5805	0.0049322	RNU6-1019P	0.463494
clustering_global	Midbrain_DA.genes.annot	ENSG00000227789	2.58	0.0049401	MTCYBP7	0.463494
clustering_global	Midbrain_DA.genes.annot	ENSG00000126070	2.5792	0.0049517	AGO3	0.463494
clustering_global	Midbrain_DA.genes.annot	ENSG00000172354	2.5789	0.0049564	GNB2	0.463494
degree_global	Fetal_brain.genes.annot	ENSG00000174500	2.6413	0.0041296	GCSAM	0.463539
path_length_l	ENSG.genes.annot	ENSG00000179284	2.7453	0.0030229	DAND5	0.463569
path_length_l	ENSG.genes.annot	ENSG00000141429	2.7432	0.0030421	GALNT1	0.463569
degree_global	Fetal_brain.genes.annot	ENSG00000213604	2.6405	0.004139	AC022882.1	0.463603
clustering_global	Fetal_brain.genes.annot	ENSG00000223076	2.653	0.003989	RNA5SP31	0.463607
efficiency_l	ENSG.genes.annot	ENSG00000167642	2.648	0.0040481	SPINT2	0.463607
efficiency_l	ENSG.genes.annot	ENSG00000196411	2.6469	0.004062	EPHB4	0.463607
efficiency_l	ENSG.genes.annot	ENSG00000175471	2.6408	0.0041353	MCTP1	0.463607
efficiency_l	ENSG.genes.annot	ENSG00000035403	2.6398	0.0041481	VCL	0.463607
efficiency_l	ENSG.genes.annot	ENSG00000065320	2.6358	0.004197	NTN1	0.463607
efficiency_l	ENSG.genes.annot	ENSG00000145996	2.6358	0.0041975	CDKAL1	0.463607
efficiency_l	ENSG.genes.annot	ENSG00000141378	2.6333	0.0042279	PTRH2	0.463607
efficiency_l	ENSG.genes.annot	ENSG00000005513	2.6309	0.0042581	SOX8	0.463607
efficiency_l	ENSG.genes.annot	ENSG00000105464	2.6289	0.0042829	GRIN2D	0.463607
efficiency_l	ENSG.genes.annot	ENSG00000129480	2.6257	0.0043237	DTD2	0.463607
efficiency_l	ENSG.genes.annot	ENSG00000168634	2.6236	0.0043509	WFDC13	0.463607
efficiency_l	ENSG.genes.annot	ENSG00000138829	2.6222	0.004368	FBN2	0.463607
efficiency_l	ENSG.genes.annot	ENSG00000139800	2.6215	0.0043778	ZIC5	0.463607
efficiency_l	ENSG.genes.annot	ENSG00000213719	2.621	0.0043831	CLIC1	0.463607
efficiency_l	ENSG.genes.annot	ENSG00000168827	2.6202	0.0043945	GFM1	0.463607
small_worldness_global	Adult_brain.genes.annot	ENSG00000226976	2.747	0.0030074	COX6A1P2	0.463608
small_worldness_global	Adult_brain.genes.annot	ENSG00000258169	2.7455	0.0030211	LINC00485	0.463608
small_worldness_global	Adult_brain.genes.annot	ENSG00000273017	2.7449	0.0030267	AP000240.1	0.463608
small_worldness_global	Adult_brain.genes.annot	ENSG00000254800	2.7435	0.0030392	AP006587.1	0.463608
small_worldness_global	Adult_brain.genes.annot	ENSG00000270793	2.7433	0.0030413	LLPHP1	0.463608
small_worldness_global	Adult_brain.genes.annot	ENSG00000172073	2.7429	0.003045	TEX37	0.463608
small_worldness_global	Midbrain_DA.genes.annot	ENSG00000238375	2.5685	0.0051072	snoU13	0.463621
path_length_global	Fetal_brain.genes.annot	ENSG00000188716	2.8085	0.0024888	DUPD1	0.463623
efficiency_global	Adult_brain.genes.annot	ENSG00000196557	2.6964	0.0035043	CACNA1H	0.463653
path_length_l	Adult_brain.genes.annot	ENSG00000231557	2.7278	0.0031883	AC020718.1	0.46366
path_length_l	Adult_brain.genes.annot	ENSG00000186124	2.727	0.0031954	OR9M1P	0.46366
clustering_l	Fetal_brain.genes.annot	ENSG00000258933	2.6833	0.0036454	LINC02279	0.463681
clustering_r	Cortical_Neuron.genes.annot	ENSG00000171150	2.6996	0.0034706	SOCS5	0.463686
path_length_r	Midbrain_DA.genes.annot	ENSG00000224079	2.6569	0.0039433	AC091729.1	0.46371
path_length_r	Midbrain_DA.genes.annot	ENSG00000232439	2.6564	0.0039487	RPL18AP7	0.46371
path_length_r	Midbrain_DA.genes.annot	ENSG00000214367	2.6562	0.0039508	HAUS3	0.46371
path_length_r	Midbrain_DA.genes.annot	ENSG00000255140	2.6557	0.0039575	OR5BN2P	0.46371
path_length_r	Midbrain_DA.genes.annot	ENSG00000236839	2.6554	0.0039612	AC069280.1	0.46371
path_length_r	Midbrain_DA.genes.annot	ENSG00000232511	2.655	0.0039657	OR2AH1P	0.46371
path_length_r	Midbrain_DA.genes.annot	ENSG00000248112	2.6548	0.0039678	AC108174.1	0.46371
path_length_r	Midbrain_DA.genes.annot	ENSG00000242498	2.6543	0.003974	ARPIN	0.46371
contralateral_degree_global	ENSG.genes.annot	ENSG00000136436	2.4642	0.0068664	CALCOCO2	0.463716
degree_global	Cortical_Neuron.genes.annot	ENSG00000159167	2.6577	0.0039336	STC1	0.463756
degree_global	Cortical_Neuron.genes.annot	ENSG00000221167	2.6558	0.0039557	AC008397.1	0.463756
degree_global	Cortical_Neuron.genes.annot	ENSG00000198976	2.6549	0.0039669	MIR429	0.463756
degree_global	Cortical_Neuron.genes.annot	ENSG00000260945	2.6546	0.0039698	AC109495.1	0.463756
degree_global	Cortical_Neuron.genes.annot	ENSG00000250091	2.6546	0.0039699	DNAH10OS	0.463756
degree_global	Cortical_Neuron.genes.annot	ENSG00000204290	2.6541	0.0039766	BTNL2	0.463756
degree_global	Cortical_Neuron.genes.annot	ENSG00000270896	2.6536	0.0039821	AL645939.4	0.463756
efficiency_global	Cortical_Neuron.genes.annot	ENSG00000070882	2.6511	0.0040119	OSBPL3	0.463775
efficiency_global	Cortical_Neuron.genes.annot	ENSG00000283405	2.6507	0.0040168	AL121759.2	0.463775
efficiency_global	Cortical_Neuron.genes.annot	ENSG00000258670	2.6506	0.0040175	AL049874.3	0.463775
path_length_l	Cortical_Neuron.genes.annot	ENSG00000167216	2.7521	0.0029605	KATNAL2	0.463812
ipsilateral_degree_l	Fetal_brain.genes.annot	ENSG00000141576	2.6415	0.0041267	RNF157	0.463822
ipsilateral_degree_l	Fetal_brain.genes.annot	ENSG00000135643	2.6409	0.004134	KCNMB4	0.463822
ipsilateral_degree_l	Fetal_brain.genes.annot	ENSG00000174827	2.6395	0.0041515	PDZK1	0.463822
ipsilateral_degree_l	Fetal_brain.genes.annot	ENSG00000282508	2.639	0.0041578	LINC01002	0.463822
ipsilateral_degree_l	Fetal_brain.genes.annot	ENSG00000264610	2.6381	0.0041684	MIR4685	0.463822
ipsilateral_degree_l	Fetal_brain.genes.annot	ENSG00000279961	2.638	0.0041692	OR5R1	0.463822
ipsilateral_degree_l	Fetal_brain.genes.annot	ENSG00000136267	2.6372	0.00418	DGKB	0.463822
ipsilateral_degree_l	Fetal_brain.genes.annot	ENSG00000166924	2.6368	0.0041851	NYAP1	0.463822
clustering_r	Fetal_brain.genes.annot	ENSG00000103024	2.8431	0.0022341	NME3	0.463853
clustering_r	Fetal_brain.genes.annot	ENSG00000239255	2.8418	0.0022428	AC007620.1	0.463853
path_length_global	Cortical_Neuron.genes.annot	ENSG00000267426	2.7258	0.0032077	AC087289.3	0.463883
clustering_r	Fetal_brain.genes.annot	ENSG00000229701	2.8405	0.0022519	MTND2P20	0.463909
small_worldness_l	Cortical_Neuron.genes.annot	ENSG00000172530	2.6091	0.0045389	BANP	0.463937
ipsilateral_degree_r	Fetal_brain.genes.annot	ENSG00000103024	2.8048	0.002517	NME3	0.463941
path_length_r	Fetal_brain.genes.annot	ENSG00000280345	2.7342	0.0031264	AC092184.3	0.463944
contralateral_degree_global	Midbrain_DA.genes.annot	ENSG00000232606	2.5755	0.0050053	LINC01412	0.463953
small_worldness_global	Midbrain_DA.genes.annot	ENSG00000279961	2.5676	0.0051197	OR5R1	0.463957
ipsilateral_degree_global	Midbrain_DA.genes.annot	ENSG00000225045	2.5484	0.0054104	MTND5P27	0.463992
degree_global	Fetal_brain.genes.annot	ENSG00000213585	2.639	0.0041576	VDAC1	0.464018
degree_global	Fetal_brain.genes.annot	ENSG00000180083	2.6373	0.0041788	WFDC11	0.464018
degree_global	Fetal_brain.genes.annot	ENSG00000100852	2.637	0.0041816	ARHGAP5	0.464018
degree_global	Fetal_brain.genes.annot	ENSG00000156284	2.637	0.0041821	CLDN8	0.464018
degree_global	Fetal_brain.genes.annot	ENSG00000200267	2.6355	0.0042011	RNU6-66P	0.464018
degree_global	Fetal_brain.genes.annot	ENSG00000207204	2.6348	0.0042097	RNU6-393P	0.464018
degree_global	Fetal_brain.genes.annot	ENSG00000259545	2.6344	0.0042139	AC013452.2	0.464018
degree_global	Fetal_brain.genes.annot	ENSG00000103275	2.634	0.0042194	UBE2I	0.464018
degree_global	Fetal_brain.genes.annot	ENSG00000235627	2.6338	0.0042222	SNRPFP4	0.464018
path_length_l	ENSG.genes.annot	ENSG00000146457	2.7381	0.0030897	WTAP	0.46404
path_length_l	ENSG.genes.annot	ENSG00000167822	2.7334	0.0031346	OR8J3	0.46404
path_length_l	ENSG.genes.annot	ENSG00000132517	2.7327	0.0031406	SLC52A1	0.46404
path_length_l	ENSG.genes.annot	ENSG00000114670	2.7318	0.0031493	NEK11	0.46404
path_length_l	Midbrain_DA.genes.annot	ENSG00000223247	2.742	0.0030532	RNU2-64P	0.464069
contralateral_degree_global	Midbrain_DA.genes.annot	ENSG00000172073	2.5748	0.0050154	TEX37	0.464074
efficiency_global	Adult_brain.genes.annot	ENSG00000132517	2.6953	0.0035164	SLC52A1	0.464085
ipsilateral_degree_r	Cortical_Neuron.genes.annot	ENSG00000176998	2.7568	0.0029183	HCG4	0.464107
path_length_global	Adult_brain.genes.annot	ENSG00000134825	2.7259	0.0032061	TMEM258	0.464107
path_length_global	Adult_brain.genes.annot	ENSG00000267426	2.7258	0.0032077	AC087289.3	0.464107
path_length_global	Adult_brain.genes.annot	ENSG00000232439	2.7254	0.0032115	RPL18AP7	0.464107
path_length_global	Adult_brain.genes.annot	ENSG00000136930	2.7234	0.0032305	PSMB7	0.464107
path_length_global	Adult_brain.genes.annot	ENSG00000223799	2.7231	0.0032332	IL10RB-DT	0.464107
path_length_global	Adult_brain.genes.annot	ENSG00000229543	2.7225	0.0032395	AC010163.1	0.464107
path_length_global	Adult_brain.genes.annot	ENSG00000254648	2.7217	0.0032477	AP000911.1	0.464107
path_length_global	Adult_brain.genes.annot	ENSG00000172199	2.7213	0.0032515	OR8U1	0.464107
degree_global	Cortical_Neuron.genes.annot	ENSG00000120256	2.6525	0.0039946	LRP11	0.464134
degree_global	Cortical_Neuron.genes.annot	ENSG00000260541	2.6515	0.0040069	AL031722.1	0.464134
degree_global	Cortical_Neuron.genes.annot	ENSG00000248434	2.6511	0.0040118	AC107463.1	0.464134
small_worldness_r	Midbrain_DA.genes.annot	ENSG00000228086	2.681	0.0036697	AL589990.1	0.464142
degree_global	ENSG.genes.annot	ENSG00000164045	2.493	0.0063332	CDC25A	0.464143
degree_global	ENSG.genes.annot	ENSG00000196277	2.4916	0.0063593	GRM7	0.464143
degree_global	ENSG.genes.annot	ENSG00000136436	2.4905	0.0063781	CALCOCO2	0.464143
degree_global	Cortical_Neuron.genes.annot	ENSG00000172578	2.6494	0.0040318	KLHL6	0.464147
degree_global	Cortical_Neuron.genes.annot	ENSG00000269901	2.6484	0.0040433	AC010531.5	0.464147
degree_global	Cortical_Neuron.genes.annot	ENSG00000271550	2.6479	0.0040493	BNIP3P11	0.464147
degree_global	Cortical_Neuron.genes.annot	ENSG00000273569	2.6475	0.0040549	AC008432.1	0.464147
degree_global	Cortical_Neuron.genes.annot	ENSG00000249362	2.6474	0.004056	LINC02488	0.464147
path_length_l	Cortical_Neuron.genes.annot	ENSG00000142089	2.7506	0.0029747	IFITM3	0.464161
path_length_l	Cortical_Neuron.genes.annot	ENSG00000170231	2.7488	0.0029907	FABP6	0.464161
path_length_l	Cortical_Neuron.genes.annot	ENSG00000217325	2.7486	0.0029924	PRELID1P1	0.464161
path_length_l	Cortical_Neuron.genes.annot	ENSG00000068120	2.748	0.002998	COASY	0.464161
contralateral_degree_global	Adult_brain.genes.annot	ENSG00000148841	2.6861	0.0036146	ITPRIP	0.464215
clustering_global	Midbrain_DA.genes.annot	ENSG00000223688	2.5772	0.00498	RPS24P14	0.464223
clustering_global	Midbrain_DA.genes.annot	ENSG00000235627	2.5771	0.0049818	SNRPFP4	0.464223
small_worldness_global	Midbrain_DA.genes.annot	ENSG00000189229	2.5668	0.0051316	AC069277.1	0.464238
ipsilateral_degree_r	ENSG.genes.annot	ENSG00000169991	2.7054	0.0034111	IFFO2	0.464248
path_length_r	Adult_brain.genes.annot	ENSG00000182050	2.7538	0.0029452	MGAT4C	0.464256
path_length_r	Adult_brain.genes.annot	ENSG00000178295	2.7526	0.0029566	GEN1	0.464256
path_length_r	Adult_brain.genes.annot	ENSG00000131187	2.7512	0.0029692	F12	0.464256
path_length_r	Adult_brain.genes.annot	ENSG00000159733	2.7499	0.0029807	ZFYVE28	0.464256
path_length_r	Adult_brain.genes.annot	ENSG00000237856	2.7485	0.0029934	AC062020.1	0.464256
path_length_r	Adult_brain.genes.annot	ENSG00000254411	2.7482	0.0029966	AP002512.1	0.464256
path_length_r	Adult_brain.genes.annot	ENSG00000260504	2.7461	0.0030155	AC010551.1	0.464256
path_length_r	Adult_brain.genes.annot	ENSG00000279518	2.7449	0.0030267	AC083843.4	0.464256
path_length_r	Adult_brain.genes.annot	ENSG00000237522	2.7448	0.0030276	NONOP2	0.464256
path_length_r	Adult_brain.genes.annot	ENSG00000108786	2.7423	0.0030503	HSD17B1	0.464256
path_length_r	Adult_brain.genes.annot	ENSG00000238690	2.7423	0.0030508	snoU13	0.464256
path_length_r	Adult_brain.genes.annot	ENSG00000224437	2.742	0.0030534	PIGUP1	0.464256
path_length_r	Adult_brain.genes.annot	ENSG00000279754	2.738	0.0030906	AL162376.1	0.464256
path_length_r	Adult_brain.genes.annot	ENSG00000135111	2.7374	0.0030965	TBX3	0.464256
path_length_r	Adult_brain.genes.annot	ENSG00000240761	2.7357	0.0031123	AC098831.1	0.464256
path_length_r	Adult_brain.genes.annot	ENSG00000280345	2.7342	0.0031264	AC092184.3	0.464256
path_length_r	Adult_brain.genes.annot	ENSG00000265193	2.733	0.0031384	MIR3923	0.464256
path_length_r	Adult_brain.genes.annot	ENSG00000197253	2.7311	0.0031565	TPSB2	0.464256
path_length_r	Adult_brain.genes.annot	ENSG00000255416	2.7306	0.0031606	OR10AF1P	0.464256
path_length_r	Adult_brain.genes.annot	ENSG00000135477	2.7306	0.003161	KRT87P	0.464256
path_length_r	Adult_brain.genes.annot	ENSG00000166007	2.7294	0.0031722	TRIM51HP	0.464256
path_length_r	Adult_brain.genes.annot	ENSG00000257932	2.7287	0.0031791	AC078776.1	0.464256
path_length_r	Adult_brain.genes.annot	ENSG00000265106	2.7281	0.0031847	Z93241.1	0.464256
path_length_r	Adult_brain.genes.annot	ENSG00000147548	2.727	0.003196	NSD3	0.464256
path_length_r	Adult_brain.genes.annot	ENSG00000284395	2.7259	0.0032068	PERCC1	0.464256
path_length_r	Adult_brain.genes.annot	ENSG00000197324	2.7258	0.003207	LRP10	0.464256
path_length_r	Adult_brain.genes.annot	ENSG00000254307	2.7257	0.0032081	AP003692.1	0.464256
path_length_r	Adult_brain.genes.annot	ENSG00000070961	2.7253	0.0032118	ATP2B1	0.464256
path_length_r	Adult_brain.genes.annot	ENSG00000140107	2.7241	0.0032234	SLC25A47	0.464256
path_length_r	Adult_brain.genes.annot	ENSG00000230324	2.724	0.0032245	LINC01734	0.464256
path_length_r	Adult_brain.genes.annot	ENSG00000200209	2.7231	0.0032332	Y_RNA	0.464256
path_length_r	Adult_brain.genes.annot	ENSG00000280314	2.7229	0.003236	OR8K3	0.464256
path_length_r	Adult_brain.genes.annot	ENSG00000232439	2.7211	0.0032528	RPL18AP7	0.464256
path_length_r	Adult_brain.genes.annot	ENSG00000233746	2.7208	0.0032557	LINC00656	0.464256
path_length_r	Adult_brain.genes.annot	ENSG00000249574	2.7204	0.0032599	AC226118.1	0.464256
path_length_r	Adult_brain.genes.annot	ENSG00000264771	2.7184	0.0032798	AC022819.1	0.464256
path_length_r	Adult_brain.genes.annot	ENSG00000221968	2.7183	0.0032813	FADS3	0.464256
path_length_r	Adult_brain.genes.annot	ENSG00000226197	2.7162	0.0033019	AL583785.1	0.464256
path_length_r	Adult_brain.genes.annot	ENSG00000231849	2.7142	0.0033218	UBE2V2P4	0.464256
path_length_r	Adult_brain.genes.annot	ENSG00000138442	2.7125	0.0033386	WDR12	0.464256
path_length_r	Adult_brain.genes.annot	ENSG00000258084	2.7125	0.0033391	AC128707.1	0.464256
path_length_r	Adult_brain.genes.annot	ENSG00000239332	2.7106	0.0033581	LINC01119	0.464256
path_length_r	Adult_brain.genes.annot	ENSG00000234686	2.7102	0.0033622	AC091730.1	0.464256
path_length_r	Adult_brain.genes.annot	ENSG00000233261	2.71	0.0033639	FAM238A	0.464256
path_length_r	Adult_brain.genes.annot	ENSG00000254840	2.7096	0.0033686	AC024405.2	0.464256
path_length_r	Adult_brain.genes.annot	ENSG00000255972	2.7086	0.0033785	AC026333.1	0.464256
path_length_r	Adult_brain.genes.annot	ENSG00000227072	2.7075	0.0033892	AL353706.1	0.464256
path_length_r	Adult_brain.genes.annot	ENSG00000233720	2.7074	0.0033904	AC245517.3	0.464256
path_length_r	Adult_brain.genes.annot	ENSG00000222500	2.7056	0.0034087	RNA5SP475	0.464256
path_length_r	Adult_brain.genes.annot	ENSG00000201255	2.7043	0.003422	RNU6-990P	0.464256
path_length_r	Adult_brain.genes.annot	ENSG00000267372	2.7032	0.0034336	AC005330.1	0.464256
path_length_r	Adult_brain.genes.annot	ENSG00000178458	2.7032	0.0034342	H3P16	0.464256
path_length_r	Adult_brain.genes.annot	ENSG00000131773	2.7028	0.0034379	KHDRBS3	0.464256
path_length_r	Adult_brain.genes.annot	ENSG00000213445	2.7024	0.0034422	SIPA1	0.464256
path_length_r	Adult_brain.genes.annot	ENSG00000255223	2.7022	0.0034444	OR5M11	0.464256
path_length_r	Adult_brain.genes.annot	ENSG00000184575	2.702	0.0034466	XPOT	0.464256
path_length_r	Adult_brain.genes.annot	ENSG00000232740	2.7018	0.0034479	LINC01826	0.464256
path_length_r	Adult_brain.genes.annot	ENSG00000130856	2.7013	0.0034539	ZNF236	0.464256
path_length_r	Adult_brain.genes.annot	ENSG00000259066	2.7005	0.0034619	AL110118.2	0.464256
path_length_r	Adult_brain.genes.annot	ENSG00000267132	2.6984	0.0034834	HMGB3P27	0.464256
path_length_r	Adult_brain.genes.annot	ENSG00000239988	2.6983	0.0034848	RPL31P60	0.464256
path_length_r	Adult_brain.genes.annot	ENSG00000092068	2.6976	0.0034919	SLC7A8	0.464256
path_length_r	Adult_brain.genes.annot	ENSG00000238972	2.6967	0.0035019	snoU13	0.464256
path_length_r	Adult_brain.genes.annot	ENSG00000267255	2.6946	0.0035232	AC011498.3	0.464256
path_length_r	Adult_brain.genes.annot	ENSG00000248098	2.6943	0.0035267	BCKDHA	0.464256
path_length_r	Adult_brain.genes.annot	ENSG00000227516	2.6928	0.0035423	AL160163.2	0.464256
path_length_r	Adult_brain.genes.annot	ENSG00000156110	2.6916	0.0035555	ADK	0.464256
path_length_r	Adult_brain.genes.annot	ENSG00000277200	2.6914	0.0035574	AC005696.4	0.464256
path_length_r	Adult_brain.genes.annot	ENSG00000212170	2.6914	0.003558	RNU1-77P	0.464256
path_length_r	Adult_brain.genes.annot	ENSG00000166090	2.6907	0.0035651	IL25	0.464256
path_length_r	Adult_brain.genes.annot	ENSG00000231698	2.6906	0.0035663	AP002856.2	0.464256
path_length_r	Adult_brain.genes.annot	ENSG00000227883	2.6889	0.0035848	ATP6V0E1P4	0.464256
path_length_r	Adult_brain.genes.annot	ENSG00000228966	2.6888	0.0035856	HOMER2P1	0.464256
path_length_r	Adult_brain.genes.annot	ENSG00000241923	2.6885	0.0035884	RPL14P3	0.464256
clustering_l	Fetal_brain.genes.annot	ENSG00000132471	2.6818	0.0036609	WBP2	0.464256
clustering_l	Fetal_brain.genes.annot	ENSG00000227061	2.6812	0.0036676	AC079779.1	0.464256
clustering_global	Cortical_Neuron.genes.annot	ENSG00000232447	2.6594	0.0039134	MTND5P3	0.464261
clustering_global	Cortical_Neuron.genes.annot	ENSG00000238390	2.6587	0.0039224	SNORA81	0.464261
clustering_global	Cortical_Neuron.genes.annot	ENSG00000229689	2.6577	0.0039338	AC009237.3	0.464261
clustering_global	Cortical_Neuron.genes.annot	ENSG00000213607	2.6565	0.0039473	OR4A45P	0.464261
clustering_global	Cortical_Neuron.genes.annot	ENSG00000241587	2.6563	0.0039507	RN7SL482P	0.464261
clustering_global	Cortical_Neuron.genes.annot	ENSG00000254834	2.6558	0.0039558	OR5M10	0.464261
clustering_global	Cortical_Neuron.genes.annot	ENSG00000253732	2.6555	0.0039591	IGKV2-19	0.464261
clustering_global	Cortical_Neuron.genes.annot	ENSG00000163517	2.6552	0.0039626	HDAC11	0.464261
clustering_global	Cortical_Neuron.genes.annot	ENSG00000276223	2.6547	0.0039688	AL118522.1	0.464261
small_worldness_r	Adult_brain.genes.annot	ENSG00000205502	2.9185	0.0017589	C2CD4B	0.46427
degree_global	Midbrain_DA.genes.annot	ENSG00000227097	2.577	0.0049827	RPS28P7	0.464307
efficiency_global	ENSG.genes.annot	ENSG00000213199	2.7427	0.003047	ASIC3	0.464316
small_worldness_l	Midbrain_DA.genes.annot	ENSG00000229206	2.5882	0.0048244	RP11-397O4.1	0.464322
ipsilateral_degree_global	ENSG.genes.annot	ENSG00000120688	2.5264	0.0057613	WBP4	0.464325
ipsilateral_degree_global	ENSG.genes.annot	ENSG00000114796	2.5252	0.0057816	KLHL24	0.464325
path_length_global	Cortical_Neuron.genes.annot	ENSG00000223799	2.7231	0.0032332	IL10RB-DT	0.46433
path_length_global	Cortical_Neuron.genes.annot	ENSG00000118922	2.7222	0.0032427	KLF12	0.46433
path_length_global	Cortical_Neuron.genes.annot	ENSG00000254648	2.7217	0.0032477	AP000911.1	0.46433
path_length_global	Cortical_Neuron.genes.annot	ENSG00000172199	2.7213	0.0032515	OR8U1	0.46433
path_length_global	Cortical_Neuron.genes.annot	ENSG00000168356	2.7209	0.0032549	SCN11A	0.46433
small_worldness_global	Cortical_Neuron.genes.annot	ENSG00000183780	2.6098	0.0045303	SLC35F3	0.464336
small_worldness_global	Cortical_Neuron.genes.annot	ENSG00000272247	2.6094	0.0045352	AC080013.5	0.464336
small_worldness_global	Cortical_Neuron.genes.annot	ENSG00000226526	2.6088	0.0045428	AL049569.1	0.464336
clustering_global	Cortical_Neuron.genes.annot	ENSG00000202242	2.6539	0.0039785	RNU6-1276P	0.464364
path_length_l	ENSG.genes.annot	ENSG00000110536	2.7289	0.0031776	PTPMT1	0.464372
path_length_l	Cortical_Neuron.genes.annot	ENSG00000258052	2.7461	0.0030156	AC025263.2	0.464392
path_length_l	Cortical_Neuron.genes.annot	ENSG00000274719	2.7453	0.0030224	AC012653.2	0.464392
path_length_l	Cortical_Neuron.genes.annot	ENSG00000272476	2.7445	0.0030305	AL024507.3	0.464392
path_length_l	Cortical_Neuron.genes.annot	ENSG00000170236	2.7434	0.0030399	USP50	0.464392
path_length_l	Cortical_Neuron.genes.annot	ENSG00000164318	2.743	0.0030436	EGFLAM	0.464392
ipsilateral_degree_l	Fetal_brain.genes.annot	ENSG00000228998	2.6356	0.0041994	AC091167.1	0.464427
clustering_r	Cortical_Neuron.genes.annot	ENSG00000079257	2.6981	0.0034868	LXN	0.464428
clustering_r	Cortical_Neuron.genes.annot	ENSG00000263593	2.6974	0.0034938	MIR4804	0.464428
clustering_l	Fetal_brain.genes.annot	ENSG00000262454	2.6785	0.0036976	MIR193BHG	0.46444
clustering_l	Fetal_brain.genes.annot	ENSG00000105370	2.678	0.0037037	LIM2	0.46444
clustering_l	Fetal_brain.genes.annot	ENSG00000251450	2.677	0.003714	RASGRF2-AS1	0.46444
clustering_l	Fetal_brain.genes.annot	ENSG00000198855	2.676	0.0037255	FICD	0.46444
clustering_l	Fetal_brain.genes.annot	ENSG00000279791	2.6749	0.0037372	AC018892.3	0.46444
clustering_l	Fetal_brain.genes.annot	ENSG00000213731	2.6748	0.0037391	RAB5CP1	0.46444
clustering_l	Fetal_brain.genes.annot	ENSG00000252782	2.6737	0.0037511	RNU6-341P	0.46444
clustering_l	Fetal_brain.genes.annot	ENSG00000199446	2.6734	0.0037543	RNU6-543P	0.46444
clustering_l	Fetal_brain.genes.annot	ENSG00000119396	2.6731	0.0037575	RAB14	0.46444
clustering_l	Fetal_brain.genes.annot	ENSG00000165661	2.6724	0.003766	QSOX2	0.46444
clustering_l	Fetal_brain.genes.annot	ENSG00000251243	2.6723	0.0037663	AC005178.1	0.46444
ipsilateral_degree_global	Adult_brain.genes.annot	ENSG00000254441	2.7529	0.0029534	AP001646.1	0.464471
clustering_l	Fetal_brain.genes.annot	ENSG00000248690	2.6714	0.0037762	HAS2-AS1	0.46457
ipsilateral_degree_l	Fetal_brain.genes.annot	ENSG00000216093	2.6339	0.00422	AC009305.2	0.464579
ipsilateral_degree_l	Fetal_brain.genes.annot	ENSG00000236457	2.6336	0.0042245	AC090617.1	0.464579
ipsilateral_degree_l	Fetal_brain.genes.annot	ENSG00000173706	2.6334	0.0042273	HEG1	0.464579
path_length_l	Cortical_Neuron.genes.annot	ENSG00000140107	2.7402	0.0030702	SLC25A47	0.464581
path_length_l	Cortical_Neuron.genes.annot	ENSG00000228951	2.7395	0.0030765	LINC02677	0.464581
path_length_l	Cortical_Neuron.genes.annot	ENSG00000228261	2.7383	0.0030879	ITPRIP-AS1	0.464581
path_length_l	Cortical_Neuron.genes.annot	ENSG00000167904	2.7377	0.0030931	TMEM68	0.464581
path_length_l	Cortical_Neuron.genes.annot	ENSG00000279254	2.7356	0.003113	AC020604.1	0.464581
path_length_l	Cortical_Neuron.genes.annot	ENSG00000187091	2.7338	0.00313	PLCD1	0.464581
path_length_l	Cortical_Neuron.genes.annot	ENSG00000172354	2.7324	0.0031435	GNB2	0.464581
path_length_l	Cortical_Neuron.genes.annot	ENSG00000259543	2.7323	0.0031443	AC060809.1	0.464581
path_length_l	Cortical_Neuron.genes.annot	ENSG00000133935	2.7316	0.0031516	ERG28	0.464581
path_length_l	Cortical_Neuron.genes.annot	ENSG00000272236	2.7305	0.0031624	AL645939.5	0.464581
path_length_l	Cortical_Neuron.genes.annot	ENSG00000257817	2.7301	0.003166	AC026765.3	0.464581
path_length_l	Cortical_Neuron.genes.annot	ENSG00000278923	2.7292	0.0031744	AP005242.3	0.464581
path_length_l	Cortical_Neuron.genes.annot	ENSG00000243646	2.7288	0.0031782	IL10RB	0.464581
path_length_l	Cortical_Neuron.genes.annot	ENSG00000226620	2.7286	0.0031805	LINC00343	0.464581
path_length_l	Cortical_Neuron.genes.annot	ENSG00000282718	2.7285	0.0031811	AC104333.4	0.464581
path_length_l	Cortical_Neuron.genes.annot	ENSG00000230102	2.7272	0.0031939	LINC02028	0.464581
path_length_l	Cortical_Neuron.genes.annot	ENSG00000186124	2.727	0.0031954	OR9M1P	0.464581
path_length_l	Cortical_Neuron.genes.annot	ENSG00000131462	2.7262	0.0032037	TUBG1	0.464581
degree_global	Fetal_brain.genes.annot	ENSG00000253687	2.6326	0.0042363	AC008456.1	0.464596
small_worldness_l	Adult_brain.genes.annot	ENSG00000223544	2.7034	0.0034314	AC005838.1	0.464602
small_worldness_l	Adult_brain.genes.annot	ENSG00000221955	2.7028	0.0034376	SLC12A8	0.464602
small_worldness_l	Adult_brain.genes.annot	ENSG00000257308	2.7016	0.0034507	AC090017.1	0.464602
small_worldness_l	Adult_brain.genes.annot	ENSG00000240281	2.7014	0.0034526	AC034222.1	0.464602
small_worldness_l	Adult_brain.genes.annot	ENSG00000236919	2.7008	0.0034584	AC109635.1	0.464602
path_length_r	Midbrain_DA.genes.annot	ENSG00000234418	2.6526	0.0039937	AC015983.2	0.464618
path_length_r	Midbrain_DA.genes.annot	ENSG00000200049	2.6521	0.0039994	Y_RNA	0.464618
clustering_l	Adult_brain.genes.annot	ENSG00000262454	2.6785	0.0036976	MIR193BHG	0.46465
path_length_global	Fetal_brain.genes.annot	ENSG00000227789	2.8066	0.0025034	MTCYBP7	0.464695
ipsilateral_degree_global	Midbrain_DA.genes.annot	ENSG00000154678	2.5473	0.0054278	PDE1C	0.464729
ipsilateral_degree_l	Adult_brain.genes.annot	ENSG00000130881	2.7144	0.0033195	LRP3	0.464738
ipsilateral_degree_l	Adult_brain.genes.annot	ENSG00000200799	2.7137	0.0033267	RNU6-770P	0.464738
path_length_r	Fetal_brain.genes.annot	ENSG00000234506	2.7327	0.0031407	LINC01506	0.464753
clustering_global	Midbrain_DA.genes.annot	ENSG00000235821	2.5761	0.0049963	IFITM4P	0.464753
clustering_r	Fetal_brain.genes.annot	ENSG00000258956	2.8387	0.0022651	COX4I1P1	0.464806
small_worldness_global	Fetal_brain.genes.annot	ENSG00000279691	2.6931	0.0035393	AC113410.4	0.464816
small_worldness_r	Cortical_Neuron.genes.annot	ENSG00000215533	2.7072	0.0033922	LINC00189	0.464818
small_worldness_r	Cortical_Neuron.genes.annot	ENSG00000242073	2.7066	0.0033983	AC211429.2	0.464818
small_worldness_r	Cortical_Neuron.genes.annot	ENSG00000226268	2.7065	0.0033996	AC135977.1	0.464818
clustering_r	Cortical_Neuron.genes.annot	ENSG00000213604	2.6963	0.0035056	AC022882.1	0.464823
ipsilateral_degree_global	ENSG.genes.annot	ENSG00000205002	2.5232	0.0058139	AARD	0.464825
path_length_global	Fetal_brain.genes.annot	ENSG00000256381	2.8047	0.0025179	AC005832.1	0.464826
path_length_global	Fetal_brain.genes.annot	ENSG00000177084	2.8018	0.0025406	POLE	0.464826
path_length_global	Fetal_brain.genes.annot	ENSG00000255089	2.8011	0.002546	AC136475.4	0.464826
path_length_global	Fetal_brain.genes.annot	ENSG00000111834	2.8007	0.0025497	RSPH4A	0.464826
path_length_global	Fetal_brain.genes.annot	ENSG00000258184	2.7999	0.0025561	AC087883.1	0.464826
path_length_global	Fetal_brain.genes.annot	ENSG00000134824	2.7997	0.0025572	FADS2	0.464826
efficiency_r	Fetal_brain.genes.annot	ENSG00000200209	2.7831	0.002692	Y_RNA	0.464831
efficiency_r	Fetal_brain.genes.annot	ENSG00000257415	2.7823	0.0026988	AC084364.2	0.464831
efficiency_r	Cortical_Neuron.genes.annot	ENSG00000265932	2.7373	0.0030973	MIR3146	0.464874
efficiency_r	Cortical_Neuron.genes.annot	ENSG00000272141	2.7362	0.0031078	AL390719.2	0.464874
efficiency_r	Cortical_Neuron.genes.annot	ENSG00000092345	2.7352	0.0031172	DAZL	0.464874
efficiency_r	Cortical_Neuron.genes.annot	ENSG00000228818	2.734	0.0031281	AL359918.2	0.464874
efficiency_r	Cortical_Neuron.genes.annot	ENSG00000162694	2.7328	0.0031403	EXTL2	0.464874
efficiency_r	Cortical_Neuron.genes.annot	ENSG00000254441	2.7323	0.003145	AP001646.1	0.464874
efficiency_r	Cortical_Neuron.genes.annot	ENSG00000267555	2.7319	0.0031486	AC008805.2	0.464874
efficiency_r	Cortical_Neuron.genes.annot	ENSG00000236018	2.7317	0.00315	AC004898.1	0.464874
efficiency_r	Cortical_Neuron.genes.annot	ENSG00000275719	2.7314	0.0031535	AC008622.2	0.464874
efficiency_r	Cortical_Neuron.genes.annot	ENSG00000278674	2.73	0.0031664	ELOA3B	0.464874
efficiency_r	Cortical_Neuron.genes.annot	ENSG00000241106	2.73	0.0031665	HLA-DOB	0.464874
efficiency_r	Cortical_Neuron.genes.annot	ENSG00000255500	2.7296	0.0031704	AC109635.5	0.464874
efficiency_r	Fetal_brain.genes.annot	ENSG00000173166	2.7811	0.0027084	RAPH1	0.464883
efficiency_r	Fetal_brain.genes.annot	ENSG00000248236	2.7801	0.0027168	AC008837.1	0.464883
clustering_global	Cortical_Neuron.genes.annot	ENSG00000235550	2.6528	0.0039918	ANKRD26P2	0.464886
degree_global	Cortical_Neuron.genes.annot	ENSG00000238132	2.646	0.0040721	CASC4P1	0.464892
degree_global	Cortical_Neuron.genes.annot	ENSG00000274874	2.6451	0.0040839	AC068790.8	0.464892
degree_global	Cortical_Neuron.genes.annot	ENSG00000279691	2.6446	0.004089	AC113410.4	0.464892
efficiency_r	Cortical_Neuron.genes.annot	ENSG00000265193	2.7247	0.0032178	MIR3923	0.464898
efficiency_r	Cortical_Neuron.genes.annot	ENSG00000249495	2.7229	0.003236	AC117525.1	0.464898
efficiency_r	Cortical_Neuron.genes.annot	ENSG00000212673	2.7223	0.003241	AL136115.1	0.464898
efficiency_r	Cortical_Neuron.genes.annot	ENSG00000170236	2.7221	0.0032439	USP50	0.464898
efficiency_r	Cortical_Neuron.genes.annot	ENSG00000222339	2.7211	0.003253	AP000807.2	0.464898
efficiency_r	Cortical_Neuron.genes.annot	ENSG00000255268	2.7201	0.0032626	AC130364.2	0.464898
efficiency_r	Cortical_Neuron.genes.annot	ENSG00000182993	2.7193	0.0032712	C12orf60	0.464898
efficiency_r	Cortical_Neuron.genes.annot	ENSG00000213462	2.7192	0.0032723	ERV3-1	0.464898
efficiency_r	Cortical_Neuron.genes.annot	ENSG00000255532	2.7185	0.0032793	AC118942.1	0.464898
efficiency_r	Cortical_Neuron.genes.annot	ENSG00000242976	2.7184	0.0032804	RN7SL177P	0.464898
efficiency_r	Cortical_Neuron.genes.annot	ENSG00000253709	2.7178	0.0032856	IGHV1-14	0.464898
efficiency_r	Cortical_Neuron.genes.annot	ENSG00000255972	2.7173	0.0032906	AC026333.1	0.464898
efficiency_r	Cortical_Neuron.genes.annot	ENSG00000225855	2.7168	0.0032954	RUSC1-AS1	0.464898
efficiency_r	Cortical_Neuron.genes.annot	ENSG00000196843	2.7165	0.003299	ARID5A	0.464898
efficiency_r	Cortical_Neuron.genes.annot	ENSG00000279689	2.7153	0.0033106	AC022400.9	0.464898
efficiency_r	Cortical_Neuron.genes.annot	ENSG00000145911	2.715	0.003314	N4BP3	0.464898
efficiency_r	Cortical_Neuron.genes.annot	ENSG00000257815	2.7143	0.0033207	CNOT2-DT	0.464898
clustering_l	Fetal_brain.genes.annot	ENSG00000250329	2.6704	0.0037879	KDELC1P1	0.46492
ipsilateral_degree_r	Midbrain_DA.genes.annot	ENSG00000248394	2.6508	0.0040146	FOSL1P1	0.464946
ipsilateral_degree_r	Midbrain_DA.genes.annot	ENSG00000255196	2.6503	0.0040207	OR4A17P	0.464946
ipsilateral_degree_r	Midbrain_DA.genes.annot	ENSG00000166862	2.6502	0.0040221	CACNG2	0.464946
ipsilateral_degree_r	Midbrain_DA.genes.annot	ENSG00000264877	2.6496	0.0040294	AL603650.2	0.464946
ipsilateral_degree_r	Midbrain_DA.genes.annot	ENSG00000223719	2.6494	0.0040313	AC069277.2	0.464946
ipsilateral_degree_r	Midbrain_DA.genes.annot	ENSG00000234624	2.6473	0.0040574	AC016894.1	0.464946
ipsilateral_degree_r	Midbrain_DA.genes.annot	ENSG00000263725	2.6466	0.0040649	FTLP13	0.464946
ipsilateral_degree_r	Midbrain_DA.genes.annot	ENSG00000181296	2.6466	0.0040651	OR5G1P	0.464946
ipsilateral_degree_r	Midbrain_DA.genes.annot	ENSG00000063854	2.6463	0.0040685	HAGH	0.464946
ipsilateral_degree_r	Midbrain_DA.genes.annot	ENSG00000133392	2.6462	0.0040706	MYH11	0.464946
ipsilateral_degree_r	Midbrain_DA.genes.annot	ENSG00000236922	2.6443	0.0040928	LINC01378	0.464946
ipsilateral_degree_r	Midbrain_DA.genes.annot	ENSG00000215572	2.644	0.004097	ESRRAP1	0.464946
ipsilateral_degree_r	Midbrain_DA.genes.annot	ENSG00000234756	2.6423	0.0041172	LINC02621	0.464946
ipsilateral_degree_r	Midbrain_DA.genes.annot	ENSG00000249071	2.6421	0.0041191	EGFLAM-AS3	0.464946
ipsilateral_degree_r	Midbrain_DA.genes.annot	ENSG00000111218	2.6407	0.0041363	PRMT8	0.464946
ipsilateral_degree_r	Midbrain_DA.genes.annot	ENSG00000165997	2.6404	0.0041408	ARL5B	0.464946
ipsilateral_degree_r	Midbrain_DA.genes.annot	ENSG00000225807	2.64	0.004145	AC069281.1	0.464946
ipsilateral_degree_r	Midbrain_DA.genes.annot	ENSG00000234938	2.6397	0.0041487	AC012668.2	0.464946
ipsilateral_degree_r	Midbrain_DA.genes.annot	ENSG00000233570	2.6387	0.0041618	LINC00690	0.464946
ipsilateral_degree_r	Midbrain_DA.genes.annot	ENSG00000237864	2.6385	0.0041631	LINC00322	0.464946
ipsilateral_degree_r	Midbrain_DA.genes.annot	ENSG00000163739	2.6377	0.0041735	CXCL1	0.464946
ipsilateral_degree_r	Midbrain_DA.genes.annot	ENSG00000271161	2.6374	0.0041771	BOLA2P2	0.464946
ipsilateral_degree_r	Midbrain_DA.genes.annot	ENSG00000093217	2.637	0.0041816	XYLB	0.464946
ipsilateral_degree_r	Midbrain_DA.genes.annot	ENSG00000227196	2.6359	0.0041955	IGHD4-23	0.464946
ipsilateral_degree_r	Midbrain_DA.genes.annot	ENSG00000116871	2.6353	0.0042031	MAP7D1	0.464946
ipsilateral_degree_r	Midbrain_DA.genes.annot	ENSG00000139370	2.6349	0.0042086	SLC15A4	0.464946
ipsilateral_degree_r	Midbrain_DA.genes.annot	ENSG00000235563	2.6344	0.0042138	AL445183.2	0.464946
ipsilateral_degree_l	Midbrain_DA.genes.annot	ENSG00000248318	2.6086	0.0045453	AC104958.1	0.46497
ipsilateral_degree_l	Midbrain_DA.genes.annot	ENSG00000258551	2.6086	0.0045454	AC104035.1	0.46497
ipsilateral_degree_l	Midbrain_DA.genes.annot	ENSG00000252352	2.6079	0.0045546	SNORA40	0.46497
ipsilateral_degree_l	Midbrain_DA.genes.annot	ENSG00000127328	2.6068	0.00457	RAB3IP	0.46497
ipsilateral_degree_l	Midbrain_DA.genes.annot	ENSG00000252782	2.6066	0.004572	RNU6-341P	0.46497
ipsilateral_degree_l	Midbrain_DA.genes.annot	ENSG00000066735	2.606	0.0045799	KIF26A	0.46497
ipsilateral_degree_l	Midbrain_DA.genes.annot	ENSG00000172578	2.6053	0.0045902	KLHL6	0.46497
ipsilateral_degree_l	Midbrain_DA.genes.annot	ENSG00000177558	2.605	0.0045931	FAM187B	0.46497
ipsilateral_degree_l	Midbrain_DA.genes.annot	ENSG00000256381	2.605	0.0045931	AC005832.1	0.46497
ipsilateral_degree_l	Midbrain_DA.genes.annot	ENSG00000253857	2.6043	0.0046035	AC022679.1	0.464971
ipsilateral_degree_l	Midbrain_DA.genes.annot	ENSG00000265483	2.603	0.0046199	MIR4443	0.464971
ipsilateral_degree_l	Midbrain_DA.genes.annot	ENSG00000201796	2.6019	0.0046359	RNU6-392P	0.464971
ipsilateral_degree_l	Midbrain_DA.genes.annot	ENSG00000163590	2.6017	0.0046378	PPM1L	0.464971
ipsilateral_degree_l	Midbrain_DA.genes.annot	ENSG00000101443	2.6	0.0046614	WFDC2	0.464971
ipsilateral_degree_l	Midbrain_DA.genes.annot	ENSG00000147676	2.5974	0.0046969	MAL2	0.464971
ipsilateral_degree_l	Midbrain_DA.genes.annot	ENSG00000206992	2.5974	0.0046972	RNU6-574P	0.464971
ipsilateral_degree_l	Midbrain_DA.genes.annot	ENSG00000216141	2.5969	0.0047029	MIR941-2	0.464971
ipsilateral_degree_l	Midbrain_DA.genes.annot	ENSG00000011347	2.5941	0.0047417	SYT7	0.464971
ipsilateral_degree_l	Midbrain_DA.genes.annot	ENSG00000272918	2.5936	0.0047491	AC005070.3	0.464971
ipsilateral_degree_l	Midbrain_DA.genes.annot	ENSG00000254357	2.5926	0.0047629	AC090200.1	0.464971
ipsilateral_degree_l	Midbrain_DA.genes.annot	ENSG00000225832	2.5923	0.004767	AL035090.1	0.464971
ipsilateral_degree_l	Midbrain_DA.genes.annot	ENSG00000234378	2.591	0.0047844	AC098828.2	0.464971
ipsilateral_degree_l	Midbrain_DA.genes.annot	ENSG00000232712	2.5905	0.004792	KIZ-AS1	0.464971
ipsilateral_degree_l	Midbrain_DA.genes.annot	ENSG00000113739	2.5903	0.0047946	STC2	0.464971
ipsilateral_degree_l	Midbrain_DA.genes.annot	ENSG00000180251	2.5893	0.0048082	SLC9A4	0.464971
ipsilateral_degree_l	Midbrain_DA.genes.annot	ENSG00000146535	2.5891	0.0048108	GNA12	0.464971
ipsilateral_degree_l	Midbrain_DA.genes.annot	ENSG00000170473	2.5881	0.004825	PYM1	0.464971
ipsilateral_degree_l	Midbrain_DA.genes.annot	ENSG00000212440	2.5879	0.0048286	SNORA75	0.464971
ipsilateral_degree_l	Midbrain_DA.genes.annot	ENSG00000152926	2.5861	0.004853	ZNF117	0.464971
ipsilateral_degree_l	Midbrain_DA.genes.annot	ENSG00000244249	2.5856	0.0048605	AC063955.1	0.464971
ipsilateral_degree_l	Midbrain_DA.genes.annot	ENSG00000231570	2.5846	0.004875	PPIAP63	0.464971
ipsilateral_degree_l	Midbrain_DA.genes.annot	ENSG00000228638	2.5841	0.0048817	FCF1P2	0.464971
ipsilateral_degree_l	Midbrain_DA.genes.annot	ENSG00000100478	2.5832	0.0048938	AP4S1	0.464971
ipsilateral_degree_l	Midbrain_DA.genes.annot	ENSG00000255089	2.5825	0.0049048	AC136475.4	0.464971
ipsilateral_degree_l	Midbrain_DA.genes.annot	ENSG00000238567	2.5823	0.0049078	snoU13	0.464971
ipsilateral_degree_l	Midbrain_DA.genes.annot	ENSG00000174891	2.5822	0.0049088	RSRC1	0.464971
ipsilateral_degree_l	Midbrain_DA.genes.annot	ENSG00000237864	2.5817	0.0049163	LINC00322	0.464971
ipsilateral_degree_l	Midbrain_DA.genes.annot	ENSG00000235627	2.5815	0.0049188	SNRPFP4	0.464971
ipsilateral_degree_l	Midbrain_DA.genes.annot	ENSG00000213358	2.5803	0.0049355	AC092933.1	0.464971
ipsilateral_degree_l	Midbrain_DA.genes.annot	ENSG00000235821	2.5799	0.0049419	IFITM4P	0.464971
ipsilateral_degree_l	Midbrain_DA.genes.annot	ENSG00000220685	2.5798	0.004943	AL139094.1	0.464971
ipsilateral_degree_l	Midbrain_DA.genes.annot	ENSG00000222339	2.5791	0.0049534	AP000807.2	0.464971
ipsilateral_degree_l	Midbrain_DA.genes.annot	ENSG00000223791	2.5783	0.0049644	UBE2E1-AS1	0.464971
ipsilateral_degree_l	Midbrain_DA.genes.annot	ENSG00000132357	2.5782	0.0049657	CARD6	0.464971
ipsilateral_degree_l	Midbrain_DA.genes.annot	ENSG00000235361	2.5776	0.0049738	AC016292.1	0.464971
ipsilateral_degree_l	Midbrain_DA.genes.annot	ENSG00000248377	2.5766	0.0049895	HMGN1P9	0.464971
ipsilateral_degree_l	Midbrain_DA.genes.annot	ENSG00000240823	2.5761	0.0049959	RN7SL23P	0.464971
ipsilateral_degree_l	Midbrain_DA.genes.annot	ENSG00000275024	2.576	0.0049977	AC005383.1	0.464971
ipsilateral_degree_l	Midbrain_DA.genes.annot	ENSG00000188933	2.5758	0.0050002	USP32P1	0.464971
ipsilateral_degree_l	Midbrain_DA.genes.annot	ENSG00000261058	2.5755	0.0050046	AC099508.2	0.464971
ipsilateral_degree_l	Midbrain_DA.genes.annot	ENSG00000272247	2.5753	0.0050074	AC080013.5	0.464971
ipsilateral_degree_l	Midbrain_DA.genes.annot	ENSG00000200209	2.5751	0.0050108	Y_RNA	0.464971
ipsilateral_degree_l	Midbrain_DA.genes.annot	ENSG00000049618	2.5745	0.0050199	ARID1B	0.464971
ipsilateral_degree_l	Midbrain_DA.genes.annot	ENSG00000199591	2.5737	0.0050311	Y_RNA	0.464971
ipsilateral_degree_l	Midbrain_DA.genes.annot	ENSG00000225303	2.5736	0.0050328	AL117341.1	0.464971
ipsilateral_degree_l	Midbrain_DA.genes.annot	ENSG00000164403	2.5734	0.0050356	SHROOM1	0.464971
ipsilateral_degree_l	Midbrain_DA.genes.annot	ENSG00000271096	2.5726	0.0050475	SUMO2P14	0.464971
ipsilateral_degree_l	Midbrain_DA.genes.annot	ENSG00000157933	2.5722	0.0050527	SKI	0.464971
ipsilateral_degree_l	Midbrain_DA.genes.annot	ENSG00000243352	2.5721	0.0050537	RN7SL8P	0.464971
ipsilateral_degree_l	Midbrain_DA.genes.annot	ENSG00000163832	2.5711	0.0050688	ELP6	0.464971
ipsilateral_degree_l	Midbrain_DA.genes.annot	ENSG00000206384	2.5709	0.0050714	COL6A6	0.464971
ipsilateral_degree_l	Midbrain_DA.genes.annot	ENSG00000139354	2.5709	0.0050722	GAS2L3	0.464971
ipsilateral_degree_l	Midbrain_DA.genes.annot	ENSG00000265078	2.5705	0.0050778	RN7SL664P	0.464971
ipsilateral_degree_l	Midbrain_DA.genes.annot	ENSG00000231584	2.5705	0.0050781	FAHD2CP	0.464971
ipsilateral_degree_l	Midbrain_DA.genes.annot	ENSG00000229701	2.5699	0.0050868	MTND2P20	0.464971
path_length_r	Midbrain_DA.genes.annot	ENSG00000255268	2.6511	0.0040113	AC130364.2	0.464976
small_worldness_global	Cortical_Neuron.genes.annot	ENSG00000170236	2.6077	0.0045579	USP50	0.464976
efficiency_l	Midbrain_DA.genes.annot	ENSG00000160013	2.6739	0.0037484	PTGIR	0.464994
efficiency_l	Midbrain_DA.genes.annot	ENSG00000230213	2.6727	0.0037622	OR8V1P	0.464994
efficiency_l	Midbrain_DA.genes.annot	ENSG00000104413	2.6725	0.0037646	ESRP1	0.464994
ipsilateral_degree_global	Cortical_Neuron.genes.annot	ENSG00000259815	2.6337	0.0042227	LINC02769	0.465027
path_length_global	Adult_brain.genes.annot	ENSG00000201800	2.7189	0.0032747	Y_RNA	0.465077
path_length_global	Adult_brain.genes.annot	ENSG00000196782	2.7188	0.003276	MAML3	0.465077
path_length_global	Cortical_Neuron.genes.annot	ENSG00000085788	2.7188	0.0032763	DDHD2	0.465091
path_length_global	Cortical_Neuron.genes.annot	ENSG00000247699	2.7186	0.0032779	FABP6-AS1	0.465091
efficiency_global	Midbrain_DA.genes.annot	ENSG00000079689	2.6708	0.0037831	SCGN	0.465101
efficiency_global	Midbrain_DA.genes.annot	ENSG00000162391	2.6701	0.003792	FAM151A	0.465111
ipsilateral_degree_global	Adult_brain.genes.annot	ENSG00000076201	2.7501	0.0029791	PTPN23	0.465117
ipsilateral_degree_global	Adult_brain.genes.annot	ENSG00000174885	2.7465	0.0030113	NLRP6	0.465117
ipsilateral_degree_global	Adult_brain.genes.annot	ENSG00000237070	2.7463	0.003014	AC005550.2	0.465117
ipsilateral_degree_global	Adult_brain.genes.annot	ENSG00000243675	2.7459	0.0030171	AC080013.2	0.465117
ipsilateral_degree_global	Adult_brain.genes.annot	ENSG00000174982	2.7452	0.003024	OR4S2	0.465117
ipsilateral_degree_global	Adult_brain.genes.annot	ENSG00000167904	2.7451	0.0030242	TMEM68	0.465117
ipsilateral_degree_global	Adult_brain.genes.annot	ENSG00000228597	2.7442	0.003033	MTND4P1	0.465117
ipsilateral_degree_global	Adult_brain.genes.annot	ENSG00000140932	2.744	0.0030348	CMTM2	0.465117
ipsilateral_degree_global	Adult_brain.genes.annot	ENSG00000220842	2.742	0.0030529	RPL21P16	0.465117
ipsilateral_degree_global	Adult_brain.genes.annot	ENSG00000132478	2.7396	0.0030761	UNK	0.465117
ipsilateral_degree_global	Adult_brain.genes.annot	ENSG00000160145	2.7379	0.0030917	KALRN	0.465117
ipsilateral_degree_global	Adult_brain.genes.annot	ENSG00000263585	2.7375	0.0030958	AC145207.4	0.465117
ipsilateral_degree_global	Adult_brain.genes.annot	ENSG00000073067	2.7364	0.0031062	CYP2W1	0.465117
ipsilateral_degree_global	Adult_brain.genes.annot	ENSG00000150261	2.7361	0.0031082	OR8K1	0.465117
ipsilateral_degree_global	Adult_brain.genes.annot	ENSG00000257045	2.7342	0.0031268	AC016746.1	0.465117
ipsilateral_degree_global	Adult_brain.genes.annot	ENSG00000222339	2.7336	0.0031319	AP000807.2	0.465117
ipsilateral_degree_global	Adult_brain.genes.annot	ENSG00000236663	2.7336	0.003132	FRGCA	0.465117
ipsilateral_degree_global	Adult_brain.genes.annot	ENSG00000213719	2.7332	0.0031359	CLIC1	0.465117
ipsilateral_degree_global	Adult_brain.genes.annot	ENSG00000225329	2.7325	0.0031425	LHFPL3-AS2	0.465117
ipsilateral_degree_global	Adult_brain.genes.annot	ENSG00000248537	2.7319	0.0031488	AC091906.1	0.465117
ipsilateral_degree_global	Adult_brain.genes.annot	ENSG00000217408	2.7316	0.0031516	PRELID1P2	0.465117
ipsilateral_degree_global	Adult_brain.genes.annot	ENSG00000204632	2.7303	0.003164	HLA-G	0.465117
ipsilateral_degree_global	Adult_brain.genes.annot	ENSG00000063854	2.7297	0.0031693	HAGH	0.465117
ipsilateral_degree_global	Adult_brain.genes.annot	ENSG00000277182	2.7287	0.0031788	AC006449.5	0.465117
ipsilateral_degree_global	Adult_brain.genes.annot	ENSG00000228513	2.728	0.0031863	AC023271.2	0.465117
ipsilateral_degree_global	Adult_brain.genes.annot	ENSG00000171150	2.726	0.0032051	SOCS5	0.465117
ipsilateral_degree_global	Adult_brain.genes.annot	ENSG00000257912	2.7247	0.0032184	LINC02258	0.465117
ipsilateral_degree_global	Adult_brain.genes.annot	ENSG00000231557	2.7241	0.0032234	AC020718.1	0.465117
ipsilateral_degree_global	Adult_brain.genes.annot	ENSG00000104936	2.7231	0.0032338	DMPK	0.465117
ipsilateral_degree_global	Adult_brain.genes.annot	ENSG00000233252	2.7221	0.0032431	CRIP1P1	0.465117
ipsilateral_degree_global	Adult_brain.genes.annot	ENSG00000268650	2.722	0.0032443	AC005759.1	0.465117
ipsilateral_degree_global	Adult_brain.genes.annot	ENSG00000216093	2.721	0.0032538	AC009305.2	0.465117
ipsilateral_degree_global	Adult_brain.genes.annot	ENSG00000226632	2.7202	0.0032622	UBE2V1P1	0.465117
ipsilateral_degree_global	Adult_brain.genes.annot	ENSG00000249362	2.7188	0.0032757	LINC02488	0.465117
ipsilateral_degree_global	Adult_brain.genes.annot	ENSG00000225946	2.7185	0.0032789	RP11-395B7.2	0.465117
ipsilateral_degree_global	Adult_brain.genes.annot	ENSG00000079257	2.717	0.003294	LXN	0.465117
ipsilateral_degree_global	Adult_brain.genes.annot	ENSG00000226544	2.717	0.0032943	RPL7P22	0.465117
ipsilateral_degree_global	Adult_brain.genes.annot	ENSG00000198976	2.7162	0.0033013	MIR429	0.465117
ipsilateral_degree_global	Adult_brain.genes.annot	ENSG00000260541	2.7157	0.0033069	AL031722.1	0.465117
ipsilateral_degree_global	Adult_brain.genes.annot	ENSG00000131966	2.7152	0.0033117	ACTR10	0.465117
degree_global	Midbrain_DA.genes.annot	ENSG00000171903	2.5758	0.0050003	CYP4F11	0.465125
efficiency_r	Fetal_brain.genes.annot	ENSG00000242547	2.7789	0.0027271	RN7SL169P	0.46513
small_worldness_r	Midbrain_DA.genes.annot	ENSG00000164574	2.6782	0.0037014	GALNT10	0.465143
small_worldness_r	Midbrain_DA.genes.annot	ENSG00000154678	2.6762	0.0037233	PDE1C	0.465143
small_worldness_r	Midbrain_DA.genes.annot	ENSG00000228513	2.6749	0.0037376	AC023271.2	0.465143
small_worldness_r	Midbrain_DA.genes.annot	ENSG00000258197	2.6744	0.0037432	NKX2-2-AS1	0.465143
small_worldness_r	Midbrain_DA.genes.annot	ENSG00000262151	2.6728	0.0037609	AC133065.1	0.465143
small_worldness_r	Midbrain_DA.genes.annot	ENSG00000143727	2.6719	0.0037717	ACP1	0.465143
small_worldness_r	Midbrain_DA.genes.annot	ENSG00000141934	2.6714	0.0037762	PLPP2	0.465143
small_worldness_r	Midbrain_DA.genes.annot	ENSG00000225303	2.6712	0.0037793	AL117341.1	0.465143
small_worldness_r	Midbrain_DA.genes.annot	ENSG00000154822	2.668	0.0038149	PLCL2	0.465143
small_worldness_r	Midbrain_DA.genes.annot	ENSG00000255487	2.6678	0.0038176	AC087362.2	0.465143
small_worldness_r	Midbrain_DA.genes.annot	ENSG00000234008	2.6677	0.0038182	PPP1R2P2	0.465143
small_worldness_r	Midbrain_DA.genes.annot	ENSG00000255532	2.6665	0.0038323	AC118942.1	0.465143
small_worldness_r	Midbrain_DA.genes.annot	ENSG00000205212	2.6656	0.0038428	CCDC144NL	0.465143
small_worldness_r	Midbrain_DA.genes.annot	ENSG00000236266	2.6647	0.0038533	Z98884.1	0.465143
small_worldness_r	Midbrain_DA.genes.annot	ENSG00000171150	2.6646	0.0038539	SOCS5	0.465143
small_worldness_r	Midbrain_DA.genes.annot	ENSG00000114739	2.6629	0.0038731	ACVR2B	0.465143
small_worldness_r	Midbrain_DA.genes.annot	ENSG00000244968	2.6623	0.0038802	LIFR-AS1	0.465143
small_worldness_r	Midbrain_DA.genes.annot	ENSG00000232712	2.6613	0.0038918	KIZ-AS1	0.465143
small_worldness_r	Midbrain_DA.genes.annot	ENSG00000203721	2.6601	0.0039064	LINC00862	0.465143
small_worldness_r	Midbrain_DA.genes.annot	ENSG00000122547	2.6597	0.0039102	EEPD1	0.465143
small_worldness_r	Midbrain_DA.genes.annot	ENSG00000255206	2.6585	0.0039239	AC011853.2	0.465143
small_worldness_r	Midbrain_DA.genes.annot	ENSG00000175324	2.6572	0.0039392	LSM1	0.465143
small_worldness_r	Midbrain_DA.genes.annot	ENSG00000172199	2.6571	0.0039409	OR8U1	0.465143
small_worldness_r	Midbrain_DA.genes.annot	ENSG00000205002	2.6565	0.0039474	AARD	0.465143
small_worldness_r	Midbrain_DA.genes.annot	ENSG00000257365	2.6565	0.0039476	FNTB	0.465143
small_worldness_r	Midbrain_DA.genes.annot	ENSG00000232862	2.6553	0.0039623	AL138787.1	0.465143
small_worldness_r	Midbrain_DA.genes.annot	ENSG00000090612	2.6549	0.0039665	ZNF268	0.465143
small_worldness_r	Midbrain_DA.genes.annot	ENSG00000262020	2.6545	0.0039708	AC007014.1	0.465143
small_worldness_r	Midbrain_DA.genes.annot	ENSG00000240051	2.6538	0.0039793	RPL23AP10	0.465143
small_worldness_r	Midbrain_DA.genes.annot	ENSG00000258620	2.6534	0.0039843	AL135838.1	0.465143
small_worldness_r	Midbrain_DA.genes.annot	ENSG00000175764	2.6534	0.0039845	TTLL11	0.465143
small_worldness_r	Midbrain_DA.genes.annot	ENSG00000188921	2.653	0.0039891	HACD4	0.465143
small_worldness_r	Midbrain_DA.genes.annot	ENSG00000221954	2.6526	0.0039943	OR4C12	0.465143
small_worldness_r	Midbrain_DA.genes.annot	ENSG00000254840	2.6525	0.0039946	AC024405.2	0.465143
small_worldness_r	Midbrain_DA.genes.annot	ENSG00000222683	2.6525	0.0039946	AC093004.1	0.465143
small_worldness_r	Midbrain_DA.genes.annot	ENSG00000258976	2.6525	0.0039951	AC013451.2	0.465143
ipsilateral_degree_global	Midbrain_DA.genes.annot	ENSG00000273958	2.5464	0.0054417	AC009560.1	0.465164
ipsilateral_degree_l	Midbrain_DA.genes.annot	ENSG00000170827	2.5691	0.0050978	CELP	0.46517
efficiency_l	Midbrain_DA.genes.annot	ENSG00000229043	2.6716	0.0037749	AC091729.3	0.465177
small_worldness_r	ENSG.genes.annot	ENSG00000269526	2.7203	0.0032614	ERVV-1	0.46518
ipsilateral_degree_l	Midbrain_DA.genes.annot	ENSG00000258154	2.568	0.0051147	AL512356.2	0.46527
ipsilateral_degree_l	Midbrain_DA.genes.annot	ENSG00000115207	2.5664	0.0051379	GTF3C2	0.46527
ipsilateral_degree_l	Midbrain_DA.genes.annot	ENSG00000222047	2.566	0.0051435	C10orf55	0.46527
ipsilateral_degree_l	Midbrain_DA.genes.annot	ENSG00000252874	2.5658	0.0051472	Y_RNA	0.46527
ipsilateral_degree_l	Midbrain_DA.genes.annot	ENSG00000276620	2.5646	0.0051644	AL591516.1	0.46527
ipsilateral_degree_l	Midbrain_DA.genes.annot	ENSG00000131378	2.5641	0.0051725	RFTN1	0.46527
ipsilateral_degree_l	Midbrain_DA.genes.annot	ENSG00000104413	2.5641	0.0051728	ESRP1	0.46527
ipsilateral_degree_l	Midbrain_DA.genes.annot	ENSG00000204217	2.5637	0.0051776	BMPR2	0.46527
ipsilateral_degree_l	Midbrain_DA.genes.annot	ENSG00000260470	2.5634	0.0051829	AC023794.7	0.46527
ipsilateral_degree_l	Midbrain_DA.genes.annot	ENSG00000248346	2.5624	0.005198	AC092435.1	0.46527
ipsilateral_degree_l	Midbrain_DA.genes.annot	ENSG00000144749	2.5611	0.0052176	LRIG1	0.46527
ipsilateral_degree_l	Midbrain_DA.genes.annot	ENSG00000057149	2.561	0.005219	SERPINB3	0.46527
ipsilateral_degree_l	Midbrain_DA.genes.annot	ENSG00000276223	2.5609	0.0052207	AL118522.1	0.46527
ipsilateral_degree_l	Midbrain_DA.genes.annot	ENSG00000271723	2.5607	0.0052224	MROH7-TTC4	0.46527
small_worldness_global	Adult_brain.genes.annot	ENSG00000250768	2.7393	0.0030782	DPP3P1	0.465271
small_worldness_global	Adult_brain.genes.annot	ENSG00000256381	2.7391	0.0030804	AC005832.1	0.465271
small_worldness_global	Adult_brain.genes.annot	ENSG00000254225	2.7389	0.0030825	BTF3P1	0.465271
ipsilateral_degree_l	Midbrain_DA.genes.annot	ENSG00000221699	2.5602	0.0052313	AC024610.1	0.465277
efficiency_l	Fetal_brain.genes.annot	ENSG00000248585	2.6403	0.0041417	AC084024.2	0.46528
efficiency_l	Fetal_brain.genes.annot	ENSG00000105664	2.6392	0.0041557	COMP	0.46528
efficiency_l	Fetal_brain.genes.annot	ENSG00000167117	2.6385	0.0041642	ANKRD40CL	0.46528
efficiency_l	Fetal_brain.genes.annot	ENSG00000259781	2.6377	0.0041734	HMGB1P6	0.46528
efficiency_l	Fetal_brain.genes.annot	ENSG00000238026	2.6374	0.0041767	AC117434.1	0.46528
efficiency_l	Fetal_brain.genes.annot	ENSG00000183722	2.6366	0.0041869	LHFPL6	0.46528
efficiency_l	Fetal_brain.genes.annot	ENSG00000239105	2.6364	0.0041894	RNU7-73P	0.46528
small_worldness_l	Fetal_brain.genes.annot	ENSG00000133739	2.654	0.0039769	LRRCC1	0.465288
clustering_l	Adult_brain.genes.annot	ENSG00000251450	2.677	0.003714	RASGRF2-AS1	0.465302
clustering_l	Adult_brain.genes.annot	ENSG00000110851	2.6764	0.0037205	PRDM4	0.465302
ipsilateral_degree_global	Fetal_brain.genes.annot	ENSG00000250034	2.648	0.0040482	AC131956.1	0.465339
efficiency_l	Adult_brain.genes.annot	ENSG00000248585	2.6403	0.0041417	AC084024.2	0.465354
efficiency_l	Adult_brain.genes.annot	ENSG00000105664	2.6392	0.0041557	COMP	0.465354
efficiency_l	Adult_brain.genes.annot	ENSG00000167117	2.6385	0.0041642	ANKRD40CL	0.465354
efficiency_l	Adult_brain.genes.annot	ENSG00000259781	2.6377	0.0041734	HMGB1P6	0.465354
efficiency_l	Adult_brain.genes.annot	ENSG00000238026	2.6374	0.0041767	AC117434.1	0.465354
efficiency_l	Adult_brain.genes.annot	ENSG00000134817	2.6373	0.0041783	APLNR	0.465354
efficiency_l	Adult_brain.genes.annot	ENSG00000025796	2.637	0.0041816	SEC63	0.465354
efficiency_r	ENSG.genes.annot	ENSG00000183023	2.7316	0.0031514	SLC8A1	0.465365
efficiency_r	ENSG.genes.annot	ENSG00000031003	2.7303	0.0031635	FAM13B	0.465365
efficiency_r	ENSG.genes.annot	ENSG00000221968	2.7266	0.0032	FADS3	0.465365
efficiency_r	ENSG.genes.annot	ENSG00000119685	2.7237	0.0032275	TTLL5	0.465365
efficiency_r	ENSG.genes.annot	ENSG00000205683	2.7194	0.0032702	DPF3	0.465365
efficiency_r	ENSG.genes.annot	ENSG00000077782	2.7154	0.0033101	FGFR1	0.465365
efficiency_r	ENSG.genes.annot	ENSG00000147535	2.7151	0.0033132	PLPP5	0.465365
efficiency_r	ENSG.genes.annot	ENSG00000130711	2.7149	0.0033149	PRDM12	0.465365
ipsilateral_degree_r	Cortical_Neuron.genes.annot	ENSG00000229990	2.7549	0.0029355	AC022400.2	0.465436
degree_global	ENSG.genes.annot	ENSG00000139746	2.4881	0.0064222	RBM26	0.465453
contralateral_degree_global	Midbrain_DA.genes.annot	ENSG00000177300	2.5731	0.0050395	CLDN22	0.465487
ipsilateral_degree_global	Fetal_brain.genes.annot	ENSG00000259228	2.6467	0.0040644	HNRNPA1P62	0.465513
ipsilateral_degree_global	Fetal_brain.genes.annot	ENSG00000244050	2.646	0.0040726	DEFB109F	0.465513
ipsilateral_degree_global	Fetal_brain.genes.annot	ENSG00000087077	2.6457	0.0040763	TRIP6	0.465513
ipsilateral_degree_r	Fetal_brain.genes.annot	ENSG00000273232	2.8026	0.0025344	AC090912.3	0.465514
small_worldness_global	Adult_brain.genes.annot	ENSG00000235290	2.7377	0.0030931	HLA-W	0.465534
degree_global	Cortical_Neuron.genes.annot	ENSG00000144199	2.6431	0.0041071	FAHD2B	0.465553
degree_global	Cortical_Neuron.genes.annot	ENSG00000267426	2.6427	0.0041125	AC087289.3	0.465553
clustering_r	Midbrain_DA.genes.annot	ENSG00000172113	2.6539	0.0039782	NME6	0.465555
clustering_r	Midbrain_DA.genes.annot	ENSG00000255196	2.6529	0.0039904	OR4A17P	0.465555
clustering_r	Midbrain_DA.genes.annot	ENSG00000179695	2.652	0.0040004	OR6C2	0.465555
clustering_r	Midbrain_DA.genes.annot	ENSG00000159423	2.6519	0.0040022	ALDH4A1	0.465555
clustering_r	Midbrain_DA.genes.annot	ENSG00000254254	2.6514	0.004008	AC012349.1	0.465555
clustering_r	Midbrain_DA.genes.annot	ENSG00000267370	2.6507	0.0040163	AC008752.4	0.465555
small_worldness_global	Fetal_brain.genes.annot	ENSG00000227762	2.6914	0.0035573	GUSBP8	0.465566
small_worldness_global	Fetal_brain.genes.annot	ENSG00000266792	2.6902	0.00357	RN7SL839P	0.465566
small_worldness_global	Fetal_brain.genes.annot	ENSG00000206981	2.6901	0.0035716	RNU6-40P	0.465566
efficiency_global	Adult_brain.genes.annot	ENSG00000100726	2.6934	0.0035366	TELO2	0.465581
path_length_r	Midbrain_DA.genes.annot	ENSG00000229565	2.6492	0.0040339	LINC02264	0.465612
path_length_r	Midbrain_DA.genes.annot	ENSG00000234938	2.6491	0.0040356	AC012668.2	0.465612
path_length_r	Midbrain_DA.genes.annot	ENSG00000177733	2.6477	0.004052	HNRNPA0	0.465612
path_length_r	Midbrain_DA.genes.annot	ENSG00000270209	2.6477	0.0040521	AL035411.2	0.465612
small_worldness_l	Midbrain_DA.genes.annot	ENSG00000236079	2.5865	0.0048471	Z85994.2	0.465657
efficiency_global	Adult_brain.genes.annot	ENSG00000145912	2.6922	0.0035486	NHP2	0.465671
efficiency_global	Adult_brain.genes.annot	ENSG00000272247	2.6905	0.0035675	AC080013.5	0.465671
efficiency_global	Adult_brain.genes.annot	ENSG00000242858	2.6899	0.0035735	AC020899.1	0.465671
efficiency_global	Adult_brain.genes.annot	ENSG00000254800	2.6877	0.0035977	AP006587.1	0.465671
efficiency_global	Adult_brain.genes.annot	ENSG00000237413	2.6876	0.0035984	AC096531.2	0.465671
efficiency_global	Adult_brain.genes.annot	ENSG00000255005	2.6866	0.0036093	AP003128.1	0.465671
efficiency_global	Adult_brain.genes.annot	ENSG00000112335	2.6856	0.0036203	SNX3	0.465671
efficiency_global	Adult_brain.genes.annot	ENSG00000138442	2.685	0.0036264	WDR12	0.465671
efficiency_global	Adult_brain.genes.annot	ENSG00000151090	2.6848	0.0036288	THRB	0.465671
efficiency_global	Adult_brain.genes.annot	ENSG00000271413	2.6846	0.0036308	AC104640.2	0.465671
efficiency_global	Adult_brain.genes.annot	ENSG00000167825	2.6842	0.0036348	OR5I1	0.465671
path_length_l	ENSG.genes.annot	ENSG00000221968	2.7216	0.0032484	FADS3	0.465691
path_length_l	ENSG.genes.annot	ENSG00000092929	2.7202	0.003262	UNC13D	0.465691
path_length_l	ENSG.genes.annot	ENSG00000167904	2.7173	0.0032908	TMEM68	0.465691
path_length_l	ENSG.genes.annot	ENSG00000119699	2.7173	0.0032911	TGFB3	0.465691
efficiency_r	Cortical_Neuron.genes.annot	ENSG00000250041	2.7124	0.0033402	AC069360.1	0.465732
efficiency_r	Cortical_Neuron.genes.annot	ENSG00000254834	2.7111	0.0033531	OR5M10	0.465732
efficiency_r	Cortical_Neuron.genes.annot	ENSG00000235748	2.7111	0.0033532	SEPTIN14P12	0.465732
ipsilateral_degree_global	Cortical_Neuron.genes.annot	ENSG00000235361	2.6321	0.0042435	AC016292.1	0.465733
ipsilateral_degree_global	Cortical_Neuron.genes.annot	ENSG00000251723	2.6311	0.0042556	RNU6-357P	0.465733
ipsilateral_degree_global	Cortical_Neuron.genes.annot	ENSG00000121774	2.6305	0.0042634	KHDRBS1	0.465733
ipsilateral_degree_global	Cortical_Neuron.genes.annot	ENSG00000144426	2.6304	0.0042645	NBEAL1	0.465733
efficiency_r	Cortical_Neuron.genes.annot	ENSG00000198855	2.7102	0.0033621	FICD	0.465739
clustering_l	ENSG.genes.annot	ENSG00000172071	2.5116	0.0060089	EIF2AK3	0.465794
contralateral_degree_global	Cortical_Neuron.genes.annot	ENSG00000275497	2.6732	0.0037561	AC009237.17	0.465807
contralateral_degree_global	Cortical_Neuron.genes.annot	ENSG00000127946	2.6719	0.0037715	HIP1	0.465807
contralateral_degree_global	Cortical_Neuron.genes.annot	ENSG00000235627	2.6706	0.0037861	SNRPFP4	0.465807
contralateral_degree_global	Cortical_Neuron.genes.annot	ENSG00000164484	2.6699	0.003794	TMEM200A	0.465807
contralateral_degree_global	Cortical_Neuron.genes.annot	ENSG00000258655	2.6697	0.0037955	ARHGAP5-AS1	0.465807
contralateral_degree_global	Cortical_Neuron.genes.annot	ENSG00000261177	2.6692	0.0038021	AC135012.1	0.465807
contralateral_degree_global	Cortical_Neuron.genes.annot	ENSG00000279691	2.6685	0.0038092	AC113410.4	0.465807
contralateral_degree_global	Cortical_Neuron.genes.annot	ENSG00000260166	2.6661	0.0038369	AC134312.3	0.465807
contralateral_degree_global	Cortical_Neuron.genes.annot	ENSG00000216141	2.6661	0.0038373	MIR941-2	0.465807
contralateral_degree_global	Cortical_Neuron.genes.annot	ENSG00000279276	2.6654	0.0038449	AC130454.1	0.465807
contralateral_degree_global	Cortical_Neuron.genes.annot	ENSG00000254601	2.6649	0.0038502	CYCSP26	0.465807
contralateral_degree_global	Cortical_Neuron.genes.annot	ENSG00000240024	2.6634	0.0038672	LINC00888	0.465807
contralateral_degree_global	Cortical_Neuron.genes.annot	ENSG00000148841	2.6629	0.0038731	ITPRIP	0.465807
contralateral_degree_global	Cortical_Neuron.genes.annot	ENSG00000117480	2.6628	0.0038743	FAAH	0.465807
contralateral_degree_global	Cortical_Neuron.genes.annot	ENSG00000220842	2.6615	0.00389	RPL21P16	0.465807
contralateral_degree_global	Cortical_Neuron.genes.annot	ENSG00000266243	2.6595	0.0039128	MIR4279	0.465807
contralateral_degree_global	Cortical_Neuron.genes.annot	ENSG00000160014	2.6586	0.0039236	CALM3	0.465807
contralateral_degree_global	Cortical_Neuron.genes.annot	ENSG00000257621	2.6566	0.0039467	PSMA3-AS1	0.465807
contralateral_degree_global	Cortical_Neuron.genes.annot	ENSG00000254441	2.6559	0.0039547	AP001646.1	0.465807
contralateral_degree_global	Cortical_Neuron.genes.annot	ENSG00000159167	2.6557	0.0039568	STC1	0.465807
contralateral_degree_global	Cortical_Neuron.genes.annot	ENSG00000226991	2.6555	0.0039596	AC140479.1	0.465807
contralateral_degree_global	Cortical_Neuron.genes.annot	ENSG00000204314	2.6553	0.0039614	PRRT1	0.465807
contralateral_degree_global	Cortical_Neuron.genes.annot	ENSG00000131480	2.6552	0.0039626	AOC2	0.465807
contralateral_degree_global	Cortical_Neuron.genes.annot	ENSG00000275609	2.655	0.0039652	AP000346.3	0.465807
contralateral_degree_global	Cortical_Neuron.genes.annot	ENSG00000201223	2.6545	0.0039718	RNU6-1305P	0.465807
contralateral_degree_global	Cortical_Neuron.genes.annot	ENSG00000255015	2.6523	0.0039978	AP000755.1	0.465807
contralateral_degree_global	Cortical_Neuron.genes.annot	ENSG00000254752	2.6515	0.0040065	OR5M2P	0.465807
contralateral_degree_global	Cortical_Neuron.genes.annot	ENSG00000225133	2.651	0.0040124	MORF4L1P4	0.465807
contralateral_degree_global	Cortical_Neuron.genes.annot	ENSG00000172578	2.6508	0.0040151	KLHL6	0.465807
contralateral_degree_global	Cortical_Neuron.genes.annot	ENSG00000243584	2.6495	0.0040307	AC068769.1	0.465807
contralateral_degree_global	Cortical_Neuron.genes.annot	ENSG00000244329	2.6487	0.0040401	UBA52P9	0.465807
contralateral_degree_global	Cortical_Neuron.genes.annot	ENSG00000180714	2.6487	0.0040405	OR5AZ1P	0.465807
contralateral_degree_global	Cortical_Neuron.genes.annot	ENSG00000078070	2.6483	0.0040448	MCCC1	0.465807
contralateral_degree_global	Cortical_Neuron.genes.annot	ENSG00000196301	2.6483	0.0040449	HLA-DRB9	0.465807
contralateral_degree_global	Cortical_Neuron.genes.annot	ENSG00000167419	2.6476	0.0040528	LPO	0.465807
efficiency_global	ENSG.genes.annot	ENSG00000169991	2.7378	0.0030922	IFFO2	0.465819
efficiency_global	ENSG.genes.annot	ENSG00000135537	2.7319	0.0031486	AFG1L	0.465819
efficiency_global	ENSG.genes.annot	ENSG00000204642	2.7301	0.0031659	HLA-F	0.465819
efficiency_global	ENSG.genes.annot	ENSG00000183785	2.7284	0.0031818	TUBA8	0.465819
efficiency_global	ENSG.genes.annot	ENSG00000163029	2.7278	0.0031875	SMC6	0.465819
path_length_l	ENSG.genes.annot	ENSG00000127328	2.7109	0.0033546	RAB3IP	0.465821
path_length_l	ENSG.genes.annot	ENSG00000135090	2.7109	0.0033555	TAOK3	0.465821
path_length_l	ENSG.genes.annot	ENSG00000175471	2.7094	0.0033704	MCTP1	0.465821
path_length_l	Cortical_Neuron.genes.annot	ENSG00000217408	2.7244	0.0032212	PRELID1P2	0.465835
ipsilateral_degree_l	Midbrain_DA.genes.annot	ENSG00000261320	2.5591	0.0052465	AC009061.1	0.465843
ipsilateral_degree_global	Midbrain_DA.genes.annot	ENSG00000116260	2.5451	0.0054629	QSOX1	0.465851
ipsilateral_degree_global	Midbrain_DA.genes.annot	ENSG00000265078	2.5448	0.0054674	RN7SL664P	0.465851
path_length_r	Midbrain_DA.genes.annot	ENSG00000254840	2.6468	0.0040631	AC024405.2	0.465861
path_length_l	Adult_brain.genes.annot	ENSG00000217408	2.7244	0.0032212	PRELID1P2	0.465874
path_length_l	Adult_brain.genes.annot	ENSG00000187134	2.7236	0.0032284	AKR1C1	0.465874
small_worldness_r	Fetal_brain.genes.annot	ENSG00000260316	2.8281	0.0023414	AL008727.1	0.465943
small_worldness_r	Fetal_brain.genes.annot	ENSG00000252845	2.828	0.0023416	RNA5SP101	0.465943
ipsilateral_degree_l	Cortical_Neuron.genes.annot	ENSG00000234645	2.5997	0.0046649	YWHAEP5	0.465959
efficiency_global	Adult_brain.genes.annot	ENSG00000234474	2.6824	0.003655	MIR3663HG	0.465968
efficiency_global	Adult_brain.genes.annot	ENSG00000255532	2.6823	0.0036561	AC118942.1	0.465968
efficiency_global	Adult_brain.genes.annot	ENSG00000109458	2.6809	0.0036711	GAB1	0.465968
efficiency_global	Adult_brain.genes.annot	ENSG00000130856	2.6808	0.0036726	ZNF236	0.465968
ipsilateral_degree_global	Midbrain_DA.genes.annot	ENSG00000228073	2.5437	0.0054842	AC133106.1	0.465972
ipsilateral_degree_global	Midbrain_DA.genes.annot	ENSG00000221590	2.5427	0.0054996	AC009299.1	0.465972
ipsilateral_degree_global	Midbrain_DA.genes.annot	ENSG00000213440	2.5423	0.0055059	H2AZP1	0.465972
ipsilateral_degree_global	Midbrain_DA.genes.annot	ENSG00000267426	2.542	0.0055115	AC087289.3	0.465972
ipsilateral_degree_global	Midbrain_DA.genes.annot	ENSG00000140836	2.5419	0.005513	ZFHX3	0.465972
path_length_r	Cortical_Neuron.genes.annot	ENSG00000151320	2.7565	0.0029216	AKAP6	0.465974
path_length_r	Cortical_Neuron.genes.annot	ENSG00000245275	2.7555	0.00293	SAP30L-AS1	0.465974
path_length_r	Cortical_Neuron.genes.annot	ENSG00000206947	2.7543	0.002941	SNORA20	0.465974
path_length_r	Cortical_Neuron.genes.annot	ENSG00000238674	2.7536	0.002947	snoU13	0.465974
path_length_r	Cortical_Neuron.genes.annot	ENSG00000234418	2.753	0.0029523	AC015983.2	0.465974
path_length_r	Cortical_Neuron.genes.annot	ENSG00000178295	2.7526	0.0029566	GEN1	0.465974
efficiency_global	Midbrain_DA.genes.annot	ENSG00000269637	2.668	0.0038149	RPL12P41	0.466022
efficiency_global	Midbrain_DA.genes.annot	ENSG00000221954	2.6678	0.0038171	OR4C12	0.466022
small_worldness_r	Midbrain_DA.genes.annot	ENSG00000272141	2.6511	0.0040118	AL390719.2	0.466058
degree_global	ENSG.genes.annot	ENSG00000065413	2.4859	0.0064607	ANKRD44	0.46606
degree_global	ENSG.genes.annot	ENSG00000183476	2.484	0.0064961	SH2D7	0.46606
degree_global	ENSG.genes.annot	ENSG00000162039	2.4833	0.006509	MEIOB	0.46606
small_worldness_global	Midbrain_DA.genes.annot	ENSG00000254254	2.5645	0.0051659	AC012349.1	0.46606
small_worldness_global	Midbrain_DA.genes.annot	ENSG00000243445	2.5643	0.0051695	AC106820.1	0.46606
small_worldness_global	Midbrain_DA.genes.annot	ENSG00000229297	2.5634	0.0051827	AL451140.1	0.46606
small_worldness_global	Midbrain_DA.genes.annot	ENSG00000216195	2.5627	0.0051925	MIR941-3	0.46606
small_worldness_global	Midbrain_DA.genes.annot	ENSG00000165863	2.5625	0.0051961	C10orf82	0.46606
small_worldness_global	Midbrain_DA.genes.annot	ENSG00000272632	2.5617	0.0052087	AC097504.2	0.46606
small_worldness_global	Midbrain_DA.genes.annot	ENSG00000151617	2.5613	0.0052136	EDNRA	0.46606
small_worldness_global	Fetal_brain.genes.annot	ENSG00000234624	2.6863	0.0036119	AC016894.1	0.466083
small_worldness_global	Fetal_brain.genes.annot	ENSG00000206937	2.6863	0.0036119	SNORA70B	0.466083
small_worldness_global	Fetal_brain.genes.annot	ENSG00000223087	2.6861	0.0036145	RNU6-602P	0.466083
small_worldness_global	Fetal_brain.genes.annot	ENSG00000263375	2.6855	0.0036214	AC233702.2	0.466083
small_worldness_global	Fetal_brain.genes.annot	ENSG00000226268	2.6854	0.0036224	AC135977.1	0.466083
small_worldness_global	Fetal_brain.genes.annot	ENSG00000231849	2.6848	0.0036288	UBE2V2P4	0.466083
path_length_r	Fetal_brain.genes.annot	ENSG00000125637	2.7288	0.0031784	PSD4	0.466084
path_length_r	Fetal_brain.genes.annot	ENSG00000265106	2.7281	0.0031847	Z93241.1	0.466084
path_length_r	Fetal_brain.genes.annot	ENSG00000245275	2.7281	0.0031847	SAP30L-AS1	0.466084
path_length_r	Fetal_brain.genes.annot	ENSG00000189266	2.7259	0.0032065	PNRC2	0.466084
path_length_r	Fetal_brain.genes.annot	ENSG00000284395	2.7259	0.0032068	PERCC1	0.466084
path_length_r	Fetal_brain.genes.annot	ENSG00000254307	2.7257	0.0032081	AP003692.1	0.466084
path_length_r	Fetal_brain.genes.annot	ENSG00000070961	2.7253	0.0032118	ATP2B1	0.466084
path_length_r	Fetal_brain.genes.annot	ENSG00000200209	2.7231	0.0032332	Y_RNA	0.466128
path_length_r	Fetal_brain.genes.annot	ENSG00000280314	2.7229	0.003236	OR8K3	0.466128
path_length_r	Fetal_brain.genes.annot	ENSG00000173852	2.7223	0.0032416	DPY19L1	0.466128
path_length_r	Fetal_brain.genes.annot	ENSG00000102445	2.7217	0.0032476	RUBCNL	0.466128
ipsilateral_degree_l	Fetal_brain.genes.annot	ENSG00000055917	2.6307	0.0042599	PUM2	0.466148
ipsilateral_degree_l	Fetal_brain.genes.annot	ENSG00000235742	2.6302	0.0042663	AC012308.1	0.466148
ipsilateral_degree_l	Fetal_brain.genes.annot	ENSG00000257045	2.6301	0.0042682	AC016746.1	0.466148
small_worldness_global	Midbrain_DA.genes.annot	ENSG00000242182	2.5607	0.0052237	RN7SL745P	0.466173
clustering_global	Adult_brain.genes.annot	ENSG00000219797	2.7135	0.0033286	PPIAP9	0.466244
contralateral_degree_global	Cortical_Neuron.genes.annot	ENSG00000254087	2.6466	0.0040656	LYN	0.46626
clustering_l	Adult_brain.genes.annot	ENSG00000279791	2.6749	0.0037372	AC018892.3	0.46628
efficiency_r	Cortical_Neuron.genes.annot	ENSG00000198208	2.7079	0.0033857	RPS6KL1	0.466283
efficiency_r	Cortical_Neuron.genes.annot	ENSG00000035115	2.7074	0.0033911	SH3YL1	0.466283
efficiency_r	Cortical_Neuron.genes.annot	ENSG00000234650	2.7072	0.0033926	PCCA-AS1	0.466283
degree_global	Midbrain_DA.genes.annot	ENSG00000201223	2.5735	0.0050332	RNU6-1305P	0.46631
degree_global	Midbrain_DA.genes.annot	ENSG00000272476	2.5735	0.0050337	AL024507.3	0.46631
degree_global	Midbrain_DA.genes.annot	ENSG00000238785	2.572	0.0050557	RNU7-92P	0.46631
degree_global	Midbrain_DA.genes.annot	ENSG00000255042	2.5708	0.0050731	AC109635.3	0.46631
degree_global	Midbrain_DA.genes.annot	ENSG00000172073	2.5698	0.0050878	TEX37	0.46631
degree_global	Midbrain_DA.genes.annot	ENSG00000241788	2.5698	0.0050883	COX6B1P2	0.46631
degree_global	Midbrain_DA.genes.annot	ENSG00000127328	2.5697	0.0050887	RAB3IP	0.46631
degree_global	Midbrain_DA.genes.annot	ENSG00000204410	2.5689	0.0051017	MSH5	0.46631
degree_global	Midbrain_DA.genes.annot	ENSG00000138439	2.5686	0.005105	FAM117B	0.46631
degree_global	Midbrain_DA.genes.annot	ENSG00000176473	2.5686	0.005105	WDR25	0.46631
degree_global	Midbrain_DA.genes.annot	ENSG00000146535	2.5683	0.0051103	GNA12	0.46631
small_worldness_l	Fetal_brain.genes.annot	ENSG00000242602	2.6517	0.0040038	AC008953.1	0.466358
small_worldness_l	Fetal_brain.genes.annot	ENSG00000284395	2.6518	0.0040038	PERCC1	0.466358
ipsilateral_degree_global	Adult_brain.genes.annot	ENSG00000260166	2.7126	0.0033383	AC134312.3	0.466365
ipsilateral_degree_global	Adult_brain.genes.annot	ENSG00000181722	2.7111	0.0033526	ZBTB20	0.466365
ipsilateral_degree_global	Adult_brain.genes.annot	ENSG00000215533	2.7111	0.0033531	LINC00189	0.466365
ipsilateral_degree_global	Adult_brain.genes.annot	ENSG00000280384	2.7108	0.0033561	FP325332.1	0.466365
small_worldness_l	Midbrain_DA.genes.annot	ENSG00000248377	2.5853	0.004864	HMGN1P9	0.466374
small_worldness_l	Midbrain_DA.genes.annot	ENSG00000239191	2.5843	0.0048795	snoU13	0.466374
small_worldness_l	Midbrain_DA.genes.annot	ENSG00000216141	2.5832	0.004895	MIR941-2	0.466374
small_worldness_l	Midbrain_DA.genes.annot	ENSG00000092345	2.5827	0.004901	DAZL	0.466374
small_worldness_l	Midbrain_DA.genes.annot	ENSG00000225807	2.5822	0.0049083	AC069281.1	0.466374
small_worldness_l	Midbrain_DA.genes.annot	ENSG00000172752	2.5818	0.0049144	COL6A5	0.466374
small_worldness_l	Midbrain_DA.genes.annot	ENSG00000204866	2.5816	0.0049165	IGFL2	0.466374
small_worldness_l	Midbrain_DA.genes.annot	ENSG00000225544	2.581	0.0049253	AC245452.2	0.466374
small_worldness_l	ENSG.genes.annot	ENSG00000114670	2.588	0.004827	NEK11	0.466378
small_worldness_l	ENSG.genes.annot	ENSG00000173482	2.5871	0.0048393	PTPRM	0.466378
small_worldness_global	ENSG.genes.annot	ENSG00000213654	2.6181	0.0044208	GPSM3	0.466381
ipsilateral_degree_l	Cortical_Neuron.genes.annot	ENSG00000206992	2.5974	0.0046972	RNU6-574P	0.466471
ipsilateral_degree_l	Cortical_Neuron.genes.annot	ENSG00000169340	2.5968	0.0047046	PDILT	0.466471
ipsilateral_degree_l	Cortical_Neuron.genes.annot	ENSG00000168356	2.5964	0.0047108	SCN11A	0.466471
ipsilateral_degree_l	Cortical_Neuron.genes.annot	ENSG00000251723	2.5959	0.0047167	RNU6-357P	0.466471
ipsilateral_degree_l	Cortical_Neuron.genes.annot	ENSG00000215533	2.5953	0.0047255	LINC00189	0.466471
ipsilateral_degree_l	Cortical_Neuron.genes.annot	ENSG00000279161	2.594	0.0047432	AC093503.3	0.466471
ipsilateral_degree_l	Cortical_Neuron.genes.annot	ENSG00000272918	2.5936	0.0047491	AC005070.3	0.466471
ipsilateral_degree_l	Cortical_Neuron.genes.annot	ENSG00000253357	2.5926	0.0047627	AC008708.1	0.466471
ipsilateral_degree_l	Cortical_Neuron.genes.annot	ENSG00000280173	2.5926	0.0047631	AC104447.1	0.466471
ipsilateral_degree_l	Cortical_Neuron.genes.annot	ENSG00000159842	2.5926	0.0047632	ABR	0.466471
ipsilateral_degree_l	Cortical_Neuron.genes.annot	ENSG00000164244	2.5923	0.0047675	PRRC1	0.466471
small_worldness_global	Midbrain_DA.genes.annot	ENSG00000252371	2.5597	0.0052385	RNU6-725P	0.466544
small_worldness_global	Midbrain_DA.genes.annot	ENSG00000200209	2.5592	0.0052462	Y_RNA	0.466544
small_worldness_global	Midbrain_DA.genes.annot	ENSG00000226185	2.5573	0.0052749	TRIM64FP	0.466544
small_worldness_global	Midbrain_DA.genes.annot	ENSG00000271427	2.5568	0.0052826	AL358072.1	0.466544
small_worldness_global	Midbrain_DA.genes.annot	ENSG00000158623	2.5567	0.0052841	COPG2	0.466544
small_worldness_global	Midbrain_DA.genes.annot	ENSG00000258437	2.5564	0.0052873	AL139193.1	0.466544
small_worldness_global	Midbrain_DA.genes.annot	ENSG00000249098	2.5551	0.0053074	AC055733.1	0.466544
small_worldness_global	Midbrain_DA.genes.annot	ENSG00000279739	2.5548	0.0053132	AC011369.2	0.466544
small_worldness_global	Midbrain_DA.genes.annot	ENSG00000139977	2.5545	0.0053176	NAA30	0.466544
small_worldness_global	Midbrain_DA.genes.annot	ENSG00000065328	2.554	0.005324	MCM10	0.466544
small_worldness_global	Midbrain_DA.genes.annot	ENSG00000143727	2.5534	0.0053337	ACP1	0.466544
small_worldness_global	Midbrain_DA.genes.annot	ENSG00000172939	2.5534	0.005334	OXSR1	0.466544
efficiency_global	Cortical_Neuron.genes.annot	ENSG00000141429	2.6473	0.0040575	GALNT1	0.466565
efficiency_global	Cortical_Neuron.genes.annot	ENSG00000212673	2.6471	0.0040594	AL136115.1	0.466565
degree_global	Midbrain_DA.genes.annot	ENSG00000167674	2.5675	0.0051222	HDGFL2	0.466589
clustering_r	Cortical_Neuron.genes.annot	ENSG00000260051	2.6938	0.0035323	AL031600.1	0.466601
clustering_r	Cortical_Neuron.genes.annot	ENSG00000279357	2.6928	0.0035423	AC007224.2	0.466601
clustering_r	Cortical_Neuron.genes.annot	ENSG00000224649	2.6925	0.0035456	AF124730.2	0.466601
small_worldness_l	Midbrain_DA.genes.annot	ENSG00000180251	2.5802	0.0049366	SLC9A4	0.466606
efficiency_global	Midbrain_DA.genes.annot	ENSG00000235202	2.6666	0.0038309	LINC01525	0.466627
clustering_l	Cortical_Neuron.genes.annot	ENSG00000238674	2.6277	0.0042985	snoU13	0.466662
clustering_l	Cortical_Neuron.genes.annot	ENSG00000170160	2.6276	0.0042996	CCDC144A	0.466662
ipsilateral_degree_l	Fetal_brain.genes.annot	ENSG00000276075	2.629	0.004282	AC027682.6	0.466685
ipsilateral_degree_l	Midbrain_DA.genes.annot	ENSG00000255215	2.5579	0.005265	OR4R1P	0.4667
small_worldness_r	ENSG.genes.annot	ENSG00000016082	2.716	0.0033039	ISL1	0.466727
small_worldness_r	ENSG.genes.annot	ENSG00000135976	2.7139	0.0033246	ANKRD36	0.466727
path_length_r	Cortical_Neuron.genes.annot	ENSG00000237856	2.7485	0.0029934	AC062020.1	0.466756
path_length_r	Cortical_Neuron.genes.annot	ENSG00000254411	2.7482	0.0029966	AP002512.1	0.466756
path_length_r	Cortical_Neuron.genes.annot	ENSG00000139971	2.7475	0.0030022	ARMH4	0.466756
path_length_r	Cortical_Neuron.genes.annot	ENSG00000260504	2.7461	0.0030155	AC010551.1	0.466756
path_length_r	Cortical_Neuron.genes.annot	ENSG00000258184	2.7456	0.0030204	AC087883.1	0.466756
path_length_r	Cortical_Neuron.genes.annot	ENSG00000279518	2.7449	0.0030267	AC083843.4	0.466756
path_length_r	Cortical_Neuron.genes.annot	ENSG00000237522	2.7448	0.0030276	NONOP2	0.466756
path_length_r	Cortical_Neuron.genes.annot	ENSG00000150244	2.7441	0.0030343	TRIM48	0.466756
path_length_r	Cortical_Neuron.genes.annot	ENSG00000068137	2.7423	0.0030502	PLEKHH3	0.466756
path_length_r	Cortical_Neuron.genes.annot	ENSG00000108786	2.7423	0.0030503	HSD17B1	0.466756
path_length_r	Cortical_Neuron.genes.annot	ENSG00000037749	2.7401	0.0030709	MFAP3	0.466756
path_length_r	Cortical_Neuron.genes.annot	ENSG00000162032	2.739	0.0030813	SPSB3	0.466756
path_length_r	Cortical_Neuron.genes.annot	ENSG00000279754	2.738	0.0030906	AL162376.1	0.466756
path_length_r	Cortical_Neuron.genes.annot	ENSG00000279689	2.7372	0.0030979	AC022400.9	0.466756
path_length_r	Cortical_Neuron.genes.annot	ENSG00000221788	2.7364	0.0031058	MIR1252	0.466756
path_length_r	Cortical_Neuron.genes.annot	ENSG00000138684	2.7361	0.0031084	IL21	0.466756
path_length_r	Cortical_Neuron.genes.annot	ENSG00000240761	2.7357	0.0031123	AC098831.1	0.466756
efficiency_l	Midbrain_DA.genes.annot	ENSG00000254947	2.6696	0.0037967	OR8K4P	0.466773
path_length_l	Midbrain_DA.genes.annot	ENSG00000243147	2.7391	0.00308	MRPL33	0.466797
ipsilateral_degree_l	Midbrain_DA.genes.annot	ENSG00000230202	2.5573	0.005275	AL450405.1	0.466802
small_worldness_global	Cortical_Neuron.genes.annot	ENSG00000177989	2.6049	0.0045957	ODF3B	0.466812
small_worldness_global	Cortical_Neuron.genes.annot	ENSG00000200211	2.6047	0.0045975	RNY4P27	0.466812
small_worldness_global	Cortical_Neuron.genes.annot	ENSG00000260971	2.6043	0.0046025	AC119674.1	0.466812
ipsilateral_degree_global	Midbrain_DA.genes.annot	ENSG00000229533	2.5407	0.0055318	AC003986.1	0.466813
clustering_global	Midbrain_DA.genes.annot	ENSG00000135482	2.5739	0.0050276	ZC3H10	0.466841
contralateral_degree_global	Fetal_brain.genes.annot	ENSG00000216141	2.6223	0.0043663	MIR941-2	0.466842
contralateral_degree_global	Fetal_brain.genes.annot	ENSG00000272476	2.6218	0.0043734	AL024507.3	0.466842
contralateral_degree_global	Fetal_brain.genes.annot	ENSG00000228873	2.6213	0.0043797	AC012307.1	0.466842
contralateral_degree_global	Fetal_brain.genes.annot	ENSG00000100852	2.6212	0.0043812	ARHGAP5	0.466842
efficiency_global	Midbrain_DA.genes.annot	ENSG00000186479	2.6657	0.0038417	RGS7BP	0.466864
contralateral_degree_global	Midbrain_DA.genes.annot	ENSG00000171903	2.5715	0.0050636	CYP4F11	0.466896
clustering_l	Adult_brain.genes.annot	ENSG00000252782	2.6737	0.0037511	RNU6-341P	0.466905
path_length_l	Cortical_Neuron.genes.annot	ENSG00000124900	2.7215	0.0032496	TRIM51	0.466908
path_length_l	Cortical_Neuron.genes.annot	ENSG00000218358	2.7208	0.0032565	RAET1K	0.466908
path_length_l	Cortical_Neuron.genes.annot	ENSG00000229708	2.7202	0.0032625	MARK2P12	0.466908
path_length_l	Cortical_Neuron.genes.annot	ENSG00000016082	2.72	0.0032641	ISL1	0.466908
ipsilateral_degree_global	ENSG.genes.annot	ENSG00000225526	2.5201	0.0058664	MKRN2OS	0.466929
clustering_r	Cortical_Neuron.genes.annot	ENSG00000222326	2.6915	0.003557	MIR1908	0.466934
degree_global	Midbrain_DA.genes.annot	ENSG00000265483	2.5645	0.005166	MIR4443	0.466939
degree_global	Midbrain_DA.genes.annot	ENSG00000259036	2.564	0.0051732	AL355102.5	0.466939
degree_global	Midbrain_DA.genes.annot	ENSG00000216195	2.5629	0.0051904	MIR941-3	0.466939
degree_global	Midbrain_DA.genes.annot	ENSG00000278635	2.5628	0.0051919	AC141557.2	0.466939
degree_global	Midbrain_DA.genes.annot	ENSG00000172362	2.5619	0.0052054	OR5B12	0.466939
degree_global	Midbrain_DA.genes.annot	ENSG00000199953	2.5611	0.0052173	RNA5SP443	0.466939
degree_global	Midbrain_DA.genes.annot	ENSG00000252591	2.5611	0.0052175	RNA5SP468	0.466939
degree_global	Midbrain_DA.genes.annot	ENSG00000206992	2.5606	0.0052253	RNU6-574P	0.466939
degree_global	Midbrain_DA.genes.annot	ENSG00000247699	2.56	0.005234	FABP6-AS1	0.466939
degree_global	Midbrain_DA.genes.annot	ENSG00000200462	2.5597	0.0052388	RNU6-727P	0.466939
degree_global	Midbrain_DA.genes.annot	ENSG00000251023	2.5586	0.005255	AC114980.1	0.466939
degree_global	Midbrain_DA.genes.annot	ENSG00000106012	2.5583	0.0052597	IQCE	0.466939
degree_global	Midbrain_DA.genes.annot	ENSG00000116260	2.5582	0.0052613	QSOX1	0.466939
degree_global	Midbrain_DA.genes.annot	ENSG00000152926	2.558	0.0052632	ZNF117	0.466939
degree_global	Midbrain_DA.genes.annot	ENSG00000236837	2.5574	0.0052735	AC139712.3	0.466939
degree_global	Midbrain_DA.genes.annot	ENSG00000225045	2.5571	0.0052779	MTND5P27	0.466939
degree_global	Midbrain_DA.genes.annot	ENSG00000176923	2.5567	0.0052836	OR7A15P	0.466939
degree_global	Midbrain_DA.genes.annot	ENSG00000279717	2.5566	0.0052854	AC005336.3	0.466939
small_worldness_r	Midbrain_DA.genes.annot	ENSG00000251798	2.6497	0.0040284	RNU6-863P	0.466958
efficiency_global	Cortical_Neuron.genes.annot	ENSG00000222222	2.6461	0.0040718	RNU2-17P	0.466971
clustering_r	Cortical_Neuron.genes.annot	ENSG00000213607	2.6906	0.0035663	OR4A45P	0.46699
efficiency_r	Midbrain_DA.genes.annot	ENSG00000117592	2.7534	0.0029486	PRDX6	0.467012
small_worldness_global	Midbrain_DA.genes.annot	ENSG00000206992	2.5525	0.0053483	RNU6-574P	0.46702
efficiency_l	Adult_brain.genes.annot	ENSG00000179913	2.6344	0.0042143	B3GNT3	0.467039
efficiency_l	Adult_brain.genes.annot	ENSG00000254910	2.634	0.0042193	AC136475.2	0.467039
efficiency_l	Adult_brain.genes.annot	ENSG00000252046	2.6332	0.0042288	RNU6-150P	0.467039
efficiency_l	Adult_brain.genes.annot	ENSG00000254637	2.6322	0.0042411	OR4A18P	0.467039
efficiency_l	Adult_brain.genes.annot	ENSG00000118922	2.6322	0.0042412	KLF12	0.467039
efficiency_global	Midbrain_DA.genes.annot	ENSG00000201741	2.6648	0.0038521	Y_RNA	0.467052
efficiency_r	Adult_brain.genes.annot	ENSG00000233392	2.8044	0.0025203	AC104809.2	0.467066
efficiency_r	Adult_brain.genes.annot	ENSG00000258682	2.8034	0.002528	AL132989.1	0.467066
efficiency_r	Adult_brain.genes.annot	ENSG00000267748	2.8027	0.0025342	AC011479.2	0.467066
small_worldness_l	Cortical_Neuron.genes.annot	ENSG00000279254	2.6061	0.0045785	AC020604.1	0.467078
path_length_global	Adult_brain.genes.annot	ENSG00000255275	2.7149	0.0033145	RP13-279N23.2	0.467135
path_length_global	Adult_brain.genes.annot	ENSG00000174885	2.7148	0.0033153	NLRP6	0.467135
path_length_global	Adult_brain.genes.annot	ENSG00000201255	2.7128	0.0033356	RNU6-990P	0.467135
path_length_global	Adult_brain.genes.annot	ENSG00000265193	2.7091	0.0033735	MIR3923	0.467135
path_length_global	Adult_brain.genes.annot	ENSG00000178295	2.7082	0.0033827	GEN1	0.467135
path_length_global	Adult_brain.genes.annot	ENSG00000265097	2.7078	0.0033865	RBM22P1	0.467135
path_length_global	Adult_brain.genes.annot	ENSG00000237856	2.7067	0.0033979	AC062020.1	0.467135
path_length_global	Adult_brain.genes.annot	ENSG00000272247	2.7061	0.0034035	AC080013.5	0.467135
path_length_global	Adult_brain.genes.annot	ENSG00000183549	2.7058	0.0034075	ACSM5	0.467135
path_length_global	Adult_brain.genes.annot	ENSG00000102575	2.7048	0.0034169	ACP5	0.467135
path_length_global	Adult_brain.genes.annot	ENSG00000242976	2.704	0.0034254	RN7SL177P	0.467135
path_length_global	Adult_brain.genes.annot	ENSG00000267385	2.7033	0.0034328	AC011498.4	0.467135
path_length_global	Adult_brain.genes.annot	ENSG00000197580	2.7022	0.0034442	BCO2	0.467135
path_length_global	Adult_brain.genes.annot	ENSG00000261653	2.7021	0.0034454	AC092337.1	0.467135
path_length_global	Adult_brain.genes.annot	ENSG00000156735	2.7008	0.0034589	BAG4	0.467135
path_length_global	Adult_brain.genes.annot	ENSG00000254020	2.7004	0.003463	AC104211.3	0.467135
path_length_global	Adult_brain.genes.annot	ENSG00000279518	2.6999	0.0034682	AC083843.4	0.467135
path_length_global	Adult_brain.genes.annot	ENSG00000201294	2.6995	0.0034718	RNU6-1019P	0.467135
path_length_global	Adult_brain.genes.annot	ENSG00000168356	2.6975	0.0034926	SCN11A	0.467135
path_length_global	Adult_brain.genes.annot	ENSG00000212643	2.6971	0.0034974	ZRSR2P1	0.467135
path_length_global	Adult_brain.genes.annot	ENSG00000271413	2.6967	0.0035018	AC104640.2	0.467135
path_length_global	Adult_brain.genes.annot	ENSG00000230324	2.6963	0.0035056	LINC01734	0.467135
path_length_global	Adult_brain.genes.annot	ENSG00000262402	2.6955	0.0035145	MCUR1P1	0.467135
path_length_global	Adult_brain.genes.annot	ENSG00000240590	2.6954	0.0035156	RPSAP48	0.467135
path_length_global	Adult_brain.genes.annot	ENSG00000239988	2.6928	0.0035425	RPL31P60	0.467135
path_length_global	Adult_brain.genes.annot	ENSG00000239048	2.6927	0.0035436	AC008706.1	0.467135
path_length_global	Adult_brain.genes.annot	ENSG00000185758	2.6925	0.0035457	CLDN24	0.467135
path_length_global	Adult_brain.genes.annot	ENSG00000132507	2.6923	0.0035483	EIF5A	0.467135
path_length_global	Adult_brain.genes.annot	ENSG00000248585	2.6923	0.0035484	AC084024.2	0.467135
contralateral_degree_global	Fetal_brain.genes.annot	ENSG00000258933	2.6196	0.0044016	LINC02279	0.467136
contralateral_degree_global	Fetal_brain.genes.annot	ENSG00000232907	2.6193	0.0044053	DLGAP4-AS1	0.467136
contralateral_degree_global	Fetal_brain.genes.annot	ENSG00000065357	2.6179	0.0044241	DGKA	0.467136
contralateral_degree_global	Fetal_brain.genes.annot	ENSG00000278635	2.6178	0.0044253	AC141557.2	0.467136
contralateral_degree_global	Fetal_brain.genes.annot	ENSG00000172113	2.6175	0.0044289	NME6	0.467136
contralateral_degree_global	Fetal_brain.genes.annot	ENSG00000267056	2.6165	0.0044414	AC005336.1	0.467136
contralateral_degree_global	Fetal_brain.genes.annot	ENSG00000198736	2.6162	0.0044462	MSRB1	0.467136
clustering_l	Midbrain_DA.genes.annot	ENSG00000263490	2.6365	0.0041879	RN7SL155P	0.467139
clustering_l	Midbrain_DA.genes.annot	ENSG00000204385	2.6356	0.0041995	SLC44A4	0.467139
clustering_l	Midbrain_DA.genes.annot	ENSG00000234938	2.6353	0.0042026	AC012668.2	0.467139
clustering_l	Midbrain_DA.genes.annot	ENSG00000182722	2.635	0.0042071	SEPHS1P1	0.467139
ipsilateral_degree_l	Adult_brain.genes.annot	ENSG00000232080	2.7111	0.0033528	AL662789.1	0.467142
clustering_global	Adult_brain.genes.annot	ENSG00000199687	2.7103	0.003361	RNU1-38P	0.46716
clustering_global	Adult_brain.genes.annot	ENSG00000260541	2.709	0.0033748	AL031722.1	0.46716
clustering_global	Adult_brain.genes.annot	ENSG00000259334	2.7086	0.0033782	LINC00596	0.46716
clustering_global	Adult_brain.genes.annot	ENSG00000260066	2.7074	0.0033903	AC112176.1	0.46716
clustering_global	Adult_brain.genes.annot	ENSG00000151079	2.7074	0.0033906	KCNA6	0.46716
clustering_global	Adult_brain.genes.annot	ENSG00000257912	2.7074	0.0033908	LINC02258	0.46716
clustering_global	Adult_brain.genes.annot	ENSG00000251450	2.7067	0.0033974	RASGRF2-AS1	0.46716
clustering_global	Fetal_brain.genes.annot	ENSG00000118849	2.6497	0.0040287	RARRES1	0.467187
degree_global	Fetal_brain.genes.annot	ENSG00000113048	2.63	0.0042695	MRPS27	0.467261
small_worldness_global	Fetal_brain.genes.annot	ENSG00000257119	2.6827	0.0036516	EEF1B2P4	0.467275
small_worldness_global	Fetal_brain.genes.annot	ENSG00000277829	2.6809	0.0036711	AL031651.2	0.467275
small_worldness_global	Fetal_brain.genes.annot	ENSG00000246898	2.6808	0.0036724	LINC00920	0.467275
small_worldness_global	Fetal_brain.genes.annot	ENSG00000256589	2.6784	0.0036984	ENPP7P5	0.467275
small_worldness_global	Fetal_brain.genes.annot	ENSG00000130427	2.6777	0.0037067	EPO	0.467275
small_worldness_global	Fetal_brain.genes.annot	ENSG00000181752	2.6766	0.0037185	OR8K5	0.467275
small_worldness_global	Fetal_brain.genes.annot	ENSG00000202491	2.6766	0.0037191	RNU6-716P	0.467275
small_worldness_global	Fetal_brain.genes.annot	ENSG00000240281	2.6764	0.0037214	AC034222.1	0.467275
small_worldness_global	Fetal_brain.genes.annot	ENSG00000241356	2.6747	0.0037399	OR5G3	0.467275
small_worldness_global	Fetal_brain.genes.annot	ENSG00000204314	2.6743	0.0037439	PRRT1	0.467275
small_worldness_global	Fetal_brain.genes.annot	ENSG00000250091	2.6742	0.0037451	DNAH10OS	0.467275
small_worldness_global	Fetal_brain.genes.annot	ENSG00000253144	2.673	0.0037589	AC104117.2	0.467275
small_worldness_global	Fetal_brain.genes.annot	ENSG00000248377	2.6725	0.0037643	HMGN1P9	0.467275
small_worldness_global	Fetal_brain.genes.annot	ENSG00000255015	2.6725	0.0037646	AP000755.1	0.467275
small_worldness_global	Fetal_brain.genes.annot	ENSG00000233469	2.6719	0.0037715	ST6GALNAC4P1	0.467275
small_worldness_r	Adult_brain.genes.annot	ENSG00000213604	2.914	0.0017839	AC022882.1	0.467285
small_worldness_r	Adult_brain.genes.annot	ENSG00000222339	2.9113	0.0017997	AP000807.2	0.467285
small_worldness_r	Adult_brain.genes.annot	ENSG00000185361	2.91	0.001807	TNFAIP8L1	0.467285
small_worldness_r	Adult_brain.genes.annot	ENSG00000253488	2.9088	0.001814	SINHCAFP3	0.467285
small_worldness_r	Adult_brain.genes.annot	ENSG00000156650	2.908	0.0018185	KAT6B	0.467285
small_worldness_r	Adult_brain.genes.annot	ENSG00000236919	2.9071	0.0018237	AC109635.1	0.467285
efficiency_global	Fetal_brain.genes.annot	ENSG00000248698	2.6774	0.0037095	LINC01085	0.467308
clustering_global	Adult_brain.genes.annot	ENSG00000160908	2.7052	0.003413	ZNF394	0.467315
clustering_global	Adult_brain.genes.annot	ENSG00000216100	2.7039	0.0034268	AC138710.1	0.467315
clustering_global	Adult_brain.genes.annot	ENSG00000235742	2.7034	0.0034322	AC012308.1	0.467315
clustering_global	Adult_brain.genes.annot	ENSG00000261184	2.7026	0.0034396	AC083864.3	0.467315
clustering_global	Adult_brain.genes.annot	ENSG00000135643	2.7006	0.0034606	KCNMB4	0.467315
clustering_global	Adult_brain.genes.annot	ENSG00000235186	2.6998	0.003469	AC103563.8	0.467315
clustering_global	Adult_brain.genes.annot	ENSG00000267327	2.6998	0.0034694	AC009271.1	0.467315
clustering_global	Adult_brain.genes.annot	ENSG00000231584	2.6997	0.0034697	FAHD2CP	0.467315
ipsilateral_degree_global	Adult_brain.genes.annot	ENSG00000258933	2.7092	0.003372	LINC02279	0.467338
path_length_global	Adult_brain.genes.annot	ENSG00000260496	2.6887	0.0035869	AC009041.1	0.467354
path_length_global	Adult_brain.genes.annot	ENSG00000185056	2.6884	0.0035895	C5orf47	0.467354
path_length_global	Adult_brain.genes.annot	ENSG00000167721	2.6883	0.0035909	TSR1	0.467354
path_length_global	Adult_brain.genes.annot	ENSG00000266792	2.6879	0.0035952	RN7SL839P	0.467354
path_length_global	Adult_brain.genes.annot	ENSG00000100726	2.685	0.0036262	TELO2	0.467354
path_length_global	Adult_brain.genes.annot	ENSG00000228862	2.685	0.0036265	AC068389.1	0.467354
path_length_global	Adult_brain.genes.annot	ENSG00000070756	2.685	0.0036266	PABPC1	0.467354
path_length_global	Adult_brain.genes.annot	ENSG00000141429	2.6844	0.0036329	GALNT1	0.467354
path_length_global	Adult_brain.genes.annot	ENSG00000258179	2.6824	0.003655	AC079598.3	0.467354
path_length_global	Adult_brain.genes.annot	ENSG00000225124	2.6822	0.0036566	RPL23AP36	0.467354
path_length_global	Adult_brain.genes.annot	ENSG00000108786	2.6811	0.0036693	HSD17B1	0.467354
path_length_global	Adult_brain.genes.annot	ENSG00000170236	2.6797	0.003684	USP50	0.467354
path_length_global	Adult_brain.genes.annot	ENSG00000181027	2.6796	0.0036851	FKRP	0.467354
path_length_global	Adult_brain.genes.annot	ENSG00000261442	2.6788	0.0036946	AC023830.1	0.467354
path_length_global	Adult_brain.genes.annot	ENSG00000252874	2.677	0.0037146	Y_RNA	0.467354
path_length_global	Adult_brain.genes.annot	ENSG00000112799	2.6769	0.0037158	LY86	0.467354
path_length_global	Adult_brain.genes.annot	ENSG00000214146	2.6762	0.0037226	LINC02026	0.467354
path_length_global	Adult_brain.genes.annot	ENSG00000174032	2.6752	0.003734	SLC25A30	0.467354
path_length_global	Adult_brain.genes.annot	ENSG00000249917	2.6746	0.0037406	LINC00536	0.467354
path_length_global	Adult_brain.genes.annot	ENSG00000232113	2.6742	0.0037449	TEX50	0.467354
path_length_global	Adult_brain.genes.annot	ENSG00000224895	2.6742	0.0037454	VPS26BP1	0.467354
path_length_global	Adult_brain.genes.annot	ENSG00000250583	2.6733	0.0037559	AC034232.2	0.467354
path_length_global	Adult_brain.genes.annot	ENSG00000232167	2.673	0.0037593	AC137675.1	0.467354
path_length_global	Adult_brain.genes.annot	ENSG00000275733	2.6718	0.0037724	AC092266.1	0.467354
path_length_global	Adult_brain.genes.annot	ENSG00000275512	2.6718	0.0037725	AC007998.4	0.467354
small_worldness_global	Cortical_Neuron.genes.annot	ENSG00000148841	2.6033	0.0046168	ITPRIP	0.467362
ipsilateral_degree_global	Adult_brain.genes.annot	ENSG00000120885	2.7075	0.0033894	clustering	0.46738
ipsilateral_degree_global	Adult_brain.genes.annot	ENSG00000007541	2.7075	0.0033901	PIGQ	0.46738
efficiency_l	Cortical_Neuron.genes.annot	ENSG00000156650	2.6143	0.0044702	KAT6B	0.467399
efficiency_l	Cortical_Neuron.genes.annot	ENSG00000141956	2.614	0.0044751	PRDM15	0.467399
degree_global	Cortical_Neuron.genes.annot	ENSG00000213604	2.6405	0.004139	AC022882.1	0.467405
degree_global	Cortical_Neuron.genes.annot	ENSG00000172530	2.6393	0.0041536	BANP	0.467405
degree_global	Cortical_Neuron.genes.annot	ENSG00000229453	2.6392	0.0041555	SPINK8	0.467405
small_worldness_r	Midbrain_DA.genes.annot	ENSG00000200985	2.648	0.0040482	RNA5SP493	0.467422
small_worldness_r	Midbrain_DA.genes.annot	ENSG00000176986	2.6474	0.0040553	SEC24C	0.467422
small_worldness_r	Midbrain_DA.genes.annot	ENSG00000147316	2.6462	0.0040699	MCPH1	0.467422
small_worldness_r	Midbrain_DA.genes.annot	ENSG00000240708	2.6441	0.0040951	LINC02030	0.467422
small_worldness_r	Midbrain_DA.genes.annot	ENSG00000264874	2.6438	0.004099	AC087499.6	0.467422
small_worldness_r	Midbrain_DA.genes.annot	ENSG00000273420	2.6422	0.0041189	AC008738.7	0.467422
small_worldness_r	Midbrain_DA.genes.annot	ENSG00000176915	2.6413	0.0041293	ANKLE2	0.467422
small_worldness_r	Midbrain_DA.genes.annot	ENSG00000118849	2.6407	0.0041372	RARRES1	0.467422
small_worldness_r	Midbrain_DA.genes.annot	ENSG00000213949	2.6401	0.0041435	ITGA1	0.467422
small_worldness_r	Midbrain_DA.genes.annot	ENSG00000225544	2.6395	0.0041511	AC245452.2	0.467422
small_worldness_r	Midbrain_DA.genes.annot	ENSG00000116133	2.638	0.0041696	DHCR24	0.467422
small_worldness_r	Midbrain_DA.genes.annot	ENSG00000235029	2.6373	0.004178	MNX1-AS2	0.467422
small_worldness_r	Midbrain_DA.genes.annot	ENSG00000081692	2.6368	0.0041846	JMJD4	0.467422
small_worldness_r	Midbrain_DA.genes.annot	ENSG00000172667	2.6367	0.0041858	ZMAT3	0.467422
small_worldness_r	Midbrain_DA.genes.annot	ENSG00000116260	2.6356	0.0041998	QSOX1	0.467422
small_worldness_r	Midbrain_DA.genes.annot	ENSG00000243584	2.6355	0.0042005	AC068769.1	0.467422
small_worldness_r	Midbrain_DA.genes.annot	ENSG00000105697	2.6355	0.0042005	HAMP	0.467422
small_worldness_r	Midbrain_DA.genes.annot	ENSG00000261269	2.6352	0.0042044	AC093278.2	0.467422
small_worldness_r	Midbrain_DA.genes.annot	ENSG00000217085	2.6348	0.0042099	HMGB3P19	0.467422
small_worldness_r	Midbrain_DA.genes.annot	ENSG00000159842	2.6337	0.0042225	ABR	0.467422
small_worldness_r	Midbrain_DA.genes.annot	ENSG00000263585	2.6335	0.0042251	AC145207.4	0.467422
small_worldness_r	Midbrain_DA.genes.annot	ENSG00000254947	2.6326	0.0042372	OR8K4P	0.467422
small_worldness_r	Midbrain_DA.genes.annot	ENSG00000126070	2.6324	0.0042391	AGO3	0.467422
small_worldness_r	Midbrain_DA.genes.annot	ENSG00000232363	2.6319	0.0042451	AL021391.1	0.467422
degree_global	Midbrain_DA.genes.annot	ENSG00000125743	2.5548	0.0053131	SNRPD2	0.467426
degree_global	Midbrain_DA.genes.annot	ENSG00000252548	2.5526	0.0053457	RNU7-149P	0.467426
degree_global	Midbrain_DA.genes.annot	ENSG00000270105	2.5523	0.0053501	AC136475.8	0.467426
degree_global	Midbrain_DA.genes.annot	ENSG00000228753	2.5521	0.0053536	EIF4BP2	0.467426
degree_global	Midbrain_DA.genes.annot	ENSG00000226670	2.5518	0.0053581	BCAS2P3	0.467426
degree_global	Midbrain_DA.genes.annot	ENSG00000238417	2.5516	0.0053621	RNU7-63P	0.467426
degree_global	Midbrain_DA.genes.annot	ENSG00000073067	2.5514	0.0053641	CYP2W1	0.467426
degree_global	Midbrain_DA.genes.annot	ENSG00000264610	2.5513	0.0053662	MIR4685	0.467426
degree_global	Midbrain_DA.genes.annot	ENSG00000255206	2.5509	0.0053722	AC011853.2	0.467426
degree_global	Midbrain_DA.genes.annot	ENSG00000229533	2.5502	0.0053838	AC003986.1	0.467426
degree_global	Midbrain_DA.genes.annot	ENSG00000113594	2.5499	0.0053884	LIFR	0.467426
small_worldness_global	Fetal_brain.genes.annot	ENSG00000253202	2.6709	0.0037822	IGKV3-25	0.467498
efficiency_l	Cortical_Neuron.genes.annot	ENSG00000225855	2.6132	0.0044851	RUSC1-AS1	0.467516
small_worldness_l	Fetal_brain.genes.annot	ENSG00000182568	2.6495	0.0040311	SATB1	0.467523
small_worldness_l	Fetal_brain.genes.annot	ENSG00000082898	2.6494	0.0040316	XPO1	0.467523
clustering_l	Midbrain_DA.genes.annot	ENSG00000113594	2.6334	0.0042264	LIFR	0.467557
clustering_l	Midbrain_DA.genes.annot	ENSG00000185701	2.6332	0.0042286	OR5M5P	0.467557
clustering_r	Cortical_Neuron.genes.annot	ENSG00000150244	2.6893	0.0035798	TRIM48	0.467595
efficiency_l	Fetal_brain.genes.annot	ENSG00000254910	2.634	0.0042193	AC136475.2	0.467612
small_worldness_global	Fetal_brain.genes.annot	ENSG00000182050	2.67	0.0037921	MGAT4C	0.467621
clustering_l	Fetal_brain.genes.annot	ENSG00000225093	2.6673	0.0038229	RPL3P7	0.467694
clustering_l	Fetal_brain.genes.annot	ENSG00000216195	2.6668	0.0038283	MIR941-3	0.467694
path_length_global	Adult_brain.genes.annot	ENSG00000254840	2.6707	0.0037843	AC024405.2	0.467713
path_length_l	Midbrain_DA.genes.annot	ENSG00000113391	2.7371	0.0030987	FAM172A	0.467731
path_length_l	Midbrain_DA.genes.annot	ENSG00000235010	2.7366	0.0031039	AL512622.1	0.467731
ipsilateral_degree_r	Cortical_Neuron.genes.annot	ENSG00000254576	2.7523	0.0029589	OR4C1P	0.467737
efficiency_global	Fetal_brain.genes.annot	ENSG00000265932	2.6758	0.0037273	MIR3146	0.467748
efficiency_global	Fetal_brain.genes.annot	ENSG00000234645	2.6755	0.0037308	YWHAEP5	0.467748
contralateral_degree_global	Midbrain_DA.genes.annot	ENSG00000248821	2.5696	0.0050902	AC009238.3	0.467756
contralateral_degree_global	Midbrain_DA.genes.annot	ENSG00000204410	2.5688	0.0051022	MSH5	0.467756
contralateral_degree_global	Midbrain_DA.genes.annot	ENSG00000238698	2.5687	0.0051048	RNU7-147P	0.467756
contralateral_degree_global	Midbrain_DA.genes.annot	ENSG00000252548	2.5684	0.0051084	RNU7-149P	0.467756
degree_global	Adult_brain.genes.annot	ENSG00000090612	2.7362	0.0031079	ZNF268	0.467761
contralateral_degree_global	ENSG.genes.annot	ENSG00000167642	2.4586	0.0069749	SPINT2	0.467822
contralateral_degree_global	ENSG.genes.annot	ENSG00000156265	2.457	0.0070054	MAP3K7CL	0.467822
contralateral_degree_global	ENSG.genes.annot	ENSG00000177888	2.4556	0.0070328	ZBTB41	0.467822
contralateral_degree_global	ENSG.genes.annot	ENSG00000129480	2.4553	0.0070377	DTD2	0.467822
contralateral_degree_global	ENSG.genes.annot	ENSG00000123411	2.4543	0.0070584	IKZF4	0.467822
efficiency_r	Midbrain_DA.genes.annot	ENSG00000255134	2.7519	0.0029626	OR8K2P	0.467825
ipsilateral_degree_r	Midbrain_DA.genes.annot	ENSG00000279717	2.6307	0.0042605	AC005336.3	0.467838
ipsilateral_degree_r	Midbrain_DA.genes.annot	ENSG00000250822	2.6306	0.0042617	LINC02111	0.467838
ipsilateral_degree_r	Midbrain_DA.genes.annot	ENSG00000236079	2.6291	0.0042801	Z85994.2	0.467838
ipsilateral_degree_r	Midbrain_DA.genes.annot	ENSG00000258651	2.6287	0.0042855	SEC23A-AS1	0.467838
ipsilateral_degree_r	Midbrain_DA.genes.annot	ENSG00000186377	2.6279	0.0042954	CYP4X1	0.467838
ipsilateral_degree_r	Midbrain_DA.genes.annot	ENSG00000266531	2.6276	0.0042991	MIR4706	0.467838
ipsilateral_degree_r	Midbrain_DA.genes.annot	ENSG00000007520	2.6274	0.0043021	TSR3	0.467838
efficiency_l	Fetal_brain.genes.annot	ENSG00000254637	2.6322	0.0042411	OR4A18P	0.467854
efficiency_l	Fetal_brain.genes.annot	ENSG00000255161	2.632	0.0042438	AC113192.2	0.467854
efficiency_l	Fetal_brain.genes.annot	ENSG00000151418	2.6316	0.0042487	ATP6V1G3	0.467854
efficiency_l	Fetal_brain.genes.annot	ENSG00000214629	2.631	0.0042571	RPSAP6	0.467854
path_length_global	Cortical_Neuron.genes.annot	ENSG00000105963	2.7157	0.0033063	ADAP1	0.467859
degree_global	Cortical_Neuron.genes.annot	ENSG00000253842	2.6374	0.0041772	AP003472.2	0.467909
degree_global	Cortical_Neuron.genes.annot	ENSG00000180083	2.6373	0.0041788	WFDC11	0.467909
degree_global	Cortical_Neuron.genes.annot	ENSG00000200267	2.6355	0.0042011	RNU6-66P	0.467909
degree_global	Cortical_Neuron.genes.annot	ENSG00000121774	2.6351	0.0042056	KHDRBS1	0.467909
degree_global	Cortical_Neuron.genes.annot	ENSG00000215853	2.635	0.0042068	RPTN	0.467909
degree_global	Cortical_Neuron.genes.annot	ENSG00000205212	2.6344	0.0042137	CCDC144NL	0.467909
degree_global	Cortical_Neuron.genes.annot	ENSG00000235627	2.6338	0.0042222	SNRPFP4	0.467909
path_length_l	Adult_brain.genes.annot	ENSG00000229708	2.7202	0.0032625	MARK2P12	0.467909
path_length_l	Adult_brain.genes.annot	ENSG00000266992	2.7197	0.0032674	DHX40P1	0.467909
path_length_l	Adult_brain.genes.annot	ENSG00000150783	2.719	0.0032739	TEX12	0.467909
path_length_l	Adult_brain.genes.annot	ENSG00000119685	2.7172	0.0032914	TTLL5	0.467909
path_length_l	Adult_brain.genes.annot	ENSG00000232439	2.7146	0.0033177	RPL18AP7	0.467909
path_length_l	Adult_brain.genes.annot	ENSG00000111834	2.7139	0.0033244	RSPH4A	0.467909
path_length_l	Adult_brain.genes.annot	ENSG00000225045	2.7128	0.0033355	MTND5P27	0.467909
path_length_l	Adult_brain.genes.annot	ENSG00000240002	2.7105	0.0033596	YBX1P3	0.467909
path_length_l	Adult_brain.genes.annot	ENSG00000229543	2.7085	0.003379	AC010163.1	0.467909
path_length_l	Adult_brain.genes.annot	ENSG00000185056	2.7083	0.0033816	C5orf47	0.467909
path_length_l	Adult_brain.genes.annot	ENSG00000267295	2.7082	0.0033823	AC025048.3	0.467909
path_length_l	Adult_brain.genes.annot	ENSG00000226700	2.7076	0.0033889	MTND4P25	0.467909
path_length_l	Adult_brain.genes.annot	ENSG00000242976	2.707	0.0033948	RN7SL177P	0.467909
path_length_l	Adult_brain.genes.annot	ENSG00000231654	2.706	0.003405	RPS6KA2-AS1	0.467909
path_length_l	Adult_brain.genes.annot	ENSG00000232242	2.7058	0.0034074	ZYG11AP1	0.467909
path_length_l	Adult_brain.genes.annot	ENSG00000174500	2.7041	0.0034241	GCSAM	0.467909
path_length_l	Adult_brain.genes.annot	ENSG00000248223	2.7037	0.003429	AC026785.2	0.467909
path_length_l	Adult_brain.genes.annot	ENSG00000179776	2.7036	0.0034297	CDH5	0.467909
path_length_l	Adult_brain.genes.annot	ENSG00000244169	2.7027	0.003439	RN7SL120P	0.467909
path_length_l	Adult_brain.genes.annot	ENSG00000144741	2.7013	0.0034531	SLC25A26	0.467909
path_length_l	Adult_brain.genes.annot	ENSG00000222770	2.7012	0.0034543	AC138761.1	0.467909
path_length_l	Adult_brain.genes.annot	ENSG00000169230	2.7011	0.0034551	PRELID1	0.467909
path_length_l	Adult_brain.genes.annot	ENSG00000185701	2.7011	0.0034553	OR5M5P	0.467909
path_length_l	Adult_brain.genes.annot	ENSG00000255289	2.7008	0.0034582	AC068389.2	0.467909
path_length_l	Adult_brain.genes.annot	ENSG00000174915	2.7002	0.0034652	PTDSS2	0.467909
ipsilateral_degree_global	Adult_brain.genes.annot	ENSG00000248690	2.7062	0.0034034	HAS2-AS1	0.467914
ipsilateral_degree_global	Adult_brain.genes.annot	ENSG00000279791	2.7046	0.0034198	AC018892.3	0.467914
ipsilateral_degree_global	Adult_brain.genes.annot	ENSG00000131374	2.7045	0.0034207	TBC1D5	0.467914
path_length_global	Cortical_Neuron.genes.annot	ENSG00000185296	2.7142	0.0033218	AC026785.1	0.467919
path_length_global	Cortical_Neuron.genes.annot	ENSG00000258154	2.7131	0.0033331	AL512356.2	0.467919
path_length_global	Cortical_Neuron.genes.annot	ENSG00000270209	2.7128	0.0033355	AL035411.2	0.467919
path_length_global	Cortical_Neuron.genes.annot	ENSG00000105650	2.7113	0.0033512	PDE4C	0.467919
path_length_global	Cortical_Neuron.genes.annot	ENSG00000265193	2.7091	0.0033735	MIR3923	0.467919
path_length_global	Cortical_Neuron.genes.annot	ENSG00000125630	2.7084	0.0033805	POLR1B	0.467919
path_length_global	Cortical_Neuron.genes.annot	ENSG00000272084	2.7083	0.0033813	AL137127.1	0.467919
path_length_global	Cortical_Neuron.genes.annot	ENSG00000178295	2.7082	0.0033827	GEN1	0.467919
path_length_global	Cortical_Neuron.genes.annot	ENSG00000237856	2.7067	0.0033979	AC062020.1	0.467919
path_length_global	Cortical_Neuron.genes.annot	ENSG00000272247	2.7061	0.0034035	AC080013.5	0.467919
path_length_global	Cortical_Neuron.genes.annot	ENSG00000254424	2.706	0.0034045	AP003733.2	0.467919
path_length_global	Fetal_brain.genes.annot	ENSG00000272218	2.7955	0.0025907	AC108865.2	0.467932
path_length_global	Fetal_brain.genes.annot	ENSG00000214629	2.7954	0.0025921	RPSAP6	0.467932
ipsilateral_degree_global	ENSG.genes.annot	ENSG00000056487	2.5165	0.0059263	PHF21B	0.467954
ipsilateral_degree_global	ENSG.genes.annot	ENSG00000174963	2.5141	0.0059676	ZIC4	0.467954
ipsilateral_degree_global	ENSG.genes.annot	ENSG00000086205	2.5129	0.0059872	FOLH1	0.467954
ipsilateral_degree_global	ENSG.genes.annot	ENSG00000178802	2.5128	0.005989	MPI	0.467954
ipsilateral_degree_global	ENSG.genes.annot	ENSG00000136436	2.5087	0.0060586	CALCOCO2	0.467954
ipsilateral_degree_global	ENSG.genes.annot	ENSG00000067066	2.5085	0.0060623	SP100	0.467954
ipsilateral_degree_global	ENSG.genes.annot	ENSG00000121879	2.508	0.0060709	PIK3CA	0.467954
ipsilateral_degree_global	ENSG.genes.annot	ENSG00000114529	2.5058	0.0061089	C3orf52	0.467954
ipsilateral_degree_global	ENSG.genes.annot	ENSG00000165283	2.5054	0.0061155	STOML2	0.467954
degree_global	Midbrain_DA.genes.annot	ENSG00000181296	2.5489	0.0054034	OR5G1P	0.467958
path_length_global	ENSG.genes.annot	ENSG00000198720	2.713	0.0033335	ANKRD13B	0.467976
small_worldness_global	Cortical_Neuron.genes.annot	ENSG00000240051	2.6013	0.004644	RPL23AP10	0.468014
small_worldness_global	Cortical_Neuron.genes.annot	ENSG00000213089	2.601	0.0046481	PDCL3P5	0.468014
small_worldness_global	Cortical_Neuron.genes.annot	ENSG00000233392	2.6007	0.004651	AC104809.2	0.468014
small_worldness_global	Cortical_Neuron.genes.annot	ENSG00000241587	2.6002	0.0046588	RN7SL482P	0.468014
efficiency_l	Adult_brain.genes.annot	ENSG00000234967	2.6295	0.0042757	AL357558.2	0.468014
efficiency_l	Adult_brain.genes.annot	ENSG00000163832	2.6294	0.0042774	ELP6	0.468014
efficiency_l	Adult_brain.genes.annot	ENSG00000226291	2.6293	0.0042784	AC091729.2	0.468014
efficiency_l	Adult_brain.genes.annot	ENSG00000201294	2.6287	0.0042857	RNU6-1019P	0.468014
path_length_global	Adult_brain.genes.annot	ENSG00000185523	2.6697	0.0037959	SPATA45	0.468045
ipsilateral_degree_l	Midbrain_DA.genes.annot	ENSG00000221424	2.5552	0.0053068	AC090954.1	0.468063
ipsilateral_degree_l	Midbrain_DA.genes.annot	ENSG00000178741	2.5552	0.005307	COX5A	0.468063
contralateral_degree_global	Cortical_Neuron.genes.annot	ENSG00000275111	2.6441	0.0040958	ZNF2	0.468074
contralateral_degree_global	Cortical_Neuron.genes.annot	ENSG00000206992	2.6438	0.0040992	RNU6-574P	0.468074
efficiency_r	Adult_brain.genes.annot	ENSG00000144028	2.8008	0.0025486	SNRNP200	0.468078
ipsilateral_degree_l	Cortical_Neuron.genes.annot	ENSG00000277708	2.5904	0.004793	PGBD4P2	0.468096
small_worldness_global	Midbrain_DA.genes.annot	ENSG00000231957	2.551	0.0053714	GNAI2P2	0.468111
small_worldness_global	Midbrain_DA.genes.annot	ENSG00000255118	2.5497	0.0053913	AP003306.2	0.468111
small_worldness_global	Midbrain_DA.genes.annot	ENSG00000239191	2.5492	0.0053989	snoU13	0.468111
small_worldness_global	Midbrain_DA.genes.annot	ENSG00000271413	2.5486	0.0054072	AC104640.2	0.468111
small_worldness_global	Midbrain_DA.genes.annot	ENSG00000232931	2.5468	0.0054355	LINC00342	0.468111
small_worldness_global	Midbrain_DA.genes.annot	ENSG00000123472	2.5465	0.0054412	ATPAF1	0.468111
small_worldness_global	Midbrain_DA.genes.annot	ENSG00000220685	2.5458	0.0054516	AL139094.1	0.468111
small_worldness_global	Midbrain_DA.genes.annot	ENSG00000159842	2.5457	0.0054529	ABR	0.468111
small_worldness_global	Midbrain_DA.genes.annot	ENSG00000181718	2.5445	0.0054711	OR5T2	0.468111
small_worldness_global	Midbrain_DA.genes.annot	ENSG00000248394	2.5441	0.0054781	FOSL1P1	0.468111
small_worldness_global	Midbrain_DA.genes.annot	ENSG00000184451	2.5436	0.0054862	CCR10	0.468111
small_worldness_global	Midbrain_DA.genes.annot	ENSG00000221176	2.5431	0.0054929	MIR1207	0.468111
small_worldness_global	Midbrain_DA.genes.annot	ENSG00000271852	2.5428	0.0054977	SNORD11B	0.468111
small_worldness_global	Midbrain_DA.genes.annot	ENSG00000120885	2.5428	0.0054977	clustering	0.468111
small_worldness_global	Midbrain_DA.genes.annot	ENSG00000245832	2.5425	0.0055025	MIR4300HG	0.468111
small_worldness_global	Midbrain_DA.genes.annot	ENSG00000162398	2.5425	0.0055028	LEXM	0.468111
efficiency_l	Midbrain_DA.genes.annot	ENSG00000272092	2.6679	0.0038166	AC087623.2	0.468128
path_length_global	Cortical_Neuron.genes.annot	ENSG00000102575	2.7048	0.0034169	ACP5	0.468141
path_length_global	Cortical_Neuron.genes.annot	ENSG00000242976	2.704	0.0034254	RN7SL177P	0.468141
path_length_global	Cortical_Neuron.genes.annot	ENSG00000267385	2.7033	0.0034328	AC011498.4	0.468141
clustering_l	Adult_brain.genes.annot	ENSG00000248690	2.6714	0.0037762	HAS2-AS1	0.468158
clustering_l	Adult_brain.genes.annot	ENSG00000135643	2.6711	0.0037799	KCNMB4	0.468158
clustering_l	Adult_brain.genes.annot	ENSG00000250329	2.6704	0.0037879	KDELC1P1	0.468158
ipsilateral_degree_l	Adult_brain.genes.annot	ENSG00000128185	2.7076	0.0033887	DGCR6L	0.46816
ipsilateral_degree_l	Adult_brain.genes.annot	ENSG00000149527	2.7071	0.0033934	PLCH2	0.46816
ipsilateral_degree_l	Adult_brain.genes.annot	ENSG00000254307	2.7068	0.0033967	AP003692.1	0.46816
ipsilateral_degree_l	Adult_brain.genes.annot	ENSG00000229759	2.7063	0.0034017	MRPS18AP1	0.46816
ipsilateral_degree_l	Adult_brain.genes.annot	ENSG00000270048	2.7042	0.0034239	AC068790.4	0.46816
ipsilateral_degree_l	Adult_brain.genes.annot	ENSG00000264279	2.7026	0.0034399	MIR4786	0.46816
ipsilateral_degree_l	Adult_brain.genes.annot	ENSG00000232439	2.7023	0.0034435	RPL18AP7	0.46816
ipsilateral_degree_l	Adult_brain.genes.annot	ENSG00000263490	2.6993	0.0034744	RN7SL155P	0.46816
ipsilateral_degree_l	Adult_brain.genes.annot	ENSG00000186326	2.699	0.0034776	RGS9BP	0.46816
ipsilateral_degree_l	Adult_brain.genes.annot	ENSG00000131480	2.6987	0.0034806	AOC2	0.46816
ipsilateral_degree_l	Adult_brain.genes.annot	ENSG00000007541	2.698	0.0034881	PIGQ	0.46816
ipsilateral_degree_l	Adult_brain.genes.annot	ENSG00000173209	2.698	0.0034882	AHSA2P	0.46816
ipsilateral_degree_l	Adult_brain.genes.annot	ENSG00000145912	2.6978	0.0034898	NHP2	0.46816
ipsilateral_degree_l	Adult_brain.genes.annot	ENSG00000223647	2.6977	0.003491	LINC01946	0.46816
ipsilateral_degree_l	Adult_brain.genes.annot	ENSG00000233677	2.6974	0.0034938	DDX39BP1	0.46816
clustering_r	Midbrain_DA.genes.annot	ENSG00000115041	2.6481	0.0040478	KCNIP3	0.468178
path_length_r	Fetal_brain.genes.annot	ENSG00000145832	2.719	0.0032744	SLC25A48	0.468191
path_length_r	Fetal_brain.genes.annot	ENSG00000264771	2.7184	0.0032798	AC022819.1	0.468191
path_length_r	Fetal_brain.genes.annot	ENSG00000250608	2.7164	0.0032994	AC010210.1	0.468197
path_length_r	Fetal_brain.genes.annot	ENSG00000231849	2.7142	0.0033218	UBE2V2P4	0.468197
path_length_r	Fetal_brain.genes.annot	ENSG00000234686	2.7102	0.0033622	AC091730.1	0.468197
path_length_r	Fetal_brain.genes.annot	ENSG00000229871	2.7091	0.0033729	RPSAP20	0.468197
path_length_r	Fetal_brain.genes.annot	ENSG00000255972	2.7086	0.0033785	AC026333.1	0.468197
path_length_r	Fetal_brain.genes.annot	ENSG00000227072	2.7075	0.0033892	AL353706.1	0.468197
path_length_r	Fetal_brain.genes.annot	ENSG00000233720	2.7074	0.0033904	AC245517.3	0.468197
path_length_r	Fetal_brain.genes.annot	ENSG00000226620	2.7063	0.0034019	LINC00343	0.468197
path_length_r	Fetal_brain.genes.annot	ENSG00000222500	2.7056	0.0034087	RNA5SP475	0.468197
path_length_r	Fetal_brain.genes.annot	ENSG00000125877	2.7035	0.0034309	ITPA	0.468197
path_length_r	Fetal_brain.genes.annot	ENSG00000178458	2.7032	0.0034342	H3P16	0.468197
path_length_r	Fetal_brain.genes.annot	ENSG00000116039	2.7031	0.0034346	ATP6V1B1	0.468197
path_length_r	Fetal_brain.genes.annot	ENSG00000213445	2.7024	0.0034422	SIPA1	0.468197
path_length_r	Fetal_brain.genes.annot	ENSG00000253357	2.7022	0.0034443	AC008708.1	0.468197
path_length_r	Fetal_brain.genes.annot	ENSG00000255223	2.7022	0.0034444	OR5M11	0.468197
path_length_r	Fetal_brain.genes.annot	ENSG00000162456	2.7019	0.0034468	KNCN	0.468197
path_length_r	Fetal_brain.genes.annot	ENSG00000265644	2.7019	0.0034471	AC087399.1	0.468197
path_length_r	Fetal_brain.genes.annot	ENSG00000232740	2.7018	0.0034479	LINC01826	0.468197
path_length_r	Fetal_brain.genes.annot	ENSG00000259066	2.7005	0.0034619	AL110118.2	0.468197
path_length_r	Fetal_brain.genes.annot	ENSG00000153485	2.7005	0.0034619	TMEM251	0.468197
path_length_r	Fetal_brain.genes.annot	ENSG00000107130	2.7	0.003467	NCS1	0.468197
ipsilateral_degree_r	Cortical_Neuron.genes.annot	ENSG00000271778	2.7498	0.0029816	AC080013.3	0.468198
ipsilateral_degree_r	Cortical_Neuron.genes.annot	ENSG00000221601	2.7491	0.0029879	RNU4ATAC2P	0.468198
ipsilateral_degree_r	Cortical_Neuron.genes.annot	ENSG00000269964	2.749	0.0029885	MEI4	0.468198
contralateral_degree_global	Fetal_brain.genes.annot	ENSG00000232113	2.6145	0.0044673	TEX50	0.468224
contralateral_degree_global	Fetal_brain.genes.annot	ENSG00000173389	2.6133	0.0044831	IQCF1	0.468224
contralateral_degree_global	Fetal_brain.genes.annot	ENSG00000167414	2.6133	0.0044833	GNG8	0.468224
contralateral_degree_global	Adult_brain.genes.annot	ENSG00000282508	2.6817	0.0036628	LINC01002	0.468248
contralateral_degree_global	Adult_brain.genes.annot	ENSG00000256825	2.6804	0.0036772	AC026786.1	0.468248
contralateral_degree_global	Adult_brain.genes.annot	ENSG00000137288	2.6802	0.0036793	UQCC2	0.468248
contralateral_degree_global	Adult_brain.genes.annot	ENSG00000253687	2.6795	0.003687	AC008456.1	0.468248
contralateral_degree_global	Adult_brain.genes.annot	ENSG00000254648	2.6783	0.0036994	AP000911.1	0.468248
contralateral_degree_global	Adult_brain.genes.annot	ENSG00000240051	2.6777	0.003707	RPL23AP10	0.468248
contralateral_degree_global	Adult_brain.genes.annot	ENSG00000236663	2.6775	0.0037084	FRGCA	0.468248
clustering_l	Cortical_Neuron.genes.annot	ENSG00000114450	2.6257	0.0043232	GNB4	0.468258
small_worldness_l	Midbrain_DA.genes.annot	ENSG00000139684	2.5784	0.0049634	ESD	0.4683
clustering_global	Fetal_brain.genes.annot	ENSG00000013523	2.6472	0.0040575	ANGEL1	0.468371
clustering_global	Fetal_brain.genes.annot	ENSG00000266792	2.6472	0.0040587	RN7SL839P	0.468371
clustering_global	Fetal_brain.genes.annot	ENSG00000148334	2.6439	0.0040982	PTGES2	0.468371
clustering_global	Fetal_brain.genes.annot	ENSG00000213604	2.6429	0.0041096	AC022882.1	0.468371
clustering_global	Fetal_brain.genes.annot	ENSG00000135643	2.6421	0.0041195	KCNMB4	0.468371
clustering_global	Fetal_brain.genes.annot	ENSG00000170786	2.6421	0.00412	SDR16C5	0.468371
clustering_global	Fetal_brain.genes.annot	ENSG00000160862	2.6416	0.0041261	AZGP1	0.468371
clustering_global	Fetal_brain.genes.annot	ENSG00000103257	2.6416	0.0041262	SLC7A5	0.468371
clustering_global	Fetal_brain.genes.annot	ENSG00000201223	2.6414	0.0041278	RNU6-1305P	0.468371
clustering_global	Fetal_brain.genes.annot	ENSG00000279636	2.6412	0.0041307	AL132989.2	0.468371
clustering_global	Fetal_brain.genes.annot	ENSG00000180806	2.6399	0.0041471	HOXC9	0.468371
clustering_global	Fetal_brain.genes.annot	ENSG00000278635	2.6395	0.0041514	AC141557.2	0.468371
clustering_global	Fetal_brain.genes.annot	ENSG00000254212	2.6382	0.0041674	AC009901.2	0.468371
clustering_global	Fetal_brain.genes.annot	ENSG00000111252	2.6376	0.004175	SH2B3	0.468371
clustering_global	Fetal_brain.genes.annot	ENSG00000168703	2.6375	0.0041761	WFDC12	0.468371
clustering_global	Fetal_brain.genes.annot	ENSG00000228638	2.6368	0.0041852	FCF1P2	0.468371
clustering_global	Fetal_brain.genes.annot	ENSG00000237248	2.6361	0.0041926	LINC00987	0.468371
clustering_global	Fetal_brain.genes.annot	ENSG00000267255	2.6356	0.0041994	AC011498.3	0.468371
clustering_global	Midbrain_DA.genes.annot	ENSG00000272913	2.5718	0.0050587	AC009237.14	0.468397
clustering_global	Midbrain_DA.genes.annot	ENSG00000275024	2.5712	0.0050672	AC005383.1	0.468397
clustering_global	Midbrain_DA.genes.annot	ENSG00000275609	2.5709	0.005071	AP000346.3	0.468397
path_length_l	Adult_brain.genes.annot	ENSG00000222983	2.6981	0.0034871	RNA5SP127	0.468491
path_length_l	Adult_brain.genes.annot	ENSG00000138442	2.6974	0.0034946	WDR12	0.468491
path_length_l	Adult_brain.genes.annot	ENSG00000164318	2.6953	0.0035158	EGFLAM	0.468491
path_length_l	Adult_brain.genes.annot	ENSG00000241791	2.6945	0.0035247	RN7SL817P	0.468491
path_length_l	Adult_brain.genes.annot	ENSG00000204217	2.6943	0.0035272	BMPR2	0.468491
path_length_l	Adult_brain.genes.annot	ENSG00000263615	2.6933	0.003537	MIR4306	0.468491
path_length_l	Adult_brain.genes.annot	ENSG00000182993	2.6926	0.0035451	C12orf60	0.468491
path_length_l	Adult_brain.genes.annot	ENSG00000132507	2.6924	0.0035465	EIF5A	0.468491
path_length_l	Adult_brain.genes.annot	ENSG00000233017	2.692	0.0035516	AL121832.1	0.468491
path_length_l	Adult_brain.genes.annot	ENSG00000280062	2.6913	0.0035587	AL031719.1	0.468491
clustering_global	Fetal_brain.genes.annot	ENSG00000213089	2.6345	0.0042132	PDCL3P5	0.468518
clustering_global	Fetal_brain.genes.annot	ENSG00000156284	2.6333	0.0042274	CLDN8	0.468518
clustering_global	Fetal_brain.genes.annot	ENSG00000155066	2.6319	0.0042451	PROM2	0.468518
clustering_global	Fetal_brain.genes.annot	ENSG00000234882	2.6305	0.004263	EIF3EP1	0.468518
clustering_global	Fetal_brain.genes.annot	ENSG00000220842	2.6299	0.0042702	RPL21P16	0.468518
clustering_global	Fetal_brain.genes.annot	ENSG00000225045	2.6295	0.0042754	MTND5P27	0.468518
clustering_global	Fetal_brain.genes.annot	ENSG00000267075	2.6294	0.0042763	AC015818.8	0.468518
clustering_global	Fetal_brain.genes.annot	ENSG00000264981	2.6294	0.0042763	RP11-434D2.10	0.468518
clustering_global	Fetal_brain.genes.annot	ENSG00000186479	2.629	0.0042819	RGS7BP	0.468518
clustering_global	Fetal_brain.genes.annot	ENSG00000252952	2.6284	0.0042899	RNU6-58P	0.468518
contralateral_degree_global	Adult_brain.genes.annot	ENSG00000243675	2.6757	0.0037291	AC080013.2	0.468528
contralateral_degree_global	Adult_brain.genes.annot	ENSG00000259848	2.6745	0.0037421	AC097374.1	0.468528
contralateral_degree_global	Adult_brain.genes.annot	ENSG00000189266	2.6744	0.0037436	PNRC2	0.468528
contralateral_degree_global	Adult_brain.genes.annot	ENSG00000124177	2.6741	0.0037463	CHD6	0.468528
ipsilateral_degree_l	Cortical_Neuron.genes.annot	ENSG00000199224	2.5891	0.0048107	Y_RNA	0.468545
ipsilateral_degree_l	Cortical_Neuron.genes.annot	ENSG00000112280	2.5888	0.0048154	COL9A1	0.468545
small_worldness_global	Fetal_brain.genes.annot	ENSG00000241286	2.6674	0.0038215	RPL29P25	0.468571
small_worldness_global	Fetal_brain.genes.annot	ENSG00000134817	2.6673	0.0038231	APLNR	0.468571
small_worldness_global	Fetal_brain.genes.annot	ENSG00000280244	2.6664	0.003833	AL512356.3	0.468571
small_worldness_global	Fetal_brain.genes.annot	ENSG00000084463	2.6644	0.0038559	WBP11	0.468571
small_worldness_global	Fetal_brain.genes.annot	ENSG00000188372	2.6643	0.0038573	ZP3	0.468571
small_worldness_global	Fetal_brain.genes.annot	ENSG00000151090	2.6638	0.0038631	THRB	0.468571
small_worldness_global	Fetal_brain.genes.annot	ENSG00000234174	2.6625	0.0038779	AC016683.1	0.468571
small_worldness_global	Fetal_brain.genes.annot	ENSG00000168634	2.6615	0.0038899	WFDC13	0.468571
small_worldness_global	Fetal_brain.genes.annot	ENSG00000199446	2.6603	0.0039037	RNU6-543P	0.468571
small_worldness_global	Fetal_brain.genes.annot	ENSG00000256827	2.6597	0.0039102	AC068790.1	0.468571
small_worldness_global	Fetal_brain.genes.annot	ENSG00000251243	2.6595	0.0039134	AC005178.1	0.468571
small_worldness_global	Fetal_brain.genes.annot	ENSG00000258184	2.6591	0.0039176	AC087883.1	0.468571
small_worldness_global	Fetal_brain.genes.annot	ENSG00000163596	2.6587	0.0039217	ICA1L	0.468571
small_worldness_global	Fetal_brain.genes.annot	ENSG00000206749	2.6583	0.0039272	RNU6-1083P	0.468571
small_worldness_global	Fetal_brain.genes.annot	ENSG00000162782	2.6554	0.0039606	TDRD5	0.468571
small_worldness_global	Fetal_brain.genes.annot	ENSG00000172497	2.6553	0.003962	ACOT12	0.468571
small_worldness_global	Fetal_brain.genes.annot	ENSG00000281219	2.6551	0.0039647	LINC00254	0.468571
small_worldness_global	Fetal_brain.genes.annot	ENSG00000270072	2.6544	0.0039725	AC090559.2	0.468571
small_worldness_global	Fetal_brain.genes.annot	ENSG00000278635	2.6543	0.0039741	AC141557.2	0.468571
small_worldness_global	Fetal_brain.genes.annot	ENSG00000175324	2.652	0.0040011	LSM1	0.468571
small_worldness_global	Fetal_brain.genes.annot	ENSG00000202242	2.6516	0.0040061	RNU6-1276P	0.468571
small_worldness_global	Fetal_brain.genes.annot	ENSG00000266675	2.6492	0.0040343	AL606923.1	0.468571
small_worldness_global	Fetal_brain.genes.annot	ENSG00000222457	2.6491	0.0040352	RNU6-121P	0.468571
small_worldness_global	Fetal_brain.genes.annot	ENSG00000199220	2.6489	0.0040381	Y_RNA	0.468571
small_worldness_global	Fetal_brain.genes.annot	ENSG00000255268	2.6485	0.0040424	AC130364.2	0.468571
small_worldness_global	Fetal_brain.genes.annot	ENSG00000254134	2.6476	0.0040537	IGHVII-74-1	0.468571
small_worldness_global	Fetal_brain.genes.annot	ENSG00000165046	2.6472	0.0040586	LETM2	0.468571
small_worldness_global	Fetal_brain.genes.annot	ENSG00000226885	2.6457	0.004076	E2F6P3	0.468571
small_worldness_global	Fetal_brain.genes.annot	ENSG00000253605	2.6453	0.0040815	HNRNPA1P38	0.468571
small_worldness_global	Fetal_brain.genes.annot	ENSG00000247699	2.6445	0.0040902	FABP6-AS1	0.468571
small_worldness_global	Fetal_brain.genes.annot	ENSG00000213047	2.6427	0.0041129	DENND1B	0.468571
small_worldness_global	Fetal_brain.genes.annot	ENSG00000260945	2.6425	0.0041152	AC109495.1	0.468571
small_worldness_global	Fetal_brain.genes.annot	ENSG00000254764	2.6417	0.0041247	TRIM53CP	0.468571
small_worldness_global	Fetal_brain.genes.annot	ENSG00000177558	2.6415	0.0041264	FAM187B	0.468571
small_worldness_global	Fetal_brain.genes.annot	ENSG00000226674	2.6408	0.004136	TEX41	0.468571
small_worldness_global	Fetal_brain.genes.annot	ENSG00000142677	2.6385	0.0041638	IL22RA1	0.468571
small_worldness_global	Fetal_brain.genes.annot	ENSG00000254401	2.6374	0.0041777	LINC02752	0.468571
small_worldness_global	Fetal_brain.genes.annot	ENSG00000185215	2.637	0.0041823	TNFAIP2	0.468571
small_worldness_global	Fetal_brain.genes.annot	ENSG00000262067	2.6361	0.0041932	AC120057.1	0.468571
small_worldness_global	Fetal_brain.genes.annot	ENSG00000252686	2.636	0.0041948	RNU6-1234P	0.468571
small_worldness_global	Fetal_brain.genes.annot	ENSG00000259781	2.6359	0.0041954	HMGB1P6	0.468571
small_worldness_global	Fetal_brain.genes.annot	ENSG00000232888	2.6352	0.0042041	RPS11P5	0.468571
small_worldness_global	Fetal_brain.genes.annot	ENSG00000216141	2.6327	0.0042351	MIR941-2	0.468571
small_worldness_global	Fetal_brain.genes.annot	ENSG00000167904	2.6327	0.0042355	TMEM68	0.468571
small_worldness_global	Fetal_brain.genes.annot	ENSG00000255161	2.6325	0.0042381	AC113192.2	0.468571
small_worldness_global	Fetal_brain.genes.annot	ENSG00000203472	2.632	0.0042436	AC009163.1	0.468571
small_worldness_global	Fetal_brain.genes.annot	ENSG00000188716	2.6317	0.0042474	DUPD1	0.468571
small_worldness_global	Fetal_brain.genes.annot	ENSG00000100852	2.6317	0.0042486	ARHGAP5	0.468571
small_worldness_global	Fetal_brain.genes.annot	ENSG00000265400	2.6303	0.004265	AC005244.2	0.468571
small_worldness_global	Fetal_brain.genes.annot	ENSG00000264610	2.6291	0.004281	MIR4685	0.468571
small_worldness_global	Fetal_brain.genes.annot	ENSG00000282508	2.6288	0.0042841	LINC01002	0.468571
small_worldness_global	Fetal_brain.genes.annot	ENSG00000135537	2.6276	0.004299	AFG1L	0.468571
small_worldness_global	Fetal_brain.genes.annot	ENSG00000232850	2.6272	0.0043044	AL590708.1	0.468571
small_worldness_global	Fetal_brain.genes.annot	ENSG00000254648	2.6267	0.0043106	AP000911.1	0.468571
small_worldness_global	Fetal_brain.genes.annot	ENSG00000272476	2.6263	0.0043158	AL024507.3	0.468571
small_worldness_global	Fetal_brain.genes.annot	ENSG00000265507	2.6252	0.0043295	MIR4435-1	0.468571
small_worldness_global	Fetal_brain.genes.annot	ENSG00000164327	2.6232	0.0043553	RICTOR	0.468571
small_worldness_global	Fetal_brain.genes.annot	ENSG00000105698	2.6226	0.0043626	USF2	0.468571
small_worldness_global	Fetal_brain.genes.annot	ENSG00000136436	2.6217	0.0043748	CALCOCO2	0.468571
small_worldness_global	Fetal_brain.genes.annot	ENSG00000248202	2.6208	0.0043868	LINC02234	0.468571
small_worldness_global	Fetal_brain.genes.annot	ENSG00000239323	2.6206	0.004389	AL163973.1	0.468571
small_worldness_global	Fetal_brain.genes.annot	ENSG00000156110	2.6197	0.0044007	ADK	0.468571
small_worldness_global	Fetal_brain.genes.annot	ENSG00000249085	2.6196	0.0044016	AC035140.1	0.468571
small_worldness_global	Fetal_brain.genes.annot	ENSG00000196505	2.6196	0.004402	GDAP2	0.468571
small_worldness_global	Fetal_brain.genes.annot	ENSG00000134824	2.6195	0.0044031	FADS2	0.468571
small_worldness_global	Fetal_brain.genes.annot	ENSG00000063854	2.6191	0.0044075	HAGH	0.468571
small_worldness_global	Fetal_brain.genes.annot	ENSG00000224649	2.6186	0.0044143	AF124730.2	0.468571
small_worldness_global	Fetal_brain.genes.annot	ENSG00000138834	2.6182	0.0044199	MAPK8IP3	0.468571
small_worldness_global	Fetal_brain.genes.annot	ENSG00000261273	2.6177	0.0044266	AC138512.1	0.468571
small_worldness_global	Fetal_brain.genes.annot	ENSG00000260166	2.6174	0.0044305	AC134312.3	0.468571
small_worldness_global	Fetal_brain.genes.annot	ENSG00000202157	2.6172	0.0044331	RNU4-11P	0.468571
small_worldness_global	Adult_brain.genes.annot	ENSG00000185701	2.7342	0.0031262	OR5M5P	0.468598
small_worldness_global	Adult_brain.genes.annot	ENSG00000086205	2.7337	0.0031313	FOLH1	0.468598
path_length_global	Cortical_Neuron.genes.annot	ENSG00000261653	2.7021	0.0034454	AC092337.1	0.468604
path_length_global	Cortical_Neuron.genes.annot	ENSG00000254020	2.7004	0.003463	AC104211.3	0.468604
path_length_global	Cortical_Neuron.genes.annot	ENSG00000279518	2.6999	0.0034682	AC083843.4	0.468604
path_length_global	Cortical_Neuron.genes.annot	ENSG00000201294	2.6995	0.0034718	RNU6-1019P	0.468604
contralateral_degree_global	Cortical_Neuron.genes.annot	ENSG00000232242	2.6423	0.0041178	ZYG11AP1	0.468621
contralateral_degree_global	Cortical_Neuron.genes.annot	ENSG00000254136	2.6415	0.0041275	AC064807.3	0.468621
contralateral_degree_global	Cortical_Neuron.genes.annot	ENSG00000237248	2.6412	0.0041307	LINC00987	0.468621
clustering_r	Midbrain_DA.genes.annot	ENSG00000185361	2.647	0.0040608	TNFAIP8L1	0.468654
path_length_r	Adult_brain.genes.annot	ENSG00000141378	2.6846	0.0036314	PTRH2	0.468665
clustering_l	Fetal_brain.genes.annot	ENSG00000263545	2.6654	0.0038452	AC005195.1	0.468668
contralateral_degree_global	Fetal_brain.genes.annot	ENSG00000233252	2.6123	0.0044973	CRIP1P1	0.468679
contralateral_degree_global	Fetal_brain.genes.annot	ENSG00000139641	2.6093	0.0045369	ESYT1	0.468679
contralateral_degree_global	Fetal_brain.genes.annot	ENSG00000173166	2.6088	0.0045426	RAPH1	0.468679
contralateral_degree_global	Fetal_brain.genes.annot	ENSG00000200267	2.6086	0.0045456	RNU6-66P	0.468679
contralateral_degree_global	Fetal_brain.genes.annot	ENSG00000148841	2.608	0.004553	ITPRIP	0.468679
contralateral_degree_global	Fetal_brain.genes.annot	ENSG00000198855	2.6072	0.0045649	FICD	0.468679
contralateral_degree_global	Fetal_brain.genes.annot	ENSG00000144130	2.6071	0.0045658	NT5DC4	0.468679
contralateral_degree_global	Fetal_brain.genes.annot	ENSG00000169255	2.6066	0.0045728	B3GALNT1	0.468679
contralateral_degree_global	Fetal_brain.genes.annot	ENSG00000279161	2.6064	0.0045747	AC093503.3	0.468679
contralateral_degree_global	Fetal_brain.genes.annot	ENSG00000276075	2.6062	0.0045778	AC027682.6	0.468679
contralateral_degree_global	Fetal_brain.genes.annot	ENSG00000248767	2.6056	0.0045858	AC187653.1	0.468679
small_worldness_l	Fetal_brain.genes.annot	ENSG00000260945	2.6475	0.0040545	AC109495.1	0.468736
small_worldness_l	Fetal_brain.genes.annot	ENSG00000204287	2.6471	0.0040599	HLA-DRA	0.468736
ipsilateral_degree_l	ENSG.genes.annot	ENSG00000105784	2.5063	0.0060996	RUNDC3B	0.468749
clustering_l	ENSG.genes.annot	ENSG00000274286	2.506	0.0061046	ADRA2B	0.468788
clustering_l	ENSG.genes.annot	ENSG00000179256	2.5051	0.0061214	SMCO3	0.468788
clustering_l	ENSG.genes.annot	ENSG00000124900	2.5048	0.0061264	TRIM51	0.468788
ipsilateral_degree_l	Midbrain_DA.genes.annot	ENSG00000228073	2.5538	0.0053283	AC133106.1	0.468797
ipsilateral_degree_l	Midbrain_DA.genes.annot	ENSG00000255005	2.5534	0.0053331	AP003128.1	0.468797
small_worldness_global	Midbrain_DA.genes.annot	ENSG00000264275	2.5414	0.00552	RN7SL753P	0.468818
path_length_r	Midbrain_DA.genes.annot	ENSG00000183150	2.6439	0.0040979	GPR19	0.468832
clustering_l	Fetal_brain.genes.annot	ENSG00000256827	2.6625	0.0038778	AC068790.1	0.46886
clustering_l	Fetal_brain.genes.annot	ENSG00000207204	2.6619	0.0038851	RNU6-393P	0.46886
clustering_l	Fetal_brain.genes.annot	ENSG00000235361	2.6613	0.0038923	AC016292.1	0.46886
clustering_l	Fetal_brain.genes.annot	ENSG00000207060	2.6613	0.0038923	RNU6-480P	0.46886
clustering_l	Fetal_brain.genes.annot	ENSG00000253202	2.6592	0.0039164	IGKV3-25	0.46886
clustering_l	Fetal_brain.genes.annot	ENSG00000266675	2.6592	0.0039169	AL606923.1	0.46886
clustering_l	Fetal_brain.genes.annot	ENSG00000258128	2.659	0.0039192	MKRN9P	0.46886
clustering_l	Fetal_brain.genes.annot	ENSG00000280244	2.6588	0.0039214	AL512356.3	0.46886
clustering_l	Fetal_brain.genes.annot	ENSG00000163832	2.6583	0.0039271	ELP6	0.46886
efficiency_l	Midbrain_DA.genes.annot	ENSG00000244968	2.6666	0.0038315	LIFR-AS1	0.468865
efficiency_r	Fetal_brain.genes.annot	ENSG00000131966	2.7746	0.0027632	ACTR10	0.468881
efficiency_r	Fetal_brain.genes.annot	ENSG00000284543	2.7741	0.0027674	LINC01226	0.468881
efficiency_r	Fetal_brain.genes.annot	ENSG00000183695	2.7722	0.0027841	MRGPRX2	0.468881
efficiency_r	Fetal_brain.genes.annot	ENSG00000118849	2.772	0.0027857	RARRES1	0.468881
efficiency_r	Fetal_brain.genes.annot	ENSG00000159842	2.7697	0.0028055	ABR	0.468881
efficiency_r	Fetal_brain.genes.annot	ENSG00000246082	2.7695	0.0028067	NUDT16P1	0.468881
efficiency_r	Fetal_brain.genes.annot	ENSG00000206749	2.7689	0.002812	RNU6-1083P	0.468881
efficiency_r	Fetal_brain.genes.annot	ENSG00000238283	2.768	0.0028205	TBC1D3P1	0.468881
small_worldness_global	ENSG.genes.annot	ENSG00000204842	2.6116	0.004506	ATXN2	0.468903
small_worldness_global	ENSG.genes.annot	ENSG00000147419	2.6113	0.0045095	CCDC25	0.468903
small_worldness_global	ENSG.genes.annot	ENSG00000146839	2.6103	0.0045236	ZAN	0.468903
ipsilateral_degree_global	Midbrain_DA.genes.annot	ENSG00000235563	2.5383	0.0055695	AL445183.2	0.468925
ipsilateral_degree_global	Midbrain_DA.genes.annot	ENSG00000100478	2.5377	0.0055792	AP4S1	0.468925
ipsilateral_degree_global	Midbrain_DA.genes.annot	ENSG00000204217	2.5374	0.0055835	BMPR2	0.468925
ipsilateral_degree_l	Cortical_Neuron.genes.annot	ENSG00000212440	2.5879	0.0048286	SNORA75	0.468962
efficiency_l	Midbrain_DA.genes.annot	ENSG00000227762	2.6649	0.00385	GUSBP8	0.468991
efficiency_l	Midbrain_DA.genes.annot	ENSG00000164403	2.6649	0.0038509	SHROOM1	0.468991
efficiency_l	Midbrain_DA.genes.annot	ENSG00000267748	2.6641	0.0038592	AC011479.2	0.468991
small_worldness_r	Fetal_brain.genes.annot	ENSG00000252686	2.8234	0.0023755	RNU6-1234P	0.469054
small_worldness_r	Fetal_brain.genes.annot	ENSG00000200462	2.8224	0.0023835	RNU6-727P	0.469054
small_worldness_r	Fetal_brain.genes.annot	ENSG00000226700	2.8206	0.0023968	MTND4P25	0.469054
small_worldness_r	Fetal_brain.genes.annot	ENSG00000255015	2.819	0.0024084	AP000755.1	0.469054
small_worldness_r	Fetal_brain.genes.annot	ENSG00000283174	2.8187	0.0024107	AL590396.3	0.469054
small_worldness_r	Fetal_brain.genes.annot	ENSG00000225045	2.8155	0.002435	MTND5P27	0.469054
small_worldness_r	Fetal_brain.genes.annot	ENSG00000225775	2.8137	0.0024487	AL137220.1	0.469054
small_worldness_r	Fetal_brain.genes.annot	ENSG00000086205	2.8136	0.0024494	FOLH1	0.469054
small_worldness_r	Fetal_brain.genes.annot	ENSG00000274253	2.8126	0.0024571	AC138649.1	0.469054
small_worldness_r	Fetal_brain.genes.annot	ENSG00000248434	2.8092	0.0024834	AC107463.1	0.469054
small_worldness_r	Fetal_brain.genes.annot	ENSG00000189068	2.8091	0.0024839	VSTM1	0.469054
small_worldness_r	Fetal_brain.genes.annot	ENSG00000266012	2.8087	0.0024869	MIR4764	0.469054
small_worldness_r	Fetal_brain.genes.annot	ENSG00000232994	2.8083	0.0024905	RPL7P14	0.469054
small_worldness_r	Fetal_brain.genes.annot	ENSG00000168528	2.808	0.0024929	SERINC2	0.469054
small_worldness_r	Fetal_brain.genes.annot	ENSG00000213488	2.8074	0.0024974	AC008716.1	0.469054
small_worldness_r	Fetal_brain.genes.annot	ENSG00000174937	2.807	0.0025001	OR5M3	0.469054
clustering_l	ENSG.genes.annot	ENSG00000171488	2.503	0.0061568	LRRC8C	0.469101
clustering_global	Midbrain_DA.genes.annot	ENSG00000186268	2.5698	0.005088	OR10D4P	0.469146
small_worldness_r	Fetal_brain.genes.annot	ENSG00000232439	2.8058	0.0025096	RPL18AP7	0.469161
efficiency_l	Fetal_brain.genes.annot	ENSG00000226291	2.6293	0.0042784	AC091729.2	0.469213
efficiency_l	ENSG.genes.annot	ENSG00000170185	2.6128	0.0044904	USP38	0.469215
efficiency_l	ENSG.genes.annot	ENSG00000180185	2.612	0.0045003	FAHD1	0.469215
ipsilateral_degree_l	Adult_brain.genes.annot	ENSG00000183793	2.6958	0.0035107	NPIPA5	0.469228
ipsilateral_degree_global	Adult_brain.genes.annot	ENSG00000172578	2.7027	0.0034394	KLHL6	0.46925
clustering_r	Cortical_Neuron.genes.annot	ENSG00000196301	2.6839	0.0036383	HLA-DRB9	0.469273
clustering_r	Cortical_Neuron.genes.annot	ENSG00000120903	2.6836	0.0036412	CHRNA2	0.469273
clustering_r	Cortical_Neuron.genes.annot	ENSG00000272275	2.6833	0.0036455	AC092687.3	0.469273
clustering_r	Cortical_Neuron.genes.annot	ENSG00000279691	2.683	0.0036481	AC113410.4	0.469273
clustering_r	Cortical_Neuron.genes.annot	ENSG00000183780	2.6826	0.003653	SLC35F3	0.469273
clustering_r	Cortical_Neuron.genes.annot	ENSG00000111716	2.6821	0.0036582	LDHB	0.469273
clustering_r	Cortical_Neuron.genes.annot	ENSG00000156650	2.6818	0.0036616	KAT6B	0.469273
clustering_r	Cortical_Neuron.genes.annot	ENSG00000104853	2.6806	0.0036741	CLPTM1	0.469273
clustering_r	Cortical_Neuron.genes.annot	ENSG00000230867	2.6802	0.0036786	AL157884.1	0.469273
clustering_r	Cortical_Neuron.genes.annot	ENSG00000113583	2.6799	0.0036818	C5orf15	0.469273
efficiency_l	Midbrain_DA.genes.annot	ENSG00000136854	2.6621	0.0038823	STXBP1	0.469325
efficiency_l	Midbrain_DA.genes.annot	ENSG00000120278	2.6603	0.0039032	PLEKHG1	0.469325
efficiency_l	Midbrain_DA.genes.annot	ENSG00000101752	2.66	0.0039069	MIB1	0.469325
efficiency_l	Midbrain_DA.genes.annot	ENSG00000276223	2.6588	0.0039205	AL118522.1	0.469325
efficiency_l	Midbrain_DA.genes.annot	ENSG00000263585	2.6588	0.0039215	AC145207.4	0.469325
efficiency_l	Midbrain_DA.genes.annot	ENSG00000262500	2.6585	0.0039247	MAPK8IP1P1	0.469325
efficiency_l	Midbrain_DA.genes.annot	ENSG00000035403	2.6581	0.0039297	VCL	0.469325
efficiency_l	Midbrain_DA.genes.annot	ENSG00000170827	2.6565	0.0039477	CELP	0.469325
efficiency_l	Midbrain_DA.genes.annot	ENSG00000255005	2.6563	0.0039496	AP003128.1	0.469325
efficiency_l	Midbrain_DA.genes.annot	ENSG00000165997	2.6556	0.0039582	ARL5B	0.469325
efficiency_l	Midbrain_DA.genes.annot	ENSG00000222899	2.6542	0.0039746	AL110292.1	0.469325
efficiency_l	Midbrain_DA.genes.annot	ENSG00000242498	2.6536	0.0039821	ARPIN	0.469325
efficiency_l	Midbrain_DA.genes.annot	ENSG00000221191	2.6528	0.0039916	AL662890.1	0.469325
efficiency_l	Midbrain_DA.genes.annot	ENSG00000253925	2.6525	0.0039946	AC011369.1	0.469325
efficiency_l	Midbrain_DA.genes.annot	ENSG00000011347	2.6517	0.0040046	SYT7	0.469325
efficiency_l	Midbrain_DA.genes.annot	ENSG00000226526	2.6498	0.0040271	AL049569.1	0.469325
efficiency_l	Midbrain_DA.genes.annot	ENSG00000252591	2.6498	0.0040271	RNA5SP468	0.469325
efficiency_l	Midbrain_DA.genes.annot	ENSG00000100697	2.6487	0.0040404	DICER1	0.469325
efficiency_l	Midbrain_DA.genes.annot	ENSG00000180083	2.6485	0.0040422	WFDC11	0.469325
efficiency_l	Midbrain_DA.genes.annot	ENSG00000258982	2.647	0.00406	AL133523.1	0.469325
efficiency_l	Midbrain_DA.genes.annot	ENSG00000255493	2.6456	0.0040777	OR4A10P	0.469325
efficiency_l	Midbrain_DA.genes.annot	ENSG00000126070	2.6455	0.0040781	AGO3	0.469325
efficiency_l	Midbrain_DA.genes.annot	ENSG00000248542	2.6452	0.0040819	AC233724.5	0.469325
efficiency_l	Midbrain_DA.genes.annot	ENSG00000248160	2.6452	0.0040819	AC233724.1	0.469325
efficiency_l	Midbrain_DA.genes.annot	ENSG00000079689	2.6448	0.0040875	SCGN	0.469325
efficiency_l	Midbrain_DA.genes.annot	ENSG00000188716	2.643	0.0041088	DUPD1	0.469325
efficiency_l	Midbrain_DA.genes.annot	ENSG00000186479	2.6423	0.0041168	RGS7BP	0.469325
efficiency_l	Midbrain_DA.genes.annot	ENSG00000203724	2.6416	0.0041261	C1orf53	0.469325
efficiency_l	Midbrain_DA.genes.annot	ENSG00000100888	2.6413	0.0041294	CHD8	0.469325
efficiency_l	Midbrain_DA.genes.annot	ENSG00000233056	2.6411	0.0041319	ERVH48-1	0.469325
efficiency_l	Midbrain_DA.genes.annot	ENSG00000105664	2.6392	0.0041557	COMP	0.469325
efficiency_l	Midbrain_DA.genes.annot	ENSG00000214978	2.6391	0.0041565	GSG1L2	0.469325
efficiency_l	Midbrain_DA.genes.annot	ENSG00000167117	2.6385	0.0041642	ANKRD40CL	0.469325
efficiency_l	Midbrain_DA.genes.annot	ENSG00000236079	2.6384	0.0041651	Z85994.2	0.469325
efficiency_l	Midbrain_DA.genes.annot	ENSG00000259781	2.6377	0.0041734	HMGB1P6	0.469325
path_length_r	Cortical_Neuron.genes.annot	ENSG00000265193	2.733	0.0031384	MIR3923	0.469333
ipsilateral_degree_r	Midbrain_DA.genes.annot	ENSG00000239830	2.6255	0.0043264	RPS4XP22	0.469339
ipsilateral_degree_r	Midbrain_DA.genes.annot	ENSG00000254357	2.6249	0.0043337	AC090200.1	0.469339
path_length_r	Fetal_brain.genes.annot	ENSG00000239988	2.6983	0.0034848	RPL31P60	0.469394
ipsilateral_degree_r	Midbrain_DA.genes.annot	ENSG00000148334	2.6232	0.0043558	PTGES2	0.469404
ipsilateral_degree_r	Midbrain_DA.genes.annot	ENSG00000256281	2.6224	0.004366	AP003174.2	0.469404
ipsilateral_degree_r	Midbrain_DA.genes.annot	ENSG00000270209	2.6214	0.0043779	AL035411.2	0.469404
ipsilateral_degree_r	Midbrain_DA.genes.annot	ENSG00000172667	2.6207	0.0043876	ZMAT3	0.469404
ipsilateral_degree_r	Midbrain_DA.genes.annot	ENSG00000255134	2.6202	0.0043933	OR8K2P	0.469404
ipsilateral_degree_r	Midbrain_DA.genes.annot	ENSG00000241506	2.6197	0.0044006	PSMC1P1	0.469404
ipsilateral_degree_r	Midbrain_DA.genes.annot	ENSG00000225045	2.6197	0.0044007	MTND5P27	0.469404
ipsilateral_degree_r	Midbrain_DA.genes.annot	ENSG00000214456	2.6193	0.0044057	PLIN5	0.469404
ipsilateral_degree_r	Midbrain_DA.genes.annot	ENSG00000231503	2.6172	0.0044331	PTMAP4	0.469404
ipsilateral_degree_r	Midbrain_DA.genes.annot	ENSG00000168528	2.6169	0.0044366	SERINC2	0.469404
ipsilateral_degree_r	Midbrain_DA.genes.annot	ENSG00000279689	2.6166	0.0044411	AC022400.9	0.469404
ipsilateral_degree_r	Midbrain_DA.genes.annot	ENSG00000111540	2.6162	0.0044462	RAB5B	0.469404
ipsilateral_degree_r	Midbrain_DA.genes.annot	ENSG00000088899	2.6159	0.00445	LZTS3	0.469404
path_length_l	Cortical_Neuron.genes.annot	ENSG00000260945	2.7156	0.0033078	AC109495.1	0.469467
path_length_l	Cortical_Neuron.genes.annot	ENSG00000103415	2.7154	0.0033093	HMOX2	0.469467
path_length_l	Cortical_Neuron.genes.annot	ENSG00000108788	2.7144	0.0033202	MLX	0.469467
path_length_l	Cortical_Neuron.genes.annot	ENSG00000111834	2.7139	0.0033244	RSPH4A	0.469467
path_length_l	Cortical_Neuron.genes.annot	ENSG00000248585	2.7133	0.0033308	AC084024.2	0.469467
path_length_l	Cortical_Neuron.genes.annot	ENSG00000225045	2.7128	0.0033355	MTND5P27	0.469467
degree_global	Fetal_brain.genes.annot	ENSG00000054690	2.6266	0.0043127	PLEKHH1	0.46949
degree_global	Fetal_brain.genes.annot	ENSG00000244050	2.6257	0.0043238	DEFB109F	0.46949
degree_global	Fetal_brain.genes.annot	ENSG00000262454	2.6241	0.0043433	MIR193BHG	0.46949
degree_global	Fetal_brain.genes.annot	ENSG00000111252	2.6238	0.0043474	SH2B3	0.46949
degree_global	Fetal_brain.genes.annot	ENSG00000105664	2.6235	0.0043511	COMP	0.46949
degree_global	Fetal_brain.genes.annot	ENSG00000163832	2.6212	0.0043807	ELP6	0.46949
degree_global	Fetal_brain.genes.annot	ENSG00000118849	2.6204	0.0043913	RARRES1	0.46949
degree_global	Fetal_brain.genes.annot	ENSG00000222339	2.6201	0.0043957	AP000807.2	0.46949
degree_global	Fetal_brain.genes.annot	ENSG00000265939	2.619	0.0044093	UBE2CP2	0.46949
degree_global	Fetal_brain.genes.annot	ENSG00000188716	2.6187	0.004413	DUPD1	0.46949
degree_global	Fetal_brain.genes.annot	ENSG00000255005	2.6187	0.0044132	AP003128.1	0.46949
degree_global	Fetal_brain.genes.annot	ENSG00000267075	2.6175	0.0044283	AC015818.8	0.46949
degree_global	Fetal_brain.genes.annot	ENSG00000264981	2.6175	0.0044283	RP11-434D2.10	0.46949
degree_global	Fetal_brain.genes.annot	ENSG00000258128	2.6173	0.004431	MKRN9P	0.46949
degree_global	Fetal_brain.genes.annot	ENSG00000264128	2.6153	0.0044575	RN7SL713P	0.46949
degree_global	Fetal_brain.genes.annot	ENSG00000174827	2.6138	0.0044771	PDZK1	0.46949
degree_global	Fetal_brain.genes.annot	ENSG00000237308	2.6132	0.0044852	AC009237.10	0.46949
degree_global	Fetal_brain.genes.annot	ENSG00000105784	2.6121	0.0044995	RUNDC3B	0.46949
degree_global	Fetal_brain.genes.annot	ENSG00000164099	2.612	0.0045009	PRSS12	0.46949
degree_global	Fetal_brain.genes.annot	ENSG00000236527	2.6119	0.0045025	ARF4P2	0.46949
degree_global	Fetal_brain.genes.annot	ENSG00000236457	2.6116	0.0045055	AC090617.1	0.46949
degree_global	Fetal_brain.genes.annot	ENSG00000248767	2.6116	0.0045065	AC187653.1	0.46949
degree_global	Fetal_brain.genes.annot	ENSG00000229689	2.6115	0.0045079	AC009237.3	0.46949
degree_global	Fetal_brain.genes.annot	ENSG00000131480	2.6113	0.0045098	AOC2	0.46949
degree_global	Fetal_brain.genes.annot	ENSG00000160072	2.611	0.0045133	ATAD3B	0.46949
ipsilateral_degree_global	ENSG.genes.annot	ENSG00000085552	2.5027	0.006162	IGSF9	0.469497
contralateral_degree_global	Adult_brain.genes.annot	ENSG00000235627	2.6706	0.0037861	SNRPFP4	0.469498
contralateral_degree_global	Adult_brain.genes.annot	ENSG00000204351	2.6697	0.0037955	SKIV2L	0.469498
contralateral_degree_global	Adult_brain.genes.annot	ENSG00000270712	2.6693	0.0037999	AL591222.2	0.469498
contralateral_degree_global	Adult_brain.genes.annot	ENSG00000279691	2.6685	0.0038092	AC113410.4	0.469498
contralateral_degree_global	Adult_brain.genes.annot	ENSG00000260166	2.6661	0.0038369	AC134312.3	0.469498
contralateral_degree_global	Adult_brain.genes.annot	ENSG00000047849	2.6649	0.0038503	MAP4	0.469498
contralateral_degree_global	Adult_brain.genes.annot	ENSG00000177045	2.6634	0.0038674	SIX5	0.469498
contralateral_degree_global	Adult_brain.genes.annot	ENSG00000171150	2.6618	0.0038862	SOCS5	0.469498
contralateral_degree_global	Adult_brain.genes.annot	ENSG00000220842	2.6615	0.00389	RPL21P16	0.469498
contralateral_degree_global	Adult_brain.genes.annot	ENSG00000100034	2.6589	0.00392	PPM1F	0.469498
contralateral_degree_global	Adult_brain.genes.annot	ENSG00000239332	2.6578	0.0039327	LINC01119	0.469498
contralateral_degree_global	Adult_brain.genes.annot	ENSG00000257621	2.6566	0.0039467	PSMA3-AS1	0.469498
contralateral_degree_global	Adult_brain.genes.annot	ENSG00000254441	2.6559	0.0039547	AP001646.1	0.469498
contralateral_degree_global	Adult_brain.genes.annot	ENSG00000131480	2.6552	0.0039626	AOC2	0.469498
contralateral_degree_global	Adult_brain.genes.annot	ENSG00000275609	2.655	0.0039652	AP000346.3	0.469498
contralateral_degree_global	Adult_brain.genes.annot	ENSG00000238350	2.6547	0.0039694	snoU13	0.469498
contralateral_degree_global	Adult_brain.genes.annot	ENSG00000201223	2.6545	0.0039718	RNU6-1305P	0.469498
contralateral_degree_global	Adult_brain.genes.annot	ENSG00000065413	2.6539	0.0039783	ANKRD44	0.469498
contralateral_degree_global	Adult_brain.genes.annot	ENSG00000263725	2.6537	0.0039803	FTLP13	0.469498
contralateral_degree_global	Adult_brain.genes.annot	ENSG00000232931	2.6529	0.0039903	LINC00342	0.469498
contralateral_degree_global	Adult_brain.genes.annot	ENSG00000238596	2.6528	0.0039912	snoU13	0.469498
contralateral_degree_global	Adult_brain.genes.annot	ENSG00000145919	2.6519	0.0040016	BOD1	0.469498
contralateral_degree_global	Adult_brain.genes.annot	ENSG00000221955	2.6517	0.0040045	SLC12A8	0.469498
contralateral_degree_global	Adult_brain.genes.annot	ENSG00000254752	2.6515	0.0040065	OR5M2P	0.469498
contralateral_degree_global	Adult_brain.genes.annot	ENSG00000246084	2.6515	0.0040069	LINC02325	0.469498
contralateral_degree_global	Adult_brain.genes.annot	ENSG00000206749	2.6506	0.0040177	RNU6-1083P	0.469498
contralateral_degree_global	Adult_brain.genes.annot	ENSG00000214216	2.6506	0.0040179	IQCJ	0.469498
contralateral_degree_global	Adult_brain.genes.annot	ENSG00000255001	2.6505	0.0040188	AC109635.2	0.469498
contralateral_degree_global	Adult_brain.genes.annot	ENSG00000076201	2.6505	0.0040188	PTPN23	0.469498
contralateral_degree_global	Adult_brain.genes.annot	ENSG00000167904	2.6502	0.0040222	TMEM68	0.469498
ipsilateral_degree_r	Midbrain_DA.genes.annot	ENSG00000240083	2.6151	0.0044599	RPS3AP22	0.469509
efficiency_r	Fetal_brain.genes.annot	ENSG00000239218	2.766	0.0028372	RPS20P22	0.469517
efficiency_r	Fetal_brain.genes.annot	ENSG00000167970	2.7654	0.0028422	AC009065.1	0.469517
efficiency_l	Adult_brain.genes.annot	ENSG00000148291	2.6264	0.0043152	SURF2	0.469522
efficiency_l	Adult_brain.genes.annot	ENSG00000264149	2.6248	0.0043345	AC103987.3	0.469522
efficiency_l	Adult_brain.genes.annot	ENSG00000252832	2.6245	0.0043388	RNU6-1212P	0.469522
efficiency_l	Adult_brain.genes.annot	ENSG00000177685	2.6245	0.0043394	CRACR2B	0.469522
efficiency_l	Adult_brain.genes.annot	ENSG00000122432	2.6241	0.0043442	SPATA1	0.469522
small_worldness_l	Fetal_brain.genes.annot	ENSG00000105697	2.6457	0.004076	HAMP	0.469562
ipsilateral_degree_r	ENSG.genes.annot	ENSG00000114670	2.6991	0.0034766	NEK11	0.469578
efficiency_l	Adult_brain.genes.annot	ENSG00000181718	2.6233	0.004354	OR5T2	0.469615
path_length_l	Midbrain_DA.genes.annot	ENSG00000226251	2.7341	0.0031273	LINC02608	0.469673
path_length_l	Midbrain_DA.genes.annot	ENSG00000261219	2.7329	0.0031388	AC090651.1	0.469673
path_length_l	Midbrain_DA.genes.annot	ENSG00000172354	2.7324	0.0031435	GNB2	0.469673
clustering_r	Fetal_brain.genes.annot	ENSG00000182732	2.8341	0.0022978	RGS6	0.469681
clustering_r	Fetal_brain.genes.annot	ENSG00000223719	2.8328	0.0023068	AC069277.2	0.469693
contralateral_degree_global	Cortical_Neuron.genes.annot	ENSG00000252079	2.6383	0.0041665	RNU6-327P	0.469748
contralateral_degree_global	Cortical_Neuron.genes.annot	ENSG00000264610	2.6382	0.0041678	MIR4685	0.469748
contralateral_degree_global	Cortical_Neuron.genes.annot	ENSG00000240631	2.6378	0.0041723	RPL30P12	0.469748
contralateral_degree_global	Cortical_Neuron.genes.annot	ENSG00000265932	2.6373	0.0041788	MIR3146	0.469748
contralateral_degree_global	Cortical_Neuron.genes.annot	ENSG00000173706	2.6346	0.0042122	HEG1	0.469748
contralateral_degree_global	Cortical_Neuron.genes.annot	ENSG00000130881	2.6344	0.0042142	LRP3	0.469748
contralateral_degree_global	Cortical_Neuron.genes.annot	ENSG00000273569	2.6339	0.0042206	AC008432.1	0.469748
contralateral_degree_global	Cortical_Neuron.genes.annot	ENSG00000256069	2.6336	0.0042248	A2MP1	0.469748
contralateral_degree_global	Cortical_Neuron.genes.annot	ENSG00000133739	2.6331	0.0042299	LRRCC1	0.469748
contralateral_degree_global	Cortical_Neuron.genes.annot	ENSG00000082898	2.6331	0.0042307	XPO1	0.469748
contralateral_degree_global	Cortical_Neuron.genes.annot	ENSG00000223087	2.6324	0.0042388	RNU6-602P	0.469748
path_length_global	Midbrain_DA.genes.annot	ENSG00000212170	2.6574	0.0039368	RNU1-77P	0.469762
path_length_global	Adult_brain.genes.annot	ENSG00000204613	2.6677	0.0038188	TRIM10	0.469766
path_length_global	Fetal_brain.genes.annot	ENSG00000248880	2.793	0.0026113	ICE2P1	0.469784
degree_global	Fetal_brain.genes.annot	ENSG00000255363	2.6101	0.0045252	LINC02757	0.469798
efficiency_l	Adult_brain.genes.annot	ENSG00000176834	2.6223	0.0043672	VSIG10	0.469832
efficiency_l	Adult_brain.genes.annot	ENSG00000185523	2.6218	0.0043739	SPATA45	0.469832
path_length_l	Midbrain_DA.genes.annot	ENSG00000120334	2.7311	0.003156	CENPL	0.469835
path_length_l	Midbrain_DA.genes.annot	ENSG00000272236	2.7305	0.0031624	AL645939.5	0.469835
clustering_l	Cortical_Neuron.genes.annot	ENSG00000273958	2.6215	0.0043766	AC009560.1	0.469836
clustering_l	Cortical_Neuron.genes.annot	ENSG00000236357	2.6206	0.0043887	EI24P1	0.469836
clustering_l	Cortical_Neuron.genes.annot	ENSG00000259781	2.6189	0.0044109	HMGB1P6	0.469836
clustering_l	Cortical_Neuron.genes.annot	ENSG00000249115	2.6182	0.0044194	HAUS5	0.469836
clustering_l	Cortical_Neuron.genes.annot	ENSG00000271413	2.6179	0.0044233	AC104640.2	0.469836
clustering_l	Cortical_Neuron.genes.annot	ENSG00000234645	2.6178	0.0044248	YWHAEP5	0.469836
clustering_l	Cortical_Neuron.genes.annot	ENSG00000087077	2.6173	0.004432	TRIP6	0.469836
clustering_l	Cortical_Neuron.genes.annot	ENSG00000234650	2.617	0.0044351	PCCA-AS1	0.469836
clustering_l	Cortical_Neuron.genes.annot	ENSG00000171496	2.6164	0.004443	OR1L8	0.469836
clustering_l	Cortical_Neuron.genes.annot	ENSG00000229434	2.6156	0.004454	AC017048.1	0.469836
clustering_l	Cortical_Neuron.genes.annot	ENSG00000240590	2.6145	0.0044683	RPSAP48	0.469836
clustering_l	Cortical_Neuron.genes.annot	ENSG00000132517	2.6137	0.0044787	SLC52A1	0.469836
clustering_l	Cortical_Neuron.genes.annot	ENSG00000238901	2.6136	0.00448	snoU13	0.469836
clustering_l	Cortical_Neuron.genes.annot	ENSG00000186124	2.6133	0.0044833	OR9M1P	0.469836
clustering_l	Cortical_Neuron.genes.annot	ENSG00000258099	2.6132	0.0044853	ATXN2-AS	0.469836
clustering_l	Cortical_Neuron.genes.annot	ENSG00000006611	2.6131	0.0044859	USH1C	0.469836
clustering_l	Cortical_Neuron.genes.annot	ENSG00000250091	2.6129	0.0044895	DNAH10OS	0.469836
contralateral_degree_global	ENSG.genes.annot	ENSG00000164048	2.4502	0.0071396	ZNF589	0.469837
contralateral_degree_global	ENSG.genes.annot	ENSG00000007516	2.4501	0.0071415	BAIAP3	0.469837
ipsilateral_degree_l	Cortical_Neuron.genes.annot	ENSG00000201654	2.5866	0.0048468	RNU6-7	0.469863
contralateral_degree_global	Cortical_Neuron.genes.annot	ENSG00000255005	2.6312	0.0042543	AP003128.1	0.469864
contralateral_degree_global	Cortical_Neuron.genes.annot	ENSG00000232793	2.6309	0.0042577	DNAJC19P8	0.469864
ipsilateral_degree_l	ENSG.genes.annot	ENSG00000185798	2.5033	0.0061527	WDR53	0.469904
ipsilateral_degree_l	ENSG.genes.annot	ENSG00000160908	2.5012	0.0061883	ZNF394	0.469904
ipsilateral_degree_l	ENSG.genes.annot	ENSG00000173011	2.4998	0.0062132	TADA2B	0.469904
ipsilateral_degree_l	ENSG.genes.annot	ENSG00000205002	2.4969	0.0062636	AARD	0.469904
ipsilateral_degree_l	ENSG.genes.annot	ENSG00000154342	2.4937	0.0063216	WNT3A	0.469904
ipsilateral_degree_l	ENSG.genes.annot	ENSG00000142168	2.491	0.0063699	SOD1	0.469904
ipsilateral_degree_l	ENSG.genes.annot	ENSG00000147419	2.4902	0.0063835	CCDC25	0.469904
ipsilateral_degree_l	ENSG.genes.annot	ENSG00000254087	2.4902	0.0063839	LYN	0.469904
ipsilateral_degree_l	ENSG.genes.annot	ENSG00000152520	2.4895	0.0063958	PAN3	0.469904
ipsilateral_degree_l	ENSG.genes.annot	ENSG00000035403	2.4893	0.0063997	VCL	0.469904
ipsilateral_degree_l	ENSG.genes.annot	ENSG00000225526	2.4889	0.0064068	MKRN2OS	0.469904
ipsilateral_degree_l	ENSG.genes.annot	ENSG00000188529	2.4876	0.0064309	SRSF10	0.469904
degree_global	ENSG.genes.annot	ENSG00000165283	2.4781	0.006605	STOML2	0.469918
degree_global	ENSG.genes.annot	ENSG00000167642	2.4775	0.0066156	SPINT2	0.469918
small_worldness_r	Cortical_Neuron.genes.annot	ENSG00000124440	2.702	0.003446	HIF3A	0.469942
ipsilateral_degree_global	Fetal_brain.genes.annot	ENSG00000224074	2.6414	0.0041288	LINC00691	0.469953
ipsilateral_degree_global	Fetal_brain.genes.annot	ENSG00000100852	2.6403	0.004142	ARHGAP5	0.469953
ipsilateral_degree_global	Fetal_brain.genes.annot	ENSG00000236527	2.6389	0.0041594	ARF4P2	0.469953
ipsilateral_degree_global	Fetal_brain.genes.annot	ENSG00000251450	2.6388	0.0041601	RASGRF2-AS1	0.469953
ipsilateral_degree_global	Fetal_brain.genes.annot	ENSG00000262454	2.6386	0.004162	MIR193BHG	0.469953
ipsilateral_degree_global	Fetal_brain.genes.annot	ENSG00000282508	2.6375	0.0041758	LINC01002	0.469953
ipsilateral_degree_global	Fetal_brain.genes.annot	ENSG00000257415	2.6374	0.0041778	AC084364.2	0.469953
small_worldness_l	Fetal_brain.genes.annot	ENSG00000252845	2.6441	0.0040952	RNA5SP101	0.469955
small_worldness_l	Fetal_brain.genes.annot	ENSG00000255089	2.6439	0.0040973	AC136475.4	0.469955
path_length_global	Cortical_Neuron.genes.annot	ENSG00000212643	2.6971	0.0034974	ZRSR2P1	0.469992
path_length_global	Cortical_Neuron.genes.annot	ENSG00000271413	2.6967	0.0035018	AC104640.2	0.469992
path_length_global	Cortical_Neuron.genes.annot	ENSG00000240590	2.6954	0.0035156	RPSAP48	0.469992
path_length_global	Cortical_Neuron.genes.annot	ENSG00000279254	2.6952	0.0035178	AC020604.1	0.469992
small_worldness_r	Midbrain_DA.genes.annot	ENSG00000142973	2.6288	0.0042848	CYP4B1	0.470003
small_worldness_r	Midbrain_DA.genes.annot	ENSG00000216141	2.6281	0.0042926	MIR941-2	0.470003
small_worldness_r	Midbrain_DA.genes.annot	ENSG00000131773	2.6277	0.0042987	KHDRBS3	0.470003
small_worldness_r	Midbrain_DA.genes.annot	ENSG00000255134	2.6272	0.004305	OR8K2P	0.470003
small_worldness_r	Midbrain_DA.genes.annot	ENSG00000276156	2.6265	0.0043131	AL138880.2	0.470003
degree_global	Cortical_Neuron.genes.annot	ENSG00000127946	2.6315	0.0042501	HIP1	0.470011
ipsilateral_degree_l	Midbrain_DA.genes.annot	ENSG00000234756	2.5517	0.0053594	LINC02621	0.470043
ipsilateral_degree_l	Midbrain_DA.genes.annot	ENSG00000172362	2.5514	0.0053651	OR5B12	0.470043
small_worldness_l	Adult_brain.genes.annot	ENSG00000017260	2.695	0.0035192	ATP2C1	0.470045
small_worldness_l	Adult_brain.genes.annot	ENSG00000256315	2.6942	0.0035281	AP000462.2	0.470045
small_worldness_l	Adult_brain.genes.annot	ENSG00000188921	2.6928	0.0035432	HACD4	0.470045
small_worldness_l	Adult_brain.genes.annot	ENSG00000266493	2.6927	0.0035437	AC116533.3	0.470045
small_worldness_l	Adult_brain.genes.annot	ENSG00000218725	2.6919	0.0035527	B3GALNT2P1	0.470045
small_worldness_l	Adult_brain.genes.annot	ENSG00000172927	2.6913	0.0035588	MYEOV	0.470045
small_worldness_l	Adult_brain.genes.annot	ENSG00000253605	2.689	0.003583	HNRNPA1P38	0.470045
small_worldness_l	Adult_brain.genes.annot	ENSG00000278513	2.6887	0.0035864	AC091046.2	0.470045
small_worldness_l	Adult_brain.genes.annot	ENSG00000260166	2.6884	0.0035896	AC134312.3	0.470045
small_worldness_l	Adult_brain.genes.annot	ENSG00000268282	2.6872	0.003603	AC010328.2	0.470045
small_worldness_l	Adult_brain.genes.annot	ENSG00000237941	2.6869	0.003606	KCNQ1DN	0.470045
small_worldness_l	Adult_brain.genes.annot	ENSG00000249849	2.6869	0.0036063	AC138819.1	0.470045
path_length_r	Cortical_Neuron.genes.annot	ENSG00000177733	2.7313	0.0031541	HNRNPA0	0.470057
path_length_r	Cortical_Neuron.genes.annot	ENSG00000188716	2.7306	0.0031611	DUPD1	0.470057
small_worldness_global	Fetal_brain.genes.annot	ENSG00000248457	2.6151	0.0044595	LINC02220	0.470088
small_worldness_global	Fetal_brain.genes.annot	ENSG00000226304	2.614	0.0044741	AL358612.1	0.470088
small_worldness_global	Fetal_brain.genes.annot	ENSG00000258876	2.6136	0.0044803	TGFB3-AS1	0.470088
small_worldness_global	Fetal_brain.genes.annot	ENSG00000225928	2.6127	0.0044915	CACYBPP1	0.470088
small_worldness_global	Fetal_brain.genes.annot	ENSG00000184741	2.6126	0.0044922	OR5AQ1P	0.470088
degree_global	Midbrain_DA.genes.annot	ENSG00000204310	2.546	0.005448	AGPAT1	0.470108
degree_global	Midbrain_DA.genes.annot	ENSG00000165643	2.5458	0.0054514	SOHLH1	0.470108
degree_global	Midbrain_DA.genes.annot	ENSG00000140986	2.545	0.0054638	RPL3L	0.470108
degree_global	Midbrain_DA.genes.annot	ENSG00000258551	2.5445	0.0054714	AC104035.1	0.470108
degree_global	Midbrain_DA.genes.annot	ENSG00000158623	2.5444	0.0054728	COPG2	0.470108
contralateral_degree_global	Fetal_brain.genes.annot	ENSG00000150261	2.6038	0.0046092	OR8K1	0.470156
degree_global	Midbrain_DA.genes.annot	ENSG00000177300	2.5438	0.0054824	CLDN22	0.470167
small_worldness_r	Cortical_Neuron.genes.annot	ENSG00000205035	2.701	0.0034568	AC136759.1	0.470196
ipsilateral_degree_global	Fetal_brain.genes.annot	ENSG00000200209	2.6364	0.004189	Y_RNA	0.470206
ipsilateral_degree_global	Cortical_Neuron.genes.annot	ENSG00000259972	2.6264	0.0043144	AC009120.2	0.470207
path_length_global	Cortical_Neuron.genes.annot	ENSG00000239988	2.6928	0.0035425	RPL31P60	0.470207
path_length_global	Cortical_Neuron.genes.annot	ENSG00000185758	2.6925	0.0035457	CLDN24	0.470207
path_length_global	Cortical_Neuron.genes.annot	ENSG00000279679	2.6905	0.0035668	AC091925.2	0.470207
path_length_global	Cortical_Neuron.genes.annot	ENSG00000167721	2.6883	0.0035909	TSR1	0.470207
path_length_global	Cortical_Neuron.genes.annot	ENSG00000175489	2.688	0.0035939	LRRC25	0.470207
path_length_global	Cortical_Neuron.genes.annot	ENSG00000234104	2.6879	0.0035948	AL133465.1	0.470207
path_length_global	Cortical_Neuron.genes.annot	ENSG00000266792	2.6879	0.0035952	RN7SL839P	0.470207
path_length_global	Cortical_Neuron.genes.annot	ENSG00000188716	2.6878	0.0035957	DUPD1	0.470207
path_length_global	Cortical_Neuron.genes.annot	ENSG00000255283	2.6875	0.0035998	AP005597.3	0.470207
ipsilateral_degree_l	Cortical_Neuron.genes.annot	ENSG00000255363	2.5857	0.0048596	LINC02757	0.470215
ipsilateral_degree_l	Cortical_Neuron.genes.annot	ENSG00000247077	2.585	0.0048683	PGAM5	0.470215
clustering_r	Cortical_Neuron.genes.annot	ENSG00000271763	2.6785	0.0036982	AC091544.5	0.470225
degree_global	Adult_brain.genes.annot	ENSG00000181722	2.7334	0.0031347	ZBTB20	0.470282
degree_global	Adult_brain.genes.annot	ENSG00000235065	2.7309	0.0031578	RPL24P2	0.470282
degree_global	Adult_brain.genes.annot	ENSG00000213719	2.7297	0.0031694	CLIC1	0.470282
degree_global	Adult_brain.genes.annot	ENSG00000166007	2.7289	0.0031769	TRIM51HP	0.470282
degree_global	Adult_brain.genes.annot	ENSG00000256827	2.7258	0.0032071	AC068790.1	0.470282
degree_global	Adult_brain.genes.annot	ENSG00000239332	2.7252	0.0032136	LINC01119	0.470282
degree_global	Adult_brain.genes.annot	ENSG00000237248	2.7243	0.0032223	LINC00987	0.470282
degree_global	Adult_brain.genes.annot	ENSG00000279791	2.7233	0.0032316	AC018892.3	0.470282
degree_global	Adult_brain.genes.annot	ENSG00000259345	2.7219	0.0032457	AC013652.1	0.470282
degree_global	Adult_brain.genes.annot	ENSG00000232439	2.7204	0.0032605	RPL18AP7	0.470282
degree_global	Adult_brain.genes.annot	ENSG00000206756	2.7173	0.003291	Y_RNA	0.470282
degree_global	Adult_brain.genes.annot	ENSG00000258197	2.7172	0.0032919	NKX2-2-AS1	0.470282
degree_global	Adult_brain.genes.annot	ENSG00000254752	2.7171	0.0032929	OR5M2P	0.470282
degree_global	Adult_brain.genes.annot	ENSG00000231584	2.7166	0.0032976	FAHD2CP	0.470282
degree_global	Adult_brain.genes.annot	ENSG00000243675	2.7161	0.0033024	AC080013.2	0.470282
degree_global	Adult_brain.genes.annot	ENSG00000226875	2.7125	0.003339	ZNF877P	0.470282
degree_global	Adult_brain.genes.annot	ENSG00000079257	2.7114	0.0033496	LXN	0.470282
degree_global	Adult_brain.genes.annot	ENSG00000236663	2.7113	0.003351	FRGCA	0.470282
degree_global	Adult_brain.genes.annot	ENSG00000196126	2.7111	0.0033529	HLA-DRB1	0.470282
degree_global	Adult_brain.genes.annot	ENSG00000234882	2.7097	0.0033677	EIF3EP1	0.470282
degree_global	Adult_brain.genes.annot	ENSG00000165646	2.7093	0.0033712	SLC18A2	0.470282
degree_global	Adult_brain.genes.annot	ENSG00000254441	2.709	0.0033742	AP001646.1	0.470282
degree_global	Adult_brain.genes.annot	ENSG00000218725	2.7086	0.0033779	B3GALNT2P1	0.470282
degree_global	Adult_brain.genes.annot	ENSG00000136960	2.7076	0.003389	ENPP2	0.470282
degree_global	Adult_brain.genes.annot	ENSG00000238988	2.7074	0.0033909	snoU13	0.470282
degree_global	Adult_brain.genes.annot	ENSG00000220842	2.7072	0.0033926	RPL21P16	0.470282
degree_global	Adult_brain.genes.annot	ENSG00000245534	2.7069	0.0033956	RORA-AS1	0.470282
degree_global	Adult_brain.genes.annot	ENSG00000255703	2.706	0.0034048	AC127070.3	0.470282
degree_global	Adult_brain.genes.annot	ENSG00000151079	2.7056	0.003409	KCNA6	0.470282
degree_global	Adult_brain.genes.annot	ENSG00000076201	2.7054	0.0034115	PTPN23	0.470282
degree_global	Adult_brain.genes.annot	ENSG00000248767	2.705	0.0034153	AC187653.1	0.470282
degree_global	Adult_brain.genes.annot	ENSG00000167904	2.7031	0.0034351	TMEM68	0.470282
degree_global	Adult_brain.genes.annot	ENSG00000202491	2.702	0.0034463	RNU6-716P	0.470282
degree_global	Adult_brain.genes.annot	ENSG00000171150	2.7017	0.0034496	SOCS5	0.470282
degree_global	Adult_brain.genes.annot	ENSG00000114999	2.701	0.0034569	TTL	0.470282
degree_global	Adult_brain.genes.annot	ENSG00000222326	2.7009	0.0034572	MIR1908	0.470282
degree_global	Adult_brain.genes.annot	ENSG00000250378	2.7006	0.0034608	AC114296.1	0.470282
degree_global	Adult_brain.genes.annot	ENSG00000182732	2.6991	0.003476	RGS6	0.470282
degree_global	Adult_brain.genes.annot	ENSG00000260166	2.6958	0.0035112	AC134312.3	0.470282
degree_global	Adult_brain.genes.annot	ENSG00000261184	2.6934	0.0035368	AC083864.3	0.470282
degree_global	Adult_brain.genes.annot	ENSG00000252782	2.6922	0.0035489	RNU6-341P	0.470282
degree_global	Adult_brain.genes.annot	ENSG00000235290	2.6913	0.0035588	HLA-W	0.470282
degree_global	Adult_brain.genes.annot	ENSG00000279739	2.6906	0.0035657	AC011369.2	0.470282
degree_global	Adult_brain.genes.annot	ENSG00000110851	2.6898	0.0035749	PRDM4	0.470282
degree_global	Adult_brain.genes.annot	ENSG00000143870	2.6895	0.0035777	PDIA6	0.470282
degree_global	Adult_brain.genes.annot	ENSG00000235742	2.6888	0.0035851	AC012308.1	0.470282
degree_global	Adult_brain.genes.annot	ENSG00000283041	2.6878	0.0035958	AC008038.1	0.470282
degree_global	Adult_brain.genes.annot	ENSG00000270048	2.6862	0.0036133	AC068790.4	0.470282
degree_global	Adult_brain.genes.annot	ENSG00000063854	2.6841	0.0036364	HAGH	0.470282
degree_global	Adult_brain.genes.annot	ENSG00000228638	2.6833	0.0036453	FCF1P2	0.470282
degree_global	Adult_brain.genes.annot	ENSG00000181761	2.6826	0.0036526	OR8H3	0.470282
degree_global	Adult_brain.genes.annot	ENSG00000258651	2.6826	0.0036527	SEC23A-AS1	0.470282
degree_global	Adult_brain.genes.annot	ENSG00000255134	2.6825	0.003654	OR8K2P	0.470282
degree_global	Adult_brain.genes.annot	ENSG00000229759	2.6821	0.0036577	MRPS18AP1	0.470282
degree_global	Adult_brain.genes.annot	ENSG00000239191	2.6806	0.0036749	snoU13	0.470282
degree_global	Adult_brain.genes.annot	ENSG00000087087	2.6801	0.0036805	SRRT	0.470282
degree_global	Adult_brain.genes.annot	ENSG00000224649	2.6796	0.003685	AF124730.2	0.470282
degree_global	Adult_brain.genes.annot	ENSG00000232447	2.6794	0.0036879	MTND5P3	0.470282
degree_global	Adult_brain.genes.annot	ENSG00000215572	2.6788	0.0036939	ESRRAP1	0.470282
degree_global	Adult_brain.genes.annot	ENSG00000115484	2.6784	0.0036992	CCT4	0.470282
degree_global	Adult_brain.genes.annot	ENSG00000120885	2.6763	0.0037221	clustering	0.470282
degree_global	Adult_brain.genes.annot	ENSG00000204642	2.6754	0.0037325	HLA-F	0.470282
degree_global	Adult_brain.genes.annot	ENSG00000254834	2.6744	0.0037433	OR5M10	0.470282
degree_global	Adult_brain.genes.annot	ENSG00000226197	2.674	0.0037472	AL583785.1	0.470282
degree_global	Adult_brain.genes.annot	ENSG00000150261	2.6734	0.0037539	OR8K1	0.470282
degree_global	Adult_brain.genes.annot	ENSG00000229701	2.6715	0.0037758	MTND2P20	0.470282
degree_global	Adult_brain.genes.annot	ENSG00000148841	2.6712	0.0037786	ITPRIP	0.470282
degree_global	Adult_brain.genes.annot	ENSG00000258933	2.671	0.0037816	LINC02279	0.470282
degree_global	Adult_brain.genes.annot	ENSG00000240051	2.6708	0.003784	RPL23AP10	0.470282
degree_global	Adult_brain.genes.annot	ENSG00000140932	2.6701	0.0037917	CMTM2	0.470282
degree_global	Adult_brain.genes.annot	ENSG00000252079	2.6686	0.0038085	RNU6-327P	0.470282
degree_global	Adult_brain.genes.annot	ENSG00000241644	2.6685	0.0038098	INMT	0.470282
degree_global	Adult_brain.genes.annot	ENSG00000124177	2.668	0.0038158	CHD6	0.470282
degree_global	Adult_brain.genes.annot	ENSG00000265932	2.6677	0.0038182	MIR3146	0.470282
degree_global	Adult_brain.genes.annot	ENSG00000184967	2.6672	0.0038242	NOC4L	0.470282
degree_global	Adult_brain.genes.annot	ENSG00000047849	2.6671	0.0038252	MAP4	0.470282
degree_global	Adult_brain.genes.annot	ENSG00000224157	2.6665	0.0038323	HCG14	0.470282
degree_global	Adult_brain.genes.annot	ENSG00000235186	2.6663	0.0038349	AC103563.8	0.470282
degree_global	Adult_brain.genes.annot	ENSG00000282508	2.6658	0.0038398	LINC01002	0.470282
degree_global	Adult_brain.genes.annot	ENSG00000232479	2.6657	0.0038409	AC010900.1	0.470282
ipsilateral_degree_l	Cortical_Neuron.genes.annot	ENSG00000228638	2.5841	0.0048817	FCF1P2	0.470289
ipsilateral_degree_l	Cortical_Neuron.genes.annot	ENSG00000172530	2.5837	0.004887	BANP	0.470289
ipsilateral_degree_l	Cortical_Neuron.genes.annot	ENSG00000127328	2.583	0.0048966	RAB3IP	0.470289
ipsilateral_degree_l	Cortical_Neuron.genes.annot	ENSG00000255089	2.5825	0.0049048	AC136475.4	0.470289
efficiency_l	Midbrain_DA.genes.annot	ENSG00000172650	2.636	0.004194	AGAP5	0.470309
efficiency_l	Midbrain_DA.genes.annot	ENSG00000233511	2.6355	0.004201	Z98742.2	0.470309
efficiency_l	Midbrain_DA.genes.annot	ENSG00000272215	2.6348	0.0042089	U7	0.470309
contralateral_degree_global	Midbrain_DA.genes.annot	ENSG00000169851	2.5646	0.0051655	PCDH7	0.470318
contralateral_degree_global	Midbrain_DA.genes.annot	ENSG00000234645	2.5645	0.0051656	YWHAEP5	0.470318
contralateral_degree_global	Midbrain_DA.genes.annot	ENSG00000238390	2.5642	0.0051709	SNORA81	0.470318
contralateral_degree_global	Midbrain_DA.genes.annot	ENSG00000177084	2.5637	0.0051779	POLE	0.470318
contralateral_degree_global	Midbrain_DA.genes.annot	ENSG00000240083	2.5632	0.005186	RPS3AP22	0.470318
contralateral_degree_global	Midbrain_DA.genes.annot	ENSG00000224553	2.5628	0.0051916	AC008065.1	0.470318
contralateral_degree_global	Midbrain_DA.genes.annot	ENSG00000239191	2.5623	0.0051988	snoU13	0.470318
clustering_r	Cortical_Neuron.genes.annot	ENSG00000127946	2.6764	0.0037206	HIP1	0.470364
clustering_r	Cortical_Neuron.genes.annot	ENSG00000066279	2.6761	0.0037243	ASPM	0.470364
clustering_r	Cortical_Neuron.genes.annot	ENSG00000233469	2.6759	0.0037261	ST6GALNAC4P1	0.470364
efficiency_r	Cortical_Neuron.genes.annot	ENSG00000201613	2.7034	0.0034318	RNU6-200P	0.470443
clustering_r	Fetal_brain.genes.annot	ENSG00000254848	2.8305	0.002324	OR5BN1P	0.470453
clustering_r	Fetal_brain.genes.annot	ENSG00000254037	2.8289	0.0023353	AC021733.3	0.470453
clustering_r	Fetal_brain.genes.annot	ENSG00000123411	2.8286	0.0023374	IKZF4	0.470453
clustering_r	Cortical_Neuron.genes.annot	ENSG00000227789	2.675	0.0037362	MTCYBP7	0.470481
clustering_r	Cortical_Neuron.genes.annot	ENSG00000180083	2.6742	0.0037449	WFDC11	0.470481
efficiency_l	Midbrain_DA.genes.annot	ENSG00000127328	2.6337	0.0042228	RAB3IP	0.470524
efficiency_l	Midbrain_DA.genes.annot	ENSG00000255161	2.632	0.0042438	AC113192.2	0.470524
efficiency_l	Midbrain_DA.genes.annot	ENSG00000172752	2.6314	0.0042517	COL6A5	0.470524
efficiency_l	Midbrain_DA.genes.annot	ENSG00000213949	2.6293	0.0042776	ITGA1	0.470524
efficiency_l	Midbrain_DA.genes.annot	ENSG00000254795	2.6289	0.0042837	OR5AP1P	0.470524
efficiency_l	Midbrain_DA.genes.annot	ENSG00000201294	2.6287	0.0042857	RNU6-1019P	0.470524
efficiency_l	Midbrain_DA.genes.annot	ENSG00000167904	2.6275	0.0043011	TMEM68	0.470524
efficiency_l	Midbrain_DA.genes.annot	ENSG00000239490	2.6275	0.0043014	RPS4XP18	0.470524
efficiency_l	Midbrain_DA.genes.annot	ENSG00000242208	2.6273	0.0043034	RPL5P29	0.470524
efficiency_l	Midbrain_DA.genes.annot	ENSG00000148291	2.6264	0.0043152	SURF2	0.470524
efficiency_l	Midbrain_DA.genes.annot	ENSG00000279562	2.6261	0.0043182	AC090617.8	0.470524
efficiency_l	Midbrain_DA.genes.annot	ENSG00000246082	2.6258	0.0043219	NUDT16P1	0.470524
efficiency_l	Midbrain_DA.genes.annot	ENSG00000234104	2.6254	0.0043268	AL133465.1	0.470524
clustering_global	Cortical_Neuron.genes.annot	ENSG00000254087	2.6479	0.0040498	LYN	0.470595
clustering_global	Cortical_Neuron.genes.annot	ENSG00000266792	2.6472	0.0040587	RN7SL839P	0.470595
small_worldness_l	ENSG.genes.annot	ENSG00000173011	2.5821	0.0049096	TADA2B	0.470609
degree_global	Midbrain_DA.genes.annot	ENSG00000239490	2.5429	0.0054966	RPS4XP18	0.47062
ipsilateral_degree_l	Cortical_Neuron.genes.annot	ENSG00000235627	2.5815	0.0049188	SNRPFP4	0.470641
ipsilateral_degree_l	Cortical_Neuron.genes.annot	ENSG00000235821	2.5799	0.0049419	IFITM4P	0.470641
ipsilateral_degree_l	Cortical_Neuron.genes.annot	ENSG00000222339	2.5791	0.0049534	AP000807.2	0.470641
ipsilateral_degree_l	Cortical_Neuron.genes.annot	ENSG00000223800	2.5781	0.0049677	AL355314.1	0.470641
ipsilateral_degree_l	Cortical_Neuron.genes.annot	ENSG00000167904	2.5778	0.0049713	TMEM68	0.470641
ipsilateral_degree_l	Cortical_Neuron.genes.annot	ENSG00000235361	2.5776	0.0049738	AC016292.1	0.470641
ipsilateral_degree_l	Cortical_Neuron.genes.annot	ENSG00000202491	2.5775	0.0049756	RNU6-716P	0.470641
ipsilateral_degree_l	Cortical_Neuron.genes.annot	ENSG00000248377	2.5766	0.0049895	HMGN1P9	0.470641
ipsilateral_degree_l	Cortical_Neuron.genes.annot	ENSG00000272247	2.5753	0.0050074	AC080013.5	0.470641
ipsilateral_degree_l	Cortical_Neuron.genes.annot	ENSG00000200209	2.5751	0.0050108	Y_RNA	0.470641
ipsilateral_degree_l	Cortical_Neuron.genes.annot	ENSG00000106236	2.5748	0.0050143	NPTX2	0.470641
ipsilateral_degree_l	Cortical_Neuron.genes.annot	ENSG00000184731	2.5746	0.0050177	FAM110C	0.470641
ipsilateral_degree_l	Cortical_Neuron.genes.annot	ENSG00000120594	2.5741	0.0050247	PLXDC2	0.470641
path_length_l	Fetal_brain.genes.annot	ENSG00000148704	2.7984	0.0025681	VAX1	0.470672
path_length_l	Fetal_brain.genes.annot	ENSG00000278095	2.7972	0.0025774	AC022509.4	0.470672
path_length_l	Fetal_brain.genes.annot	ENSG00000226291	2.7968	0.0025804	AC091729.2	0.470672
path_length_global	Cortical_Neuron.genes.annot	ENSG00000070756	2.685	0.0036266	PABPC1	0.470694
path_length_global	Cortical_Neuron.genes.annot	ENSG00000258179	2.6824	0.003655	AC079598.3	0.470694
path_length_global	Cortical_Neuron.genes.annot	ENSG00000225124	2.6822	0.0036566	RPL23AP36	0.470694
path_length_global	Cortical_Neuron.genes.annot	ENSG00000126391	2.6813	0.0036668	FRMD8	0.470694
path_length_global	Cortical_Neuron.genes.annot	ENSG00000138439	2.6812	0.0036674	FAM117B	0.470694
path_length_global	Cortical_Neuron.genes.annot	ENSG00000108786	2.6811	0.0036693	HSD17B1	0.470694
path_length_global	Cortical_Neuron.genes.annot	ENSG00000236919	2.6808	0.003672	AC109635.1	0.470694
path_length_global	Cortical_Neuron.genes.annot	ENSG00000238674	2.6802	0.003679	snoU13	0.470694
path_length_global	Cortical_Neuron.genes.annot	ENSG00000170236	2.6797	0.003684	USP50	0.470694
degree_global	Fetal_brain.genes.annot	ENSG00000136436	2.6084	0.0045478	CALCOCO2	0.470697
degree_global	Fetal_brain.genes.annot	ENSG00000259781	2.6077	0.0045574	HMGB1P6	0.470697
degree_global	Fetal_brain.genes.annot	ENSG00000244329	2.6071	0.0045653	UBA52P9	0.470697
degree_global	Fetal_brain.genes.annot	ENSG00000276223	2.6068	0.0045697	AL118522.1	0.470697
small_worldness_global	Fetal_brain.genes.annot	ENSG00000055917	2.6115	0.0045073	PUM2	0.470731
contralateral_degree_global	ENSG.genes.annot	ENSG00000180083	2.447	0.0072032	WFDC11	0.47079
contralateral_degree_global	ENSG.genes.annot	ENSG00000106511	2.4456	0.0072313	MEOX2	0.47079
contralateral_degree_global	ENSG.genes.annot	ENSG00000172789	2.4454	0.0072352	HOXC5	0.47079
efficiency_r	Fetal_brain.genes.annot	ENSG00000202491	2.7635	0.0028596	RNU6-716P	0.470911
ipsilateral_degree_global	Cortical_Neuron.genes.annot	ENSG00000252269	2.625	0.0043324	RNU4ATAC12P	0.470927
ipsilateral_degree_global	Cortical_Neuron.genes.annot	ENSG00000105650	2.6245	0.0043389	PDE4C	0.470927
degree_global	Cortical_Neuron.genes.annot	ENSG00000173209	2.6299	0.0042709	AHSA2P	0.47093
degree_global	Cortical_Neuron.genes.annot	ENSG00000238674	2.6294	0.0042763	snoU13	0.47093
clustering_r	Fetal_brain.genes.annot	ENSG00000226875	2.8271	0.0023488	ZNF877P	0.470943
efficiency_l	ENSG.genes.annot	ENSG00000164530	2.6074	0.0045622	PI16	0.470961
efficiency_l	ENSG.genes.annot	ENSG00000131374	2.6062	0.0045777	TBC1D5	0.470961
efficiency_l	ENSG.genes.annot	ENSG00000162769	2.6034	0.0046153	FLVCR1	0.470961
efficiency_l	ENSG.genes.annot	ENSG00000156735	2.6028	0.0046227	BAG4	0.470961
efficiency_r	Cortical_Neuron.genes.annot	ENSG00000153130	2.7016	0.0034505	SCOC	0.470979
efficiency_r	Cortical_Neuron.genes.annot	ENSG00000216195	2.7001	0.0034657	MIR941-3	0.470979
efficiency_r	Cortical_Neuron.genes.annot	ENSG00000267106	2.6997	0.0034706	ZNF561-AS1	0.470979
efficiency_r	Cortical_Neuron.genes.annot	ENSG00000185296	2.6996	0.0034715	AC026785.1	0.470979
efficiency_l	Fetal_brain.genes.annot	ENSG00000170160	2.6273	0.0043036	CCDC144A	0.470993
degree_global	Cortical_Neuron.genes.annot	ENSG00000138439	2.6287	0.0042862	FAM117B	0.471035
ipsilateral_degree_global	Adult_brain.genes.annot	ENSG00000232113	2.7005	0.0034616	TEX50	0.471056
efficiency_global	Adult_brain.genes.annot	ENSG00000265932	2.6758	0.0037273	MIR3146	0.471076
efficiency_global	Adult_brain.genes.annot	ENSG00000234645	2.6755	0.0037308	YWHAEP5	0.471076
path_length_r	Adult_brain.genes.annot	ENSG00000279571	2.6813	0.0036672	AL162426.1	0.471086
path_length_r	Adult_brain.genes.annot	ENSG00000254603	2.6812	0.0036681	OR5M6P	0.471086
path_length_r	Fetal_brain.genes.annot	ENSG00000214880	2.6947	0.0035225	OR7E5P	0.471099
path_length_r	Fetal_brain.genes.annot	ENSG00000267255	2.6946	0.0035232	AC011498.3	0.471099
path_length_r	Fetal_brain.genes.annot	ENSG00000248098	2.6943	0.0035267	BCKDHA	0.471099
path_length_r	Fetal_brain.genes.annot	ENSG00000068383	2.6936	0.003534	INPP5A	0.471099
path_length_r	Fetal_brain.genes.annot	ENSG00000227516	2.6928	0.0035423	AL160163.2	0.471099
clustering_r	Midbrain_DA.genes.annot	ENSG00000235563	2.6441	0.0040949	AL445183.2	0.471121
clustering_r	Midbrain_DA.genes.annot	ENSG00000253915	2.641	0.004133	MAPRE1P1	0.471121
clustering_r	Midbrain_DA.genes.annot	ENSG00000258427	2.6406	0.0041377	RBM8B	0.471121
clustering_r	Midbrain_DA.genes.annot	ENSG00000240083	2.6401	0.0041444	RPS3AP22	0.471121
clustering_r	Midbrain_DA.genes.annot	ENSG00000234008	2.6395	0.004151	PPP1R2P2	0.471121
clustering_r	Midbrain_DA.genes.annot	ENSG00000228086	2.6388	0.00416	AL589990.1	0.471121
clustering_r	Midbrain_DA.genes.annot	ENSG00000258976	2.6386	0.0041629	AC013451.2	0.471121
clustering_r	Midbrain_DA.genes.annot	ENSG00000172939	2.6384	0.0041653	OXSR1	0.471121
clustering_r	Midbrain_DA.genes.annot	ENSG00000143001	2.6378	0.0041718	TMEM61	0.471121
clustering_r	Midbrain_DA.genes.annot	ENSG00000245832	2.6375	0.0041759	MIR4300HG	0.471121
clustering_r	Midbrain_DA.genes.annot	ENSG00000171150	2.6369	0.0041828	SOCS5	0.471121
clustering_r	Midbrain_DA.genes.annot	ENSG00000059145	2.6361	0.0041928	UNKL	0.471121
clustering_r	Midbrain_DA.genes.annot	ENSG00000260166	2.6342	0.0042171	AC134312.3	0.471121
clustering_r	Midbrain_DA.genes.annot	ENSG00000279739	2.6341	0.0042179	AC011369.2	0.471121
clustering_r	Midbrain_DA.genes.annot	ENSG00000237308	2.634	0.0042189	AC009237.10	0.471121
clustering_r	Midbrain_DA.genes.annot	ENSG00000237864	2.6335	0.0042251	LINC00322	0.471121
small_worldness_global	Adult_brain.genes.annot	ENSG00000254840	2.7301	0.0031662	AC024405.2	0.471155
small_worldness_global	Adult_brain.genes.annot	ENSG00000247131	2.7294	0.0031722	AC025263.1	0.471155
small_worldness_global	Adult_brain.genes.annot	ENSG00000156273	2.7291	0.0031753	BACH1	0.471155
clustering_global	Fetal_brain.genes.annot	ENSG00000172073	2.6253	0.004329	TEX37	0.471163
clustering_global	Fetal_brain.genes.annot	ENSG00000226700	2.6242	0.0043425	MTND4P25	0.471163
clustering_global	Fetal_brain.genes.annot	ENSG00000104936	2.6239	0.0043464	DMPK	0.471163
clustering_global	Fetal_brain.genes.annot	ENSG00000124233	2.6236	0.00435	SEMG1	0.471163
clustering_global	Midbrain_DA.genes.annot	ENSG00000267395	2.5666	0.0051348	DM1-AS	0.471275
clustering_global	Midbrain_DA.genes.annot	ENSG00000237864	2.566	0.0051438	LINC00322	0.471275
clustering_global	Midbrain_DA.genes.annot	ENSG00000201663	2.5655	0.0051508	Y_RNA	0.471275
clustering_global	Midbrain_DA.genes.annot	ENSG00000143740	2.565	0.005159	SNAP47	0.471275
clustering_global	Midbrain_DA.genes.annot	ENSG00000158623	2.5649	0.0051609	COPG2	0.471275
clustering_global	Midbrain_DA.genes.annot	ENSG00000269729	2.5646	0.0051649	AC006262.2	0.471275
clustering_global	Midbrain_DA.genes.annot	ENSG00000263593	2.5627	0.0051927	MIR4804	0.471275
clustering_global	Midbrain_DA.genes.annot	ENSG00000203413	2.5625	0.0051964	ACTBP6	0.471275
clustering_global	Midbrain_DA.genes.annot	ENSG00000199953	2.5624	0.0051969	RNA5SP443	0.471275
clustering_global	Midbrain_DA.genes.annot	ENSG00000239191	2.5615	0.005211	snoU13	0.471275
clustering_global	Midbrain_DA.genes.annot	ENSG00000176923	2.5609	0.0052206	OR7A15P	0.471275
clustering_global	Midbrain_DA.genes.annot	ENSG00000252079	2.5605	0.0052264	RNU6-327P	0.471275
clustering_global	Midbrain_DA.genes.annot	ENSG00000217085	2.5601	0.0052315	HMGB3P19	0.471275
clustering_global	Midbrain_DA.genes.annot	ENSG00000234008	2.559	0.0052489	PPP1R2P2	0.471275
clustering_global	Midbrain_DA.genes.annot	ENSG00000232056	2.5587	0.0052527	AC092687.1	0.471275
clustering_global	Midbrain_DA.genes.annot	ENSG00000133392	2.5582	0.0052613	MYH11	0.471275
clustering_global	Midbrain_DA.genes.annot	ENSG00000267555	2.5581	0.005263	AC008805.2	0.471275
efficiency_l	Fetal_brain.genes.annot	ENSG00000148291	2.6264	0.0043152	SURF2	0.471281
degree_global	Adult_brain.genes.annot	ENSG00000253135	2.6642	0.0038581	AC103724.2	0.471289
path_length_global	Fetal_brain.genes.annot	ENSG00000251661	2.7908	0.0026287	AC136475.1	0.4713
small_worldness_global	Adult_brain.genes.annot	ENSG00000235297	2.7267	0.0031985	FAUP1	0.471334
small_worldness_global	Adult_brain.genes.annot	ENSG00000235361	2.7266	0.0031993	AC016292.1	0.471334
small_worldness_global	Adult_brain.genes.annot	ENSG00000248476	2.7255	0.0032103	BACH1-IT1	0.471334
small_worldness_global	Adult_brain.genes.annot	ENSG00000204301	2.7253	0.0032124	NOTCH4	0.471334
ipsilateral_degree_l	Adult_brain.genes.annot	ENSG00000264128	2.6923	0.0035477	RN7SL713P	0.471341
ipsilateral_degree_l	Adult_brain.genes.annot	ENSG00000270793	2.692	0.0035515	LLPHP1	0.471341
ipsilateral_degree_l	Adult_brain.genes.annot	ENSG00000185009	2.6916	0.003556	AP3M1	0.471341
ipsilateral_degree_l	Adult_brain.genes.annot	ENSG00000232598	2.691	0.0035624	AL122034.1	0.471341
clustering_r	Fetal_brain.genes.annot	ENSG00000111540	2.8256	0.0023598	RAB5B	0.47135
path_length_r	Midbrain_DA.genes.annot	ENSG00000068489	2.641	0.0041326	PRR11	0.471351
path_length_r	Midbrain_DA.genes.annot	ENSG00000228669	2.6399	0.0041469	LINC00448	0.471351
path_length_r	Midbrain_DA.genes.annot	ENSG00000167578	2.6397	0.0041495	RAB4B	0.471351
path_length_r	Midbrain_DA.genes.annot	ENSG00000223197	2.6385	0.0041633	RNU6-1001P	0.471351
path_length_r	Midbrain_DA.genes.annot	ENSG00000253257	2.6384	0.0041646	MTND4P7	0.471351
degree_global	Adult_brain.genes.annot	ENSG00000232113	2.6634	0.0038677	TEX50	0.471366
contralateral_degree_global	Fetal_brain.genes.annot	ENSG00000255206	2.602	0.0046346	AC011853.2	0.471368
contralateral_degree_global	Fetal_brain.genes.annot	ENSG00000237452	2.6015	0.0046413	BHMG1	0.471368
contralateral_degree_global	Fetal_brain.genes.annot	ENSG00000160072	2.601	0.004648	ATAD3B	0.471368
clustering_r	Fetal_brain.genes.annot	ENSG00000265932	2.8239	0.0023722	MIR3146	0.471381
clustering_r	Fetal_brain.genes.annot	ENSG00000280314	2.8231	0.0023779	OR8K3	0.471381
clustering_global	Midbrain_DA.genes.annot	ENSG00000145996	2.5568	0.0052818	CDKAL1	0.471391
clustering_global	Midbrain_DA.genes.annot	ENSG00000261049	2.5568	0.0052822	AC007347.1	0.471391
clustering_global	Midbrain_DA.genes.annot	ENSG00000165863	2.5562	0.0052911	C10orf82	0.471391
ipsilateral_degree_global	Cortical_Neuron.genes.annot	ENSG00000264128	2.6234	0.0043522	RN7SL713P	0.471399
path_length_r	Cortical_Neuron.genes.annot	ENSG00000257932	2.7287	0.0031791	AC078776.1	0.471402
ipsilateral_degree_l	Midbrain_DA.genes.annot	ENSG00000234008	2.5494	0.0053953	PPP1R2P2	0.471426
ipsilateral_degree_l	Midbrain_DA.genes.annot	ENSG00000238390	2.5488	0.0054048	SNORA81	0.471426
ipsilateral_degree_l	Midbrain_DA.genes.annot	ENSG00000212312	2.5486	0.0054077	RNA5SP109	0.471426
small_worldness_l	ENSG.genes.annot	ENSG00000178074	2.5795	0.0049478	C2orf69	0.471448
small_worldness_l	ENSG.genes.annot	ENSG00000124588	2.5772	0.0049802	NQO2	0.471448
small_worldness_l	ENSG.genes.annot	ENSG00000243716	2.5748	0.0050152	NPIPB5	0.471448
small_worldness_l	ENSG.genes.annot	ENSG00000135090	2.5727	0.0050459	TAOK3	0.471448
small_worldness_l	ENSG.genes.annot	ENSG00000213462	2.571	0.0050702	ERV3-1	0.471448
small_worldness_l	ENSG.genes.annot	ENSG00000164305	2.5702	0.0050815	CASP3	0.471448
small_worldness_l	ENSG.genes.annot	ENSG00000079257	2.5679	0.0051153	LXN	0.471448
small_worldness_l	ENSG.genes.annot	ENSG00000135537	2.5669	0.0051299	AFG1L	0.471448
path_length_r	Midbrain_DA.genes.annot	ENSG00000200653	2.6376	0.0041747	RNU4-92P	0.471482
contralateral_degree_global	Midbrain_DA.genes.annot	ENSG00000116260	2.5603	0.0052294	QSOX1	0.47151
contralateral_degree_global	Midbrain_DA.genes.annot	ENSG00000228955	2.5594	0.0052423	AL591623.2	0.47151
contralateral_degree_global	Midbrain_DA.genes.annot	ENSG00000105664	2.5574	0.0052732	COMP	0.47151
contralateral_degree_global	Midbrain_DA.genes.annot	ENSG00000092929	2.557	0.0052787	UNC13D	0.47151
contralateral_degree_global	Midbrain_DA.genes.annot	ENSG00000156265	2.5566	0.0052856	MAP3K7CL	0.47151
contralateral_degree_global	Midbrain_DA.genes.annot	ENSG00000180083	2.5563	0.0052898	WFDC11	0.47151
contralateral_degree_global	Midbrain_DA.genes.annot	ENSG00000132967	2.556	0.0052938	HMGB1P5	0.47151
contralateral_degree_global	Midbrain_DA.genes.annot	ENSG00000234378	2.5553	0.0053052	AC098828.2	0.47151
contralateral_degree_global	Midbrain_DA.genes.annot	ENSG00000225045	2.5546	0.0053162	MTND5P27	0.47151
contralateral_degree_global	Midbrain_DA.genes.annot	ENSG00000066735	2.5544	0.0053179	KIF26A	0.47151
contralateral_degree_global	Midbrain_DA.genes.annot	ENSG00000144749	2.5544	0.0053191	LRIG1	0.47151
contralateral_degree_global	Midbrain_DA.genes.annot	ENSG00000072195	2.5541	0.0053238	SPEG	0.47151
contralateral_degree_global	Midbrain_DA.genes.annot	ENSG00000158623	2.5538	0.0053282	COPG2	0.47151
small_worldness_l	Fetal_brain.genes.annot	ENSG00000254637	2.6419	0.0041216	OR4A18P	0.47152
small_worldness_l	Fetal_brain.genes.annot	ENSG00000228679	2.6413	0.0041289	AL034347.1	0.47152
clustering_global	Adult_brain.genes.annot	ENSG00000216195	2.6959	0.0035099	MIR941-3	0.471521
small_worldness_l	Fetal_brain.genes.annot	ENSG00000162972	2.6398	0.0041472	MAIP1	0.471537
small_worldness_l	Fetal_brain.genes.annot	ENSG00000267426	2.6393	0.0041544	AC087289.3	0.471537
small_worldness_l	Fetal_brain.genes.annot	ENSG00000254910	2.6375	0.004176	AC136475.2	0.471537
small_worldness_l	Fetal_brain.genes.annot	ENSG00000255268	2.6373	0.0041787	AC130364.2	0.471537
small_worldness_l	Fetal_brain.genes.annot	ENSG00000174827	2.6372	0.0041791	PDZK1	0.471537
small_worldness_l	Fetal_brain.genes.annot	ENSG00000235065	2.6369	0.0041829	RPL24P2	0.471537
ipsilateral_degree_global	Fetal_brain.genes.annot	ENSG00000213642	2.6336	0.0042242	AC016769.1	0.471557
ipsilateral_degree_global	Fetal_brain.genes.annot	ENSG00000186479	2.6325	0.0042383	RGS7BP	0.471557
ipsilateral_degree_global	Fetal_brain.genes.annot	ENSG00000235361	2.6321	0.0042435	AC016292.1	0.471557
ipsilateral_degree_global	Fetal_brain.genes.annot	ENSG00000265939	2.6315	0.0042506	UBE2CP2	0.471557
ipsilateral_degree_global	Fetal_brain.genes.annot	ENSG00000258128	2.6308	0.0042595	MKRN9P	0.471557
ipsilateral_degree_global	Fetal_brain.genes.annot	ENSG00000173209	2.63	0.0042696	AHSA2P	0.471557
ipsilateral_degree_global	Fetal_brain.genes.annot	ENSG00000225928	2.6297	0.004273	CACYBPP1	0.471557
ipsilateral_degree_global	Fetal_brain.genes.annot	ENSG00000227339	2.6288	0.004284	THRAP3P1	0.471557
ipsilateral_degree_global	Fetal_brain.genes.annot	ENSG00000148704	2.6283	0.0042905	VAX1	0.471557
ipsilateral_degree_global	Fetal_brain.genes.annot	ENSG00000082898	2.6283	0.0042908	XPO1	0.471557
ipsilateral_degree_global	Midbrain_DA.genes.annot	ENSG00000281219	2.5347	0.0056272	LINC00254	0.471594
ipsilateral_degree_global	Midbrain_DA.genes.annot	ENSG00000242182	2.5338	0.005641	RN7SL745P	0.471594
ipsilateral_degree_global	Midbrain_DA.genes.annot	ENSG00000242209	2.532	0.0056711	AC006445.1	0.471594
ipsilateral_degree_global	Midbrain_DA.genes.annot	ENSG00000255367	2.5316	0.0056779	AC127526.2	0.471594
ipsilateral_degree_global	Midbrain_DA.genes.annot	ENSG00000266850	2.5314	0.0056798	AC090912.2	0.471594
ipsilateral_degree_global	Midbrain_DA.genes.annot	ENSG00000241506	2.5313	0.0056821	PSMC1P1	0.471594
ipsilateral_degree_global	Midbrain_DA.genes.annot	ENSG00000157933	2.5307	0.0056915	SKI	0.471594
ipsilateral_degree_global	Midbrain_DA.genes.annot	ENSG00000244968	2.5306	0.005694	LIFR-AS1	0.471594
ipsilateral_degree_global	Midbrain_DA.genes.annot	ENSG00000206981	2.5301	0.0057016	RNU6-40P	0.471594
ipsilateral_degree_global	Midbrain_DA.genes.annot	ENSG00000275609	2.5299	0.0057047	AP000346.3	0.471594
ipsilateral_degree_r	Cortical_Neuron.genes.annot	ENSG00000177989	2.7448	0.0030272	ODF3B	0.471595
ipsilateral_degree_r	Cortical_Neuron.genes.annot	ENSG00000260066	2.7447	0.0030281	AC112176.1	0.471595
efficiency_global	ENSG.genes.annot	ENSG00000170231	2.721	0.0032538	FABP6	0.471642
clustering_r	Adult_brain.genes.annot	ENSG00000224079	3.0238	0.0012481	AC091729.1	0.471647
degree_global	Midbrain_DA.genes.annot	ENSG00000234460	2.5415	0.0055193	AL772337.3	0.471667
degree_global	Midbrain_DA.genes.annot	ENSG00000279961	2.5408	0.0055306	OR5R1	0.471667
degree_global	Midbrain_DA.genes.annot	ENSG00000135482	2.5401	0.0055404	ZC3H10	0.471667
degree_global	Midbrain_DA.genes.annot	ENSG00000226711	2.5399	0.0055446	FAM66C	0.471667
ipsilateral_degree_global	Midbrain_DA.genes.annot	ENSG00000265483	2.5288	0.0057232	MIR4443	0.47167
ipsilateral_degree_global	Midbrain_DA.genes.annot	ENSG00000260051	2.5287	0.0057235	AL031600.1	0.47167
small_worldness_r	Fetal_brain.genes.annot	ENSG00000089327	2.8024	0.002536	FXYD5	0.471674
small_worldness_r	Fetal_brain.genes.annot	ENSG00000206756	2.8018	0.002541	Y_RNA	0.471674
degree_global	ENSG.genes.annot	ENSG00000066279	2.4747	0.0066672	ASPM	0.471704
clustering_global	Fetal_brain.genes.annot	ENSG00000231331	2.6223	0.0043668	AC103563.3	0.471755
clustering_global	Fetal_brain.genes.annot	ENSG00000136059	2.6215	0.0043766	VILL	0.471755
clustering_global	Fetal_brain.genes.annot	ENSG00000255005	2.6211	0.0043824	AP003128.1	0.471755
path_length_r	ENSG.genes.annot	ENSG00000171314	2.5682	0.0051119	PGAM1	0.471774
path_length_r	ENSG.genes.annot	ENSG00000054118	2.568	0.0051146	THRAP3	0.471774
path_length_r	ENSG.genes.annot	ENSG00000164778	2.5664	0.0051376	EN2	0.471774
path_length_r	ENSG.genes.annot	ENSG00000174547	2.565	0.0051584	MRPL11	0.471774
path_length_r	ENSG.genes.annot	ENSG00000119986	2.5649	0.0051599	AVPI1	0.471774
small_worldness_r	Fetal_brain.genes.annot	ENSG00000144199	2.7997	0.0025572	FAHD2B	0.471816
small_worldness_r	Fetal_brain.genes.annot	ENSG00000136436	2.7977	0.0025734	CALCOCO2	0.471816
small_worldness_r	Fetal_brain.genes.annot	ENSG00000171903	2.7976	0.002574	CYP4F11	0.471816
small_worldness_r	Fetal_brain.genes.annot	ENSG00000225864	2.7962	0.0025855	AL645939.2	0.471816
small_worldness_r	Fetal_brain.genes.annot	ENSG00000265400	2.7939	0.002604	AC005244.2	0.471816
small_worldness_r	Fetal_brain.genes.annot	ENSG00000202242	2.7924	0.002616	RNU6-1276P	0.471816
small_worldness_r	Fetal_brain.genes.annot	ENSG00000243806	2.7913	0.0026246	RPL7P18	0.471816
small_worldness_r	Fetal_brain.genes.annot	ENSG00000165046	2.791	0.0026276	LETM2	0.471816
small_worldness_r	Fetal_brain.genes.annot	ENSG00000216045	2.7909	0.0026282	AL356693.1	0.471816
small_worldness_r	Fetal_brain.genes.annot	ENSG00000254164	2.7898	0.0026367	AC008663.3	0.471816
small_worldness_r	Fetal_brain.genes.annot	ENSG00000227789	2.7886	0.0026468	MTCYBP7	0.471816
small_worldness_r	Fetal_brain.genes.annot	ENSG00000140030	2.7863	0.0026658	GPR65	0.471816
small_worldness_r	Fetal_brain.genes.annot	ENSG00000196411	2.7845	0.0026808	EPHB4	0.471816
small_worldness_r	Fetal_brain.genes.annot	ENSG00000223536	2.7835	0.0026887	AC008164.1	0.471816
small_worldness_r	Fetal_brain.genes.annot	ENSG00000239197	2.7831	0.0026921	snoU109	0.471816
small_worldness_r	Fetal_brain.genes.annot	ENSG00000233469	2.7824	0.0026976	ST6GALNAC4P1	0.471816
small_worldness_r	Fetal_brain.genes.annot	ENSG00000233392	2.7822	0.0026994	AC104809.2	0.471816
small_worldness_r	Fetal_brain.genes.annot	ENSG00000200737	2.7807	0.0027121	Y_RNA	0.471816
small_worldness_r	Fetal_brain.genes.annot	ENSG00000254037	2.7783	0.002732	AC021733.3	0.471816
small_worldness_r	Fetal_brain.genes.annot	ENSG00000168356	2.7778	0.0027365	SCN11A	0.471816
small_worldness_r	Fetal_brain.genes.annot	ENSG00000231849	2.7775	0.0027386	UBE2V2P4	0.471816
small_worldness_r	Fetal_brain.genes.annot	ENSG00000240606	2.7773	0.0027406	RN7SL564P	0.471816
small_worldness_r	Fetal_brain.genes.annot	ENSG00000185758	2.7745	0.0027645	CLDN24	0.471816
small_worldness_r	Fetal_brain.genes.annot	ENSG00000181903	2.7716	0.0027894	OR4C6	0.471816
small_worldness_r	Fetal_brain.genes.annot	ENSG00000093217	2.7704	0.0027997	XYLB	0.471816
small_worldness_r	Fetal_brain.genes.annot	ENSG00000272092	2.769	0.0028111	AC087623.2	0.471816
small_worldness_r	Fetal_brain.genes.annot	ENSG00000151079	2.7686	0.0028153	KCNA6	0.471816
small_worldness_r	Fetal_brain.genes.annot	ENSG00000172497	2.7685	0.0028156	ACOT12	0.471816
small_worldness_r	Fetal_brain.genes.annot	ENSG00000172578	2.7681	0.0028195	KLHL6	0.471816
small_worldness_r	Fetal_brain.genes.annot	ENSG00000163126	2.7675	0.0028245	ANKRD23	0.471816
small_worldness_r	Fetal_brain.genes.annot	ENSG00000175324	2.7674	0.0028253	LSM1	0.471816
small_worldness_r	Fetal_brain.genes.annot	ENSG00000205044	2.7652	0.0028447	AC027369.1	0.471816
[truncated: 38,230,177 more chars]
