## Supplementary Table 6 for "GWAS of macro-scale resting state functional brain networks identify shared biology with brain structure and autism"

### Sheet: Overview
Reference	Description
ST6.1	Replication of the genome-wide significant locus rs16993684 for global graph phenotypes
ST6.2	LDSC-estimated genomic inflation factors (lambda) using just European and mixed ancestry data
ST6.3	Replication results of all study-wide significant loci for regional graph phenotypes
ST6.4	Replication of genetic associations between functional and structural imaging phenotypes
ST6.5	Genetic correlation between graph phenotypes and three independent autism GWAS studies

### Sheet: ST6.1 Replication_independent S
ST6.1	Replication of the genome-wide significant locus rs16993684 for global graph phenotypes
CHR = chromosome, POS = genomic position; A1 is the effect allele (BETA > 0 means A1 increases phenotype); N = sample size; AF1 = observed allele frequency; SE = standard error
						European-like					African-like					South Asian-like					Meta-analysed
CHR	SNP	Phenotype	POS	A1	A2	N	AF1	BETA	SE	P	N	AF1	BETA	SE	P	N	AF1	BETA	SE	P	N	AF1	BETA	SE	P	Fold change in P
21	rs16993684	clustering_global	37285908	G	A	54030	0.0424024	0.0809048	0.0147683	4.3e-08	376	0.00265957	1.79294	0.776797	0.0209921	618	0.00647249	0.118816	0.386766	0.758688	55024	0.0417	0.0816	0.0147589	3.22e-08	0.748837
21	rs16993684	clustering_l	37285908	G	A	54030	0.0424024	0.0813644	0.0147518	3.48e-08	376	0.00265957	1.87353	0.79766	0.0188351	618	0.00647249	0.0916035	0.386256	0.812535	55024	0.0417	0.082	0.0147401	2.65e-08	0.761494
21	rs16993684	clustering_r	37285908	G	A	54030	0.0424024	0.078956	0.0147807	9.2e-08	376	0.00265957	1.62933	0.749161	0.0296397	618	0.00647249	0.190773	0.383744	0.619092	55024	0.0417	0.0797	0.0147624	6.71e-08	0.729348
21	rs16993684	degree_global	37285908	G	A	54030	0.0424024	0.0798131	0.0147584	6.37e-08	376	0.00265957	1.74921	0.77716	0.0244001	618	0.00647249	0.113024	0.385234	0.769224	55024	0.0417	0.0805	0.0147517	4.84e-08	0.759812
21	rs16993684	contralateral_degree_global	37285908	G	A	54030	0.0424024	0.0790709	0.0147716	8.66e-08	376	0.00265957	1.75664	0.779944	0.0243054	618	0.00647249	0.0841002	0.386678	0.827823	55024	0.0417	0.0797	0.0147621	6.7e-08	0.773672
21	rs16993684	ipsilateral_degree_global	37285908	G	A	54030	0.0424024	0.0802941	0.014746	5.18e-08	376	0.00265957	1.73558	0.773174	0.0247847	618	0.00647249	0.140372	0.383045	0.71402	55024	0.0417	0.081	0.0147353	3.86e-08	0.745174
21	rs16993684	ipsilateral_degree_l	37285908	G	A	54030	0.0424024	0.0801996	0.014728	5.17e-08	376	0.00265957	1.82999	0.795663	0.0214503	618	0.00647249	0.0940789	0.384643	0.806776	55024	0.0417	0.0808	0.0147113	3.97e-08	0.767892
21	rs16993684	ipsilateral_degree_r	37285908	G	A	54030	0.0424024	0.0777415	0.014766	1.4e-07	376	0.00265957	1.58486	0.757818	0.0364977	618	0.00647249	0.183443	0.381615	0.630728	55024	0.0417	0.0785	0.0147577	1.04e-07	0.742857
21	rs16993684	efficiency_global	37285908	G	A	54030	0.0424024	0.075707	0.0147671	2.95e-07	376	0.00265957	1.58364	0.753697	0.0356264	618	0.00647249	0.00405863	0.381104	0.991503	55024	0.0417	0.0762	0.0147575	2.42e-07	0.820339
21	rs16993684	efficiency_l	37285908	G	A	54030	0.0424024	0.0754456	0.0147465	3.12e-07	376	0.00265957	1.66367	0.772669	0.0313071	618	0.00647249	0.00669124	0.381173	0.985994	55024	0.0417	0.0759	0.0147288	2.56e-07	0.820513
21	rs16993684	efficiency_r	37285908	G	A	54030	0.0424024	0.0736224	0.0147847	6.37e-07	376	0.00265957	1.4186	0.729383	0.051783	618	0.00647249	0.0414658	0.378194	0.912694	55024	0.0417	0.0741	0.0147654	5.21e-07	0.817896
21	rs16993684	path_length_global	37285908	G	A	54030	0.0424024	-0.0646269	0.014782	1.23e-05	376	0.00265957	-1.2472	0.767138	0.103995	618	0.00647249	-0.0866588	0.381544	0.820325	55024	0.0417	-0.0651	0.0147684	1.04e-05	0.845528
21	rs16993684	path_length_l	37285908	G	A	54030	0.0424024	-0.0658681	0.0147657	8.16e-06	376	0.00265957	-1.29671	0.777181	0.0952219	618	0.00647249	-0.143344	0.37753	0.704175	55024	0.0417	-0.0664	0.0147451	6.69e-06	0.819853
21	rs16993684	path_length_r	37285908	G	A	54030	0.0424024	-0.0610083	0.0147967	3.74e-05	376	0.00265957	-1.15854	0.758061	0.126438	618	0.00647249	-0.0665764	0.385304	0.862817	55024	0.0417	-0.0614	0.0147749	3.24e-05	0.86631
21	rs16993684	small_worldness_global	37285908	G	A	54030	0.0424024	0.0779129	0.0147973	1.4e-07	376	0.00265957	1.45969	0.774757	0.0595569	618	0.00647249	0.107945	0.38764	0.780654	55024	0.0417	0.0785	0.0147916	1.11e-07	0.792857
21	rs16993684	small_worldness_l	37285908	G	A	54030	0.0424024	0.0792231	0.0147848	8.4e-08	376	0.00265957	1.5086	0.80656	0.0614272	618	0.00647249	0.103688	0.387999	0.789285	55024	0.0417	0.0797	0.0147646	6.74e-08	0.802381
21	rs16993684	small_worldness_r	37285908	G	A	54030	0.0424024	0.074243	0.0148123	5.38e-07	376	0.00265957	1.31829	0.738838	0.0743786	618	0.00647249	0.131594	0.381874	0.730394	55024	0.0417	0.0748	0.0147927	4.27e-07	0.79368

### Sheet: ST6.2 Replication_lambda
ST6.2	LDSC-estimated genomic inflation factors (lambda) using just European and mixed ancestry data
Phenotype	Just European	Meta-analysed (European-, South-asian-, and African-like ancestries)	Increase in lamda
clustering (global)	1.0588	1.0679	0.0091
clustering L	1.0527	1.0618	0.0091
clustering R	1.0557	1.0649	0.0092
contralateral degree (global)	1.0618	1.071	0.0092
degree (global)	1.0618	1.0679	0.0061
ipsilateral degree (global)	1.0588	1.0649	0.0061
ipsilateral degree L	1.0557	1.0618	0.0061
ipsilateral degree R	1.0588	1.0679	0.0091
efficiency (global)	1.0557	1.0618	0.0061
efficiency L	1.0557	1.0618	0.0061
efficiency R	1.0527	1.0618	0.0091
path length (global)	1.0618	1.071	0.0092
path length L	1.0618	1.071	0.0092
path length R	1.0588	1.0679	0.0091
small-worldness (global)	1.0496	1.0588	0.0092
small-worldness L	1.0496	1.0557	0.0061
small-worldness R	1.0527	1.0588	0.0061
clustering asymmetry	1.0649	1.1491	0.0842
degree asymmetry	1.0679	1.1587	0.0908
contralateral degree asymmetry	1.0588	1.1459	0.0871
ipsilateral degree asymmetry	1.0466	1.1428	0.0962
efficiency asymmetry	1.0649	1.1523	0.0874
path length asymmetry	1.0741	1.1523	0.0782

### Sheet: ST6.3 Replication_regional_sent
ST6.3	Replication results of all study-wide significant loci for regional graph phenotypes
CHR = chromosome, POS = genomic position; A1 is the effect allele (BETA > 0 means A1 increases phenotype); N = sample size; AF1 = observed allele frequency; SE = standard error
Some data for replication datasets are missing because of small sample size and different allele frequencies. These cells are left blank
GENESIS accounts for individuals with only one allele observed and the other allele missing, who count 0.5 towards the sample size
							European-like					African-like					South Asian-like					Meta-analysed
Phenotype	Brain region	CHR	SNP	POS	A1	A2	N	AF1	BETA	SE	P	N	AF1	BETA	SE	P	N	AF1	BETA	SE	P	N	AF1	BETA	SE	P	Concordance	Fold change in P
Clustering	L_52	2	rs62158168	114078381	G	C	53381	0.225651	-0.0522	0.00715	2.83e-13	182	0.0989011	-0.0208	0.128058	0.8708	291.5	0.25729	-0.0303	0.0743	0.683	53854.5	0.225	-0.0519	0.0071	2.76e-13	-3.28985e-05	0.975265
Clustering	L_5L	2	rs62158168	114078381	G	C	53381	0.225651	-0.057	0.00716	1.65e-15	182	0.0989011	-0.0857	0.134873	0.525363	291.5	0.25729	-0.0584	0.0734	0.427	53854.5	0.225	-0.0571	0.00711	1e-15	-0.000285278	0.606061
Clustering	L_6mp	2	rs62158168	114078381	G	C	53381	0.225651	-0.0485351	0.00712	9.56e-12	182	0.0989011	-0.0171	0.129112	0.894473	291.5	0.25729	0.012	0.0715	0.867	53854.5	0.225	-0.0478	0.00707	1.38e-11	9.9594e-06	1.44351
Clustering	L_Ig	2	rs62158168	114078381	G	C	53381	0.225651	-0.0585	0.0071	1.73e-16	182	0.0989	-0.114	0.148757	0.442026	291.5	0.25729	-0.0787	0.0757	0.299	53854.5	0.225	-0.0588	0.00706	8.24e-17	-0.00052485	0.476301
Clustering	L_LBelt	2	rs62158168	114078381	G	C	53381	0.225651	-0.0458	0.00714	1.44e-10	182	0.0989011	0.0518	0.133596	0.698154	291.5	0.25729	-0.0439	0.0729	0.547	53854.5	0.225	-0.0455	0.0071	1.46e-10	0.00010415	1.01389
Clustering	L_OP1	2	rs62158168	114078381	G	C	53381	0.225651	-0.0469684	0.00716	5.31e-11	182	0.0989	-0.104	0.142221	0.46319	291.5	0.25729	-0.0696	0.0773	0.368	53854.5	0.225	-0.0473	0.00712	3.02e-11	-0.000339976	0.568738
Clustering	L_OP4	2	rs62158168	114078381	G	C	53381	0.225651	-0.0547	0.00711	1.46e-14	182	0.0989011	-0.112	0.135574	0.408613	291.5	0.25729	-0.0198	0.0737	0.788	53854.5	0.225	-0.0545	0.00706	1.22e-14	-0.000121303	0.835616
Clustering	L_PI	2	rs62158168	114078381	G	C	53381	0.225651	-0.0454	0.00717	2.43e-10	182	0.0989011	-0.0653	0.14126	0.643977	291.5	0.25729	-0.0943	0.0717	0.189	53854.5	0.225	-0.0459	0.00712	1.15e-10	-0.000279564	0.473251
Clustering	L_PoI1	2	rs62158168	114078381	G	C	53381	0.225651	-0.0503	0.00714	1.88e-12	182	0.0989011	-0.0499	0.138254	0.718149	291.5	0.25729	-0.0377	0.0751	0.615	53854.5	0.225	-0.0502	0.0071	1.57e-12	-9.46259e-05	0.835106
Clustering	L_SCEF	2	rs62158168	114078381	G	C	53381	0.225651	-0.0491	0.00714	6.22e-12	182	0.0989	0.0549	0.130982	0.675272	291.5	0.25729	-0.0495	0.073	0.498	53854.5	0.225	-0.0488	0.0071	6.21e-12	0.000133432	0.998392
Clustering	L_a24pr	2	rs62158168	114078381	G	C	53381	0.225651	-0.0477	0.00718	3.21e-11	182	0.0989011	-0.0199	0.132982	0.881142	291.5	0.25729	-0.0233	0.0731	0.75	53854.5	0.225	-0.0474	0.00714	3.26e-11	-2.21171e-05	1.01558
Clustering	L_p24pr	2	rs62158168	114078381	G	C	53381	0.225651	-0.048	0.00711	1.45e-11	182	0.0989011	-0.118	0.128971	0.361303	291.5	0.25729	-0.0138	0.0746	0.853	53854.5	0.225	-0.0479	0.00707	1.21e-11	-7.81632e-05	0.834483
Clustering	R_24dv	2	rs62158168	114078381	G	C	53381	0.225651	-0.0472	0.00717	4.79e-11	182	0.0989011	-0.0787	0.133938	0.556913	291.5	0.25729	-0.0569	0.0731	0.436	53854.5	0.225	-0.0473	0.00712	3.05e-11	-0.000211363	0.636743
Clustering	R_43	2	rs62158168	114078381	G	C	53381	0.225651	-0.0515	0.00713	4.73e-13	182	0.0989011	-0.0617	0.139048	0.657317	291.5	0.25729	-0.00806	0.0753	0.915	53854.5	0.225	-0.0512	0.00709	5.05e-13	-2.56111e-05	1.06765
Clustering	R_52	2	rs62158168	114078381	G	C	53381	0.225651	-0.0476	0.00716	2.99e-11	182	0.0989011	0.0519	0.138088	0.707096	291.5	0.25729	0.000479	0.0734	0.995	53854.5	0.225	-0.0469	0.00712	4.5e-11	-1.18334e-06	1.50502
Clustering	R_5L	2	rs62158168	114078381	G	C	53381	0.225651	-0.0504	0.00716	1.95e-12	182	0.0989	-0.00895	0.136597	0.94773	291.5	0.25729	0.00284	0.0724	0.969	53854.5	0.225	-0.0498	0.00712	2.67e-12	1.28107e-06	1.36923
Clustering	R_5mv	2	rs62158168	114078381	G	C	53381	0.225651	-0.0495	0.00718	5.46e-12	182	0.0989011	-0.159	0.132626	0.231997	291.5	0.25729	-0.0269	0.0738	0.715	53854.5	0.225	-0.0496	0.00714	3.65e-12	-0.000211716	0.668498
Clustering	R_6mp	2	rs62158168	114078381	G	C	53381	0.225651	-0.0526	0.00714	1.71e-13	182	0.0989	-0.0741	0.132973	0.577344	291.5	0.25729	-0.0183	0.071	0.797	53854.5	0.225	-0.0523	0.00709	1.61e-13	-7.13272e-05	0.94152
Clustering	R_A1	2	rs62158168	114078381	G	C	53381	0.225651	-0.0495	0.00711	3.33e-12	182	0.0989011	0.000394	0.127545	0.997534	291.5	0.25729	-0.137	0.0692	0.0474	53854.5	0.225	-0.0503	0.00707	1.1e-12	2.67191e-06	0.33033
Clustering	R_Ig	2	rs62158168	114078381	G	C	53381	0.225651	-0.052	0.0071	2.31e-13	182	0.0989011	-0.00117	0.139301	0.993275						53563	0.225	-0.0519	0.00709	2.47e-13		1.06926
Clustering	R_MBelt	2	rs62158168	114078381	G	C	53381	0.225651	-0.0461	0.00708	7.39e-11	182	0.0989011	-0.0728	0.126617	0.565516						53563	0.225	-0.0462	0.00707	6.39e-11		0.864682
Clustering	R_OP4	2	rs62158168	114078381	G	C	53381	0.225651	-0.0488	0.00712	6.97e-12	182	0.0989	-0.138	0.134272	0.303295	291.5	0.25729	-0.0288	0.0743	0.698	53854.5	0.225	-0.0489	0.00708	4.89e-12	-0.000193951	0.701578
Clustering	R_PoI1	2	rs62158168	114078381	G	C	53381	0.225651	-0.0469	0.00716	5.79e-11	182	0.0989011	0.014	0.136562	0.91844						53563	0.225	-0.0467	0.00715	6.37e-11		1.10017
Clustering	R_RI	2	rs62158168	114078381	G	C	53381	0.225651	-0.0470662	0.00718	5.64e-11	182	0.0989011	0.00193145	0.146771	0.9895	291.5	0.25729	-0.0539	0.0748	0.471	53854.5	0.225	-0.047	0.00714	4.59e-11	4.89984e-06	0.81383
Clustering	R_p24pr	2	rs62158168	114078381	G	C	53381	0.225651	-0.0502555	0.00712	1.72e-12	182	0.0989011	-0.0627505	0.138121	0.649603	291.5	0.25729	0.000273	0.0738	0.997	53854.5	0.225	-0.0498	0.00708	1.97e-12	8.60921e-07	1.14535
Ipsilateral degree	L_IP2	1	rs1452628	215139887	T	A	53633	0.378116	0.0414967	0.00624644	3.07e-11	149.5	0.399666	0.0653091	0.0819666	0.425581	291	0.619416	-0.0303527	0.06403	0.635472	54073.5	0.3795	0.041	0.00620526	3.91e-11	-8.22594e-05	1.27362
Ipsilateral degree	L_23c	2	rs62158168	114078381	G	C	53381	0.225651	-0.0470251	0.00713135	4.28e-11	182	0.0989011	-0.0362791	0.137268	0.791553	291.5	0.25729	-0.0396482	0.0721636	0.582717	53854.5	0.2254	-0.0469	0.00708349	3.57e-11	-6.76408e-05	0.834112
Ipsilateral degree	L_52	2	rs62158168	114078381	G	C	53381	0.225651	-0.0524341	0.00715607	2.35e-13	182	0.0989011	0.0349219	0.131645	0.790799	291.5	0.25729	-0.0481427	0.0732013	0.510746	53854.5	0.2254	-0.0521	0.00710644	2.28e-13	8.8154e-05	0.970213
Ipsilateral degree	L_5L	2	rs62158168	114078381	G	C	53381	0.225651	-0.0511398	0.00716608	9.58e-13	182	0.0989011	-0.116599	0.134056	0.384422	291.5	0.25729	-0.0251988	0.0714267	0.724244	53854.5	0.2254	-0.0511	0.00712486	7.39e-13	-0.000150256	0.771399
Ipsilateral degree	L_A4	2	rs62158168	114078381	G	C	53381	0.225651	-0.0463477	0.00711594	7.36e-11	182	0.0989011	0.00913657	0.135236	0.946136	291.5	0.25729	-0.0290663	0.0721967	0.687243	53854.5	0.2254	-0.046	0.0070673	7.57e-11	1.23084e-05	1.02853
Ipsilateral degree	L_Ig	2	rs62158168	114078381	G	C	53381	0.225651	-0.0548874	0.00712378	1.31e-14	182	0.0989011	-0.130066	0.151514	0.390649	291.5	0.25729	-0.0785926	0.0755259	0.298059	53854.5	0.2254	-0.0553	0.00708962	6.18e-15	-0.00056107	0.471756
Ipsilateral degree	L_LBelt	2	rs62158168	114078381	G	C	53381	0.225651	-0.0476824	0.00715527	2.67e-11	182	0.0989011	0.116013	0.134955	0.389985	291.5	0.25729	-0.0531309	0.0731513	0.467645	53854.5	0.2254	-0.0473	0.0071145	2.96e-11	0.000293908	1.10861
Ipsilateral degree	L_PBelt	2	rs62158168	114078381	G	C	53381	0.225651	-0.0450507	0.00713767	2.76e-10	182	0.0989011	0.102214	0.134907	0.448656	291.5	0.25729	-0.0851151	0.0717988	0.235833	53854.5	0.2254	-0.045	0.0070874	2.16e-10	0.000391938	0.782609
Ipsilateral degree	L_PI	2	rs62158168	114078381	G	C	53381	0.225651	-0.0432542	0.007187	1.76e-09	182	0.0989011	-0.0831723	0.145574	0.567769	291.5	0.25729	-0.0929776	0.0712802	0.192099	53854.5	0.2254	-0.0438	0.00713406	8.28e-10	-0.000334492	0.470455
Ipsilateral degree	L_PoI1	2	rs62158168	114078381	G	C	53381	0.225651	-0.0505256	0.00714137	1.49e-12	182	0.0989011	-0.0296028	0.140412	0.833021	291.5	0.25729	-0.0420791	0.0757662	0.578634	53854.5	0.2254	-0.0504	0.00710106	1.27e-12	-6.29377e-05	0.852349
Ipsilateral degree	L_PoI2	2	rs62158168	114078381	G	C	53381	0.225651	-0.0465401	0.00710467	5.73e-11	182	0.0989011	-0.0415576	0.138188	0.763619	291.5	0.25729	-0.075986	0.0729818	0.2978	53854.5	0.2254	-0.0468	0.00706157	3.42e-11	-0.000146964	0.596859
Ipsilateral degree	L_SCEF	2	rs62158168	114078381	G	C	53381	0.225651	-0.0480043	0.00713616	1.73e-11	182	0.0989011	0.129996	0.130307	0.318468	291.5	0.25729	-0.0797988	0.0719719	0.267538	53854.5	0.2254	-0.0478	0.00709296	1.59e-11	0.000497973	0.919075
Ipsilateral degree	L_p24pr	2	rs62158168	114078381	G	C	53381	0.225651	-0.0478722	0.0071073	1.63e-11	182	0.0989011	-0.10582	0.127604	0.406944	291.5	0.25729	-0.0159891	0.0741928	0.829372	53854.5	0.2254	-0.0478	0.00706991	1.37e-11	-8.09979e-05	0.840491
Ipsilateral degree	R_43	2	rs62158168	114078381	G	C	53381	0.225651	-0.0482781	0.00713756	1.34e-11	182	0.0989011	-0.000305694	0.135429	0.998199	291.5	0.25729	0.0108275	0.0747544	0.884837	53854.5	0.2254	-0.0476	0.00709339	1.94e-11	1.59795e-07	1.44776
Ipsilateral degree	R_52	2	rs62158168	114078381	G	C	53381	0.225651	-0.0461471	0.00718341	1.33e-10	182	0.0989011	0.100379	0.138006	0.467011	291.5	0.25729	-0.0138112	0.0724606	0.848837	53854.5	0.2254	-0.0454	0.00713233	1.95e-10	6.39764e-05	1.46617
Ipsilateral degree	R_5L	2	rs62158168	114078381	G	C	53381	0.225651	-0.0491333	0.00718181	7.84e-12	182	0.0989011	0.0714463	0.133923	0.593696	291.5	0.25729	0.0480377	0.0710774	0.499135	53854.5	0.2254	-0.0478	0.00713349	2.07e-11	-0.000168631	2.64031
Ipsilateral degree	R_6mp	2	rs62158168	114078381	G	C	53381	0.225651	-0.0519915	0.00713129	3.09e-13	182	0.0989011	-0.0172112	0.128305	0.89329	291.5	0.25729	0.00400104	0.0704689	0.954723	53854.5	0.2254	-0.0513	0.00708153	4.35e-13	3.58027e-06	1.40777
Ipsilateral degree	R_A1	2	rs62158168	114078381	G	C	53381	0.225651	-0.0481327	0.00713675	1.54e-11	182	0.0989011	0.0191006	0.126161	0.879661	291.5	0.25729	-0.130317	0.0670216	0.0518472	53854.5	0.2254	-0.0488	0.00707976	5.47e-12	0.000119809	0.355195
Ipsilateral degree	R_Ig	2	rs62158168	114078381	G	C	53381	0.225651	-0.0498249	0.00711745	2.55e-12	182	0.0989011	0.0373456	0.136542	0.784461	291.5	0.25729	-0.0669906	0.0755207	0.375052	53854.5	0.2254	-0.0497	0.00707063	2.08e-12	0.000124652	0.815686
Ipsilateral degree	R_MBelt	2	rs62158168	114078381	G	C	53381	0.225651	-0.0434164	0.00709876	9.59e-10	182	0.0989011	-0.0373643	0.121316	0.758089	291.5	0.25729	-0.0623195	0.0699148	0.372734	53854.5	0.2254	-0.0436	0.00705241	6.32e-10	-0.000101096	0.65902
Ipsilateral degree	R_MI	2	rs62158168	114078381	G	C	53381	0.225651	-0.0506832	0.0071442	1.3e-12	182	0.0989011	-0.238159	0.12671	0.060169	291.5	0.25729	-0.120865	0.070856	0.0880488	53854.5	0.2254	-0.052	0.00710038	2.42e-13	-0.00145892	0.186154
Ipsilateral degree	R_PBelt	2	rs62158168	114078381	G	C	53381	0.225651	-0.0487117	0.00713559	8.7e-12	182	0.0989011	0.129385	0.129682	0.31842	291.5	0.25729	-0.0702461	0.0717531	0.327581	53854.5	0.2254	-0.0484	0.00709146	8.79e-12	0.00044273	1.01034
Ipsilateral degree	R_PoI1	2	rs62158168	114078381	G	C	53381	0.225651	-0.0483623	0.00718566	1.69e-11	182	0.0989011	0.0185834	0.134916	0.890445	291.5	0.25729	-0.104162	0.0713118	0.14411	53854.5	0.2254	-0.0487	0.00713444	8.73e-12	9.36139e-05	0.516568
Ipsilateral degree	R_PoI2	2	rs62158168	114078381	G	C	53381	0.225651	-0.0470594	0.0071371	4.29e-11	182	0.0989011	-0.0328135	0.126039	0.794598	291.5	0.25729	-0.101865	0.0735771	0.166216	53854.5	0.2254	-0.0475	0.00708902	2.08e-11	-0.000157298	0.484848
Ipsilateral degree	R_SCEF	2	rs62158168	114078381	G	C	53381	0.225651	-0.0517327	0.0071743	5.56e-13	182	0.0989011	0.0994568	0.128618	0.439361	291.5	0.25729	-0.0554737	0.0726806	0.445313	53854.5	0.2254	-0.0513	0.00712803	6.16e-13	0.000285421	1.10791
Ipsilateral degree	R_p24pr	2	rs62158168	114078381	G	C	53381	0.225651	-0.0537574	0.00713671	4.98e-14	182	0.0989011	-0.0341571	0.135028	0.800297	291.5	0.25729	0.00373631	0.0729898	0.959175	53854.5	0.2254	-0.0532	0.00709831	6.64e-14	6.86061e-06	1.33333
Ipsilateral degree	L_8BL	8	rs62513195	108404452	T	C	53963	0.223181	-0.0523364	0.00716277	2.74e-13	182	0.462912	-0.0680153	0.0814474	0.403671	306.5	0.256933	0.0247672	0.0703645	0.72485	54451.5	0.2242	-0.0517	0.00710286	3.37e-13	8.81633e-05	1.22993
Ipsilateral degree	R_Caudate	10	rs7080472	96012950	T	G	53581	0.424171	-0.0378079	0.00607227	4.78e-10	177	0.532486	0.0640295	0.0722638	0.375589	296	0.435811	0.00587579	0.0599049	0.921864	54054	0.4246	-0.0367	0.00602696	1.13e-09	-1.42242e-05	2.36402
Ipsilateral degree	R_PHA1	10	rs7080472	96012950	T	G	53581	0.424171	0.04069	0.00610191	2.59e-11	177	0.532486	0.10091	0.0920541	0.272991	296	0.435811	0.0468782	0.0698798	0.502322	54054	0.4246	0.041	0.00606585	1.39e-11	0.000192483	0.53668
Ipsilateral degree	L_6ma	16	rs4843227	87225139	T	C	53621	0.619431	0.0437964	0.00615465	1.11e-12																0	0
Ipsilateral degree	L_SFL	16	rs4843227	87225139	T	C	53621	0.619431	0.0477404	0.00613675	7.29e-15																0	0
Ipsilateral degree	R_SFL	16	rs4843227	87225139	T	C	53621	0.619431	0.0492689	0.00612385	8.59e-16																0	0
Contralateral degree	L_23c	2	rs62158168	114078381	G	C	53381	0.225651	-0.0490187	0.00716415	7.79773e-12	182	0.0989011	-0.0139145	0.132321	0.916252	291.5	0.25729	-0.0333151	0.0722882	0.644896	53854.5	0.2254	-0.0488	0.00712405	7.383e-12	-2.27232e-05	0.946814
Contralateral degree	L_52	2	rs62158168	114078381	G	C	53381	0.225651	-0.0519362	0.00717547	4.55278e-13	182	0.0989011	0.0149574	0.126685	0.906014	291.5	0.25729	-0.0520537	0.0730327	0.476003	53854.5	0.2254	-0.0517	0.00712626	4.021e-13	4.04368e-05	0.883197
Contralateral degree	L_5L	2	rs62158168	114078381	G	C	53381	0.225651	-0.0578478	0.00719234	8.76826e-16	182	0.0989011	-0.0483802	0.131934	0.713843	291.5	0.25729	-0.0367894	0.0725579	0.61213	53854.5	0.2254	-0.0576	0.00714481	7.518e-16	-0.000102962	0.857411
Contralateral degree	L_6mp	2	rs62158168	114078381	G	C	53381	0.225651	-0.0474617	0.0071212	2.64963e-11	182	0.0989011	0.0119842	0.124879	0.923547	291.5	0.25729	0.0428051	0.0701112	0.54151	53854.5	0.2254	-0.0464	0.00708066	5.637e-11	-2.43471e-05	2.12747
Contralateral degree	L_7AL	2	rs62158168	114078381	G	C	53381	0.225651	-0.0473741	0.0071701	3.91737e-11	182	0.0989011	-0.0281083	0.134668	0.834664	291.5	0.25729	0.00906513	0.0732113	0.901457	53854.5	0.2254	-0.0468	0.00712817	5.186e-11	1.20712e-05	1.32385
Contralateral degree	L_A4	2	rs62158168	114078381	G	C	53381	0.225651	-0.0496241	0.00713218	3.45705e-12	182	0.0989011	-0.00837362	0.127014	0.947436	291.5	0.25729	-0.0395786	0.0716316	0.580585	53854.5	0.2254	-0.0494	0.00708641	3.145e-12	-1.64462e-05	0.909735
Contralateral degree	L_Ig	2	rs62158168	114078381	G	C	53381	0.225651	-0.0589136	0.00713172	1.4471e-16	182	0.0989011	-0.120596	0.148263	0.415992	291.5	0.25729	-0.0968719	0.0761119	0.203104	53854.5	0.2254	-0.0594	0.00709436	5.624e-17	-0.00068825	0.388639
Contralateral degree	L_LBelt	2	rs62158168	114078381	G	C	53381	0.225651	-0.0480408	0.00716529	2.01878e-11	182	0.0989011	0.128283	0.129982	0.32368	291.5	0.25729	-0.0433127	0.072712	0.551393	53854.5	0.2254	-0.0475	0.00712507	2.618e-11	0.000266927	1.29682
Contralateral degree	L_OP4	2	rs62158168	114078381	G	C	53381	0.225651	-0.04741	0.00712883	2.92191e-11	182	0.0989011	-0.0694911	0.132117	0.598901	291.5	0.25729	-0.0100797	0.0725664	0.889527	53854.5	0.2254	-0.0471	0.0070818	2.914e-11	-3.32082e-05	0.997293
Contralateral degree	L_PBelt	2	rs62158168	114078381	G	C	53381	0.225651	-0.0467577	0.0071527	6.2733e-11	182	0.0989011	0.0805913	0.128522	0.53062	291.5	0.25729	-0.0885448	0.071206	0.213683	53854.5	0.2254	-0.0468	0.00710833	4.585e-11	0.00033366	0.730875
Contralateral degree	L_PI	2	rs62158168	114078381	G	C	53381	0.225651	-0.0446164	0.00719771	5.6934e-10	182	0.0989011	-0.0646062	0.140893	0.646559	291.5	0.25729	-0.102547	0.0700734	0.143351	53854.5	0.2254	-0.0453	0.00715536	2.437e-10	-0.000295592	0.428039
Contralateral degree	L_PoI1	2	rs62158168	114078381	G	C	53381	0.225651	-0.0504757	0.00716557	1.8653e-12	182	0.0989011	-0.0491816	0.136935	0.719475	291.5	0.25729	-0.041891	0.0738401	0.570496	53854.5	0.2254	-0.0504	0.00712354	1.493e-12	-0.000103994	0.800407
Contralateral degree	L_PoI2	2	rs62158168	114078381	G	C	53381	0.225651	-0.0471297	0.00713914	4.06755e-11	182	0.0989011	-0.0745302	0.132935	0.575036	291.5	0.25729	-0.0796501	0.0730131	0.275316	53854.5	0.2254	-0.0475	0.00709292	2.13e-11	-0.000279778	0.523657
Contralateral degree	L_SCEF	2	rs62158168	114078381	G	C	53381	0.225651	-0.0584966	0.00716355	3.19134e-16	182	0.0989011	0.118682	0.12829	0.354911	291.5	0.25729	-0.0439287	0.0718345	0.540852	53854.5	0.2254	-0.0578	0.0071162	4.574e-16	0.000304974	1.43325
Contralateral degree	L_a24pr	2	rs62158168	114078381	G	C	53381	0.225651	-0.0552288	0.00721442	1.92816e-14	182	0.0989011	0.0227883	0.131054	0.861956	291.5	0.25729	-0.00881009	0.0720504	0.90268	53854.5	0.2254	-0.0545	0.00716304	2.773e-14	1.10881e-05	1.43816
Contralateral degree	L_p24pr	2	rs62158168	114078381	G	C	53381	0.225651	-0.051275	0.00713233	6.52231e-13	182	0.0989011	-0.118763	0.124332	0.339473	291.5	0.25729	-0.000585449	0.0736307	0.993656	53854.5	0.2254	-0.051	0.00708413	6.057e-13	-3.56514e-06	0.928659
Contralateral degree	R_23c	2	rs62158168	114078381	G	C	53381	0.225651	-0.0475092	0.00711171	2.38247e-11	182	0.0989011	0.0316602	0.135714	0.81554	291.5	0.25729	0.000869296	0.0714009	0.990286	53854.5	0.2254	-0.0468	0.00706399	3.469e-11	-1.30755e-06	1.45605
Contralateral degree	R_43	2	rs62158168	114078381	G	C	53381	0.225651	-0.0487087	0.00712796	8.28819e-12	182	0.0989011	-0.0171319	0.140711	0.903095	291.5	0.25729	-0.0190614	0.0752941	0.800146	53854.5	0.2254	-0.0484	0.00709223	8.831e-12	-1.59062e-05	1.06549
Contralateral degree	R_52	2	rs62158168	114078381	G	C	53381	0.225651	-0.0450286	0.00717514	3.48216e-10	182	0.0989011	0.119691	0.139073	0.389442	291.5	0.25729	-0.0175381	0.0723103	0.808363	53854.5	0.2254	-0.0443	0.00712614	5.082e-10	9.45214e-05	1.45944
Contralateral degree	R_5mv	2	rs62158168	114078381	G	C	53381	0.225651	-0.0492207	0.00717635	6.94717e-12	182	0.0989011	-0.190463	0.135221	0.158975	291.5	0.25729	-0.032301	0.0743561	0.663991	53854.5	0.2254	-0.0495	0.00713927	4.106e-12	-0.000302814	0.591032
Contralateral degree	R_6mp	2	rs62158168	114078381	G	C	53381	0.225651	-0.0509957	0.00712183	8.03964e-13	182	0.0989011	-0.0785579	0.132606	0.553572	291.5	0.25729	-0.00912627	0.0717971	0.898852	53854.5	0.2254	-0.0507	0.0070815	8.097e-13	-3.65609e-05	1.00713
Contralateral degree	R_A1	2	rs62158168	114078381	G	C	53381	0.225651	-0.0461247	0.00713303	1.00399e-10	182	0.0989011	0.0180962	0.125417	0.885273	291.5	0.25729	-0.143359	0.0672692	0.0330788	53854.5	0.2254	-0.047	0.00708228	3.217e-11	0.000119659	0.320422
Contralateral degree	R_Ig	2	rs62158168	114078381	G	C	53381	0.225651	-0.0479641	0.00711444	1.56442e-11	182	0.0989011	0.00929886	0.139441	0.946831	291.5	0.25729	-0.0577478	0.0755557	0.444684	53854.5	0.2254	-0.0479	0.00707358	1.273e-11	2.57562e-05	0.81372
Contralateral degree	R_MBelt	2	rs62158168	114078381	G	C	53381	0.225651	-0.0422384	0.00709507	2.62935e-09	182	0.0989011	-0.0298716	0.124365	0.810181	291.5	0.25729	-0.0734114	0.0704653	0.2975	53854.5	0.2254	-0.0425	0.00704629	1.624e-09	-9.26251e-05	0.617643
Contralateral degree	R_MI	2	rs62158168	114078381	G	C	53381	0.225651	-0.0512617	0.00714392	7.20118e-13	182	0.0989011	-0.192003	0.129878	0.139319	291.5	0.25729	-0.12566	0.0718629	0.080359	53854.5	0.2254	-0.0524	0.00709717	1.545e-13	-0.00123679	0.214548
Contralateral degree	R_PBelt	2	rs62158168	114078381	G	C	53381	0.225651	-0.0474886	0.00712817	2.69946e-11	182	0.0989011	0.154153	0.133554	0.248403	291.5	0.25729	-0.0702201	0.0722877	0.331351	53854.5	0.2254	-0.0471	0.00707783	2.841e-11	0.000514046	1.05243
Contralateral degree	R_PoI1	2	rs62158168	114078381	G	C	53381	0.225651	-0.0474328	0.00716777	3.65288e-11	182	0.0989011	0.0251355	0.13957	0.85708	291.5	0.25729	-0.0922521	0.0726543	0.204177	53854.5	0.2254	-0.0477	0.0071276	2.197e-11	0.000109987	0.601443
Contralateral degree	R_PoI2	2	rs62158168	114078381	G	C	53381	0.225651	-0.0480431	0.00713415	1.64784e-11	182	0.0989011	-0.0355329	0.129423	0.783663	291.5	0.25729	-0.100582	0.0739199	0.17361	53854.5	0.2254	-0.0485	0.00709211	7.998e-12	-0.000171705	0.485363
Contralateral degree	R_SCEF	2	rs62158168	114078381	G	C	53381	0.225651	-0.0533837	0.00716661	9.4091e-14	182	0.0989011	0.0868359	0.136661	0.525159	291.5	0.25729	-0.0942968	0.0727984	0.195212	53854.5	0.2254	-0.0534	0.00712318	6.547e-14	0.000437124	0.695816
Contralateral degree	R_p24pr	2	rs62158168	114078381	G	C	53381	0.225651	-0.0521798	0.00711041	2.15992e-13	182	0.0989011	-0.0211598	0.141489	0.881119	291.5	0.25729	0.000626552	0.0734754	0.993196	53854.5	0.2254	-0.0516	0.00706664	2.837e-13	6.91786e-07	1.31347
Contralateral degree	L_PGp	3	rs12636275	89523038	A	C	54021	0.393088	0.0446921	0.0061871	5.06954e-13																0	0
Contralateral degree	L_TPOJ3	3	rs12636275	89523038	A	C	54021	0.393088	0.0431403	0.00619902	3.42184e-12																0	0
Contralateral degree	R_PHA1	10	rs7080472	96012950	T	G	53581	0.424171	0.0402969	0.00609501	3.80552e-11	177	0.532486	0.134157	0.0944139	0.155334	296	0.435811	0.0495645	0.070648	0.482947	54054	0.4246	0.0408	0.00606707	1.758e-11	0.000267951	0.461961
Contralateral degree	L_5mv	16	rs4843227	87225139	T	C	53621	0.619431	0.0433327	0.00623704	3.71439e-12																0	0
Contralateral degree	L_6ma	16	rs4843227	87225139	T	C	53621	0.619431	0.0469658	0.00617196	2.75066e-14																0	0
Contralateral degree	L_SCEF	16	rs4843227	87225139	T	C	53621	0.619431	0.0443307	0.00617032	6.74468e-13																0	0
Contralateral degree	L_SFL	16	rs4843227	87225139	T	C	53621	0.619431	0.0460956	0.006165	7.60478e-14																0	0
Contralateral degree	R_SFL	16	rs4843227	87225139	T	C	53621	0.619431	0.0511651	0.0061252	6.64297e-17																0	0
Degree	L_23c	2	rs62158168	114078381	G	C	53381	0.225651	-0.048577	0.0071457	1.06e-11	182	0.0989011	-0.0245046	0.135054	0.85602	291.5	0.25729	-0.0369218	0.0722722	0.609441	53854.5	0.2254	-0.0484	0.0071015	9.4e-12	-4.39502e-05	0.886792
Degree	L_52	2	rs62158168	114078381	G	C	53381	0.225651	-0.0524995	0.00716459	2.34e-13	182	0.0989011	0.0249369	0.130352	0.848288	291.5	0.25729	-0.0504777	0.0731472	0.490141	53854.5	0.2254	-0.0522	0.00711311	2.16e-13	6.60842e-05	0.923077
Degree	L_5L	2	rs62158168	114078381	G	C	53381	0.225651	-0.0549705	0.0071804	1.92e-14	182	0.0989011	-0.0830035	0.133298	0.533487	291.5	0.25729	-0.0313453	0.0717505	0.662209	53854.5	0.2254	-0.0548	0.00713224	1.55e-14	-0.000143021	0.807292
Degree	L_A4	2	rs62158168	114078381	G	C	53381	0.225651	-0.0486221	0.00712036	8.57e-12	182	0.0989011	0.00156235	0.131258	0.990503	291.5	0.25729	-0.0347883	0.0720746	0.629329	53854.5	0.2254	-0.0483	0.00706928	8.35e-12	2.64269e-06	0.974329
Degree	L_Ig	2	rs62158168	114078381	G	C	53381	0.225651	-0.0572256	0.00712614	9.72e-16	182	0.0989011	-0.125982	0.150224	0.401678	291.5	0.25729	-0.0883528	0.0758353	0.243994	53854.5	0.2254	-0.0577	0.00709308	4.13e-16	-0.000636973	0.424897
Degree	L_LBelt	2	rs62158168	114078381	G	C	53381	0.225651	-0.0482284	0.00715859	1.62e-11	182	0.0989011	0.123127	0.132744	0.353639	291.5	0.25729	-0.0485528	0.0729777	0.505853	53854.5	0.2254	-0.0477	0.0071083	1.94e-11	0.000288318	1.19753
Degree	L_OP4	2	rs62158168	114078381	G	C	53381	0.225651	-0.0456575	0.00712069	1.44e-10	182	0.0989011	-0.100983	0.134871	0.454014	291.5	0.25729	-0.0128452	0.0727928	0.85993	53854.5	0.2254	-0.0455	0.00707712	1.28e-10	-5.92248e-05	0.888889
Degree	L_PBelt	2	rs62158168	114078381	G	C	53381	0.225651	-0.0463688	0.00714287	8.49e-11	182	0.0989011	0.092268	0.131847	0.484047	291.5	0.25729	-0.0874957	0.0715843	0.221603	53854.5	0.2254	-0.0464	0.00710166	6.42e-11	0.000374338	0.756184
Degree	L_PI	2	rs62158168	114078381	G	C	53381	0.225651	-0.044201	0.00719164	7.94e-10	182	0.0989011	-0.0751624	0.143392	0.600158	291.5	0.25729	-0.0984307	0.0706702	0.163675	53854.5	0.2254	-0.0448	0.00714064	3.52e-10	-0.000327012	0.443325
Degree	L_PoI1	2	rs62158168	114078381	G	C	53381	0.225651	-0.0508468	0.00715203	1.17e-12	182	0.0989011	-0.0397725	0.138547	0.77406	291.5	0.25729	-0.0422719	0.0747961	0.571963	53854.5	0.2254	-0.0507	0.00710456	9.59e-13	-8.54866e-05	0.819658
Degree	L_PoI2	2	rs62158168	114078381	G	C	53381	0.225651	-0.0472171	0.00711959	3.31e-11	182	0.0989011	-0.0586368	0.136478	0.667455	291.5	0.25729	-0.0783598	0.0730653	0.283513	53854.5	0.2254	-0.0475	0.00707053	1.84e-11	-0.000216951	0.555891
Degree	L_SCEF	2	rs62158168	114078381	G	C	53381	0.225651	-0.0543354	0.00714673	2.9e-14	182	0.0989011	0.126537	0.128509	0.324796	291.5	0.25729	-0.062742	0.072134	0.384411	53854.5	0.2254	-0.0539	0.0071057	3.31e-14	0.000431377	1.14138
Degree	L_a24pr	2	rs62158168	114078381	G	C	53381	0.225651	-0.0518536	0.00720924	6.35e-13	182	0.0989011	0.0287431	0.131917	0.827516	291.5	0.25729	-0.0150202	0.0721532	0.835095	53854.5	0.2254	-0.0513	0.00716951	8.35e-13	2.23867e-05	1.31496
Degree	L_p24pr	2	rs62158168	114078381	G	C	53381	0.225651	-0.0499805	0.00711758	2.19e-12	182	0.0989011	-0.111907	0.12568	0.373245	291.5	0.25729	-0.00828428	0.0738909	0.910732	53854.5	0.2254	-0.0498	0.00707434	1.93e-12	-4.63352e-05	0.881279
Degree	R_23c	2	rs62158168	114078381	G	C	53381	0.225651	-0.0475646	0.00712648	2.48e-11	182	0.0989011	0.0371302	0.132692	0.779613	291.5	0.25729	0.00595634	0.071035	0.933175	53854.5	0.2254	-0.0468	0.00708206	3.89e-11	-1.05194e-05	1.56855
Degree	R_43	2	rs62158168	114078381	G	C	53381	0.225651	-0.0489415	0.00713015	6.69e-12	182	0.0989011	-0.00898309	0.138159	0.948158	291.5	0.25729	-0.00420586	0.0751185	0.95535	53854.5	0.2254	-0.0484	0.00708335	8.32e-12	-1.84909e-06	1.24365
Degree	R_52	2	rs62158168	114078381	G	C	53381	0.225651	-0.0458546	0.00717804	1.68e-10	182	0.0989011	0.110527	0.138652	0.425361	291.5	0.25729	-0.0157647	0.072416	0.827666	53854.5	0.2254	-0.0451	0.00712589	2.47e-10	7.98981e-05	1.47024
Degree	R_5mv	2	rs62158168	114078381	G	C	53381	0.225651	-0.0485708	0.00719314	1.45e-11	182	0.0989011	-0.168361	0.131771	0.201362	291.5	0.25729	-0.0167666	0.0736597	0.81994	53854.5	0.2254	-0.0486	0.00714499	1.03e-11	-0.000137108	0.710345
Degree	R_6mp	2	rs62158168	114078381	G	C	53381	0.225651	-0.052042	0.00712017	2.69e-13	182	0.0989011	-0.0481837	0.130413	0.711779	291.5	0.25729	-0.00257384	0.0712422	0.97118	53854.5	0.2254	-0.0515	0.00706856	3.2e-13	-6.45409e-06	1.18959
Degree	R_A1	2	rs62158168	114078381	G	C	53381	0.225651	-0.047387	0.00713325	3.07e-11	182	0.0989011	0.0187011	0.126678	0.882637	291.5	0.25729	-0.137374	0.0671585	0.040803	53854.5	0.2254	-0.0482	0.00708502	1.02e-11	0.00012174	0.332248
Degree	R_A4	2	rs62158168	114078381	G	C	53381	0.225651	-0.0449665	0.00709912	2.39e-10	182	0.0989011	-0.0308403	0.128353	0.810115	291.5	0.25729	-0.0280939	0.0719388	0.696149	53854.5	0.2254	-0.0448	0.0070602	2.22e-10	-3.896e-05	0.92887
Degree	R_Ig	2	rs62158168	114078381	G	C	53381	0.225651	-0.0491593	0.00712067	5.06e-12	182	0.0989011	0.0237515	0.137961	0.86331	291.5	0.25729	-0.0627458	0.0755869	0.406474	53854.5	0.2254	-0.0491	0.00708189	4.12e-12	7.32625e-05	0.814229
Degree	R_MBelt	2	rs62158168	114078381	G	C	53381	0.225651	-0.0430789	0.0070945	1.26e-09	182	0.0989011	-0.0338486	0.122947	0.783078	291.5	0.25729	-0.0681986	0.0711006	0.337465	53854.5	0.2254	-0.0433	0.00704859	8.09e-10	-9.94445e-05	0.642063
Degree	R_MI	2	rs62158168	114078381	G	C	53381	0.225651	-0.0516066	0.00714103	4.95e-13	182	0.0989011	-0.218088	0.128724	0.090221	291.5	0.25729	-0.124773	0.0713601	0.0803782	53854.5	0.2254	-0.0528	0.00708996	9.54e-14	-0.00140429	0.192727
Degree	R_PBelt	2	rs62158168	114078381	G	C	53381	0.225651	-0.0485996	0.00712865	9.26e-12	182	0.0989011	0.143293	0.132528	0.279596	291.5	0.25729	-0.0706288	0.0721305	0.327491	53854.5	0.2254	-0.0483	0.00708926	9.55e-12	0.000491859	1.03132
Degree	R_PoI1	2	rs62158168	114078381	G	C	53381	0.225651	-0.0482597	0.00717549	1.75e-11	182	0.0989011	0.0219877	0.13742	0.872878	291.5	0.25729	-0.0990131	0.0722459	0.17053	53854.5	0.2254	-0.0486	0.00713588	9.72e-12	0.000105065	0.555429
Degree	R_PoI2	2	rs62158168	114078381	G	C	53381	0.225651	-0.0479502	0.00713329	1.79e-11	182	0.0989011	-0.0345169	0.127969	0.787369	291.5	0.25729	-0.102087	0.0738412	0.166813	53854.5	0.2254	-0.0484	0.00708817	8.59e-12	-0.000168963	0.479888
Degree	R_SCEF	2	rs62158168	114078381	G	C	53381	0.225651	-0.0531528	0.00716841	1.22e-13	182	0.0989011	0.0942735	0.132112	0.475484	291.5	0.25729	-0.0755808	0.0728567	0.299554	53854.5	0.2254	-0.0529	0.00711838	1.07e-13	0.000378728	0.877049
Degree	R_p24pr	2	rs62158168	114078381	G	C	53381	0.225651	-0.0534403	0.00712142	6.18e-14	182	0.0989011	-0.0279197	0.138479	0.840216	291.5	0.25729	0.00221491	0.0732805	0.975888	53854.5	0.2254	-0.0529	0.00708488	8.23e-14	3.30472e-06	1.33172
Degree	L_8BL	8	rs62513195	108404452	T	C	53963	0.223181	-0.0476936	0.00718111	3.1e-11	182	0.462912	-0.0652653	0.0835842	0.434901	306.5	0.256933	0.0539329	0.0705429	0.444545	54451.5	0.2242	-0.0468	0.00712033	4.94e-11	0.000167879	1.59355
Degree	R_Caudate	10	rs7080472	96012950	T	G	53581	0.424171	-0.0378372	0.00606368	4.38e-10	177	0.532486	0.0655162	0.0726041	0.366857	296	0.435811	0.0197876	0.0605268	0.743727	54054	0.4246	-0.0366	0.00601936	1.2e-09	-4.90523e-05	2.73973
Degree	R_PHA1	10	rs7080472	96012950	T	G	53581	0.424171	0.0407715	0.00609784	2.29e-11	177	0.532486	0.118132	0.0938153	0.207961	296	0.435811	0.0485475	0.0703904	0.490389	54054	0.4246	0.0412	0.00606942	1.14e-11	0.000233824	0.497817
Degree	L_5mv	16	rs4843227	87225139	T	C	53621	0.619431	0.0420921	0.00623105	1.43e-11																0	0
Degree	L_6ma	16	rs4843227	87225139	T	C	53600	0.619431	0.0461681	0.00615932	6.6e-14																0	0
Degree	L_SCEF	16	rs4843227	87225139	T	C	53600	0.619431	0.0409795	0.00615583	2.79e-11																0	0
Degree	L_SFL	16	rs4843227	87225139	T	C	53621	0.619431	0.047893	0.00614759	6.67e-15																0	0
Degree	R_SFL	16	rs4843227	87225139	T	C	53621	0.619	0.0508045	0.00612059	1.04e-16																0	0
Efficiency	L_52	2	rs62158168	114078381	G	C	53381	0.225651	-0.052632	0.00715026	1.83e-13	182	0.0989011	-0.0218242	0.128034	0.864651	291.5	0.25729	-0.0327686	0.0740359	0.658052	53854.5	0.2254	-0.0524	0.00711242	1.74e-13	-3.76397e-05	0.95082
Efficiency	L_5L	2	rs62158168	114078381	G	C	53381	0.225651	-0.0570131	0.00716692	1.79e-15	182	0.0989011	-0.0995054	0.133884	0.457347	291.5	0.25729	-0.0539179	0.0735125	0.463283	53854.5	0.2254	-0.0571	0.00712251	1.09e-15	-0.000305882	0.608939
Efficiency	L_6mp	2	rs62158168	114078381	G	C	53381	0.225651	-0.0476361	0.00712828	2.35e-11	182	0.0989011	-0.0207841	0.127223	0.870229	291.5	0.25729	0.0204368	0.0709615	0.773348	53854.5	0.2254	-0.0469	0.00708538	3.61e-11	2.02339e-05	1.53617
Efficiency	L_Ig	2	rs62158168	114078381	G	C	53381	0.225651	-0.058901	0.0071071	1.16e-16	182	0.0989011	-0.126707	0.147887	0.391565	291.5	0.25729	-0.0792625	0.0752776	0.29237	53854.5	0.2254	-0.0592	0.00706333	5.23e-17	-0.000591551	0.450862
Efficiency	L_LBelt	2	rs62158168	114078381	G	C	53381	0.225651	-0.046629	0.00714032	6.56e-11	182	0.0989011	0.0554891	0.13263	0.675674	291.5	0.25729	-0.0415463	0.0735319	0.572067	53854.5	0.2254	-0.0463	0.00709835	6.91e-11	0.000107497	1.05335
Efficiency	L_OP1	2	rs62158168	114078381	G	C	53381	0.225651	-0.0461238	0.00716112	1.19e-10	182	0.0989011	-0.114303	0.141484	0.419154	291.5	0.25729	-0.0689258	0.0771314	0.371528	53854.5	0.2254	-0.0465	0.00712281	6.65e-11	-0.000363383	0.558824
Efficiency	L_OP4	2	rs62158168	114078381	G	C	53381	0.225651	-0.0537279	0.00711533	4.32e-14	182	0.0989011	-0.122545	0.134768	0.363189	291.5	0.25729	-0.0176306	0.0731986	0.809664	53854.5	0.2254	-0.0536	0.00707478	3.56e-14	-0.000116081	0.824074
Efficiency	L_PI	2	rs62158168	114078381	G	C	53381	0.225651	-0.0448231	0.00717331	4.14e-10	182	0.0989011	-0.0761543	0.140806	0.588615	291.5	0.25729	-0.095307	0.0719533	0.185315	53854.5	0.2254	-0.0454	0.00712894	1.91e-10	-0.000325327	0.461353
Efficiency	L_PoI1	2	rs62158168	114078381	G	C	53381	0.225651	-0.0504222	0.00713872	1.63e-12	182	0.0989011	-0.0600303	0.137477	0.66236	291.5	0.25729	-0.0371255	0.0748108	0.619712	53854.5	0.2254	-0.0503	0.00709303	1.33e-12	-0.000112374	0.815951
Efficiency	L_PoI2	2	rs62158168	114078381	G	C	53381	0.225651	-0.0445595	0.00712729	4.05e-10	182	0.0989011	-0.102952	0.134571	0.444248	291.5	0.25729	-0.0583704	0.0727646	0.422449	53854.5	0.2254	-0.0449	0.00709103	2.42e-10	-0.000267774	0.597531
Efficiency	L_SCEF	2	rs62158168	114078381	G	C	53381	0.225651	-0.0497655	0.0071421	3.22e-12	182	0.0989011	0.0550533	0.129945	0.671809	291.5	0.25729	-0.0517011	0.0729947	0.478768	53854.5	0.2254	-0.0495	0.00710171	3.17e-12	0.000141648	0.984472
Efficiency	L_a24pr	2	rs62158168	114078381	G	C	53381	0.225651	-0.0482374	0.00718719	1.93e-11	182	0.0989011	-0.0190567	0.131538	0.884809	291.5	0.25729	-0.0206307	0.0731576	0.777941	53854.5	0.2254	-0.0479	0.007144	2.02e-11	-1.89647e-05	1.04663
Efficiency	L_p24pr	2	rs62158168	114078381	G	C	53381	0.225651	-0.0483595	0.00711541	1.07e-11	182	0.0989011	-0.130854	0.127558	0.304968	291.5	0.25729	-0.0112613	0.0741717	0.879323	53854.5	0.2254	-0.0483	0.00707554	8.71e-12	-7.12619e-05	0.814019
Efficiency	R_43	2	rs62158168	114078381	G	C	53381	0.225651	-0.0513048	0.00712866	6.16e-13	182	0.0989011	-0.0660729	0.138117	0.632377	291.5	0.25729	-0.00699194	0.0752759	0.925996	53854.5	0.2254	-0.051	0.0070944	6.54e-13	-2.37017e-05	1.06169
Efficiency	R_52	2	rs62158168	114078381	G	C	53381	0.225651	-0.0477239	0.00716408	2.71e-11	182	0.0989011	0.0518482	0.137092	0.705283	291.5	0.25729	-0.00255023	0.0732007	0.972208	53854.5	0.2254	-0.047	0.00711617	3.98e-11	6.31027e-06	1.46863
Efficiency	R_5L	2	rs62158168	114078381	G	C	53381	0.225651	-0.0499134	0.00717423	3.47e-12	182	0.0989011	-0.0106827	0.135677	0.937242	291.5	0.25729	0.0144794	0.0724304	0.841553	53854.5	0.2254	-0.0492	0.00713217	5.26e-12	7.72056e-06	1.51585
Efficiency	R_5mv	2	rs62158168	114078381	G	C	53381	0.225651	-0.0493863	0.00719061	6.5e-12	182	0.0989011	-0.17938	0.131728	0.173279	291.5	0.25729	-0.0227562	0.0736248	0.757258	53854.5	0.2254	-0.0495	0.00714343	4.23e-12	-0.000201595	0.650769
Efficiency	R_6mp	2	rs62158168	114078381	G	C	53381	0.225651	-0.05259	0.00714549	1.84e-13	182	0.0989011	-0.0799289	0.132077	0.545068	291.5	0.25729	-0.0130955	0.0707651	0.853185	53854.5	0.2254	-0.0523	0.00710292	1.8e-13	-5.50463e-05	0.978261
Efficiency	R_A1	2	rs62158168	114078381	G	C	53381	0.225651	-0.0493613	0.00711336	3.94e-12	182	0.0989011	-0.00639444	0.12612	0.959563	291.5	0.25729	-0.138669	0.0688035	0.0438582	53854.5	0.2254	-0.0502	0.00706903	1.24e-12	-4.37694e-05	0.314721
Efficiency	R_Ig	2	rs62158168	114078381	G	C	53381	0.225651	-0.0519604	0.00709854	2.48e-13	182	0.0989011	-0.00500942	0.137961	0.971035	291.5	0.25729	-0.0447334	0.0755449	0.553755	53854.5	0.2254	-0.0518	0.00706161	2.21e-13	-1.16437e-05	0.891129
Efficiency	R_MBelt	2	rs62158168	114078381	G	C	53381	0.225651	-0.045765	0.00707946	1.02e-10	182	0.0989011	-0.0767669	0.125089	0.539414	291.5	0.25729	-0.0617419	0.0714028	0.387204	53854.5	0.2254	-0.046	0.00703101	6.05e-11	-0.000216914	0.593137
Efficiency	R_OP4	2	rs62158168	114078381	G	C	53381	0.225651	-0.0474213	0.00712627	2.84e-11	182	0.0989011	-0.149122	0.133065	0.262428	291.5	0.25729	-0.0280627	0.0739958	0.704504	53854.5	0.2254	-0.0475	0.00707857	1.94e-11	-0.000198448	0.683099
Efficiency	R_PoI1	2	rs62158168	114078381	G	C	53381	0.225651	-0.0470994	0.00716499	4.91e-11	182	0.0989011	0.00841663	0.136013	0.950657	291.5	0.25729	-0.10118	0.0723425	0.161926	53854.5	0.2254	-0.0475	0.00712465	2.61e-11	4.01095e-05	0.531568
Efficiency	R_PoI2	2	rs62158168	114078381	G	C	53381	0.225651	-0.0448756	0.00713838	3.25e-10	182	0.0989011	-0.095579	0.126689	0.450588	291.5	0.25729	-0.0919399	0.0740412	0.214333	53854.5	0.2254	-0.0455	0.00709953	1.47e-10	-0.000394345	0.452308
Efficiency	R_SCEF	2	rs62158168	114078381	G	C	53381	0.225651	-0.0474977	0.00716841	3.45e-11	182	0.0989011	0.0204856	0.132463	0.877096	291.5	0.25729	-0.05153	0.0735218	0.483378	53854.5	0.2254	-0.0473	0.00711838	3.04e-11	5.01397e-05	0.881159
Efficiency	R_p24pr	2	rs62158168	114078381	G	C	53381	0.225651	-0.050988	0.00712368	8.21e-13	182	0.0989011	-0.0698207	0.137426	0.611411	291.5	0.25729	0.00366841	0.0734895	0.960188	53854.5	0.2254	-0.0505	0.00707674	9.61e-13	1.30596e-05	1.17052
Efficiency	R_SFL	16	rs4843227	87225139	T	C	53621	0.619431	0.0408231	0.00612243	2.6e-11																0	0
Path length	L_52	2	rs62158168	114078381	G	C	53381	0.225651	0.0479886	0.00720914	2.8e-11	182	0.0989011	-0.0400915	0.108527	0.711818	291.5	0.25729	0.0353891	0.0675578	0.600394	53854.5	0.2254	0.0475	0.00715817	3.23e-11	-6.80863e-05	1.15357
Path length	L_Ig	2	rs62158168	114078381	G	C	53381	0.225651	0.0608921	0.00717691	2.17e-17	182	0.0989011	0.0769765	0.126742	0.54362	291.5	0.25729	0.0350345	0.0657272	0.594014	53854.5	0.2254	0.0606	0.00711864	1.7e-17	0.000164216	0.78341
Path length	L_OP4	2	rs62158168	114078381	G	C	53381	0.225651	0.0473488	0.00713597	3.24e-11	182	0.0989011	0.0550201	0.120021	0.646651	291.5	0.25729	-0.014168	0.0705931	0.840933	53854.5	0.2254	0.0468	0.00709415	4.2e-11	-3.69097e-05	1.2963
Path length	R_52	2	rs62158168	114078381	G	C	53381	0.225651	0.0421722	0.00721893	5.16e-09	182	0.0989011	-0.0667845	0.115394	0.562758	291.5	0.25729	0.0470049	0.0671181	0.48372	53854.5	0.2254	0.0418	0.00716244	5.35e-09	-0.000132387	1.03682
Path length	R_A1	2	rs62158168	114078381	G	C	53381	0.225651	0.0450793	0.00716289	3.1e-10	182	0.0989011	-0.0437113	0.115917	0.706106	291.5	0.25729	0.0840842	0.07068	0.234185	53854.5	0.2254	0.0451	0.00710669	2.21e-10	-0.000165686	0.712903
Path length	R_Ig	2	rs62158168	114078381	G	C	53381	0.225651	0.0550137	0.00714822	1.4e-14	182	0.0989011	-0.0615548	0.116498	0.597239	291.5	0.25729	0.0476718	0.0696813	0.493887	53854.5	0.2254	0.0545	0.00709703	1.6e-14	-0.000161433	1.14286
Path length	R_MBelt	2	rs62158168	114078381	G	C	53381	0.225651	0.0421215	0.00713496	3.56e-09	182	0.0989011	-0.0139541	0.117836	0.905735	291.5	0.25729	0.0959996	0.0674986	0.154955	53854.5	0.2254	0.0425	0.00708058	1.95e-09	-5.64253e-05	0.547753
Path length	R_p24pr	2	rs62158168	114078381	G	C	53381	0.225651	0.047692	0.00715157	2.58e-11	182	0.0989011	0.0126437	0.127928	0.92127	291.5	0.25729	-0.0385805	0.0714304	0.589119	53854.5	0.2254	0.0467	0.00710039	4.8e-11	-2.32642e-05	1.86047
Path length	L_EC	10	rs7080472	96012950	T	G	53581	0.424171	-0.0438633	0.00612027	7.67e-13	177	0.532486	-0.126741	0.0809727	0.117528	296	0.435811	-0.0260516	0.0598245	0.663224	54054	0.4246	-0.0441	0.00606505	3.56e-13	-0.000144828	0.464146
Path length	L_FOP1	10	rs7080472	96012950	T	G	53581	0.424171	-0.0431567	0.00610881	1.61e-12	177	0.532486	-0.000119284	0.0840788	0.998868	296	0.435811	0.0406408	0.0594151	0.493965	54054	0.4246	-0.0421	0.00606657	3.93e-12	2.09215e-07	2.44099
Path length	L_FOP4	10	rs7080472	96012950	T	G	53581	0.424171	-0.0443781	0.0060846	3.02e-13	177	0.532486	-0.0354955	0.0986089	0.718875	296	0.435811	-0.00190986	0.0594285	0.974363	54054	0.4246	-0.0439	0.00604077	3.67e-13	-3.00845e-06	1.21523
Path length	L_VMV1	10	rs7080472	96012950	T	G	53581	0.424171	-0.0420804	0.00611505	5.92e-12	177	0.532486	-0.112382	0.0771831	0.145379	296	0.435811	-0.0108874	0.0608507	0.858001	54054	0.4246	-0.0422	0.00606491	3.45e-12	-5.14875e-05	0.58277
Path length	R_PHA1	10	rs7080472	96012950	T	G	53581	0.424171	-0.0443557	0.00613864	4.99e-13	177	0.532486	-0.123038	0.0793312	0.120917	296	0.435811	-0.0744318	0.0613715	0.225204	54054	0.4246	-0.0451	0.006088	1.28e-13	-0.000406206	0.256513
Path length	R_s32	10	rs7080472	96012950	T	G	53581	0.424171	-0.0358979	0.00605393	3.04e-09	177	0.532486	-0.117995	0.0835664	0.157954	296	0.435811	-0.0541441	0.0691515	0.43364	54054	0.4246	-0.0365	0.00602154	1.35e-09	-0.000229341	0.444079
Path length	R_FOP1	10	rs7080018	134301505	A	G	53562	0.519744	-0.0401843	0.00604229	2.92e-11	181	0.64779	-0.136623	0.0946877	0.149055	301	0.432724	-0.0725948	0.0678559	0.284693	54044	0.5197	-0.0408	0.0060025	1.07e-11	-0.000398552	0.366438
Path length	R_SFL	16	rs4843227	87225139	T	C	53621	0.619431	-0.0422615	0.0061437	6.03e-12

### Sheet: ST6.4 Replication_SA
ST6.4	Replication of genetic associations between functional and structural imaging phenotypes
ST6.4.1	Comparing genetic correlations between graph phenotypes and cortical surface area across different cohorts
rg = genetic correlation; se = standard error; q = FDR-corrected p-value
	ENIGMA 2019 study				UKB 2023 study
phenotype	rg	se	p	q	rg	se	p	q
clustering_global	0.0864	0.0698	0.2158	0.292967	0.0326	0.0603	0.588763	0.765391
clustering_l	0.1259	0.0704	0.0737	0.156612	0.0686	0.0615	0.264659	0.431237
clustering_r	0.0804	0.0711	0.2585	0.292967	0.0252	0.06	0.674485	0.756136
degree_global	0.0853	0.0693	0.2188	0.292967	0.0232	0.0604	0.7009	0.880266
contralateral_degree_global	0.0673	0.0695	0.3327	0.353494	0.0081	0.0611	0.894534	0.984946
ipsilateral_degree_global	0.103	0.069	0.1356	0.23052	0.0386	0.0596	0.517211	0.672374
ipsilateral_degree_l	0.1277	0.0708	0.0711	0.156612	0.0627	0.0618	0.310314	0.475546
ipsilateral_degree_r	0.0791	0.0697	0.2565	0.292967	0.0149	0.0597	0.802911	0.802911
efficiency_global	0.1453	0.0711	0.0412	0.14008	0.1011	0.0625	0.105749	0.229122
efficiency_l	0.1871	0.0737	0.0111	0.047175	0.1376	0.065	0.0342664	0.111366
efficiency_r	0.1351	0.0704	0.0551	0.156117	0.0929	0.0618	0.132778	0.226345
path_length_global	-0.2177	0.0708	0.0021	0.01785	-0.1557	0.0656	0.0176216	0.0572701
path_length_l	-0.2582	0.0745	0.0005	0.0085	-0.1849	0.0682	0.00670516	0.0217918
path_length_r	-0.1869	0.0687	0.0065	0.0368333	-0.1328	0.0636	0.0367933	0.0956626
small_worldness_global	0.083	0.0719	0.2485	0.292967	0.0345	0.0607	0.569784	0.758253
small_worldness_l	0.1265	0.0734	0.085	0.160556	0.0705	0.0625	0.25932	0.427787
small_worldness_r	0.0648	0.0725	0.3715	0.3715	0.0197	0.0609	0.746331	0.882027
ST6.4.2	Comparing results of MR analyses between global path length and surface area arcoss different cohorts
			ENIGMA 2019 study				UKB 2023 study
outcome	exposure	method	nsnp	beta	se	p	nsnp	beta	se	p
path length	surface area	Inverse variance weighted	16	-0.00548645	0.00218803	0.0121595	42	-0.109087	0.0220077	7.17e-07
path length	surface area	Weighted median	16	-0.00710862	0.00267738	0.00792939	42	-0.12131	0.0326428	0.000202185
path length	surface area	MR Egger	16	-0.00797033	0.00676385	0.25829	42	-0.0863561	0.0675681	0.208596
path length	surface area	Steiger-filtered IVW	16	-0.00548645	0.00218803	0.0121595	42	-0.109087	0.0220077	7.17e-07
path length	surface area	MRlap corrected IVW	16	-0.00533574	0.00220182	0.015379	42	-0.122395	0.0265772	4.12e-06
path length	surface area	MR-PRESSO raw	16	-0.00548645	0.00218803	0.0241465	42	-0.109087276376572"	0.0213385	7.81181e-06
surface area	path length	Inverse variance weighted	12	1.75404	1.27948	0.170407	15	-0.143482	0.053789	0.00764
surface area	path length	Weighted median	12	2.29304	1.55916	0.141374	15	-0.130914	0.0761	0.0853794
surface area	path length	MR Egger	12	5.50406	3.08748	0.104965	15	0.00668804	0.123648	0.957686
surface area	path length	Steiger-filtered IVW	12	1.75404	1.27948	0.170407	15	-0.143482	0.053789	0.00764
surface area	path length	MRlap corrected IVW	12	1.93098	1.40942	0.170669	15	-0.14636	0.0564478	0.00952
surface area	path length	MR-PRESSO raw	12	1.75403724782813"	1.27948	0.197728	15	-0.143481726906498"	0.0455851	0.00712612

### Sheet: ST6.5 Replication_autism
ST6.5	Genetic correlation between graph phenotypes and three independent autism GWAS studies
rg = genetic correlation esimtated by LDSC; se = standard error; iPSYCH is the latest autism GWAS and has overlapping samples with SPARK and PGC. PGC and SPARK are independent cohorts so can be meta-analysed.
		iPSYCH autism GWAS			SPARK autism GWAS			PGC autism GWAS			SPARK + PGC autism GWASs (meta-analysed)
group	phenotype	rg	se	p	rg	se	p	rg	se	p	rg	se	p
global_asymmetry	clustering_asymmetry	0.0583	0.0821	0.477636	0.0705	0.1506	0.6399	0.0048	0.1132	0.9665	0.0178	0.0977	0.8551
global_asymmetry	degree_asymmetry	0.0622	0.0856	0.467449	0.0289	0.148	0.845	0.0647	0.1107	0.5587	0.0197	0.0942	0.8342
global_asymmetry	contralateral_degree_asymmetry	0.024	0.0875	0.783865	0.0098	0.1426	0.945	0.0886	0.1163	0.4463	0.0353	0.0964	0.7141
global_asymmetry	ipsilateral_degree_asymmetry	0.0336	0.0888	0.70515	0.0101	0.1526	0.9473	0.008	0.1257	0.9494	-0.0197	0.1051	0.851
global_asymmetry	efficiency_asymmetry	0.0612	0.0816	0.453255	0.0786	0.1509	0.6023	0.0148	0.1106	0.8938	0.0219	0.0959	0.8194
global_asymmetry	path_length_asymmetry	0.0685	0.0813	0.399475	0.0718	0.147	0.6254	0.005	0.1085	0.9633	0.0048	0.091	0.9583
global_graph	clustering_global	0.1935	0.0746	0.00949124	0.2458	0.1324	0.0633	0.0807	0.0965	0.4029	0.1513	0.0774	0.0507
global_graph	clustering_l	0.2016	0.0742	0.00658804	0.2901	0.1351	0.0318	0.126	0.0974	0.1954	0.1905	0.079	0.0159	*	0.102416
global_graph	clustering_r	0.1982	0.0749	0.00814029	0.1992	0.1334	0.1353	0.062	0.0991	0.5317	0.1289	0.0793	0.1041		0.635312
global_graph	degree_global	0.2062	0.0733	0.00490669	0.2512	0.132	0.0571	0.085	0.0942	0.3666	0.1568	0.0769	0.0414	*	0.464994
global_graph	contralateral_degree_global	0.1974	0.0743	0.0078887	0.2513	0.1315	0.0561	0.071	0.0939	0.4494	0.1474	0.0763	0.0534		0.469485
global_graph	ipsilateral_degree_global	0.2136	0.072	0.00301047	0.249	0.132	0.0592	0.0986	0.0942	0.2952	0.1652	0.0773	0.0327	*	0.45817
global_graph	ipsilateral_degree_l	0.2206	0.0738	0.00279746	0.3006	0.1359	0.027	0.1366	0.0961	0.1552	0.2024	0.079	0.0104	*	0.168349
global_graph	ipsilateral_degree_r	0.2093	0.0731	0.00419384	0.2003	0.1317	0.1282	0.0628	0.0963	0.5142	0.1303	0.0786	0.0973		0.735989
global_graph	efficiency_global	0.2203	0.0749	0.00326885	0.243	0.1377	0.0776	0.1474	0.0941	0.1171	0.1971	0.0791	0.0127	*	0.212971
global_graph	efficiency_l	0.232	0.075	0.00197922	0.2892	0.14	0.0388	0.1867	0.0962	0.0524	0.2342	0.0808	0.0038	*	-0.0199558
global_graph	efficiency_r	0.2171	0.0745	0.00356723	0.1902	0.1371	0.1652	0.1291	0.0943	0.1712	0.1715	0.08	0.0321	*	0.417135
global_graph	path_length_global	-0.2211	0.0739	0.00277264	-0.2043	0.1385	0.1402	-0.1669	0.0905	0.0653	-0.1976	0.0793	0.0127	*	-0.216798
global_graph	path_length_l	-0.233	0.0753	0.00197285	-0.2583	0.1429	0.0706	-0.185	0.093	0.0466	-0.2272	0.081	0.005	*	-0.052444
global_graph	path_length_r	-0.2068	0.0737	0.00501653	-0.1461	0.136	0.2828	-0.1514	0.0911	0.0967	-0.1689	0.08	0.0348	*	-0.34843
global_graph	small_worldness_global	0.2071	0.0769	0.00707893	0.2489	0.1381	0.0715	0.0926	0.0976	0.3428	0.1633	0.0786	0.0377	*	0.398321
global_graph	small_worldness_l	0.2128	0.0764	0.00534716	0.3032	0.1418	0.0325	0.1332	0.0986	0.177	0.2046	0.0806	0.0111	*	0.073837
global_graph	small_worldness_r	0.2109	0.0777	0.00664189	0.1868	0.1382	0.1766	0.0726	0.0995	0.4655	0.1319	0.0803	0.1004		0.707011
